# Pre-activated anti-viral innate immunity in the upper airways controls early SARS-CoV-2 infection in children

**DOI:** 10.1101/2021.06.24.21259087

**Authors:** J Loske, J Röhmel, S Lukassen, S Stricker, VG Magalhães, J Liebig, RL Chua, L Thürmann, M Messingschlager, A Seegebarth, B Timmermann, S Klages, M Ralser, B Sawitzki, LE Sander, VM Corman, C Conrad, S Laudi, M Binder, S Trump, R Eils, M.A. Mall, I Lehmann

## Abstract

Children are consistently reported to have reduced SARS-CoV-2 infection rates and a substantially lower risk for developing severe COVID-19. However, the molecular mechanisms underlying protection against COVID-19 in younger age groups remain widely unknown. Here, we systematically characterized the single-cell transcriptional landscape in the upper airways in SARS-CoV-2 negative and age-matched SARS-CoV-2 positive children (n=42) and corresponding samples from adults (n=44), covering an age range of four weeks to 77 years. Children displayed higher basal expression of the relevant pattern recognition receptor (PRR) pathways in upper airway epithelial cells, macrophages, and dendritic cells, resulting in stronger innate antiviral responses upon SARS-CoV-2 infection compared to adults. We further detected distinct immune cell subpopulations with an overall dominance of neutrophils and a population of cytotoxic T cells occurring predominantly in children. Our study provides evidence that the airway epithelial and mucosal immune cells of children are pre-activated and primed for virus sensing, resulting in a stronger early innate antiviral responses to SARS-CoV-2 infection compared to adults.

## Supplementary material for "Pre-activated anti-viral innate immunity in the upper airways controls early SARS-CoV-2 infection in children": Suppl. Table 5 (part 1 of 3)

### Sheet: Overview
Supplementary Table 5: Differentially expressed genes in the different T/NK-cell clusters.
Summarized are the differentially expressed genes (DEG) for each of the NK/T-cell subtypes compared to the expression in all other NK/T cell clusters.
DEG for each cluster are given separately on single sheets.
*Only genes with log2 fold change (FC) > |0.1|and an adjusted p-value < 0.05 are shown.

### Sheet: DEG_Treg
Differentially expressed genes in Treg Cluster
Gene name	adjusted p-value	FC*
CD2	0	4.6367
CD3D	0	4.5044
IL32	0	4.1994
CD52	0	3.91108
CD3G	0	3.95351
SPOCK2	0	4.33908
PTPRCAP	0	3.61243
PTPRC	0	3.4064
CD3E	0	3.71629
GIMAP7	0	3.84223
RPL28	0	1.59132
CORO1A	0	3.14833
MAF	0	4.77884
RPS15A	0	1.83116
ETS1	0	3.48008
GMFG	0	2.91685
ARHGDIB	0	2.48071
TMSB4X	0	2.11821
LIMD2	0	3.18676
38961	0	3.13923
PFN1	0	1.87149
RPS15	0	1.44868
ICOS	0	6.14563
RAC2	0	2.94108
LCK	0	3.50126
FXYD5	0	3.12499
IL2RG	0	3.05955
SRGN	0	2.74524
HCST	0	2.78187
ACTB	0	1.538
RPL13	0	1.4188
RPL11	0	1.43983
EVL	0	2.62044
GIMAP4	0	3.4038
CD48	0	2.71545
CD69	0	3.07362
FYB	0	2.61803
RPS3	0	1.60594
STK17B	0	2.33937
SLA	0	3.10345
RPLP1	0	1.35813
SH3BGRL3	0	2.03762
RPL10	0	1.4028
RPL32	0	1.4133
CD247	0	3.73316
GPRIN3	0	3.60987
BTG1	0	1.99049
RPS27	0	1.42685
PTPN7	0	3.30132
FYN	0	3.31461
RPS2	0	1.46958
TNFRSF1B	0	3.21102
RPS29	0	1.43626
RPL37	0	1.29169
RPS16	0	1.24317
RGS1	0	3.49653
CTLA4	0	6.70577
RPS4X	0	1.40075
MSN	0	2.48018
CD28	0	6.37638
RPL39	0	1.29508
ARPC2	0	1.45401
LEPROTL1	0	2.45972
RPL29	0	1.2989
RPL24	0	1.25716
RPL12	0	1.35204
CD37	0	2.49695
RPS19	0	1.4253
ACAP1	0	2.66603
LAT	0	3.4888
LCP1	0	2.2405
HLA-E	0	1.43601
RPL18A	0	1.28616
GNB2L1	0	1.39024
RP11-94L15.2	0	2.97924
STK17A	0	2.31811
GIMAP5	0	3.39452
RPL14	0	1.31705
RPS25	0	1.22769
ARPC1B	0	1.76705
ITGA4	0	3.33118
RORA	0	2.63817
CYTIP	0	2.70308
CFL1	0	1.36371
RPS23	0	1.26825
WIPF1	0	2.4442
RPL6	0	1.29949
RPL34	0	1.18043
RPL19	0	1.12947
TRAF3IP3	0	2.965
STK4	0	2.02166
CD27	0	4.78077
RPS7	0	1.24888
ARL4C	0	2.64128
RPL30	0	1.16618
LAPTM5	0	2.0894
RPLP2	0	1.11093
RPSA	0	1.3395
CD7	0	2.77104
RPL35A	0	1.16235
APBB1IP	0	2.44338
CCND2	0	3.19859
LTB	0	3.13308
LBH	0	2.79773
RPL36	0	1.13712
RPS24	0	1.10532
RGS10	0	2.28828
RPL18	0	1.12778
RPS12	0	1.1746
GPR183	0	3.13507
COTL1	0	2.12361
RPL26	0	1.23477
RPL13A	0	1.0885
RPS18	0	1.25576
RNF213	0	1.58629
SUB1	0	1.4826
CELF2	0	2.3184
SKAP1	0	2.94665
RASGRP1	0	3.3221
IL2RB	0	3.12155
SLAMF1	0	4.06786
CLEC2D	0	3.03264
CD44	0	1.98454
LINC00152	0	2.5613
UBA52	0	1.02398
CXCR6	0	3.15255
FAU	0	0.914719
IKZF1	0	2.60114
RPS27A	0	1.06103
RPL35	0	1.11109
TBC1D10C	0	2.72536
B2M	0	0.726987
CD4	0	3.68202
RPL23A	0	1.1675
EML4	0	1.90116
ITM2A	0	3.49459
RPS28	0	1.03641
RPL15	0	1.0518
RPS14	0	1.01286
GYPC	0	2.60774
EEF1D	0	1.23346
EMP3	0	2.14539
PYHIN1	0	3.29281
RUNX3	0	2.33014
CD99	0	1.89691
RPS5	0	1.2116
HNRNPA1	0	1.33852
YWHAB	0	1.14239
SH2D2A	0	3.73069
BCL11B	0	3.26303
CD6	0	3.53435
DRAP1	0	1.55302
FNBP1	0	1.87534
ISG20	0	1.86277
GPR110	0	-4.81455
EHF	0	-5.01854
CD55	0	-2.81124
CSTB	0	-1.6541
TSPAN3	0	-3.58413
SMIM22	0	-4.37332
CTNNA1	0	-2.8305
HLA-DRB1	0	-2.67177
DHRS9	0	-4.55926
CLDN4	0	-4.58265
NQO1	0	-3.98985
YBX3	0	-3.46518
CP	0	-4.34293
SMIM14	0	-3.63942
VMO1	0	-3.93184
LYN	0	-4.1174
S100A13	0	-3.76046
KIF21A	0	-3.2299
PDLIM1	0	-4.27957
CXCL17	0	-4.38334
KLF5	0	-4.76048
F3	0	-4.25226
MDK	0	-4.00552
ABCA13	0	-4.66925
PRSS23	0	-4.31919
DSP	0	-5.10873
RBM47	0	-4.04768
TMC5	0	-4.94008
APLP2	0	-2.90541
LMO7	0	-4.26286
MUC16	0	-4.75485
LYPD2	0	-3.62338
IFITM3	0	-3.15056
ANXA2	0	-1.99897
LCN2	0	-3.37653
FTL	0	-1.6059
MARCKS	0	-4.00302
MUC1	0	-3.93089
MUC4	0	-4.33786
TXN	0	-1.91542
PERP	0	-3.46935
ALDH3A1	0	-4.14066
GSN	0	-4.23678
FTH1	0	-1.31388
KRT18	0	-4.28533
HLA-DRA	0	-3.16879
ALCAM	0	-4.14686
PIGR	0	-4.18127
CLDN7	0	-4.56977
S100P	0	-3.61763
KRT8	0	-4.62867
PSCA	0	-4.08234
TACSTD2	0	-4.63457
SPINT2	0	-4.00875
ANXA1	0	-2.40315
TSPAN1	0	-4.35212
CD9	0	-4.6422
ELF3	0	-4.70179
PRDX1	0	-2.18637
ATP1B1	0	-4.26189
ALDH1A1	0	-4.36034
FXYD3	0	-4.40443
AGR2	0	-4.19462
CD63	0	-2.32994
LGALS3	0	-2.64781
SAT1	0	-2.00343
KRT19	0	-4.16247
SLPI	0	-4.30902
GLUL	0	-4.2447
GSTP1	0	-2.84648
CST3	0	-4.4342
S100A11	0	-2.03177
WFDC2	0	-4.2461
S100A6	0	-2.20832
GOLM1	2.34091e-308	-4.33425
IFI27	7.63962e-308	-2.23829
SLC44A4	1.58765e-307	-4.60714
PBXIP1	1.12772e-304	2.70061
RPS3A	1.90808e-304	1.14113
RPL7A	3.57727e-304	1.07057
MBNL1	4.01703e-304	1.63889
RPS26	6.29374e-304	1.1132
RPS8	3.63743e-302	1.02667
RPS21	7.89314e-302	1.13328
GBP2	5.25306e-300	2.17402
KRT7	1.40768e-299	-3.92303
C15orf48	3.53433e-296	-3.79281
CCDC80	3.26867e-295	-4.86041
DSTN	1.00199e-294	-2.01659
HLA-A	1.31328e-293	1.12681
CYP4B1	1.41996e-293	-4.8349
PLAC8	1.54636e-292	-2.33139
EPHX1	2.07493e-292	-4.93784
ITGAL	5.28447e-292	2.80125
TMSB10	2.38933e-291	1.07472
CD53	2.51922e-289	1.94297
CLU	2.93604e-288	-4.6439
AQP3	2.22502e-287	-2.34361
LDHA	5.69169e-287	1.66826
SPN	1.73601e-286	2.73367
RPL36AL	2.67459e-286	1.03963
ALOX15	3.19513e-286	-4.79656
PLXNB2	3.76112e-286	-4.39562
RPL31	4.99056e-285	1.11466
MYO6	7.63661e-285	-4.42327
ACTG1	1.40537e-284	0.982092
RPL27A	2.98706e-284	0.983019
SAMSN1	1.06905e-282	2.09024
GBP5	1.36857e-282	2.09436
JAK1	1.42448e-282	1.36676
SOX2	5.15578e-281	-4.91294
MYL12A	3.73989e-279	1.0879
NACA	2.34921e-278	1.0041
ANKRD12	2.46426e-278	1.33672
CDH1	7.20842e-278	-4.25553
MT-ND3	1.14847e-277	-0.716756
GZMM	1.15089e-277	2.71852
CD96	2.45354e-277	2.53698
CYSTM1	4.90104e-276	-2.78023
LCP2	6.29845e-276	2.01617
TRIM2	1.20639e-274	-4.8032
EMP2	2.3731e-274	-5.00217
RPS13	1.76416e-273	0.99674
ADH7	3.05921e-273	-4.85653
SP100	7.82902e-273	1.37789
FOXA1	1.42563e-272	-4.3306
SCNN1A	1.87368e-272	-4.76378
TSPAN6	2.34763e-271	-5.01764
HSPB1	2.68277e-270	-2.53997
ASAH1	4.03957e-270	-2.53537
LAG3	2.84913e-269	3.10303
AAK1	3.53635e-269	2.07946
GIMAP1	4.48534e-269	2.92761
SELENBP1	8.35184e-269	-4.40157
MYH14	7.2866e-266	-4.85808
ARL6IP5	2.41187e-264	1.45972
MAL2	1.06801e-263	-4.4996
CTNND1	3.27942e-263	-3.84846
ARHGAP30	4.59696e-263	2.09582
BATF	1.42743e-261	2.81872
SDC4	1.10436e-260	-3.02614
CCPG1	6.14159e-260	-2.17966
SH3KBP1	2.01664e-256	2.06972
RPL5	3.98783e-256	1.04395
TMPRSS4	1.29079e-255	-4.96413
MYOF	3.08132e-255	-4.72762
SGK1	2.14756e-254	-3.40962
GSTA1	3.28115e-254	-4.00725
S100A9	1.07517e-253	-3.27907
RPL41	1.69252e-253	0.745595
RPL21	1.60831e-252	0.976243
RHOH	9.99574e-252	2.70222
EIF1	5.16487e-251	0.847241
SH2D1A	4.4183e-250	3.65256
TMEM66	2.14826e-249	1.22784
C19orf33	9.61153e-249	-4.54508
GAPDH	1.45223e-246	0.992027
TSC22D1	1.02052e-245	-3.27588
ST6GALNAC1	4.16438e-245	-4.54699
39326	2.5801e-244	1.13253
SLFN5	1.76733e-243	1.40602
CHST9	1.97994e-243	-5.31473
RPL7	4.9011e-243	1.01031
DDR1	5.34418e-243	-4.50682
EEF1A1	1.12601e-241	0.806091
CYB5A	1.17187e-241	-2.81059
EXPH5	1.52871e-241	-5.11164
BASP1	4.9681e-241	-3.91116
NFIB	1.00993e-240	-5.02919
NEBL	5.94192e-240	-4.44377
ENAH	9.51078e-239	-4.92096
TSPAN13	1.20477e-237	-4.40415
AKAP13	9.80883e-237	1.30897
APP	2.80884e-236	-3.22819
FMNL1	6.23802e-236	2.19327
CDC42SE2	7.35156e-236	1.71948
KLF6	4.25191e-235	1.45708
MUC20	8.79799e-235	-4.27006
SLC2A3	1.20994e-234	1.91576
RPL22	1.40836e-234	0.958394
RPS6	1.78453e-234	0.948555
TERF2IP	6.36417e-234	1.53029
PTPRF	1.40948e-233	-4.62449
PALLD	2.28503e-233	-3.69044
CHL1	4.12893e-233	-4.71536
MGST1	1.38897e-231	-4.57892
LMNA	1.39185e-230	-2.82413
ITGB8	3.95501e-230	-4.4041
ICAM3	8.07727e-230	2.17739
KIAA1522	1.6289e-229	-4.34683
EPCAM	3.24069e-229	-4.65087
TJP2	1.00986e-228	-4.08451
PRDM1	1.30598e-228	2.75506
CTTN	2.93939e-228	-3.87221
KIAA1244	4.85465e-228	-5.20165
TMC4	1.20925e-227	-4.42168
ABRACL	2.20876e-227	1.56385
IL7R	1.176e-226	3.1208
C6orf132	2.44037e-226	-4.80324
CKLF	2.54907e-226	1.68033
NUCB2	4.36444e-226	-2.11864
MACC1	5.88051e-226	-3.43887
TRIM29	2.16669e-225	-4.40439
SIT1	1.2139e-224	3.33793
ELF1	1.35157e-224	1.38215
CTSD	1.97535e-224	-1.54103
TUBB4B	3.00592e-224	-2.20878
F11R	4.50362e-224	-3.79069
FAM3D	7.59548e-224	-4.32066
SRSF7	2.89553e-223	1.32098
ST14	3.07456e-223	-4.65003
RND3	7.97387e-223	-5.11885
CCL5	3.06333e-222	1.98886
RPL3	4.59775e-222	0.980821
EPAS1	5.9437e-222	-3.76346
NPC2	6.58686e-222	-2.09012
GPSM3	6.83748e-222	1.84275
EPS8	1.48429e-221	-5.19984
SORD	1.35251e-220	-3.3283
ALDH3B1	1.49616e-220	-4.76931
LRP11	6.0974e-220	-5.26826
TPM3	1.43032e-219	1.00122
37135	9.35204e-219	2.69011
MLLT4	3.23992e-218	-3.25928
SORBS2	4.33542e-218	-5.4119
CCDC64B	8.10412e-218	-4.58885
RPL10A	2.79255e-217	0.990566
CCDC85B	6.50511e-217	1.86997
PLEKHS1	7.82805e-217	-4.54452
TNFAIP2	1.83172e-216	-4.58916
FUT2	4.80827e-216	-4.44068
RNF19A	7.39936e-216	1.49988
MEIS2	2.02346e-215	-5.2956
NPM1	3.20568e-215	0.997677
CCND1	7.418e-215	-4.35971
CTBP2	1.00129e-214	-4.63591
SSR2	3.60231e-214	1.36345
BCAS1	4.02227e-214	-3.67306
PPP2R5C	7.91356e-214	1.54554
SIX1	8.78633e-214	-4.92999
MYH9	1.10744e-213	1.46014
RAB25	1.30583e-213	-4.54709
CD74	1.9362e-213	-1.44398
DOCK8	2.70175e-213	1.91404
SASH3	2.82605e-213	2.64361
RPL37A	3.33711e-213	0.857084
RAB13	1.08842e-212	-3.96201
SOD2	1.21266e-212	-2.14538
ARHGAP32	2.10383e-212	-5.02782
PTPN22	3.28546e-212	2.24974
BRI3	3.65402e-212	-2.00653
RPL9	4.85046e-212	0.874223
HMGN3	4.95415e-212	-2.08151
IGF1R	2.17911e-211	-4.71483
PPP1R18	1.04115e-210	1.96565
ASRGL1	1.34924e-210	-4.40444
DHRS3	1.44371e-210	-3.15335
PPAP2C	1.45009e-210	-4.50904
RPS11	1.57019e-210	0.81226
CKB	3.48246e-210	-4.44399
S100A16	2.85152e-209	-4.34044
MECOM	4.22923e-209	-4.69886
LIPH	1.68912e-208	-4.59865
KIAA1551	2.82743e-208	1.37557
SLC31A1	1.10508e-207	-3.23416
S100A14	1.18058e-207	-3.82166
POR	6.62524e-207	-2.24526
GCLC	7.87801e-206	-2.70669
NFIA	9.08708e-206	-3.60041
TACC2	1.47434e-204	-4.60894
AKR1C2	5.59008e-204	-4.62123
DHCR24	5.82009e-204	-3.29573
PPL	9.78039e-204	-5.14928
PRDX5	1.41652e-203	-1.60918
CFH	2.85288e-203	-4.54967
HES1	3.50268e-202	-3.90814
SCPEP1	3.54011e-202	-3.49886
GNG2	1.14134e-201	2.71549
SIX3	1.17255e-201	-4.66939
RPS9	1.42772e-201	0.772879
SLC38A1	2.51513e-201	2.01608
ISG15	2.6312e-201	1.48313
RPL27	4.21319e-201	0.895597
SOX4	6.92208e-200	-2.6404
PRPF38B	1.35152e-199	1.41602
GNAI2	1.99636e-199	1.32637
NUPR1	2.95955e-199	-3.70236
NBEA	6.43193e-199	-5.09322
JUP	7.10268e-199	-4.40866
ZFP36L2	7.2477e-199	1.48704
MT-ND2	1.78987e-198	-0.580048
HMGB1	2.10354e-198	0.868247
CLIC6	1.88532e-197	-4.77457
TNFAIP8	2.9652e-196	1.73874
PROM1	3.40225e-196	-4.66099
TJP1	3.73156e-196	-4.99193
BLVRB	1.55973e-195	-2.47227
GRN	1.68279e-195	-2.411
CYLD	6.8669e-195	1.68663
RHOF	1.19619e-194	2.52984
PPIA	6.0808e-194	0.897688
LDHB	1.51156e-193	1.17413
AKR1A1	2.7699e-193	-1.84775
SERINC2	5.05898e-193	-4.70827
ARHGAP5	6.33325e-193	-2.14279
STARD10	6.92542e-193	-3.36411
ANXA3	7.15411e-193	-4.19195
PPP1CA	1.38419e-192	1.26733
SQSTM1	3.96928e-192	-1.41968
GALM	4.16648e-192	2.51464
MIR4435-1HG	4.43653e-191	2.17666
MTUS1	6.88077e-191	-3.66349
ADAM19	1.26248e-190	3.34482
RRBP1	1.38479e-190	-1.68985
SERPINB6	2.88204e-190	-3.12068
IFI16	5.68871e-190	1.01919
ARHGEF1	6.09314e-190	2.14084
NFE2L2	1.01254e-189	-1.49533
ALDH2	1.5286e-189	-3.7528
ZFHX3	3.60751e-189	-3.75275
CXXC5	5.08926e-189	-3.20613
CNN3	5.81821e-189	-4.88374
ARID5B	1.28207e-188	1.94505
GABRP	1.50619e-188	-4.04512
MAP3K13	1.70854e-188	-2.30299
DUOX2	3.18005e-188	-3.85456
KRT23	4.6084e-188	-4.55009
TNFRSF25	8.76748e-188	3.38407
ERBB3	1.42408e-187	-4.5975
VIM	2.61329e-187	1.43181
AQP5	2.75303e-187	-4.14323
SERPINB3	4.87692e-187	-3.30081
C5orf42	5.52737e-187	-2.89917
CXADR	1.04799e-186	-4.86531
DOK2	1.76918e-186	2.78999
JAK3	2.54609e-186	2.58758
PRRC2C	4.10172e-185	0.917689
GZMA	4.22589e-185	2.31113
CD5	1.17672e-184	4.12166
SH2D4A	1.44237e-184	-4.65604
ZAP70	2.22785e-184	3.12747
KIAA1217	4.0286e-184	-3.73158
PBX1	5.2693e-184	-4.65379
EPB41L1	2.15099e-183	-5.6195
ANK3	4.34681e-183	-2.36731
LSP1	5.25676e-183	1.40519
SPAG1	5.35649e-183	-3.05518
CBR1	6.30945e-183	-2.21211
NR2F6	6.53969e-183	-3.60226
PLEKHA5	3.08259e-182	-2.71813
PAWR	5.35981e-182	-4.02588
TIGIT	7.8817e-182	3.56553
PGD	1.6589e-181	-2.66036
FLNA	2.91264e-181	2.25322
S1PR4	5.67709e-181	3.11579
PAK2	6.42819e-181	1.12263
RAC1	8.17637e-181	-1.21643
RPL4	1.3034e-180	0.944971
PIK3R3	1.51819e-180	-2.96857
MIR205HG	1.54823e-180	-4.66258
UNC93B1	1.89111e-180	-2.39593
FAM114A1	2.02165e-180	-4.78876
TPT1	2.62496e-180	0.651285
RCSD1	4.01199e-180	2.4988
CXCL16	7.93702e-180	-4.23279
RDH10	7.55854e-179	-3.05323
RPL38	1.02933e-178	0.780488
CDC42BPA	1.21983e-178	-4.66913
HCLS1	1.55297e-178	1.39806
SELPLG	3.38799e-178	2.53777
MZT2B	4.92054e-178	1.1369
MT-CO2	8.75982e-178	-0.431115
METTL7A	1.6312e-177	-3.70855
TJP3	1.9458e-177	-4.26835
ASS1	3.14617e-177	-3.99731
CLDND1	7.1665e-177	2.45271
RNF130	1.16917e-176	-3.73961
UBE2D2	2.82744e-176	1.3584
RARRES1	3.87269e-176	-3.94692
TEAD1	5.19773e-176	-4.58549
KLRB1	1.48587e-175	2.48441
MYL6	1.82556e-175	0.711506
CDS1	8.8402e-175	-5.13288
ADIRF	1.37576e-173	-4.66287
RPS20	2.28378e-173	0.825218
GCLM	4.26686e-173	-2.191
NCKAP1	8.57905e-173	-3.6542
CAPS	9.59851e-173	-3.0275
GDF15	1.19651e-172	-4.71072
ERBB2	2.4911e-172	-4.45076
FAIM3	2.82364e-172	3.63639
TAF1D	2.86335e-172	1.48406
BTF3	3.08553e-172	0.849214
IGFBP2	3.17581e-172	-4.7379
PITX1	3.79094e-172	-4.90464
MYO5C	3.82225e-172	-3.79319
RAB31	4.36437e-172	-4.01812
MGST2	1.96888e-171	-2.58121
HSBP1	2.43108e-171	-1.51291
LAPTM4A	3.31757e-171	-1.66831
PRRG4	1.04815e-170	-3.51492
AKR1C3	3.61484e-170	-3.99052
NDRG2	4.20955e-170	-3.92436
ETS2	4.21484e-170	-2.94172
FAM129B	4.88823e-170	-3.66941
OAT	5.4714e-170	-2.62248
NET1	7.44879e-170	-3.36529
PIM2	8.94581e-170	3.00046
ASPH	9.7689e-170	-3.39228
PSD3	1.4903e-169	-3.45287
RPLP0	4.12853e-169	0.865035
NANS	7.31667e-169	-2.18941
MCL1	2.19096e-168	1.15907
H1F0	3.28718e-168	-2.94732
PI3	6.49788e-168	-3.97722
C3	6.88982e-168	-4.1654
HEBP2	9.5759e-168	-1.48443
GLTSCR2	1.0534e-167	1.22641
MYCBP2	4.15605e-167	1.29607
CRNDE	4.71307e-167	-4.68497
ITK	6.66058e-167	3.34166
MYO1B	7.21409e-167	-4.61078
PPIB	9.56484e-167	0.969955
MUC15	1.05214e-166	-5.67774
DHX32	1.05828e-166	-3.09369
PAG1	2.72028e-166	2.15621
B4GALT5	3.49376e-166	-2.21599
EPSTI1	1.05841e-165	1.5658
NR2F2	4.20041e-165	-5.45886
SNRPD2	6.71982e-165	1.03808
MZT2A	8.72583e-165	1.64627
SP140	1.20556e-164	2.47502
KMT2E	2.08816e-164	1.11197
BAZ2B	2.20138e-164	-1.77768
PTK2	2.26858e-164	-4.56515
LYZ	1.4421e-163	-3.53502
OST4	1.60473e-163	0.9355
CASP8	1.84306e-163	1.95291
ACSL3	3.25456e-163	-1.99264
ATP5E	3.57938e-163	0.693583
RASSF5	4.25397e-163	1.91514
ABHD2	4.74539e-163	-2.02009
ARPC4	5.74893e-163	1.42652
DEGS2	6.40306e-163	-4.68683
HLA-DPA1	1.36663e-162	-2.09014
CEBPB	1.00036e-161	-1.79713
STEAP4	2.24423e-161	-4.71707
SIRPG	3.42246e-161	3.61884
GALNT3	4.36797e-161	-2.6907
PDLIM5	7.03787e-161	-2.31263
BPIFB1	9.32425e-161	-3.30564
GNAQ	3.30182e-160	-2.16719
MPZL2	6.16994e-160	-4.35633
TNFRSF4	7.54637e-160	5.75479
CEBPD	2.94381e-159	-1.77095
BACE2	3.89808e-159	-4.38475
PTTG1IP	6.95759e-159	-1.68742
IPCEF1	8.44536e-159	3.21264
SEMA3C	2.0815e-158	-5.71879
TRAK1	5.03628e-158	-2.50233
ATP1A1	6.59341e-158	-1.4491
GPR171	1.53889e-157	2.57274
PSMB9	1.68584e-157	1.01308
EZR	1.7168e-157	-1.04988
LYNX1	1.8023e-157	-3.61519
RPL8	4.03261e-157	0.794615
INSR	5.76855e-157	-5.14883
PTPN3	6.18339e-157	-4.80532
KCNE3	6.4904e-157	-4.5271
FBP1	8.16484e-157	-3.74759
MORN2	1.92936e-156	-3.29946
WASL	4.16363e-155	-2.22057
CPEB4	6.82734e-155	-1.78999
RP11-532F12.5	1.58417e-154	-4.51192
CLDN3	2.08609e-154	-4.74075
CGN	2.17393e-154	-5.4143
DDIT4	3.61852e-154	1.51901
PCLO	6.79181e-154	-5.12756
JUND	9.29963e-154	1.08616
LYPD6B	1.42405e-153	-4.6447
CAPZB	1.86718e-153	1.01844
GPX1	2.16518e-153	-1.27192
TNFAIP3	2.18651e-153	1.5427
SPINT1	4.05449e-153	-3.94617
ITM2B	5.04955e-153	-0.536108
PDCD1	7.06013e-153	4.2778
BAIAP2L1	1.17725e-152	-4.2933
CDC42BPB	1.57011e-152	-4.46807
PFN2	3.44062e-152	-4.25587
RPL23	3.71285e-152	0.786551
ATP5G2	3.79875e-152	0.842145
IRAK3	7.18563e-152	-3.89243
MAP7	7.39322e-152	-4.43579
SCGB2A1	1.43175e-151	-4.83314
EFCAB4A	1.89501e-151	-3.55865
PSMA7	2.31829e-151	0.851061
FUS	3.32768e-151	0.947497
GALNT5	3.34153e-151	-4.97226
PRR15	1.2851e-150	-4.94149
JUN	1.29216e-150	1.2904
ATP5L	1.9962e-150	0.774405
SGMS2	9.80704e-150	-4.28038
ITPRIPL2	1.01914e-149	-2.59363
LGALS3BP	2.14677e-149	-1.83017
DENND2D	2.71104e-149	2.22293
PLS1	2.81006e-149	-4.6603
CTSB	3.5031e-149	-1.4421
MSMB	3.57411e-149	-3.4238
ENPP4	4.97645e-149	-2.68091
CNOT6L	1.0775e-148	1.81225
PRSS22	1.36783e-148	-4.47097
EVI2B	4.71963e-148	1.44269
RPS10	8.1751e-148	0.950795
ITGB2	2.01365e-147	1.80673
RAB8B	5.66955e-147	1.74185
ENO1	1.43682e-146	1.05353
GPX2	2.15528e-146	-4.39299
SAA1	2.29003e-146	-3.15262
PVRL4	2.35404e-146	-4.83903
SWAP70	2.6494e-146	-3.36886
CSTA	4.62451e-146	-3.98026
CEACAM5	4.62997e-146	-4.22987
TMA7	1.0594e-145	0.796855
RALGPS2	2.03874e-145	-4.20915
TRAF3IP1	2.29435e-145	-2.34065
NFIX	2.60072e-145	-5.06871
NFIC	2.88674e-145	-1.78666
SCARB2	7.91534e-145	-2.28271
EMB	2.23076e-144	1.27706
N4BP2L2	6.60946e-144	0.96825
ST5	7.88673e-144	-4.39665
CCDC170	1.03218e-143	-4.6372
MPV17L	1.95612e-143	-2.86411
EIF3K	4.41676e-143	0.865371
GPR56	8.19771e-143	-3.62819
PABPC1	1.02444e-142	0.820465
LAX1	1.51437e-142	3.43983
IFITM2	4.48123e-142	0.882154
RAI14	6.87737e-142	-4.52772
AK1	8.86479e-142	-2.94784
SP110	9.76327e-142	1.31103
LPIN2	1.16307e-141	1.56874
SNRPB	1.37495e-141	1.03821
UACA	1.67438e-141	-5.17
FAM3B	2.5011e-141	-4.82375
SYNRG	3.58722e-141	1.44546
RAP1B	3.61388e-141	1.07483
SLC6A14	7.25365e-141	-4.49097
RSPH1	7.91474e-141	-4.44926
SRGAP1	8.38137e-141	-4.81345
PDE4B	1.015e-140	1.73163
A4GALT	1.09582e-140	-4.70756
C1orf106	1.1669e-140	-3.60016
VSIG2	2.49017e-140	-4.77501
ANP32B	2.80961e-140	1.12161
ERN2	3.81658e-140	-4.13286
CDCP1	5.17811e-140	-5.17445
ATP8B1	7.72186e-140	-3.99146
TMEM54	8.13951e-140	-4.23977
TXNRD1	8.45659e-140	-1.67157
CTSS	9.86693e-140	-1.23533
SPAG16	1.82045e-139	-2.58631
HMHA1	2.88271e-139	2.20968
SMCHD1	1.0052e-138	1.08969
PLA2G10	3.96661e-138	-4.78382
PPIC	5.71012e-138	-5.10766
SRD5A3	6.41335e-138	-2.94928
SDC1	6.85124e-138	-4.37946
CLDN1	1.2894e-137	-4.88402
ADAM9	1.6121e-137	-3.71936
LIMS1	1.8547e-137	1.25022
ARHGEF28	3.26095e-137	-4.6388
GLIPR1	3.58589e-137	1.9063
ADAM28	5.61252e-137	-4.46715
B3GNT7	7.11047e-137	-4.84758
PVRL2	7.62012e-137	-4.34148
APOD	8.62124e-137	-4.37785
CST7	2.06246e-136	2.05941
EVI5	3.24642e-136	-3.48432
PRKCH	4.06955e-136	2.24836
GATA3	1.32539e-135	3.16369
CNN2	2.46645e-135	1.5272
PSME1	2.78256e-135	0.780857
PLEKHG7	4.36291e-135	-4.83562
CDKN1B	5.44006e-135	1.90697
ID1	8.94566e-135	-4.08167
PPP2CB	9.79597e-135	-1.91492
IER3	1.21522e-134	-2.87977
XBP1	1.88299e-134	-1.53795
HLA-DMA	4.8889e-134	-2.10451
TTC9	5.9537e-134	-2.84145
LRG1	7.27491e-134	-3.78121
TPM4	9.34039e-134	1.00614
EEF1B2	2.53461e-133	0.838514
SLC15A2	4.33543e-133	-4.53572
EIF3H	4.64254e-133	1.11196
ARHGAP18	5.31801e-133	-1.57213
ARHGAP15	6.48943e-133	2.35486
RAP1A	6.59591e-133	1.31439
IGFBP3	6.7647e-133	-4.04801
CREM	9.12336e-133	1.80608
SUSD3	1.02922e-132	2.65367
STK10	2.22842e-132	1.98771
GGT6	4.1947e-132	-4.65892
PNISR	4.8931e-132	0.909604
ANXA6	1.08765e-131	2.19696
AC017002.1	1.3349e-131	5.36285
TNIK	1.96781e-131	3.49769
AKNA	2.32692e-131	1.55184
SSFA2	2.85847e-131	-2.20824
KCNK1	3.0768e-131	-4.70008
FAM213A	4.21305e-131	-4.04278
TRAF5	5.05369e-131	2.59668
ARID4B	5.15121e-131	1.0676
IQCK	9.56919e-131	-4.42433
RASAL3	1.22897e-130	2.4818
RP11-485G4.2	1.29914e-130	-2.26383
PPP4R1	1.33795e-130	-2.03105
SHROOM3	2.07353e-130	-5.23705
SAA2	2.40952e-130	-3.71951
PAK1	3.91347e-130	-2.40014
MT-ND4	3.96808e-130	-0.393278
FAM174A	5.02892e-130	-2.62353
ABCD3	8.31538e-130	-2.22037
HS3ST1	1.92472e-129	-3.88588
MLPH	2.04164e-129	-4.32335
BIN2	3.75386e-129	1.93776
MBOAT2	5.38614e-129	-4.91714
ARL3	7.74578e-129	-1.79801
DEF6	8.54781e-129	2.20877
CYB561	1.40728e-128	-2.28826
CETN2	1.82543e-128	-2.68326
FNDC3B	1.85248e-128	-2.14472
APOBEC3C	2.49387e-128	1.8254
UQCRB	3.8223e-128	0.735332
IGF2BP2	5.17742e-128	-5.5552
TCEAL4	8.39099e-128	-1.84457
GPX4	1.32621e-127	-1.08255
IL13RA1	1.45303e-127	-5.0238
CSK	2.73056e-127	1.71926
IL18	3.7338e-127	-4.09293
SLC25A37	1.67407e-126	-2.2442
GFPT1	1.6851e-126	-1.82974
MYO5B	3.19732e-126	-3.99749
TUBB2A	1.52548e-125	-3.59607
AKR1C1	1.71886e-125	-4.77679
SCIN	1.74162e-125	-4.22369
GNG12	2.12716e-125	-5.02392
UAP1	3.79399e-125	-2.23134
CAP1	4.25005e-125	0.957944
EIF3E	4.25079e-125	1.05825
HLA-DPB1	9.69927e-125	-1.9812
CAST	1.75398e-124	-0.879963
ALDH3A2	3.2001e-124	-2.15535
HLA-DQB1	4.00287e-124	-2.47394
CALM3	5.45483e-124	1.24139
IFI44	8.37261e-124	1.4049
TNFRSF21	8.92515e-124	-4.30542
IFT172	1.36866e-123	-4.27779
CD59	1.92362e-123	-1.40298
KIAA1598	2.80017e-123	-4.25384
NPTN	4.54613e-123	-1.5574
HSBP1L1	4.6577e-123	-2.53859
FUCA1	5.06693e-123	-2.46367
C9orf3	8.61741e-123	-2.37186
TFCP2L1	1.25182e-122	-4.4112
WLS	1.29886e-122	-5.11004
AIP	1.35662e-122	1.92593
C9orf16	2.19211e-122	0.901765
BUB3	2.80028e-122	1.45822
KLF3	6.92157e-122	-1.50392
C9orf116	6.97644e-122	-4.12651
DUSP2	1.00946e-121	2.38237
FAM46C	1.36942e-121	2.65783
MUC5AC	1.36961e-121	-3.14931
BST2	1.6336e-121	1.09924
SLC9A3R2	1.88993e-121	-3.8858
CCR5	2.01775e-121	2.75413
HNRNPA3	2.18595e-121	0.724671
IDO1	2.46587e-121	-3.46443
SORT1	7.04671e-121	-4.80313
ACTR2	7.58592e-121	0.820382
RXRA	7.81466e-121	-3.34748
TLN1	1.00056e-120	1.1096
MET	1.12372e-120	-4.69118
HLA-DQA1	1.13763e-120	-3.06288
SH3D19	1.2553e-120	-4.2055
ARHGAP25	1.47486e-120	2.07099
B3GNT5	1.48957e-120	-3.62361
TRAF4	2.6485e-120	-2.25134
ZG16B	2.69032e-120	-3.97848
PSAP	2.99073e-120	-1.25405
PCSK7	3.1336e-120	1.4787
ATP2C2	4.248e-120	-5.01715
DNAH5	5.85026e-120	-4.75658
SERBP1	6.40527e-120	0.75329
MISP	8.16989e-120	-4.14994
CES1	9.30817e-120	-4.25852
PHTF2	1.05832e-119	2.35075
DOCK10	1.14409e-119	2.01083
WNT7B	1.17838e-119	-4.60336
SNRPB2	1.54484e-119	1.14687
GNA11	1.69049e-119	-4.05792
FAM210B	1.92536e-119	-2.03288
PDLIM4	2.01601e-119	-3.9882
CCDC146	2.42476e-119	-2.87658
CLMN	2.98202e-119	-5.10003
TGM2	3.51137e-119	-4.25314
KLF4	4.39005e-119	-4.15135
SMAD5	5.42035e-119	-2.20236
PER2	8.42351e-119	-2.04015
CTSH	1.7989e-118	-1.33442
TMEM45B	2.99956e-118	-4.45548
FERMT3	4.07748e-118	1.80787
DUSP4	9.8621e-118	2.04449
ITGA2	1.22218e-117	-2.45632
WAS	2.79407e-117	1.66473
EPS8L1	3.38069e-117	-3.63515
RHBDL2	6.92785e-117	-5.12116
SERPINB9	1.15335e-116	1.72938
RTN3	1.17516e-116	-1.40665
ELL2	1.17705e-116	-2.50374
SLFN12L	1.35608e-116	2.45197
CXCR3	2.38748e-116	2.68307
SELL	3.44707e-116	2.05553
CPD	3.5645e-116	-1.62069
OXNAD1	7.98488e-116	2.15502
LSR	8.67994e-116	-2.70266
PPP1R12A	9.48165e-116	1.17853
ROCK1	1.10123e-115	1.07546
IKZF3	2.13098e-115	2.43608
BAG1	3.31464e-115	-1.26533
TCEAL3	3.59516e-115	-3.09591
FAM229B	7.59597e-115	-4.04488
FARP1	2.63717e-114	-4.57921
TM4SF1	3.93488e-114	-4.68246
ARSD	4.2242e-114	-3.26021
HLA-DRB5	4.36209e-114	-2.59412
DSG2	5.06973e-114	-4.68809
CTSL	5.11773e-114	-2.09711
LYST	6.76262e-114	1.72078
VAMP8	7.78503e-114	-0.864354
ANKRD44	7.82017e-114	2.00609
NCKAP1L	8.76809e-114	2.22943
RHOG	1.10966e-113	1.47015
MYO1D	2.60372e-113	-3.66389
CIRBP	3.05668e-113	0.788521
IL10RA	3.94237e-113	2.06568
FHAD1	5.8457e-113	-4.95915
CACYBP	1.2342e-112	1.46225
CKAP4	1.28066e-112	-5.01404
OTX1	1.74526e-112	-4.35064
UBE2D3	1.76273e-112	0.736534
EGFR	2.80679e-112	-5.1755
TCF7L2	4.63248e-112	-3.92293
RSPH3	4.71985e-112	-3.00146
MIER1	4.74452e-112	1.17656
CEACAM6	4.85021e-112	-4.54022
COBLL1	7.96484e-112	-4.79531
BTG2	9.05159e-112	1.18152
ZKSCAN1	1.13762e-111	-1.28799
GNAI1	1.4721e-111	-4.68517
GPRC5C	2.33382e-111	-4.99073
UGDH	2.37768e-111	-2.5219
RGL4	3.6102e-111	2.36642
C9orf24	3.83493e-111	-3.81911
PLCB4	4.29702e-111	-4.97472
JUNB	4.7523e-111	1.00576
SESTD1	5.1332e-111	-2.74784
SDCBP2	5.65413e-111	-4.08368
STRBP	5.86892e-111	-1.63492
SFN	6.37536e-111	-4.29388
QSOX1	9.19183e-111	-2.22933
PLA2G16	1.13393e-110	-1.68445
TALDO1	1.18643e-110	-1.12992
RASEF	1.30915e-110	-4.67122
DMKN	1.4534e-110	-4.53494
RBM3	1.93443e-110	0.746031
CRYM	1.96391e-110	-4.37401
SLC25A6	2.54986e-110	0.901639
DDX24	2.57901e-110	0.783483
TWF1	2.70455e-110	-1.50056
ESRP1	2.7275e-110	-4.95949
CYP2F1	3.46244e-110	-3.85935
BAIAP2	3.97009e-110	-3.52075
DNAJA4	7.64556e-110	-2.35836
GALNT12	8.71341e-110	-3.69746
CTTNBP2NL	1.35418e-109	-3.42443
MT-CYB	1.51397e-109	-0.340777
IFT57	2.02769e-109	-1.99797
CYFIP1	2.6448e-109	-2.83767
DUOX1	2.79312e-109	-3.16087
C1orf21	2.82969e-109	-4.77988
IGFBP7	3.30696e-109	-4.21233
TUSC3	7.87302e-109	-4.88628
SEC11A	8.47994e-109	1.08751
WDR34	9.07665e-109	-3.18946
PTGR1	1.05662e-108	-3.96989
CD40LG	2.56515e-108	5.30587
B4GALT4	2.68738e-108	-1.83231
KIAA1377	3.10083e-108	-3.7188
PTPRK	3.71839e-108	-4.23965
SYPL1	5.50657e-108	-1.45927
PYGL	1.12206e-107	-4.23414
ARHGAP21	1.35311e-107	-2.21354
CAPN2	1.39201e-107	-1.18008
ARGLU1	1.3935e-107	0.80902
AGRN	2.78624e-107	-3.4002
MAPK10	6.79307e-107	-5.14235
PGM2L1	8.23411e-107	-1.70054
HOOK1	9.03399e-107	-3.63339
C20orf85	1.23483e-106	-3.66479
SH3RF1	1.75034e-106	-4.74651
SLC4A11	2.89218e-106	-4.62872
PTN	3.03977e-106	-5.03569
EIF3G	3.04652e-106	0.982461
KIAA1211L	3.22759e-106	-3.29304
ARHGAP9	4.80008e-106	1.91238
PRKAR2B	6.73265e-106	-4.41923
SLC25A4	1.13379e-105	-2.24514
IL16	1.42447e-105	2.12042
TP53I11	1.48622e-105	-2.78685
MGLL	1.73628e-105	-3.94884
ABHD17A	1.81914e-105	1.39396
PLBD1	2.25141e-105	-4.78367
RAN	2.71259e-105	0.950512
POU2F2	4.33847e-105	2.37144
GLS	1.3208e-104	1.58249
SRSF3	4.36524e-104	0.803576
ATP10B	5.30394e-104	-4.48156
WWTR1	6.48639e-104	-4.12371
DENND2C	9.82098e-104	-4.08915
ZNF664	9.82985e-104	-2.16257
RALGAPA2	1.06699e-103	-1.83848
NABP1	1.11359e-103	1.16058
NAV2	1.61281e-103	-4.40614
PARD6B	1.6888e-103	-2.83426
PPP1CC	2.26864e-103	1.30433
HN1L	2.64256e-103	-2.24211
TPPP3	6.42727e-103	-3.79302
LPXN	1.28728e-102	1.97727
TCF4	1.44735e-102	-3.7358
DAAM1	2.04395e-102	-1.51183
RIN2	2.753e-102	-4.3558
FCGRT	5.69955e-102	-1.91383
NKTR	7.13826e-102	0.961786
FNBP1L	8.02264e-102	-3.78766
LTBR	9.04476e-102	-4.51026
PRKAA2	9.10263e-102	-4.30816
SEPP1	1.16383e-101	-3.82207
CCNI	1.61303e-101	0.729692
MCU	2.10115e-101	-2.79611
LMO4	2.22919e-101	-1.26235
GNS	2.30556e-101	-2.00593
KIF9	2.39651e-101	-3.59444
TMEM190	2.46885e-101	-3.98936
XAF1	3.29572e-101	1.13522
S100A8	5.39741e-101	-3.17671
SLC16A3	5.54252e-101	-1.64107
WNK1	5.91964e-101	1.08175
ARPC5	7.19505e-101	0.767702
CHMP4A	1.26195e-100	1.3435
PARD3	1.29123e-100	-4.80146
SPA17	1.62451e-100	-3.31632
CALM2	1.91947e-100	-0.778857
CASZ1	2.29169e-100	-2.44119
PARVA	2.8459e-100	-4.43047
ARL4A	2.99611e-100	-1.47747
CLUAP1	3.19163e-100	-2.13483
RAB27A	3.33606e-100	1.57633
RUFY3	4.95166e-100	-2.72696
IFI44L	5.03479e-100	1.30149
SUN1	5.21132e-100	-1.70191
ID2	7.1459e-100	1.4216
LRRIQ1	7.4619e-100	-5.31677
TOMM7	1.15583e-99	0.678699
SLC5A8	1.20551e-99	-4.70367
HNRNPA2B1	1.94984e-99	0.649193
SPG20	2.01567e-99	-1.97453
SDR16C5	2.77696e-99	-4.75141
TSGA10	3.06833e-99	-2.67663
SRSF11	3.34849e-99	0.796759
TMEM125	3.50862e-99	-4.46221
C1orf110	6.53962e-99	-4.85022
SCCPDH	6.88976e-99	-2.15641
CRIP2	7.6044e-99	-3.88322
EPB41	7.74856e-99	1.86899
PIFO	8.67254e-99	-3.85306
C1orf173	1.32187e-98	-4.83413
SPATA6	2.16367e-98	-4.83226
UGCG	2.19981e-98	-1.29697
ABHD11	2.70524e-98	-2.18916
SGSM3	5.04237e-98	-1.57925
ATOX1	7.45532e-98	-1.18145
DTX2	7.56907e-98	-1.89586
BMP3	8.87215e-98	-4.68473
VGLL4	9.46843e-98	-1.54161
OAZ1	1.49794e-97	0.574005
MT-ND1	1.78842e-97	-0.329719
MACF1	2.10253e-97	0.999567
KIF13B	4.7093e-97	-1.52608
H2AFV	5.04127e-97	1.06401
CLEC2B	5.27972e-97	1.09935
HLA-C	6.19191e-97	0.742465
NFATC2	8.60491e-97	2.36927
DNAAF1	9.24972e-97	-4.83471
TFF3	1.20855e-96	-3.48833
OCLN	1.56484e-96	-3.07675
TLK1	1.61903e-96	1.45817
EEF2	1.64721e-96	0.715112
EFHC1	1.85431e-96	-3.57978
ARPC5L	2.21141e-96	1.04004
AP1M2	2.60343e-96	-5.01794
EPC1	3.44991e-96	1.2209
AHNAK	4.71551e-96	-1.01624
FCHO2	5.89416e-96	-3.7738
TNFRSF18	6.14752e-96	2.77429
KLF13	6.74204e-96	1.64566
C8orf47	7.65947e-96	-4.76714
RASA2	8.57403e-96	1.63705
MYO1E	9.08395e-96	-2.6221
SERPING1	9.82964e-96	-3.71313
ATP9A	1.03462e-95	-3.58004
HOMER2	1.25699e-95	-3.64614
SLC2A10	1.29359e-95	-4.82172
AGR3	1.76928e-95	-4.51406
ATP2A2	2.36747e-95	-1.20245
NEAT1	2.59366e-95	-0.742509
LBR	2.91678e-95	1.61078
WDR45B	3.13994e-95	-1.25585
PRKCQ-AS1	3.67825e-95	3.27097
FMO3	3.98725e-95	-3.87076
EVI2A	5.38187e-95	1.92882
TBC1D4	5.44942e-95	3.22394
AC006129.2	5.68248e-95	2.71863
ANXA4	6.42503e-95	-1.66642
C9orf78	1.22281e-94	1.09725
SNTN	1.26123e-94	-4.08647
ODF3B	1.26472e-94	-1.86049
RUNX1	1.53834e-94	-1.17032
MAGI3	1.69682e-94	-2.71301
NME5	2.05552e-94	-4.60713
RRAD	2.36281e-94	-3.71939
DYNLT1	2.99151e-94	-1.06422
ALOX5AP	3.24812e-94	1.32702
CERS6	3.33014e-94	-1.81887
PTMA	3.60582e-94	0.565584
ACTR3	4.18051e-94	0.815478
BIK	4.50267e-94	-3.18194
GNE	5.23552e-94	-2.43988
KYNU	6.85546e-94	-4.6797
MFSD4	8.20719e-94	-3.66999
WDR52	8.47406e-94	-3.78146
DNALI1	9.25324e-94	-4.04416
RBM39	9.27573e-94	0.673115
C11orf88	1.13887e-93	-4.18778
MTURN	1.5759e-93	-3.15105
CCNL1	1.75315e-93	0.951511
BCL6	2.84907e-93	-1.89382
IFT81	3.83821e-93	-4.37806
PA2G4	4.46305e-93	0.850484
SLC43A2	5.83996e-93	-3.3496
ANXA11	6.09102e-93	-0.988096
GRHL1	8.6913e-93	-4.07771
CREB3L1	8.92566e-93	-4.05799
LIMK2	9.15566e-93	-1.93865
HLA-B	1.50938e-92	0.723152
HNRNPD	2.35537e-92	0.70688
UBL3	2.48326e-92	-1.20106
H2AFJ	2.63243e-92	-1.09952
TRIM22	3.30104e-92	1.0328
INADL	4.41586e-92	-1.69904
DUOXA2	4.43063e-92	-3.74099
LNPEP	6.18139e-92	1.28409
DPCD	6.31328e-92	-3.73972
PSMB5	6.56255e-92	-1.30907
NTN4	7.48195e-92	-4.48768
TRAT1	7.77627e-92	3.63335
CARD8	1.29441e-91	1.99117
FAT1	1.72085e-91	-4.52428
ALDH1L1	1.99744e-91	-5.17172
NEDD4L	3.22791e-91	-3.41027
LPP	3.40077e-91	-1.2125
EIF3F	4.18241e-91	0.890403
CCDC113	4.87054e-91	-4.62413
SLC37A1	5.1275e-91	-1.76928
GIMAP6	1.15025e-90	2.53033
ICK	1.70136e-90	-1.66891
ITGB4	1.84891e-90	-4.31994
LY6D	1.96167e-90	-3.78267
SAMD9	2.23218e-90	1.03065
CAMK1D	2.53739e-90	-1.70968
WDR60	2.58771e-90	-1.56802
HSD17B4	2.77311e-90	-2.01027
EFEMP1	2.87985e-90	-4.83298
APRT	2.88426e-90	0.814538
BIRC3	2.96284e-90	1.59939
SFPQ	3.39158e-90	0.729367
TRIM8	6.90449e-90	-1.5713
RHOQ	8.56325e-90	-2.39348
MARVELD2	8.71906e-90	-4.56865
GPRC5A	1.22307e-89	-5.08476
OXR1	1.27718e-89	-1.37907
ADAM15	2.13663e-89	-2.23456
SPECC1	2.40013e-89	-3.61351
GRHL2	3.2171e-89	-4.78737
CCNO	3.58595e-89	-3.72797
MPZL1	3.67566e-89	-2.88454
DOCK2	4.89843e-89	1.77126
FGGY	5.58255e-89	-3.18766
CUX1	5.79632e-89	-1.62694
LRRC23	8.00168e-89	-2.50215
ME1	1.03704e-88	-4.11915
YWHAE	1.06566e-88	-0.92285
RP11-427H3.3	1.13312e-88	1.82071
CHP1	1.1353e-88	-1.5421
BIN1	1.32073e-88	2.00281
PHLDA2	1.54051e-88	-3.36949
COMMD6	1.68651e-88	0.780293
FAM13A	1.83044e-88	-2.89936
ANKRD36C	1.84131e-88	-1.51979
RNF141	2.23845e-88	-2.03611
NHP2L1	2.51343e-88	0.80835
LRRC16A	3.3995e-88	-2.45658
HIPK2	6.15658e-88	-1.2635
PDE4D	7.22867e-88	2.01872
TPD52L1	8.44246e-88	-4.37014
FAM183A	9.46067e-88	-4.28902
C5orf49	1.57699e-87	-4.15139
TGFB1	2.48479e-87	1.60978
SAMD12	2.73802e-87	-3.02087
TMEM30B	3.17741e-87	-4.42517
COX4I1	3.22715e-87	0.606309
ADAR	3.95772e-87	0.803936
TMPRSS2	4.61172e-87	-4.34747
PCED1B	6.33105e-87	3.05091
S100A4	7.898e-87	0.866025
SMAP2	9.86479e-87	1.04701
SF1	1.32798e-86	0.854703
CMTM4	1.47808e-86	-4.44714
IRX3	2.11321e-86	-4.5672
C1orf194	2.27804e-86	-4.02117
CAPZA1	5.62003e-86	0.818978
MPHOSPH8	5.8886e-86	0.934072
NFE2L1	6.91334e-86	-1.3358
YAP1	7.99172e-86	-4.74927
LLGL2	1.03779e-85	-1.40207
MAGED2	1.04471e-85	-1.24953
TRIM16	1.18113e-85	-2.32381
PODXL	1.77782e-85	-3.83789
MORF4L2	2.0574e-85	-1.08105
RP11-356K23.1	2.61032e-85	-3.90577
MT-ND5	3.00379e-85	-0.366651
CCDC176	3.11289e-85	-3.92522
OGFRL1	3.7815e-85	-2.7719
TESPA1	4.02853e-85	3.94829
RABL5	4.74339e-85	-2.54504
POF1B	5.16849e-85	-4.34166
USP15	5.52004e-85	0.986136
FAM154B	7.5714e-85	-4.07155
SSR4	8.03409e-85	0.658546
CBX3	9.85527e-85	0.772804
EPB41L4A	1.07755e-84	-4.37832
PDE3B	1.10502e-84	2.99768
HNRNPC	1.38234e-84	0.657032
SLA2	1.5148e-84	2.636
TSPAN15	1.66325e-84	-3.8949
TPBG	1.77213e-84	-4.70231
IRF1	1.83031e-84	0.750805
ERGIC1	1.85672e-84	-1.393
CLSTN1	2.03252e-84	-1.1427
FRK	2.37383e-84	-5.01699
CAPSL	2.8673e-84	-4.01112
IDH1	3.04046e-84	-1.72269
ROPN1L	3.56381e-84	-3.9542
DTX4	4.05143e-84	-4.93337
KMT2A	5.31771e-84	0.961179
MARVELD3	5.55994e-84	-4.81951
SLK	6.21018e-84	-1.04699
PRKCQ	7.67518e-84	3.42544
RGS12	8.43259e-84	-3.66294
IFT43	8.69969e-84	-2.05479
PKP3	9.05548e-84	-4.07897
NPHP1	1.19287e-83	-5.03183
FAM46A	1.52561e-83	-1.89293
SLC35A3	1.536e-83	-1.26611
SUMO2	1.5373e-83	0.610775
CMTM3	1.60351e-83	1.79238
GPT2	1.78415e-83	-3.64515
NT5C2	2.24032e-83	-1.35431
CD151	3.15613e-83	-1.71816
SH3YL1	3.59062e-83	-1.32747
DLG3	3.66067e-83	-1.60015
PIP4K2A	4.15161e-83	1.65514
MT2A	4.15161e-83	0.904404
FAM84A	4.29665e-83	-4.71316
CASC4	4.54184e-83	-1.10349
DST	4.75165e-83	-3.98872
SLC25A29	4.86371e-83	-3.05699
ALPK1	5.59984e-83	-2.17083
RBP1	7.30043e-83	-4.57729
ZBTB7C	7.74796e-83	-5.4497
MMP14	7.76087e-83	-4.97771
CDC42EP5	9.87763e-83	-4.11198
CCDC125	1.0083e-82	-1.68206
RHOBTB3	1.11857e-82	-3.53396
IRF6	1.4367e-82	-4.94143
EDF1	1.66353e-82	0.62366
ATP5D	1.93032e-82	0.713278
CCL28	2.0915e-82	-2.12562
40057	2.23108e-82	1.08704
MESP1	2.23442e-82	-3.78225
USP53	2.45679e-82	-1.65524
C19orf66	2.58678e-82	1.43161
STAP2	2.71135e-82	-3.09207
DGKH	5.39156e-82	-1.34649
C17orf97	5.55013e-82	-3.78168
EEA1	6.41189e-82	-1.14737
FUT3	6.47039e-82	-4.47222
SH3PXD2A	6.49381e-82	-1.95595
P2RY10	8.97143e-82	2.93953
KRTCAP3	1.4205e-81	-3.32458
TM7SF2	1.51447e-81	-2.58157
CAPN1	1.59669e-81	-1.17811
DNAL1	1.64874e-81	-2.53848
SLC12A2	2.1056e-81	-2.00938
SYT8	2.20731e-81	-4.32589
EVA1C	2.40772e-81	-2.6942
HOOK2	3.21331e-81	-1.90847
EPHA2	3.29781e-81	-4.75731
RBPMS	4.02909e-81	-3.37017
RHOU	4.09754e-81	-2.6494
PON2	6.17354e-81	-3.27546
INPP5D	6.60212e-81	2.24638
GSR	6.90264e-81	-1.38037
MAGEF1	7.44285e-81	-2.03432
U2AF1	9.64697e-81	0.698075
ZNF101	9.67004e-81	2.3222
DGKA	1.13319e-80	1.84408
CYP2S1	1.23755e-80	-4.59622
CMYA5	1.4828e-80	-3.8957
TP53I3	1.53904e-80	-3.51527
RAB11FIP1	1.55461e-80	-0.948472
MLF1	1.6205e-80	-3.51915
KRT4	1.76567e-80	-4.19754
PLCE1	1.90988e-80	-2.85983
FAM92B	2.04882e-80	-4.92431
TMEM165	2.21253e-80	-1.03995
ZDHHC13	2.3502e-80	-1.57396
PDXK	2.75911e-80	-1.11424
MNS1	2.95694e-80	-4.82589
ATP12A	5.1294e-80	-5.27552
HAVCR2	6.66121e-80	2.33492
CTSC	7.88068e-80	0.817169
MYO1G	8.38902e-80	1.84655
VCL	9.50503e-80	-2.03189
WDR66	1.0146e-79	-4.96335
CD79B	1.086e-79	3.33945
VNN3	1.34533e-79	-4.47296
LINC00861	1.42588e-79	3.68188
CTNNAL1	1.44544e-79	-3.0724
IL2RA	1.6649e-79	4.67391
MPP7	1.74626e-79	-2.16897
TCEA3	2.1453e-79	-4.55778
MGST3	2.98356e-79	-1.04274
FOXO3	3.32485e-79	-1.41502
PCDH7	3.44589e-79	-5.63582
FAM49B	4.80894e-79	0.926805
HECTD1	5.66865e-79	-1.02328
SRSF5	7.68704e-79	0.643431
SLC6A6	7.89077e-79	-1.05266
TANC2	1.46835e-78	-2.6117
C9orf135	1.49844e-78	-4.11115
ZMYND10	1.93679e-78	-4.18974
HYDIN	2.60769e-78	-4.96748
MOK	2.62709e-78	-3.89573
ZFYVE16	3.73791e-78	-1.27949
CLINT1	3.82978e-78	-0.911207
PKP4	3.92869e-78	-2.78409
HNMT	3.95258e-78	-3.92519
CHD9	5.22174e-78	-0.953732
APOBEC3G	5.46222e-78	1.46148
HLA-DMB	5.61166e-78	-2.6402
HDLBP	6.22285e-78	-1.02153
ATM	8.37013e-78	1.4041
TSC22D3	8.41057e-78	1.44611
PNRC1	8.71063e-78	0.690502
EPN2	9.14919e-78	-1.92908
GULP1	9.61593e-78	-5.01902
HRASLS2	9.66583e-78	-2.84136
SLC2A1	9.78936e-78	-1.70312
TMEM59	1.00647e-77	-0.744213
ABCA5	1.11871e-77	-1.51053
RASAL2	1.13983e-77	-5.12769
TSHZ2	1.24599e-77	-1.18748
YES1	1.45941e-77	-1.79467
MIAT	1.75967e-77	2.53691
TMEM98	1.80121e-77	-5.53914
FAM3C	2.13257e-77	-1.06906
ARHGEF6	2.44259e-77	1.98502
GALE	3.4031e-77	-2.61599
PLXNB1	5.71463e-77	-4.04213
PWWP2B	6.59413e-77	-2.97406
RSPH4A	6.82825e-77	-4.47093
DYX1C1	7.58422e-77	-4.07773
DYNC2H1	8.26817e-77	-2.97225
FGD3	1.13207e-76	2.27076
IL20RA	1.14482e-76	-4.74083
TMEM116	1.30555e-76	-2.24422
GRAP2	1.33116e-76	2.28234
TMTC3	1.37147e-76	-1.84629
PSENEN	1.43452e-76	-1.2933
UBXN1	1.55872e-76	0.811944
FAM81B	1.74659e-76	-4.73024
PKIB	1.99266e-76	-4.28475
RHOB	2.15212e-76	-2.66315
TRIP6	2.25762e-76	-2.52074
MXD4	2.64921e-76	1.43935
NOP58	3.3427e-76	1.46972
FMN1	3.9459e-76	-3.70028
PPP1R2	3.95767e-76	1.01798
CELSR1	4.07532e-76	-4.77031
IL27RA	4.22721e-76	2.67631
UNC5B-AS1	5.45121e-76	-4.66013
FER1L6	5.56424e-76	-4.65402
OSCP1	6.61763e-76	-4.02499
IFNGR1	8.72291e-76	-1.18626
RAB27B	8.87894e-76	-4.60718
PTPRZ1	9.65809e-76	-5.02903
GAN	9.6988e-76	-1.53383
LUC7L3	1.09417e-75	0.843571
DNAH12	1.25463e-75	-5.03933
PDZK1IP1	1.6501e-75	-4.48866
TMC8	2.43257e-75	2.31304
CNBP	3.75875e-75	0.726507
NCOR1	3.78224e-75	0.864072
LRRC48	4.0214e-75	-4.09626
PTPRU	4.69325e-75	-5.114
MAOA	5.31284e-75	-4.29549
CXCR4	6.22155e-75	1.54697
PTGES	7.73347e-75	-4.38213
CLCN3	7.90102e-75	-1.16505
VEGFA	8.68126e-75	-4.52622
HMGN2	9.75811e-75	0.722937
OMG	1.25619e-74	-3.25174
SBF2	3.24035e-74	-2.41788
NWD1	3.41919e-74	-4.93479
TTC18	5.7165e-74	-4.12948
SYBU	5.73103e-74	-3.99556
EFHD2	5.9053e-74	-0.857616
HSPH1	6.23444e-74	-1.19191
SEZ6L2	6.49376e-74	-5.86683
RRAGD	6.62946e-74	-3.74982
SYNGR1	6.79554e-74	-4.92677
ZC3HAV1	7.29935e-74	1.25133
EFCAB1	8.02618e-74	-4.49318
SMAGP	8.22744e-74	-2.83091
WDFY3	1.13488e-73	-4.92575
PFDN5	1.4617e-73	0.568247
ALPL	1.60882e-73	-4.67217
ASAP2	1.78488e-73	-4.75899
DAG1	1.83195e-73	-2.17597
DNAJC10	1.91043e-73	-1.18269
CYBA	2.57429e-73	0.60419
DNAH11	3.09174e-73	-5.04573
SLC16A9	3.21032e-73	-4.80348
MFSD6	3.34219e-73	-1.11827
TMEM205	3.39169e-73	-1.18159
FGD4	3.45261e-73	-4.57126
PGRMC1	3.62213e-73	-1.25174
OSBPL1A	3.96982e-73	-2.75343
NBPF1	4.13212e-73	-2.45953
PPP1R16A	4.27767e-73	-2.48049
EPB41L4B	4.96445e-73	-4.70458
CTGF	4.98612e-73	-3.99748
ATP6AP1	5.03809e-73	-1.09974
CORO2A	6.20601e-73	-1.62775
RCN1	6.29489e-73	-1.93492
GLIPR2	6.60636e-73	-1.14818
EYA2	7.84003e-73	-4.62461
SCOC	9.42189e-73	-1.30096
SORL1	9.65556e-73	-1.37981
WDR78	1.02618e-72	-4.31843
DNAH7	1.11228e-72	-5.05316
ERLIN2	1.29598e-72	-1.85047
ARF6	1.32376e-72	1.16105
ANP32E	1.63512e-72	1.16659
MT-ND4L	1.76558e-72	-0.702588
STIM2	2.0255e-72	-0.970305
CUEDC1	2.22111e-72	-4.92147
UBAC1	2.7601e-72	-1.28539
LCA5	2.92072e-72	-4.79378
TEX9	3.34253e-72	-4.13876
MRPL40	3.74061e-72	-1.11385
BCL2	4.34507e-72	2.49852
CAPN5	4.9882e-72	-3.82845
C1orf192	4.9882e-72	-4.55983
OASL	6.70108e-72	1.58465
MAP9	7.4717e-72	-2.02671
VPS35	8.11275e-72	-0.950841
LAMB3	8.99983e-72	-5.14294
PSTPIP1	9.37476e-72	2.24193
DYNC2LI1	9.81935e-72	-2.81057
WWC1	1.12097e-71	-4.45104
RBM25	1.37391e-71	0.663377
NDUFB11	1.50805e-71	0.668092
CSNK1E	1.50951e-71	-1.18995
DLG5	2.1284e-71	-3.60245
TPM1	3.22685e-71	-1.53047
CCDC11	3.25e-71	-4.62053
TCTN1	3.51172e-71	-3.51666
DIAPH1	3.91601e-71	1.04062
PKIG	4.57759e-71	-3.05909
CLEC7A	4.91742e-71	-2.06875
SIX4	5.62559e-71	-4.56304
SH3BGRL2	6.12515e-71	-4.53803
DOCK11	6.27756e-71	2.26203
SAMD9L	6.87411e-71	1.16918
C1orf63	7.44893e-71	0.787098
STAT5B	9.25881e-71	1.97863
GOLPH3L	1.17202e-70	-1.83335
MFSD1	1.26606e-70	-1.33792
SOCS6	1.51467e-70	-3.8363
C19orf43	1.53611e-70	0.63793
DNAJC3	1.68474e-70	-0.95935
MSLN	1.88249e-70	-4.53359
C9orf142	2.71437e-70	1.43873
CAMK4	2.721e-70	2.41315
ZNF428	2.89685e-70	-1.00495
C9orf72	2.98726e-70	-2.5162
SASH1	3.52549e-70	-4.32881
NAP1L1	3.97747e-70	0.623068
BTC	4.01027e-70	-4.43982
CBLB	4.19276e-70	1.74297
GPR65	5.13034e-70	1.3712
SMIM5	5.41577e-70	-4.13136
DYNLRB2	6.20003e-70	-4.40705
DMXL2	6.64733e-70	-4.26605
MLLT6	7.2633e-70	1.20536
MKL2	9.18259e-70	-1.88974
PPIL6	9.62418e-70	-4.7122
P4HTM	1.07111e-69	-1.65726
SYTL3	1.11465e-69	1.62272
FOXC1	1.20064e-69	-4.99681
CLTC	1.22514e-69	-0.886285
SPEF2	1.31566e-69	-2.70367
CCDC19	1.68601e-69	-3.77404
DUOXA1	2.01888e-69	-5.4096
RP11-294O2.2	2.39637e-69	-5.41931
CERK	2.6858e-69	2.20431
AK7	2.72517e-69	-4.61698
ARPC1A	2.73209e-69	-1.14319
RHPN2	3.08283e-69	-4.13671
MAP3K19	3.12453e-69	-4.94612
AHCYL2	3.5468e-69	-2.45061
GMDS	3.78385e-69	-1.77538
ACTN1	3.83949e-69	-2.60147
PTPN13	7.82227e-69	-1.3234
COPRS	8.17597e-69	-1.72643
ANKUB1	9.44283e-69	-4.91166
ORMDL1	1.03478e-68	1.02106
INTU	1.04129e-68	-4.4183
TTLL10	1.16754e-68	-4.10428
KIAA1841	1.16919e-68	-3.19598
CHMP1B	1.24438e-68	-1.12292
DUSP14	1.26586e-68	-2.56976
ARL1	1.37551e-68	-1.08983
ARPC3	1.41316e-68	0.490627
IFNGR2	1.52829e-68	-3.07606
MTRNR2L8	1.58084e-68	-0.914188
CFDP1	1.67525e-68	-0.949202
AK9	1.76031e-68	-2.13209
SECTM1	1.76031e-68	-3.10551
ENKUR	1.90164e-68	-4.25861
GAPVD1	1.91226e-68	-1.03013
CHCHD10	2.1319e-68	-0.981761
ARID5A	2.54978e-68	1.6817
PRSS12	2.74439e-68	-4.9551
EPS8L2	2.76002e-68	-1.37443
TBC1D9	2.79649e-68	-4.32469
FUCA2	3.07359e-68	-1.61202
SH3BP4	3.13014e-68	-4.32366
COLCA1	3.85206e-68	-4.50379
MIR142	4.24356e-68	1.66105
UPF1	4.74377e-68	-1.02838
TMEM14C	4.75191e-68	-0.970841
NIPAL2	5.61655e-68	-2.71769
CSF1	5.97922e-68	2.55313
SON	6.13184e-68	0.567435
USP46	7.49936e-68	-1.62999
TMCO3	8.23235e-68	-1.86911
PTTG1	8.25394e-68	2.01692
IL12RB1	1.02807e-67	3.26615
KIF1C	1.03337e-67	-1.54254
GBP1	1.28607e-67	0.866361
PER3	1.34052e-67	-2.29543
GSTT1	1.49406e-67	-3.28215
B9D1	1.51069e-67	-4.15519
GK5	1.61116e-67	-2.004
HILPDA	1.6378e-67	-2.88888
CRYBG3	1.6874e-67	-4.12646
TRAPPC1	2.885e-67	0.891665
PLD3	3.32376e-67	-1.19566
40422	3.37614e-67	-4.85127
CITED4	3.94092e-67	-2.93514
PRKACB	4.74177e-67	1.66422
RPL36A	6.20118e-67	0.858493
SIL1	8.09697e-67	-1.3363
AGAP1	8.22192e-67	-4.09705
KCTD1	9.39867e-67	-4.157
CCDC39	1.04522e-66	-4.2435
BPIFA1	1.25568e-66	-2.34968
SPATA18	1.74702e-66	-4.90748
TMEM131	1.98552e-66	-1.06643
SRGAP3	2.09737e-66	-1.04986
LMO2	2.21044e-66	-4.95935
NARS	2.46947e-66	-0.88026
AC007246.3	2.54993e-66	-2.77044
CCDC17	3.26743e-66	-3.63129
CHD2	3.37952e-66	0.788142
RAB1A	3.60599e-66	-0.989866
TPD52	3.83863e-66	-1.44837
OCIAD2	3.97171e-66	0.834938
CCDC107	4.78145e-66	1.42623
CCDC78	6.40915e-66	-3.78844
SPAG17	9.2636e-66	-4.62418
GZMK	1.00404e-65	3.66508
FOXJ1	1.098e-65	-4.40944
AGPAT2	1.18197e-65	-1.23826
LINC00511	1.43952e-65	-4.08238
SNX6	1.71299e-65	0.689845
AHI1	1.89106e-65	-0.898503
CEP85L	1.93981e-65	1.8606
PREX1	2.36799e-65	1.2877
RAD21	2.7286e-65	0.919593
SUN2	2.9613e-65	1.57914
CIPC	2.97343e-65	-2.37241
LINC00969	3.20696e-65	-0.926523
PTGER4	3.23466e-65	1.80225
CCDC30	4.12679e-65	-3.63875
DAP	4.98048e-65	-1.2427
NAP1L4	5.23622e-65	0.937218
CES2	5.72437e-65	-1.43252
ARMC3	5.84087e-65	-4.78794
TFDP2	5.88737e-65	-1.09676
SLC25A24	6.10455e-65	-1.24231
RTN4	7.05518e-65	-0.836259
ICMT	8.49862e-65	-1.41468
SLC25A36	8.69499e-65	-1.00981
FLNB	1.26684e-64	-1.54132
C11orf74	1.41219e-64	-4.60986
ZEB1	1.75063e-64	2.48802
STK33	1.75367e-64	-4.23098
ETV6	1.8291e-64	-0.958896
SLC22A23	1.832e-64	-4.7015
MALAT1	1.94679e-64	0.882516
LRRC4	2.09502e-64	-3.27364
RFX3	2.11083e-64	-2.29711
DHX36	2.54413e-64	0.816027
GLTP	2.86356e-64	-1.11852
IQCG	2.88697e-64	-1.92156
TMEM231	3.99433e-64	-4.54566
CASC1	4.21171e-64	-4.24019
FAM216B	4.34878e-64	-4.53834
STEAP2	4.43323e-64	-5.51698
ARHGEF12	4.45126e-64	-1.0083
GSTA2	4.92931e-64	-4.33949
PHF11	6.06977e-64	1.2889
SFXN1	6.88519e-64	1.85785
C1orf116	8.5219e-64	-5.30756
SGPP2	8.53252e-64	-2.14863
ZNF185	9.70013e-64	-4.7086
RBFOX2	1.02534e-63	-4.58308
CAV2	1.22651e-63	-4.98105
H3F3A	1.28574e-63	-0.300293
CFD	1.33788e-63	-3.80186
PPDPF	1.72774e-63	-0.568817
NTS	1.84017e-63	-4.61452
CC2D2A	1.89223e-63	-4.87962
TCTEX1D4	1.94392e-63	-4.12444
FBXO34	2.38354e-63	-0.976308
SPAG6	2.68707e-63	-3.53151
TXNIP	2.75421e-63	-0.696097
PTAFR	2.77997e-63	-3.98535
IL33	3.21721e-63	-4.30955
LITAF	3.32995e-63	-1.0533
ADIPOR1	4.01306e-63	-1.11248
RNF152	4.48475e-63	-4.4512
FZD6	5.66122e-63	-2.82783
BTBD3	5.82044e-63	-4.88148
CD36	6.98339e-63	-4.61563
MAPRE3	7.22018e-63	-3.94465
TNFSF10	7.997e-63	-0.848072
PACSIN2	8.0758e-63	-1.68815
SOCS1	1.11088e-62	1.72641
LSM2	1.19857e-62	1.30923
STX3	1.30603e-62	-3.3364
FANK1	1.37682e-62	-2.70343
MT-ATP6	1.43217e-62	-0.240834
PHF19	1.45567e-62	2.57394
ARHGAP12	1.51443e-62	-1.48779
TST	1.55693e-62	-2.5887
HNRNPDL	1.67893e-62	0.665586
KAZN	1.80511e-62	-4.82227
CDC14B	2.17939e-62	-3.22458
NME7	2.45134e-62	-1.37391
LIFR	2.81901e-62	-4.87173
CTDSPL	3.09879e-62	-4.12993
MRPL14	3.17513e-62	-0.94439
PPM1L	3.32827e-62	-3.57031
TANC1	3.49378e-62	-4.0541
OGT	3.67598e-62	1.48363
GLIS3	3.9142e-62	-4.34021
SLC20A2	4.50885e-62	-1.3553
BCL2L1	4.65989e-62	-1.03209
DEK	5.05889e-62	0.698244
IKZF2	5.21872e-62	-0.804468
CCDC153	5.25946e-62	-4.26799
PRSS8	5.79651e-62	-4.64639
MAP1A	5.88015e-62	-4.13138
AIG1	8.81958e-62	-2.39871
IRF4	8.85904e-62	3.06185
VILL	1.00971e-61	-1.97838
HDGF	1.12405e-61	-0.901403
MAGED1	1.12938e-61	-1.64418
TRAF1	1.15388e-61	2.22767
KCNQ1OT1	1.54469e-61	-1.29366
TMC6	1.59003e-61	1.44541
PKP2	1.71394e-61	-4.56198
CFB	1.74655e-61	-4.3357
ADRB1	1.89954e-61	-5.36455
ICAM2	2.01676e-61	3.45472
CCDC65	2.17946e-61	-3.64767
WDR96	2.25274e-61	-4.94919
ABI2	2.43341e-61	-1.09768
C4orf48	3.02814e-61	1.07431
MORN5	3.06802e-61	-4.26701
NDUFS5	3.61884e-61	0.562153
IGFBP5	3.95613e-61	-4.99824
LPGAT1	4.16199e-61	-1.00076
EI24	4.92615e-61	-1.05219
STK38	5.22294e-61	-0.941004
PARP1	5.22453e-61	1.02162
SCRN1	5.2523e-61	-3.42025
RASSF9	5.53833e-61	-4.86233
PSMD8	5.89225e-61	0.690244
RABL2B	6.03474e-61	-2.03717
UBE2I	6.41888e-61	0.928579
FBXL5	6.43739e-61	-1.00798
ANPEP	6.64425e-61	-4.65636
TYROBP	6.85605e-61	-3.20271
C11orf70	6.98759e-61	-4.21491
GBP4	7.70696e-61	1.11571
CDHR3	8.82214e-61	-3.27351
USP6NL	9.44542e-61	-4.13407
CNKSR1	9.64656e-61	-3.68823
KDELR1	9.87515e-61	-0.890168
TSPAN8	1.01152e-60	-4.89252
DYNLL1	1.02575e-60	-0.690188
HNRNPH1	1.04943e-60	0.747684
CD2AP	1.05913e-60	-0.892351
PSMB8	1.15274e-60	0.594774
HIF1A	1.24143e-60	0.943068
DMRTA2	1.25165e-60	-4.63355
SNX7	1.33343e-60	-4.42752
PCYOX1	1.34524e-60	-1.69784
RNF125	1.87057e-60	2.25314
H6PD	1.95878e-60	-1.13546
RAPH1	1.96408e-60	-3.96324
TEKT1	2.02712e-60	-4.3736
GATAD1	2.18838e-60	-0.933084
PIGP	2.52723e-60	-1.14466
PARK7	2.70669e-60	0.581704
LAMA5	3.72584e-60	-4.14541
C2orf40	3.91366e-60	-4.40579
GIMAP2	3.97097e-60	2.37438
TTC40	4.26505e-60	-5.56453
RP11-465B22.8	5.04775e-60	-4.91022
AHCYL1	6.44983e-60	-0.897661
RAB11A	6.53057e-60	-0.853758
ATP6V1A	8.32743e-60	-1.1061
APOO	8.49361e-60	-2.13855
TMEM67	9.21686e-60	-2.6763
RP1	1.1636e-59	-5.85401
CMPK1	1.50658e-59	-0.877785
ZNF440	1.59547e-59	-2.34353
PIK3R1	1.60398e-59	1.0969
BSPRY	1.64853e-59	-2.60671
NEK10	1.71936e-59	-3.39696
IFNAR1	1.9123e-59	-0.885218
ZFYVE21	2.06187e-59	-1.5708
DHRS7B	2.13402e-59	-1.50592
PRKCB	2.20443e-59	1.70618
CSPP1	2.21424e-59	-1.62848
CCDC160	2.64647e-59	-4.99001
FNBP4	2.70964e-59	0.970618
ENC1	2.87858e-59	-2.9052
PCDH1	3.14198e-59	-5.85823
GALNT7	3.37959e-59	-1.45387
GCSH	3.40423e-59	-1.38638
TRIP10	3.51678e-59	-3.80418
SEMA3A	3.91722e-59	-5.78684
DRC1	4.10181e-59	-4.51983
WEE1	4.26975e-59	-1.7486
STX7	4.53869e-59	-1.08521
SS18L2	4.74482e-59	1.35167
PLTP	5.2645e-59	-4.38195
PDIA4	6.62499e-59	-0.889911
TM9SF2	7.35741e-59	-0.847764
ARFGAP3	8.22896e-59	-0.910632
ARFIP1	9.10146e-59	-1.17975
MYO1F	1.08776e-58	1.22618
CHKA	1.12114e-58	-3.07814
IQGAP2	1.18504e-58	1.21466
CRB3	1.53347e-58	-3.60817
FAM227A	1.53425e-58	-5.24825
SLC25A23	2.06517e-58	-2.72713
STAT4	2.26641e-58	2.2415
DMD	2.27988e-58	-4.983
IQCA1	2.42304e-58	-5.45601
CEP170B	2.925e-58	-3.38371
RBPJ	3.13662e-58	0.994947
CARD16	3.15533e-58	1.15367
TUBA4A	3.55966e-58	1.51276
COQ4	4.05823e-58	-1.06699
COBL	4.88142e-58	-4.57402
FUT6	5.04046e-58	-3.98737
SRSF2	5.17477e-58	0.822743
LY6E	5.63461e-58	0.649069
TBC1D8	5.7728e-58	-3.7773
NDUFV3	5.86944e-58	-0.864133
CTXN1	6.49103e-58	-4.43397
TMEM63A	7.95393e-58	-1.26604
FGFR1OP2	9.0618e-58	1.23948
C19orf53	1.06184e-57	0.594542
RSRC2	1.06214e-57	0.673171
DNAH6	1.07581e-57	-4.77738
PRF1	1.10456e-57	1.74226
FILIP1	1.16481e-57	-5.30555
JAG1	1.86044e-57	-4.30715
RNASET2	2.09239e-57	0.866662
SMAD1	2.13786e-57	-2.13164
WBP5	2.36186e-57	-4.19908
SVIL	2.40035e-57	-2.65469
PNN	2.4653e-57	0.718912
RAB3IP	2.47697e-57	-1.36914
KDM5A	2.55986e-57	0.873068
PAPSS1	2.62143e-57	-1.13249
TOX2	2.74917e-57	2.86785
PLEKHF2	2.88543e-57	-1.1275
PDXDC1	2.91558e-57	-0.89124
LRRC46	3.0033e-57	-4.153
CYP2J2	4.35408e-57	-4.09692
MAGI1	5.26485e-57	-4.59693
LRIG3	7.11012e-57	-5.42786
MYEOV2	9.38455e-57	0.677552
SPATA17	9.94595e-57	-5.00963
SLC26A2	1.08034e-56	-1.47383
RASGEF1B	1.20198e-56	-1.77242
DDX5	1.23634e-56	0.531948
FHL2	1.2631e-56	-2.80962
APOL1	1.32379e-56	-1.17108
CHPT1	1.40374e-56	-2.07693
LINC01171	1.66654e-56	-4.03547
EID1	2.10555e-56	0.555437
UBE2L3	2.20897e-56	0.628913
ZFAND5	2.86095e-56	-0.801971
FURIN	2.92441e-56	1.95629
C21orf59	3.20972e-56	-1.15727
ATRN	3.23609e-56	-1.83893
PPP1R16B	3.34308e-56	2.32381
LINC00342	3.48831e-56	-2.06101
PPM1G	3.65084e-56	0.740844
ENDOG	3.65122e-56	-1.71717
TMEM63B	4.03842e-56	-2.25632
EFCAB2	4.07826e-56	-2.70039
AKAP14	4.49311e-56	-4.54988
SRRM1	4.67701e-56	0.542197
REEP3	5.69922e-56	-0.96727
PLEKHA1	5.81473e-56	-1.3918
CSGALNACT2	6.58016e-56	1.87985
LCOR	9.41435e-56	-0.870757
USP36	1.27002e-55	1.88411
ATP6V0D1	1.36809e-55	-0.894005
G3BP2	1.41488e-55	0.859969
RCN2	1.52041e-55	-0.897561
PTS	1.52229e-55	-1.23266
H3F3B	1.5732e-55	0.427598
ATF3	1.62797e-55	-2.42647
DIAPH2	1.81506e-55	-1.56589
PNPLA2	2.14896e-55	-1.16813
CDC42EP4	2.5287e-55	-4.17906
GCA	2.77045e-55	-2.046
FAM83H	2.89568e-55	-2.75304
CCDC96	3.42039e-55	-3.75237
RSPH9	3.49632e-55	-4.52785
MYO5A	4.41792e-55	2.00723
ZBBX	4.57198e-55	-4.6569
MAATS1	5.68184e-55	-4.92158
FZD3	6.4068e-55	-2.46917
DNAH9	6.4068e-55	-5.43435
HLA-F	6.72382e-55	0.670552
ARHGAP42	6.8996e-55	-5.01768
IFT74	8.12714e-55	-1.47806
RAB34	1.06709e-54	-2.54341
TRIM44	1.08108e-54	-0.788586
USP54	1.10336e-54	-3.14799
DNAH3	1.14157e-54	-4.75475
ELMO1	1.26709e-54	2.54946
ABLIM1	1.33565e-54	-0.886228
CNDP2	1.40001e-54	-0.786789
DNAJC8	1.40145e-54	0.816708
SAA4	1.41441e-54	-4.0418
RNF144B	1.48545e-54	-3.24995
ANKRD42	1.4858e-54	-2.51303
CYB5R1	1.59114e-54	-1.30489
PLEKHH1	1.59449e-54	-4.16735
CHST12	1.82041e-54	1.7882
C7orf63	1.8282e-54	-5.78442
IQCE	2.20461e-54	-1.90645
NSUN7	2.68835e-54	-4.35708
TIMP1	3.30685e-54	-1.06395
RFX2	3.3736e-54	-3.25858
NEK11	3.82881e-54	-3.71384
IFI27L2	3.85127e-54	1.20137
GNAL	4.23997e-54	-3.80195
NFKBIA	4.74121e-54	0.838147
GK	4.8791e-54	-1.23833
PSMA5	5.07383e-54	0.712888
NRP2	7.47059e-54	-4.1548
VAMP2	7.49212e-54	0.945083
NSA2	1.18615e-53	0.620918
C10orf107	1.22958e-53	-5.03674
FOXO1	1.26075e-53	1.91695
VAMP3	1.66647e-53	-1.13907
CCDC173	1.96321e-53	-4.37848
SPDEF	2.10928e-53	-3.80182
SPATA6L	2.24591e-53	-3.77375
EPN3	2.50242e-53	-4.25975
MED24	2.6066e-53	-1.29027
C5orf15	2.88428e-53	-1.07298
NOP10	3.13923e-53	0.589292
EFHB	3.5162e-53	-4.85881
MAP4K3	3.69748e-53	-2.20461
BCAP29	3.69869e-53	-0.91606
KCNE1	4.1832e-53	-4.40839
IL8	4.99755e-53	-3.23058
KIF27	5.69782e-53	-3.03084
ZBP1	5.76321e-53	2.00984
PAX7	6.41252e-53	-4.24541
RPN1	6.45109e-53	-0.800017
PTPLAD1	6.52428e-53	-0.941963
PIH1D2	6.91655e-53	-4.85858
DOCK1	6.9364e-53	-4.59041
IQCD	7.12817e-53	-4.87853
VWA5A	7.96888e-53	-1.87267
CD40	8.55696e-53	-3.31371
PLEKHF1	8.66068e-53	1.61789
CAPN13	1.01208e-52	-4.999
CD38	1.06467e-52	1.35465
PIK3IP1	1.14361e-52	1.39372
SPRR3	1.15595e-52	-3.50594
MEIS1	1.15756e-52	-5.02937
CCR6	1.23578e-52	2.72825
SAV1	1.31323e-52	-1.83864
BPTF	1.5628e-52	0.66637
BMPR2	1.59365e-52	-1.10882
FABP5	1.60927e-52	-0.991437
DPY30	1.73118e-52	-0.984611
SCAMP4	1.81363e-52	-1.17476
CAPG	1.8523e-52	-1.08128
DGCR6	2.54209e-52	-3.12876
CASP7	2.5962e-52	-0.970615
UBE2J1	3.36607e-52	-0.916146
BEND7	3.58471e-52	-4.43867
PCDP1	3.85626e-52	-4.76524
FAIM	4.19371e-52	-2.30736
FLOT1	4.72232e-52	-0.999317
TACC1	5.47914e-52	1.18086
PGAM1	5.99435e-52	1.23846
U47924.27	6.6001e-52	-4.93033
SYTL2	7.4161e-52	-0.804422
TCEA1	8.13616e-52	0.669272
PTPN2	8.25816e-52	1.01121
KCNAB2	8.69038e-52	2.16418
PDZD8	8.73276e-52	-1.07968
EFCAB11	8.83752e-52	-2.43197
CCDC42B	9.68571e-52	-3.96849
RUVBL2	1.02675e-51	-1.34151
ANKRD66	1.25887e-51	-5.0834
UBE2N	1.6134e-51	1.04769
CCDC60	1.76072e-51	-4.67164
TMEM219	1.84385e-51	-0.790264
SPTLC2	1.95548e-51	-0.831873
ANKRD65	2.28899e-51	-4.36468
TLE1	2.64041e-51	-2.97228
SLC40A1	2.73932e-51	-2.92745
POLR1D	3.13321e-51	0.822328
RNF166	3.25452e-51	1.71562
MFNG	3.69295e-51	2.73447
ARFIP2	3.74369e-51	-1.17751
ECI1	3.82692e-51	-0.94549
TP53TG1	4.12182e-51	-1.04657
STOML3	4.15916e-51	-4.42232
NUMB	4.17696e-51	-0.852496
IFT27	4.65106e-51	-1.15336
SMIM4	5.15669e-51	-0.975212
PIR	5.15762e-51	-4.81152
STAM2	5.38776e-51	-1.03558
TSEN34	6.1658e-51	-1.16543
EFCAB10	6.44137e-51	-4.16148
ACVR1B	6.67231e-51	-2.75993
ITSN1	6.85606e-51	-4.27807
PLEKHH2	7.0822e-51	-3.38969
CTD-2015H6.3	7.53195e-51	-4.50379
GPR160	8.20523e-51	-3.02638
FLI1	8.47079e-51	2.13164
C6orf118	9.13446e-51	-4.45383
C20orf96	1.00282e-50	-3.89854
HIST1H1D	1.03834e-50	1.92764
PDCD6IP	1.13574e-50	-0.755016
PACRG	1.13728e-50	-5.41809
MATR3	1.15958e-50	0.57666
FKBP11	1.27926e-50	1.42585
WDR13	1.28417e-50	-1.30307
CCDC6	1.3408e-50	-0.826713
PPM1K	1.38281e-50	1.10846
BCL7A	1.49463e-50	-2.6054
AP3M2	1.51518e-50	2.00269
NF1	2.5919e-50	-0.884483
C9orf9	2.67068e-50	-4.07792
TMEM150C	3.0081e-50	-4.06588
IRS2	3.31936e-50	-2.09548
SF3B1	3.48732e-50	0.587138
SRI	3.75646e-50	-0.759989
DDX17	4.06304e-50	0.522918
RARRES2	4.44352e-50	-5.03343
RMDN3	4.60963e-50	-1.12434
TSPAN19	4.62745e-50	-5.06052
CCDC181	6.85685e-50	-4.31808
ARHGAP4	7.01572e-50	1.91687
MICU1	7.31407e-50	-0.999362
TGFBR2	7.48806e-50	1.3675
CYP4X1	8.28927e-50	-4.61888
NCF2	8.77478e-50	-3.40754
RIMS1	8.97687e-50	-4.81047
RP11-347P5.1	9.24022e-50	2.10856
HES4	1.24671e-49	-1.92486
MS4A8	1.26936e-49	-5.10051
LEPROT	1.26936e-49	-0.720676
CCDC114	1.49147e-49	-5.29165
PLEKHH3	1.87414e-49	-4.54734
ANXA2R	2.03935e-49	2.28242
MIPEP	2.07319e-49	-2.41159
CTSZ	2.80456e-49	-1.13784
TMEM184A	2.96553e-49	-2.86754
ERLIN1	2.97101e-49	-2.07095
SEMA4D	3.48953e-49	1.29556
RASSF6	3.51347e-49	-4.92637
DUSP16	3.54442e-49	2.48135
UBE2H	4.6626e-49	-0.776634
IRF2BPL	5.60876e-49	-1.13093
FAM83F	5.74044e-49	-4.28101
YWHAZ	5.77171e-49	0.451723
UQCRH	6.19651e-49	0.511437
COMT	6.64491e-49	-0.834099
NUDT9	6.9405e-49	-1.49882
TUBA1C	6.96289e-49	-0.936702
MIR22HG	8.9097e-49	-1.48439
SDCCAG8	8.9341e-49	-0.890244
CHMP4C	8.95611e-49	-5.20469
LMLN	9.16016e-49	-2.94056
TCTEX1D1	9.74765e-49	-6.55719
EIF4G1	1.01192e-48	-0.715354
AMOT	1.01916e-48	-4.36271
NEIL1	1.06483e-48	-3.24136
UBN2	1.11951e-48	-1.06417
HP1BP3	1.14279e-48	0.765913
TTC3	1.25942e-48	-0.733401
ATP7B	1.28993e-48	-4.76517
THEMIS	1.34129e-48	1.92068
ARHGEF35	1.71257e-48	-1.73594
RREB1	1.99175e-48	-0.926222
LCA5L	2.07202e-48	-4.47484
KCTD3	2.30852e-48	-4.41049
ICA1L	2.53841e-48	-2.31755
CDKN1A	2.57844e-48	-1.48293
CCDC167	2.57926e-48	1.66283
ZNF750	2.90904e-48	-4.06201
C9orf117	3.33831e-48	-4.22798
ARMC4	3.45555e-48	-5.4449
DHX40	3.48449e-48	-1.09982
WRB	3.68942e-48	-1.91626
ENPP5	3.7802e-48	-5.5802
PROM2	4.20491e-48	-4.71884
CLOCK	4.49111e-48	-1.04727
PTOV1	4.58932e-48	-1.14462
C5AR1	4.61612e-48	-5.48621
GOLGA2	4.6293e-48	-0.727031
C4orf19	4.95394e-48	-4.65714
GRAMD1C	7.06621e-48	-4.18997
FAM179B	7.30721e-48	-1.0495
SF3B5	7.36109e-48	0.628411
SSBP2	7.42871e-48	-2.06281
EIF4G3	8.23547e-48	-0.774737
OSBPL2	8.2487e-48	-1.17009
ATP2C1	8.4373e-48	-0.984553
FSTL1	9.78941e-48	-5.08498
SQLE	9.91778e-48	-1.1571
NR1D2	1.10983e-47	-0.954682
ZC3H12D	1.13601e-47	3.58335
SGPL1	1.17963e-47	-1.1446
ATP6V0B	1.17963e-47	-0.733644
FAM101B	1.50147e-47	2.12903
REPIN1	1.60294e-47	-1.21613
HERC5	1.77579e-47	1.37546
LIMCH1	1.81255e-47	-4.41573
HIST2H2BE	1.8777e-47	-2.34611
ZDHHC1	2.04081e-47	-4.4745
ABCC5	2.14392e-47	-1.95055
ASL	2.17559e-47	-1.35268
PTPN12	2.2179e-47	-1.46987
EPN1	2.29037e-47	-1.05265
SPATA33	2.60449e-47	-1.67679
WHSC1L1	2.85618e-47	0.683547
LRRC10B	2.97363e-47	-4.77713
SMPD3	3.00819e-47	-2.95193
NTN1	3.08595e-47	-4.95352
UPK1B	3.14625e-47	-4.4814
CALU	3.18436e-47	-0.948708
P4HA2	3.9322e-47	-3.33119
TM9SF3	4.54139e-47	-0.700268
UBE2L6	4.67456e-47	0.94291
KIAA1671	5.60706e-47	-1.44953
MSRB2	5.75851e-47	-1.30181
CCL20	6.1763e-47	2.28098
PRKAR1A	6.21753e-47	-0.733788
MEF2A	6.37508e-47	-0.73923
LGALS1	6.61358e-47	0.846956
CLDN12	6.95483e-47	-3.93082
PLA2R1	7.09082e-47	-5.13021
TMEM156	7.09798e-47	2.67426
S100A2	7.48651e-47	-3.37644
NDUFB8.1	9.07848e-47	0.638645
SLC51A	1.00531e-46	-2.09928
WDR49	1.07476e-46	-5.18975
SLC39A6	1.22424e-46	-0.913734
C12orf55	1.27249e-46	-3.89404
RNPEP	1.29884e-46	-1.23479
SLMAP	1.34541e-46	-0.766019
DTHD1	1.40626e-46	-2.20429
MGEA5	1.49607e-46	0.853671
C11orf58	1.5193e-46	0.480571
HSPA8	1.525e-46	0.513633
SLC35C1	1.58402e-46	-2.1163
NAMPT	1.68877e-46	-1.13217
SLC27A2	1.74421e-46	-0.909079
HMGB2	1.84393e-46	1.13999
HIPK3	1.94144e-46	-0.894957
TFAP2A	2.09286e-46	-5.50688
BDH1	2.53463e-46	-1.70439
IFT88	2.56142e-46	-1.56154
DNMBP	2.59295e-46	-4.12279
DYDC2	2.70867e-46	-4.81574
ADGB	2.78752e-46	-5.01799
CYB5R3	2.80868e-46	-0.81188
POLR2I	3.24865e-46	-0.801793
AP001372.2	3.39162e-46	-2.90566
TAGLN2	3.51738e-46	-0.670359
LINC01133	3.71065e-46	-4.85582
NDFIP2	3.88538e-46	-0.822506
DERA	4.10284e-46	-1.38991
LRRC6	4.31062e-46	-4.65171
UBXN10	4.46475e-46	-3.28397
AC009133.12	4.92085e-46	-2.15469
LAPTM4B	4.94764e-46	-1.40351
STOX1	5.78826e-46	-4.76387
FAM135A	6.06795e-46	-2.36247
PIAS3	6.50094e-46	-1.60424
VWA3B	6.66615e-46	-4.71262
SORBS3	7.3963e-46	-1.98903
TRIM7	7.76624e-46	-4.12744
SLC22A18	7.78136e-46	-1.4452
MAP1LC3A	8.81795e-46	-1.16484
GINM1	8.99088e-46	-0.749767
IMPA2	9.24493e-46	-3.30422
DLGAP4	9.42489e-46	-1.1596
KANSL1L	1.02599e-45	-2.67263
TRA2B	1.41694e-45	0.857047
GAS8	1.83668e-45	-2.81413
STAT1	1.88464e-45	0.656286
AMICA1	1.89916e-45	1.02697
HELB	2.03953e-45	2.51553
RAI1	2.26528e-45	-2.38855
CMAS	2.37293e-45	-0.838302
C8orf4	2.38573e-45	-4.63725
CDH26	2.49372e-45	-4.96508
C7orf57	3.07273e-45	-4.94282
PRKCD	3.16347e-45	-2.08883
C6orf48	3.27365e-45	1.13393
CHMP5	3.41953e-45	-0.703772
ITGAV	3.42039e-45	-1.67954
CADPS2	3.81621e-45	-5.77372
SPTBN1	3.88077e-45	-0.801773
ZNRD1	4.36227e-45	1.37024
FAM161A	4.5744e-45	-2.86784
IQUB	4.82355e-45	-4.79197
DOCK5	4.89596e-45	-2.39426
HNRNPU	5.68203e-45	0.470744
WDR63	5.69459e-45	-4.5781
MGAT4B	6.0031e-45	-1.41269
ARHGAP24	6.52412e-45	-6.34483
MYCBP	7.67702e-45	-1.07783
PLA2G12A	7.84356e-45	-1.21875
ACSL1	8.2457e-45	-2.23361
PRKCI	8.85329e-45	-0.917076
UTRN	9.0193e-45	0.831308
TMED7	9.12702e-45	-0.884563
CCDC104	9.16049e-45	-0.961315
HINT1	9.39096e-45	0.512898
VPS13D	1.02783e-44	-0.914548
CHMP4B	1.04971e-44	-0.743298
MDM2	1.15739e-44	-0.786291
CCDC40	1.19112e-44	-4.84271
PQLC1	1.21164e-44	-0.971826
LRP10	1.3119e-44	-0.718735
RNF217	1.3356e-44	-4.65726
ZNF106	1.37501e-44	-0.735893
DIXDC1	1.55674e-44	-3.62584
UBE2D1	1.55757e-44	-1.05614
NDUFA12	1.64015e-44	0.693572
METRN	2.10329e-44	-2.39714
BCO2	2.12295e-44	-3.42873
NUDT12	2.45832e-44	-3.65885
SNRPF	2.47808e-44	0.64359
IL1RN	2.49053e-44	-3.06569
PSMB3	2.63538e-44	0.53505
LPCAT4	2.71709e-44	-1.24555
ILVBL	2.77363e-44	-1.46727
IFITM1	2.97677e-44	0.961252
TRIO	3.21373e-44	-3.29776
HEXB	3.2481e-44	-1.03746
DEFB1	3.45523e-44	-4.13516
SPTSSA	3.61482e-44	-1.17628
MXD1	3.69811e-44	-1.56351
SLC35F5	3.96175e-44	-1.46483
KIAA0232	4.20784e-44	-0.778212
PEAK1	4.2551e-44	-1.50052
SENP7	4.7298e-44	1.5669
CYP4F3	4.92731e-44	-4.44771
ESYT1	5.55917e-44	1.98267
FLT3LG	5.86811e-44	2.65192
PPFIA1	6.37193e-44	-0.726782
PLS3	6.96278e-44	-1.95522
SELT	7.26709e-44	0.946247
WDR38	7.33791e-44	-4.46785
SAT2	7.74216e-44	-0.7336
CTA-217C2.1	8.26646e-44	-1.60137
MT-ATP8	8.56701e-44	-0.68202
TRIQK	9.20345e-44	-3.52993
KLK11	9.62496e-44	-4.13738
ZFAS1	1.04675e-43	0.549043
GRINA	1.15266e-43	-1.15967
HSD17B13	1.17991e-43	-4.91815
TUBA1A	1.25594e-43	-1.22943
ANKRD37	1.58779e-43	-2.08348
TANK	1.69258e-43	1.01716
CFLAR	1.7639e-43	0.544633
RAB7L1	1.79069e-43	1.80629
GTF3A	2.21054e-43	0.805877
CBR3	2.30328e-43	-3.66115
DAPK1	2.32818e-43	-4.01415
C17orf62	2.72253e-43	1.30857
SLC22A4	3.45171e-43	-5.31629
MTSS1	3.61535e-43	-1.85251
SEC11C	4.41334e-43	0.765582
TSPAN5	4.50481e-43	2.19184
ITPKC	4.79469e-43	-2.8001
ARHGDIA	5.06606e-43	0.783162
CUTA	5.18091e-43	0.664176
SAMD4B	5.34106e-43	-0.731388
BPHL	5.88616e-43	-2.58347
KNOP1	6.39769e-43	-0.711233
CCM2	6.59895e-43	1.52387
MALL	6.83998e-43	-4.31998
FKBP2	6.84088e-43	-0.648151
CNKSR3	7.35281e-43	-3.50707
RASSF7	7.72611e-43	-0.831572
P2RY8	8.05856e-43	3.93778
ZNF267	8.62488e-43	1.24147
ZBED5-AS1	8.68256e-43	-2.02707
NAGK	8.70147e-43	-0.893593
TGIF1	9.34801e-43	-0.929152
MT-CO3	1.08494e-42	-0.190356
PDP1	1.1124e-42	-1.32994
MB	1.13097e-42	-4.46649
RPGR	1.17127e-42	-1.3921
CYFIP2	1.23674e-42	1.42053
RP11-469H8.6	1.33301e-42	-4.10032
FAM78A	1.426e-42	2.60442
RHOD	1.58296e-42	-3.24272
LRP6	1.66174e-42	-4.21556
LRRFIP1	1.67919e-42	0.461253
CX3CL1	1.70633e-42	-3.84734
BCL2L2	1.70641e-42	-3.31428
ANXA5	1.75397e-42	-0.7154
MIPOL1	1.80624e-42	-3.76501
TP53INP2	1.91361e-42	-2.71748
GFM2	2.16519e-42	-1.36659
CCDC74A	2.5025e-42	-3.87684
CRIM1	2.71071e-42	-1.69944
BAG6	2.71616e-42	-0.78016
DAPL1	3.18516e-42	-2.37388
STAT6	3.68068e-42	-0.720405
SLAMF6	3.78987e-42	2.48663
OSTF1	3.89767e-42	0.836835
WDR16	3.91227e-42	-4.87438
RHOC	4.20419e-42	-0.740371
TPCN1	4.47768e-42	-1.6951
GPAA1	4.48827e-42	-0.90657
HIATL1	4.73802e-42	-0.899466
WDR83OS	4.95845e-42	0.58341
N4BP1	6.06926e-42	0.942385
RAPGEFL1	6.14366e-42	-3.49371
CHCHD6	6.18366e-42	-2.14251
DCDC1	6.47965e-42	-5.73057
CCDC180	6.55182e-42	-3.02983
ACADVL	6.63225e-42	-0.767226
PARM1	7.0129e-42	-4.20472
CAMSAP2	7.51638e-42	-2.51236
PRPSAP1	7.85832e-42	-0.96866
NHSL1	8.49455e-42	-4.37573
RAB2A	9.30413e-42	-0.658879
SPCS3	1.00179e-41	0.773398
SECISBP2L	1.00871e-41	-0.700687
MTHFD2L	1.04377e-41	-1.16431
PLAUR	1.07463e-41	-3.21532
HSPA1B	1.08106e-41	-0.496182
SCGB1A1	1.18405e-41	-3.56962
CBY1	1.40753e-41	-1.85376
B4GALT1	1.41983e-41	-0.712085
TPR	1.42493e-41	0.516934
COPB2	1.45289e-41	-0.686242
AC092580.4	1.45962e-41	1.15593
NR3C2	1.52132e-41	-2.95616
RAB33A	1.54548e-41	3.02694
YBX1	1.60286e-41	0.419821
LSM7	1.93534e-41	0.627035
C12orf57	2.08025e-41	0.694403
MMAB	2.16402e-41	-1.61078
MKRN1	2.21356e-41	-0.673698
TNF	2.49838e-41	1.96339
COG7	2.53027e-41	-1.52115
MAP4K1	2.58483e-41	2.35852
ACOX1	2.58506e-41	-1.17471
MTDH	2.74449e-41	0.524734
CYTH1	3.10673e-41	0.999599
MARCH6	3.26909e-41	-0.668332
SERPINB2	3.28463e-41	-4.13641
DDX46	3.28622e-41	0.577804
PIGT	3.3417e-41	-0.783437
RGL2	3.63607e-41	-1.45467
WARS	3.63686e-41	-0.883296
LDLRAD1	3.69567e-41	-4.91113
TMEM30A	3.74789e-41	-0.695952
CXCL1	3.94872e-41	-3.59546
ST3GAL4	4.45556e-41	-2.92978
C14orf142	4.52848e-41	-1.20447
C20orf194	5.65228e-41	-1.97357
RAB37	6.03113e-41	-1.28943
RP5-1185I7.1	6.54112e-41	-4.54631
DUSP3	7.55856e-41	-2.53844
NT5DC1	7.58859e-41	-0.804019
RINL	8.08371e-41	2.11626
RPS19BP1	8.27286e-41	0.759677
CAB39L	8.42534e-41	-2.00076
DNAJC5	8.57618e-41	-0.954508
PHACTR4	9.45931e-41	-0.653375
BAZ1A	1.24388e-40	0.705108
PALMD	1.35508e-40	-4.32895
PINK1	1.58141e-40	-1.52366
GPR157	1.71628e-40	-3.03104
C14orf37	1.96052e-40	-4.12536
G6PD	2.03949e-40	-1.28527
PLIN3	2.27648e-40	-0.88563
TTC29	2.47099e-40	-4.60543
OTUD7B	2.47587e-40	-1.03251
TSTD1	2.49103e-40	-0.721737
KPNB1	3.0389e-40	0.618963
C21orf2	3.24312e-40	-1.11915
MNAT1	3.30861e-40	-0.704909
GAREM	3.56887e-40	-5.29532
LSM14A	3.74454e-40	0.962956
PPM1H	3.7467e-40	-4.44953
TMTC2	3.75444e-40	-3.52081
SPCS2	3.75607e-40	0.530929
LAMC2	3.78748e-40	-5.12009
TRIM24	4.02249e-40	-0.98847
PCBD1	4.06299e-40	-0.853265
RP11-138A9.2	4.15468e-40	1.92762
HDAC2	4.16015e-40	-0.69421
PLEC	4.45614e-40	-0.605666
PDPK1	4.47704e-40	-0.723267
TLCD1	4.48234e-40	-4.04378
LMTK2	4.48314e-40	-1.23773
TCTEX1D2	4.50792e-40	-1.62156
ZNF292	5.31513e-40	0.803878
VPS37B	5.5784e-40	-0.681526
SERPINF1	6.04239e-40	-4.61919
RNF11	6.0683e-40	-0.800732
AC079354.1	6.32639e-40	-5.07106
FOXP3	6.89688e-40	6.69822
RPGRIP1L	6.9266e-40	-3.44871
TMEM106B	7.12065e-40	-0.675829
ZNF462	7.69431e-40	-4.55119
RP11-350J20.12	8.82917e-40	-4.30763
TRMT1L	8.96339e-40	-1.15286
PSMA1	9.90716e-40	0.706776
PRR15L	1.0481e-39	-4.01941
HSD17B12	1.08453e-39	-0.718298
FAM133B	1.14264e-39	0.673631
CDYL	1.17513e-39	-0.962207
AVPI1	1.20815e-39	-2.6272
NBL1	1.30175e-39	-1.5037
NEO1	1.32386e-39	-2.3487
PPP1R14C	1.37927e-39	-4.52369
SLC44A1	1.40782e-39	-1.36256
FAM83H-AS1	1.48406e-39	-5.14466
LZTFL1	1.50559e-39	-1.62302
ANKRD45	1.5184e-39	-4.92697
DDAH1	1.5564e-39	-5.38931
PRDX4	1.74185e-39	-0.708206
PIM1	2.18722e-39	1.34183
SPEF1	2.50193e-39	-4.09922
ANAPC16	2.56561e-39	0.582262
THRAP3	2.78205e-39	0.559071
TTC21A	2.80518e-39	-3.21755
CDC42SE1	2.82571e-39	0.855528
GPD2	3.12092e-39	-1.30867
IL10	3.23628e-39	4.50816
HK2	3.57774e-39	-2.73817
SNRPG	3.62059e-39	0.464472
CCDC108	3.76213e-39	-4.95711
TTC26	3.77096e-39	-3.45657
UQCRC1	3.96871e-39	-0.665099
TCN2	4.13782e-39	-3.89299
DYNC1LI2	4.13782e-39	-0.619152
SMG1	4.14616e-39	0.81414
ATN1	4.36999e-39	-1.31862
RNF13	4.39843e-39	-0.674012
C11orf16	4.61643e-39	-4.77729
NKG7	5.08094e-39	0.891364
JHDM1D-AS1	5.61072e-39	-1.16226
SLC7A2	5.84811e-39	-4.7566
GDPD3	6.25873e-39	-3.34777
ZNF487	6.40916e-39	-2.84271
NCOA4	7.27699e-39	-0.73457
DZIP1L	7.28021e-39	-4.80849
RNF43	7.4033e-39	-2.15036
PLEKHA2	8.14948e-39	1.23479
TGOLN2	8.86492e-39	0.616122
LNX1	8.96596e-39	-2.56982
C9orf89	9.81631e-39	-0.946752
RAB9A	1.09865e-38	-0.76005
ITGA3	1.16716e-38	-2.37767
DCBLD2	1.19479e-38	-3.42296
USP22	1.19999e-38	-0.632535
SEC14L1	1.4347e-38	-0.692119
MX1	1.44596e-38	0.682162
STEAP3	1.55439e-38	-6.27332
TRPM4	1.62045e-38	-3.97365
NOL3	1.93807e-38	-4.24841
ECHS1	2.07082e-38	-0.727163
TMEM5	2.09958e-38	-0.838586
PDE7A	2.12009e-38	1.35973
EXOC1	2.19089e-38	-0.607557
FAM120A	2.21124e-38	-0.629002
ADH1B	2.21491e-38	-4.38314
BHLHE41	2.21539e-38	-4.75307
EEF2K	2.23385e-38	-1.49998
SAMD15	2.53746e-38	-4.37096
C21orf58	2.6334e-38	-2.11404
GDE1	2.70634e-38	-0.688384
EVPL	2.80474e-38	-4.88122
FKBP5	2.97414e-38	1.33981
RP11-89K21.1	2.97414e-38	-4.68462
AMPD3	3.27167e-38	-2.04325
ABHD17C	3.38441e-38	-3.64373
WDR65	3.49753e-38	-5.12927
KIAA1456	3.82045e-38	-5.21284
AHR	4.01966e-38	-0.630123
BID	4.06361e-38	-0.993937
ARHGEF37	4.15034e-38	-2.42373
SRCAP	4.33388e-38	-0.678725
MSH3	4.46398e-38	-0.869204
ATXN1	4.65242e-38	1.1658
CDV3	4.85314e-38	0.760913
EFHC2	5.21073e-38	-4.47921
PTRH1	5.38255e-38	-1.31388
CCP110	5.56973e-38	-1.0464
FGFR2	5.66565e-38	-3.72626
PPP1R36	5.69205e-38	-4.38841
FCGBP	5.82524e-38	-4.56332
SEC31A	7.11308e-38	-0.600262
ACO2	7.40779e-38	-0.780947
C4orf22	8.079e-38	-4.61365
DNAH10	8.26477e-38	-5.33133
ADA	8.57815e-38	2.55241
NADK	8.65242e-38	-1.15662
RTF1	9.89769e-38	0.604311
DUSP23	1.00268e-37	-0.715599
NDUFV2	1.02962e-37	0.478034
ZNF703	1.03833e-37	-4.45338
TAP1	1.05138e-37	0.683296
HNRNPLL	1.11279e-37	1.55866
RASSF2	1.11808e-37	1.51351
GABARAPL1	1.18723e-37	-1.18216
PLIN2	1.31352e-37	1.72169
SNHG18	1.34165e-37	-4.30504
CHID1	1.50558e-37	-1.05821
IBTK	1.62723e-37	-0.667309
RSL1D1	1.98104e-37	0.929065
RNF19B	1.99929e-37	-1.29828
RNF207	2.17887e-37	-2.03628
MAPK15	2.22242e-37	-4.30252
AC013264.2	2.41363e-37	-2.29676
SDK1	2.44099e-37	-5.31264
DRAM1	2.56146e-37	-2.86125
CHST11	2.70362e-37	1.64972
CYP2B6	2.80407e-37	-5.15097
WDR90	3.21666e-37	-2.58876
C1orf222	3.35554e-37	-4.83702
TBCB	3.68368e-37	0.963224
CA12	3.92441e-37	-4.49564
ERGIC3	4.08582e-37	-0.664024
LAMP2	4.28081e-37	-0.662927
SULT1A1	4.31524e-37	-1.52691
BNIP3L	4.36874e-37	-0.678781
C6orf106	4.40122e-37	-0.69832
CHD7	4.58263e-37	-0.916741
ZNF326	4.67764e-37	-0.602167
ATP6V0A4	4.7592e-37	-5.2767
CROT	4.91851e-37	-1.05733
TAGAP	4.92657e-37	1.17813
CD68	4.96852e-37	-2.53409
CAPS2	5.59013e-37	-4.89569
C16orf54	5.59606e-37	1.63155
PLEKHO1	5.71431e-37	0.866669
SNX20	6.04455e-37	1.83803
DDAH2	6.10338e-37	-0.933084
ARAP2	6.45756e-37	0.998259
PLK3	6.75161e-37	1.68993
COPG1	7.47029e-37	-0.763051
E2F3	7.59974e-37	2.24634
AKR1B10	7.61425e-37	-4.9716
BLCAP	7.84391e-37	-0.802536
SIPA1L1	8.17099e-37	-0.568867
CDC37	9.65292e-37	0.68379
CEP290	9.95644e-37	-0.771666
PHLDA1	1.00067e-36	1.83993
MLF2	1.03043e-36	-0.656532
B3GALT5	1.0359e-36	-6.36746
PPAP2B	1.04252e-36	-4.56592
SPATS2L	1.09546e-36	-0.614929
LRRC8A	1.14504e-36	-1.33193
HDHD3	1.14541e-36	-1.06112
GIPC1	1.20695e-36	-0.739938
HELZ	1.22677e-36	1.00317
PTP4A1	1.27468e-36	-0.742547
IFT80	1.33281e-36	-1.27804
PRMT2	1.39641e-36	0.856343
PNKD	1.56505e-36	-0.634838
RP11-572C15.6	1.6085e-36	-4.99131
TMEM14A	1.64087e-36	-0.980105
MUC13	1.69621e-36	-4.13379
NUDT8	1.98691e-36	-2.05817
PKN2	2.0342e-36	-0.602401
SPATA13	2.09536e-36	1.13528
SRRM2	2.10712e-36	0.420179
SPINK5	2.42097e-36	-5.17942
BCYRN1	2.47271e-36	-4.9008
HSPBP1	2.47528e-36	-1.27922
CMC2	2.59189e-36	1.35488
CYP2A13	2.62392e-36	-4.72256
TMCO4	2.66951e-36	-1.32251
POLR2G	2.76949e-36	0.997995
TTC6	3.22491e-36	-4.53507
MAML2	3.60265e-36	-0.556012
ZNF827	3.60993e-36	-1.42497
NBPF10	3.69097e-36	-0.968334
ARL6IP4	3.71711e-36	0.454384
CMIP	3.96972e-36	-0.60829
CPT1A	4.16249e-36	-1.35339
ZFP36L1	4.26678e-36	0.463691
SET	4.54687e-36	0.398361
IL18R1	4.83398e-36	2.51273
TFAP2C	4.8726e-36	-5.55428
IFT46	4.95794e-36	-2.37351
LRRN1	5.25537e-36	-4.90576
BBS5	5.30798e-36	-3.28735
DAW1	5.35319e-36	-5.72645
CCDC37	5.73402e-36	-3.75769
MAPK8IP1	5.76484e-36	-3.28244
RRAS2	6.20243e-36	-1.50159
KIAA0556	6.5019e-36	-2.11748
ZCCHC11	6.69538e-36	0.997067
CCDC34	6.77089e-36	-1.54808
TOX3	7.05277e-36	-4.97345
SPTBN2	7.11354e-36	-4.5111
PCSK5	7.7079e-36	-5.27403
ERP29	8.17892e-36	0.550454
FKBP9	8.25997e-36	-4.16036
ALDH1A3	8.73403e-36	-4.32509
TEX26	8.80667e-36	-4.31382
UBE2E2	8.96457e-36	-3.49277
GPR162	9.01649e-36	-4.98934
XPR1	1.04055e-35	-1.0992
EFNA5	1.12234e-35	-4.59047
DIRC2	1.16139e-35	-2.41504
SPNS2	1.23927e-35	-4.52947
ANKS1A	1.27463e-35	-1.47447
TOX	1.38159e-35	2.22218
TNFAIP8L1	1.45079e-35	-1.69094
SMC3	1.52945e-35	0.823068
CDK5RAP2	1.58559e-35	-0.619815
ATRX	1.73457e-35	0.532609
NUDT14	1.79746e-35	-0.894858
GPC1	1.81011e-35	-2.80867
FRMPD2	1.8648e-35	-5.52651
NPEPPS	1.93277e-35	-0.589971
FAR1	1.99219e-35	-0.796605
ZNF652	2.16163e-35	-0.531473
CLDN23	2.36351e-35	-5.17173
TRMT112	2.38154e-35	0.64522
LRRC1	2.49344e-35	-2.90584
TMEM232	2.64026e-35	-4.14893
NEDD8	2.66053e-35	0.435949
RHOV	2.68942e-35	-3.8569
HNRNPUL1	2.7167e-35	0.856332
DCAF6	2.81797e-35	-0.75574
PPP1R13B	2.9098e-35	-2.09693
BCAR1	3.23879e-35	-4.22841
NOSIP	3.26781e-35	1.23121
SPRYD7	3.30808e-35	-1.59849
ZBTB7A	3.3323e-35	-0.578815
FKBP4	3.47487e-35	-1.04923
TRIM31	3.54867e-35	-4.24286
MANBAL	3.55546e-35	-1.17031
RYK	3.76184e-35	-1.07284
TMEM53	3.93161e-35	-1.97883
SH3GLB2	4.01998e-35	-0.914633
LMBRD1	4.32191e-35	-0.613756
MID1	4.33514e-35	-4.34039
ZRANB2	4.38819e-35	0.649503
PLCH1	4.50855e-35	-4.21442
ACAA2	5.06573e-35	1.92772
HDAC9	5.10809e-35	-1.96471
FOXN2	5.20131e-35	1.70904
CTNNB1	5.3041e-35	-0.568463
SETX	5.43805e-35	0.706124
CANX	5.47686e-35	-0.564154
PSMG3	5.56126e-35	-0.684152
TNFRSF19	6.12058e-35	-5.28142
RWDD1	6.21418e-35	0.703873
COL4A3BP	7.10974e-35	-0.576665
GALNT10	7.12627e-35	2.05234
SERTAD2	7.12627e-35	-1.01284
SH3PXD2B	7.62514e-35	-4.32253
NUDT3	7.96776e-35	-0.569177
STK39	8.32765e-35	-0.848476
NR2F2-AS1	8.76554e-35	-4.8542
OVOL2	8.84015e-35	-5.53711
ARHGAP23	8.86509e-35	-3.30041
HSPA4L	8.91638e-35	-3.3887
MMP24-AS1	9.26761e-35	-0.636034
PCMTD1	9.89912e-35	-0.545281
SYNJ2BP	1.01996e-34	-0.806789
IL17RC	1.03356e-34	-3.51074
PABPC4	1.14715e-34	-0.71031
TEKT2	1.14715e-34	-4.22686
LRTOMT	1.2732e-34	-3.08915
BDP1	1.35081e-34	0.756417
ARHGAP39	1.40265e-34	-4.21126
HIST1H2AC	1.46316e-34	-1.11049
CYTH2	1.486e-34	-0.717132
C10orf118	1.48703e-34	-0.583186
ANKRD50	1.51361e-34	-4.5537
UNC13D	1.53486e-34	2.0659
KIAA0513	1.55787e-34	-1.323
HIGD2A	1.63442e-34	0.492812
NSD1	1.73823e-34	0.887122
ZNF516	1.75715e-34	-4.08319
IFT20	1.78017e-34	-0.616326
MOB3A	1.82538e-34	1.46012
TMEM144	1.90108e-34	-4.52435
RIBC2	2.06757e-34	-4.07934
NUDT16	2.22762e-34	-0.865725
KIF3B	2.26151e-34	-0.737967
FOXP2	2.31336e-34	-4.97726
OAZ2	2.42307e-34	-0.903008
RIMKLB	2.51917e-34	-3.3946
CES4A	2.79086e-34	-2.68534
LINC00657	2.79397e-34	-0.594883
PPP1R42	2.7998e-34	-4.87658
ATP2B4	2.89659e-34	1.07668
RAB36	3.10248e-34	-4.3731
KLHL24	3.12388e-34	-0.615825
UBXN11	3.16262e-34	-1.48515
DOPEY1	3.21152e-34	-0.729243
HMGN5	3.49743e-34	-2.15965
TRIOBP	3.56944e-34	-1.09114
MLXIP	3.7027e-34	-0.566726
RABL2A	4.25802e-34	-2.19145
EGLN3	4.26794e-34	-3.39049
SLC26A4	4.37585e-34	-3.75066
SYTL1	4.40676e-34	-0.647973
NFX1	4.41137e-34	-0.611541
TET2	4.51292e-34	-0.65642
LRRC26	4.7576e-34	-4.43248
MFSD2A	4.82256e-34	-2.48227
NAV1	4.89566e-34	-2.37362
C14orf166	5.16796e-34	0.54213
PPP1CB	5.19308e-34	-0.585977
NR3C1	5.4355e-34	0.899918
EIF2AK2	5.82451e-34	0.682332
MAGIX	7.08299e-34	-2.98281
XPNPEP3	7.40071e-34	-1.08038
TPM2	7.92175e-34	-3.53894
PSMA4	8.04289e-34	0.461793
ZBTB18	8.35043e-34	-2.36943
B3GNT3	8.37093e-34	-5.79447
ABI3	8.81554e-34	1.24679
IFI6	9.54831e-34	0.614975
CREG1	9.58876e-34	-1.48026
MED31	9.66307e-34	-0.690222
CCDC81	1.01422e-33	-4.58964
PPOX	1.07424e-33	-1.90952
TNFRSF12A	1.14502e-33	-2.02733
KIF5B	1.19438e-33	-0.541086
AAMDC	1.27082e-33	-1.00177
VEZF1	1.37816e-33	-0.568894
SLC7A11	1.49959e-33	-4.10278
SMPD2	1.51685e-33	-1.75504
PNPLA4	1.53469e-33	-1.60494
STK3	1.6557e-33	-2.29893
CARS	1.79916e-33	-0.86965
TLR3	1.80014e-33	-2.91882
DOCK7	1.97166e-33	-3.88666
UGGT2	2.00753e-33	-4.43106
CDHR4	2.08755e-33	-4.91841
SREBF1	2.10224e-33	-0.785254
ARL13B	2.12084e-33	-1.20417
MYO10	2.18828e-33	-4.71552
TMEM107	2.24474e-33	-1.19514
PANX2	2.35108e-33	-4.14845
LRP1	2.43905e-33	-4.69603
SLC11A2	2.45229e-33	-0.825447
SIK1	2.62882e-33	-1.3525
GSTZ1	2.74257e-33	-0.957904
RDX	2.86019e-33	-0.561413
TMEM50A	2.86069e-33	0.475757
SLC50A1	2.8744e-33	-0.785388
SNX2	2.98284e-33	-0.649304
HNRNPR	3.17298e-33	0.546197
STRN3	3.17298e-33	-0.654586
BCL2L15	3.23663e-33	-2.79177
HIBADH	3.25474e-33	-1.63448
PTPRN2	3.28822e-33	-1.11908
RARB	3.45208e-33	-3.85447
STMND1	3.51598e-33	-4.50609
LHPP	3.52897e-33	-1.63697
KLHDC9	3.69526e-33	-5.45125
NAA38	3.76038e-33	0.665077
ZMPSTE24	3.76378e-33	-0.573402
MTF1	3.97341e-33	-0.801064
RP11-1008C21.1	4.27794e-33	-5.61753
PGM3	4.27912e-33	-1.12864
UQCC2	4.29293e-33	-0.581035
EYA1	4.58572e-33	-4.16722
F5	4.61093e-33	4.21239
CD164L2	4.62374e-33	-5.05086
ITFG3	4.63021e-33	-1.57671
SPAG8	4.65854e-33	-3.41502
ATP8B2	4.88807e-33	2.39885
RAMP1	4.8964e-33	-4.2275
LMTK3	5.03745e-33	-3.84984
MAPRE2	5.22426e-33	1.92324
STS	5.27486e-33	-3.17113
KCNRG	5.89252e-33	-3.16679
RAB4A	6.01637e-33	-0.629655
L3MBTL3	6.10101e-33	2.14401
OSBPL8	6.31137e-33	0.719067
PDZD2	6.32699e-33	-5.09811
SNAPC3	6.34005e-33	-0.903585
ZYG11B	6.91549e-33	-0.993484
APPL2	6.91549e-33	-0.805079
PLEKHA7	7.02249e-33	-3.62271
TMEM246	7.02735e-33	-4.34235
F2R	7.25471e-33	1.82322
TMEM51	7.2559e-33	-5.33052
FABP6	7.26802e-33	-4.45869
CALML4	8.14055e-33	-2.61828
ARHGAP29	8.2384e-33	-4.64206
PLXNA2	8.38003e-33	-5.00562
KIAA1009	8.42153e-33	-1.13171
KIF13A	9.92055e-33	-4.05152
FARP2	9.92565e-33	-1.38946
HNRNPM	9.94934e-33	0.480305
BAMBI	9.96872e-33	-5.14194
CAMSAP1	1.03856e-32	-1.07483
OSBPL10	1.12529e-32	-2.83431
UBALD2	1.13894e-32	1.08108
ICA1	1.16014e-32	-0.864222
CCDC109B	1.22458e-32	1.51784
AFF4	1.30947e-32	-0.553543
GMPR	1.33466e-32	-2.88076
TIMP2	1.34236e-32	-2.33948
LMNB1	1.39159e-32	1.20725
ACP2	1.39189e-32	-1.08466
LACTB2	1.427e-32	-0.968261
PRRT3	1.44593e-32	-2.00715
GZMB	1.46973e-32	1.24385
CACFD1	1.49973e-32	-2.87831
HOXB2	1.62852e-32	2.66893
RP11-7O14.1	1.6965e-32	-4.6797
C17orf72	1.71545e-32	-4.02633
MPP5	1.72678e-32	-1.33191
C16orf93	1.84495e-32	-3.19176
DNTTIP1	1.88104e-32	-0.690202
TWF2	1.97834e-32	1.2466
GNPNAT1	1.98949e-32	-0.996146
NQO2	2.03406e-32	-0.806709
MFN2	2.11548e-32	-1.12954
AZIN1	2.42167e-32	-0.667447
TNFRSF1A	2.42389e-32	-0.635985
ARMC9	2.63163e-32	-4.55939
NAA20	2.6446e-32	-0.640158
TMEM258	2.77431e-32	0.437225
STYXL1	2.80139e-32	-1.12489
SYK	2.86327e-32	-4.14926
PART1	2.89326e-32	-4.98842
SPARCL1	2.92828e-32	-5.62526
STEAP1	2.9681e-32	-3.90157
CDK16	3.03754e-32	-0.939653
RSL24D1	3.06923e-32	0.716965
CDKN2B	3.21821e-32	-3.37575
HSPG2	3.34518e-32	-4.92101
MKKS	3.35371e-32	-0.681163
C18orf32	3.35792e-32	-0.895579
TMBIM1	3.44423e-32	-0.723563
GFI1	3.53448e-32	2.37755
AGL	3.55884e-32	-0.591785
MAP6	3.60894e-32	-5.63611
CDC42BPG	3.83815e-32	-4.11877
CACHD1	3.84594e-32	-4.46079
ECT2L	3.88863e-32	-3.9441
LRRC34	4.00261e-32	-3.29786
MROH1	4.34362e-32	-1.1651
MTHFR	4.45364e-32	-1.03065
MRPS31	4.47643e-32	-0.766242
BEX4	4.49382e-32	-0.920996
KIF1B	4.84664e-32	-0.926556
NAT1	4.84664e-32	-1.8864
USP40	4.90941e-32	-1.4007
AUTS2	5.41156e-32	-0.497796
SMAD3	5.82002e-32	-0.564204
SUMO1	6.22155e-32	0.623681
ATP5G3	6.25201e-32	0.411793
MAML3	6.47909e-32	-4.2202
CDC16	6.53262e-32	-0.701391
ANKH	6.8156e-32	2.53655
TMEM41B	6.8307e-32	-0.537723
LZTS3	6.85818e-32	-3.92201
EBNA1BP2	7.05769e-32	-0.617263
POLR2L	7.30452e-32	-0.536392
SYF2	7.58953e-32	0.511989
DYNLT3	7.69236e-32	-0.572946
TNKS1BP1	7.88703e-32	-2.95793
GGT7	7.94852e-32	-2.37735
LOX	8.01572e-32	-4.77269
LINC-PINT	8.53044e-32	1.45279
RBMX	8.59703e-32	0.716366
JDP2	8.81502e-32	-3.13595
FBXO36	8.84493e-32	-2.29809
ATP13A3	8.88729e-32	-0.596665
CTNNBIP1	9.0726e-32	-0.959972
MCFD2	9.32518e-32	-0.553579
HAGHL	9.96345e-32	-2.52681
COPE	1.00856e-31	0.422031
SLC35B3	1.14654e-31	-1.23394
KRT15	1.21604e-31	-4.54115
TMEM238	1.22877e-31	-1.37916
ENKD1	1.2613e-31	-2.56875
KIF19	1.30039e-31	-3.83488
AIM1	1.31115e-31	-0.522217
ARF4	1.33871e-31	-0.596514
CD58	1.38342e-31	1.32881
KIAA1324	1.42383e-31	-2.27814
ACACA	1.5146e-31	-1.17737
GNL3	1.54257e-31	-0.560452
TFPI2	1.54653e-31	-4.91885
ATP6V1G1	1.56014e-31	-0.399596
AHNAK2	1.59549e-31	-5.09827
DZIP3	1.65948e-31	-0.942732
PRRG2	1.70795e-31	-3.13076
EFNA1	1.72026e-31	-4.34581
NHS	1.77202e-31	-3.60243
FAM83E	1.79713e-31	-3.67729
TRIM38	1.84791e-31	0.737773
CTA-293F17.1	1.86949e-31	-3.27959
TMEM220	1.97504e-31	-3.43343
SLC7A5	2.11238e-31	2.12058
HRAS	2.1243e-31	-0.655625
FKBP1A	2.15775e-31	0.713011
UNC13B	2.16991e-31	-4.67289
ATL3	2.25664e-31	-0.718826
STT3A	2.26479e-31	-0.97714
CD14	2.28356e-31	-3.76577
HMGN1	2.37964e-31	0.356752
GOLGB1	2.37964e-31	-0.481865
RILPL2	2.39382e-31	0.952794
KITLG	2.67363e-31	-6.32904
IER5L	3.11032e-31	-1.92103
PRELID1	3.26549e-31	0.466004
PPFIBP1	3.28037e-31	-2.57713
EMC2	3.49346e-31	-0.603652
C1orf87	3.52826e-31	-4.53593
BAG3	3.86636e-31	-0.927174
GPN3	4.67496e-31	-1.0222
DNAJC16	4.69297e-31	-0.810112
SMYD2	4.69968e-31	-1.53785
HMOX2	4.8268e-31	1.15544
CRTC3	4.93957e-31	1.83107
MB21D1	5.20742e-31	1.62685
LARP1B	5.21086e-31	-1.05417
PIM3	5.21544e-31	-0.605398
SOX21	5.38561e-31	-4.66263
SP140L	5.41383e-31	1.09177
GM2A	5.81504e-31	-1.3812
TSKU	5.82036e-31	-6.00492
FAM166B	6.12671e-31	-4.56456
AMN	6.36149e-31	-2.85693
POLD2	6.41323e-31	-0.878806
IFITM10	6.45889e-31	-2.09244
SIX3-AS1	6.49158e-31	-6.91288
CCDC147	6.6032e-31	-5.0085
CLN8	6.86718e-31	-1.13099
ZSWIM6	6.97284e-31	-1.09677
SERF2	7.16532e-31	-0.12366
C16orf87	7.81567e-31	1.74627
TMEM40	7.86858e-31	-4.95574
LARP6	8.03026e-31	-4.2738
ZSCAN18	8.18825e-31	-3.12416
G6PC3	8.51319e-31	-1.31321
USP2	8.65452e-31	-4.45176
ACBD3	9.13815e-31	-0.530845
NOTCH2NL	9.40865e-31	-0.980408
VWA1	1.00161e-30	-5.07265
CYB5D1	1.02267e-30	-2.32355
TNFRSF14	1.076e-30	1.06041
C1GALT1C1	1.08435e-30	-0.614737
FAM221A	1.09526e-30	-1.49382
HMGB3	1.12767e-30	-1.14459
LSMD1	1.14323e-30	-0.586531
AKR7A2	1.25279e-30	-0.748371
DNAI2	1.27781e-30	-4.08778
KDM3B	1.43702e-30	-0.584803
APOBEC4	1.45551e-30	-4.74731
ADI1	1.5748e-30	-0.714419
FCER1G	1.65079e-30	-2.83845
SEC63	1.85626e-30	-0.500924
PPHLN1	1.89239e-30	0.924894
C2CD2	1.98794e-30	-1.87276
TLE4	1.99956e-30	-0.511121
SETD7	2.2466e-30	-1.01725
KCNA3	2.26501e-30	2.71271
RIBC1	2.30382e-30	-4.54237
BMP2K	2.33501e-30	-1.52337
DMTF1	2.5242e-30	1.40221
GSE1	2.57892e-30	-1.00953
SSBP3	2.61056e-30	-0.767742
WDR19	2.72482e-30	-2.6368
SERPINA1	2.73977e-30	-4.5029
KIAA1407	2.82411e-30	-1.68256
ZC2HC1A	2.96923e-30	-1.00252
ITFG1	3.11198e-30	-0.4994
ARHGEF38	3.15115e-30	-4.85577
OSBPL9	3.51547e-30	-0.574661
ALAS1	3.80751e-30	-0.6955
PAIP2	3.89312e-30	0.598053
HIPK1	3.94437e-30	-0.592979
HEATR5A	4.18739e-30	-1.5445
ANKMY1	4.23365e-30	-1.93204
STAG2	4.42841e-30	0.7511
SLC6A8	4.46042e-30	-3.94103
YIF1A	4.72161e-30	-0.558392
ZNF91	5.18189e-30	-0.497632
ROCK2	5.31797e-30	-0.543148
ERN1	5.55255e-30	1.76885
TMEM50B	5.72853e-30	-0.429007
SMS	5.78155e-30	-0.562607
WDR54	5.78226e-30	-1.3046
FOXQ1	6.02853e-30	-6.1807
EYA4	6.23908e-30	-4.42501
RSBN1L-AS1	6.54568e-30	-1.70286
PHYHD1	6.6788e-30	-4.82936
PTGFRN	6.67912e-30	-2.09027
KAT6A	6.77846e-30	0.972792
WDR82	6.82532e-30	1.01212
HS6ST1	6.83991e-30	-2.67493
SLCO4C1	7.07863e-30	-4.5632
NUDC	7.12304e-30	-0.655397
PITPNA	7.24624e-30	-0.702207
C22orf15	8.05725e-30	-4.16868
LRP5	8.199e-30	-4.30472
MVP	9.49894e-30	-0.551548
RALBP1	9.53361e-30	-0.547176
THRA	9.5358e-30	-0.856595
GTF2I	9.54457e-30	-0.529177
TMEM44	9.63618e-30	-3.16209
DAB2IP	1.0376e-29	-3.92465
GPR107	1.14329e-29	-0.787898
CMTM7	1.16828e-29	1.67974
ETV3	1.21281e-29	-0.811083
BMPR1B	1.25995e-29	-4.52119
CAT	1.27875e-29	-0.722039
LGR4	1.29479e-29	-4.39857
NACC2	1.45498e-29	-1.95823
NUDT4	1.68444e-29	-0.57154
TMEM159	1.78474e-29	-0.972342
TOM1L1	1.83324e-29	-3.00578
CTD-2020K17.1	2.07455e-29	2.18297
CUL3	2.07455e-29	-0.527377
GOLGA3	2.08287e-29	-0.496826
SLC25A13	2.14328e-29	-1.13079
XRN2	2.19086e-29	0.557568
NAGLU	2.1972e-29	-1.6964
TBC1D9B	2.2543e-29	-0.646049
CYB561A3	2.32901e-29	-0.993949
PLIN5	2.9035e-29	-3.91534
SUZ12	2.90676e-29	0.883101
TOM1L2	3.09962e-29	-1.3591
SMARCA4	3.12403e-29	-0.470955
PARVG	3.14912e-29	1.31695
GOLGA5	3.32109e-29	-0.611712
GPR155	3.3257e-29	1.3395
KDM5B	3.33992e-29	-0.480693
ALDH7A1	3.37121e-29	-5.0696
ABHD12B	3.49321e-29	-5.69975
MAPK1	3.54844e-29	-0.618552
MICALL2	3.56414e-29	-3.44432
CCDC41	3.66579e-29	-1.33337
DNAJB14	3.80648e-29	0.864643
C3orf52	3.90787e-29	-4.69947
SNRNP25	4.14706e-29	-0.791701
PPP1R14B	4.28806e-29	-0.737292
EIF3I	4.42867e-29	0.736699
LARP4B	4.84611e-29	-0.515139
MBNL2	5.25521e-29	-0.655616
GS1-251I9.4	5.34796e-29	-0.439145
RNF149	5.39829e-29	0.605029
TEAD3	5.62384e-29	-3.33976
IMPAD1	5.71548e-29	-0.549457
IPMK	5.94928e-29	-1.23453
SEC61B	6.1907e-29	0.366807
PHLPP1	6.41299e-29	-2.47721
GPBP1	6.57123e-29	0.531617
TMEM213	6.73951e-29	-4.17535
UBXN6	6.93729e-29	-0.587118
RIOK3	6.96817e-29	-0.548174
PARD3B	7.11967e-29	-4.94555
ANTXR1	7.1719e-29	-6.63104
SEMA4B	7.22469e-29	-1.84018
NOS1AP	7.64179e-29	-5.58789
PIH1D3	7.72092e-29	-4.51771
RAB12	7.97142e-29	-1.53136
TAOK3	8.1082e-29	0.711433
CD84	8.32471e-29	1.18941
PLOD2	8.32613e-29	-5.20485
AKAP9	8.7146e-29	-0.539983
TRNP1	9.00423e-29	-4.4584
FNIP2	9.66695e-29	-2.66129
SLC12A7	1.03478e-28	-2.50948
RP11-275I14.4	1.04206e-28	-4.30051
KIAA0368	1.052e-28	-0.59295
CIT	1.12171e-28	-3.59514
KLHDC10	1.20662e-28	-0.778216
MTX2	1.24438e-28	-0.777606
DLEC1	1.25773e-28	-4.26643
DZANK1	1.3261e-28	-2.68773
AC007405.6	1.35626e-28	-4.45878
BRK1	1.36177e-28	0.468086
HNRNPK	1.42932e-28	0.330081
C1orf210	1.48522e-28	-4.00565
DVL3	1.666e-28	-0.767725
SERPINB4	1.7e-28	-3.57698
DNAJB13	1.70016e-28	-3.89393
NDUFS1	1.70458e-28	-0.473159
TRIM3	2.00247e-28	-3.20713
DOCK4	2.19195e-28	-3.98043
SLC35A2	2.31954e-28	-0.995371
ITPR2	2.53444e-28	1.37667
SATB1	2.55313e-28	1.14295
RP11-60L3.1	2.66232e-28	-4.71365
DNAAF3	2.69893e-28	-3.89649
SMPDL3A	2.78329e-28	-4.73622
SIPA1L2	2.79289e-28	-3.33151
COX7C	2.95179e-28	0.422867
FEZF1-AS1	2.95339e-28	-4.65933
GSDMB	3.04941e-28	-1.10934
SCAMP1	3.07762e-28	-0.586212
GPRC5B	3.19346e-28	-4.71885
PMF1	3.20024e-28	1.2183
CMBL	3.21835e-28	-3.86577
SLC35D2	3.26476e-28	-0.868595
KIAA0930	3.30416e-28	-1.27856
CDC42	3.33304e-28	0.321169
TMCC1	3.33352e-28	-0.973341
SLC6A9	3.72796e-28	-4.16415
UTP14C	3.75199e-28	-0.764954
TMEM2	3.8038e-28	1.17196
TUSC1	4.02275e-28	-3.89188
TPRG1L	4.03283e-28	-0.867797
SLC13A3	4.09381e-28	-4.36721
ARMC2	4.57144e-28	-2.69131
RASGRP2	4.57301e-28	2.27232
XRCC5	4.90024e-28	0.381344
PIK3C2A	4.93012e-28	-0.478992
ACSS2	5.01804e-28	-2.81453
EPPK1	5.09672e-28	-4.4636
ARFGEF2	5.15126e-28	-0.62283
SOX15	5.18866e-28	-4.56821
DOPEY2	5.40743e-28	-1.02087
PLEKHG1	5.73807e-28	-1.59513
SNX27	6.07504e-28	-0.708421
ZNHIT2	6.15924e-28	-1.41927
ANKRD54	6.19396e-28	-1.02508
CCDC112	6.42516e-28	-2.50469
LPIN1	6.74492e-28	1.28866
CLUH	7.21015e-28	-1.38148
UTP20	7.79387e-28	-0.889192
RP11-44F21.5	8.23406e-28	-4.87892
EHBP1	8.33093e-28	-1.07829
SYT17	9.00433e-28	-4.24712
GAA	9.15005e-28	-1.53569
KANK2	9.65119e-28	-4.01794
PLLP	9.89993e-28	-4.96037
PDCD4	1.00147e-27	0.623001
PTK2B	1.02697e-27	1.2496
PMVK	1.03013e-27	1.28558
CORO1B	1.15623e-27	0.993292
CRLS1	1.16734e-27	-0.746913
KREMEN1	1.1784e-27	-4.23368
U2SURP	1.21203e-27	0.57973
DHRS1	1.28967e-27	-0.756988
MPC2	1.32385e-27	-0.603621
COA3	1.3525e-27	-0.549768
LAD1	1.39083e-27	-4.84223
MTERFD2	1.46348e-27	1.35323
AP4M1	1.49072e-27	-1.39604
CD46	1.51453e-27	-0.522041
ATXN2	1.52965e-27	-0.438924
MNDA	1.77737e-27	-3.06332
PPP1R13L	1.81249e-27	-3.18641
NUP210	1.85976e-27	1.86797
KIAA1279	1.995e-27	-1.21067
RP11-128M1.1	2.1703e-27	-4.33868
KDM1A	2.17291e-27	-0.611464
ARRDC1	2.23783e-27	-0.58419
EIF2AK3	2.30819e-27	-1.27938
SEPN1	2.3304e-27	-1.06111
PAK4	2.40281e-27	-1.35015
SYT11	2.43629e-27	2.40626
MBOAT7	2.49505e-27	-1.09555
DNAI1	2.55625e-27	-4.70655
FAM84B	2.5852e-27	-1.73449
CD226	2.75701e-27	1.89474
40787	2.79525e-27	-0.462243
TRIM16L	2.83342e-27	-3.61447
XPNPEP1	2.84217e-27	-0.789919
PRDX6	3.06818e-27	-0.52489
GIMAP8	3.18704e-27	2.4766
SLC30A5	3.30429e-27	-0.626614
TCTN2	3.41951e-27	-3.12423
RALGPS1	3.42319e-27	-2.2418
SNTB1	3.65956e-27	-1.9399
TACC3	3.68453e-27	2.22364
XRN1	3.73865e-27	0.707582
CYHR1	3.80596e-27	-0.700783
B3GALT4	3.85291e-27	-0.575522
RIPK4	3.88683e-27	-4.12831
MTIF2	4.19473e-27	-0.577489
UBTF	4.34916e-27	0.878396
RP11-349A22.5	4.3541e-27	0.807832
TMED10	4.38157e-27	-0.507839
DNAH2	4.3894e-27	-5.14266
CEP89	4.43608e-27	-1.27874
NYNRIN	4.73742e-27	-4.71338
UBASH3A	4.97306e-27	2.48262
MYO1C	4.97346e-27	-0.89114
ITCH	5.06719e-27	-0.556062
DDI2	5.34804e-27	-0.457561
CNFN	5.60188e-27	-3.90813
ZNF430	5.6207e-27	1.39168
YIPF6	5.83978e-27	-0.444939
CCR7	5.89093e-27	2.66095
ST3GAL6	5.91987e-27	-5.90377
MBOAT1	6.18361e-27	-0.576409
C1orf158	6.28529e-27	-4.85775
HNRNPF	7.53187e-27	0.429676
MMP10	7.56759e-27	-4.24966
SYAP1	7.74729e-27	-0.553316
TBX21	7.84819e-27	2.67999
VWA3A	7.84819e-27	-4.69684
SRP14	8.24065e-27	0.380774
TRAF3	8.85676e-27	1.44139
FAM89B	9.0029e-27	1.22841
PDE8B	1.00283e-26	-4.59726
SCEL	1.00516e-26	-4.4131
TCEAL1	1.04207e-26	-2.21969
ZFYVE9	1.04304e-26	-3.58145
KIAA0040	1.10093e-26	1.44147
HTATIP2	1.12519e-26	-0.507202
IRGQ	1.16903e-26	-1.25392
RP11-7K24.3	1.17313e-26	-4.2086
IFI35	1.19084e-26	0.929473
THRB	1.19084e-26	-4.84599
AKAP1	1.23179e-26	-0.869358
NAALADL2	1.24285e-26	-4.45594
SLC39A9	1.26713e-26	-0.936159
CCT6B	1.27244e-26	-1.73713
CLIP4	1.28868e-26	-0.773354
RABGAP1	1.35605e-26	-0.520093
HOMER3	1.36403e-26	-3.71809
CYP4F12	1.37669e-26	-4.15324
FGD6	1.41579e-26	-3.18945
CATSPERD	1.4557e-26	-5.29166
FA2H	1.47742e-26	-6.43137
ANG	1.4865e-26	-3.62538
MARCH10	1.49576e-26	-5.0496
BCR	1.51217e-26	-0.82127
C5orf45	1.56407e-26	-1.0509
SNX8	1.5656e-26	-1.05945
PAIP1	1.70905e-26	-0.485625
CRLF3	1.70929e-26	1.52583
NDUFA8	1.81567e-26	-0.536391
STPG1	1.87733e-26	-2.18148
TP53BP1	2.06568e-26	-0.736699
BMPR1A	2.06694e-26	-1.92855
DTWD1	2.1647e-26	-0.798517
EBAG9	2.2468e-26	-0.482637
ZNF131	2.26129e-26	1.27884
ESYT2	2.26244e-26	-0.503132
TTC39A	2.30793e-26	-3.93929
CCL4	2.33095e-26	1.11482
ZBTB41	2.33357e-26	-0.81627
MOCS2	2.43622e-26	-0.521042
PIBF1	2.48774e-26	-0.522206
WDPCP	2.50017e-26	-1.78235
OSBPL6	2.52238e-26	-4.01892
DMXL1	2.53855e-26	-0.675527
RGS22	2.54867e-26	-4.78723
TMEM141	2.58917e-26	-0.515479
MTMR3	2.61953e-26	-0.802665
HSP90B1	2.76332e-26	-0.430766
TMEM173	2.77226e-26	0.981502
NCEH1	2.82077e-26	-2.08524
SPOPL	2.87752e-26	-1.02223
PHLDA3	2.96896e-26	-3.11337
FBXW9	2.97148e-26	-2.1228
MIR155HG	3.26407e-26	2.04321
NOTCH2	3.53198e-26	-0.560201
SRPX2	3.64458e-26	-6.22229
RPS6KA2	3.65479e-26	-2.54608
CASC2	3.87767e-26	-4.85871
MFN1	3.92731e-26	-0.502625
GTF3C6	4.01445e-26	0.614403
TRIM28	4.08215e-26	-0.502432
ABCC3	4.09584e-26	-5.30857
KIAA1161	4.12655e-26	-3.57722
SPIRE2	4.13877e-26	-3.07768
ANKRD9	4.22011e-26	-2.45894
PIGF	4.3172e-26	-0.619462
MT1X	4.5159e-26	0.54673
MZB1	4.52868e-26	2.64534
BBS2	5.10674e-26	-1.6363
OSBP	5.1256e-26	-0.490752
FSD1L	5.27636e-26	-2.73131
SLC16A5	5.37572e-26	-2.39243
KCTD12	5.68572e-26	-3.53037
ESRP2	5.7002e-26	-3.47942
RANBP17	5.83137e-26	-5.25116
PSMD10	6.29057e-26	-0.62785
ING2	6.3158e-26	-0.567722
MXI1	6.55295e-26	-0.934961
DENND1C	6.91967e-26	2.3538
PHC2	6.91967e-26	-1.05832
ACOT13	7.11551e-26	-0.504279
TMEM87B	7.12902e-26	-0.464531
PIP	7.32949e-26	-5.06038
RAPGEF1	7.33993e-26	1.114
GPNMB	7.66686e-26	-3.88554
ZNF791	8.10482e-26	1.1128
B4GALNT3	8.54045e-26	-2.38503
WDR1	8.85653e-26	0.632893
UQCRQ	9.35691e-26	-0.466963
RB1	9.85543e-26	-0.640584
MACROD2	9.90659e-26	-4.55265
PLK2	1.01538e-25	-4.15796
DHX57	1.04152e-25	-0.853527
PLXNA1	1.11475e-25	-2.28661
TULP3	1.14076e-25	-1.7892
KIAA2013	1.14856e-25	-0.498049
TAX1BP3	1.15754e-25	-1.02342
NCSTN	1.16018e-25	-0.635768
C2orf73	1.16945e-25	-5.57696
LPAR3	1.36442e-25	-4.80523
SNX13	1.38173e-25	-0.518565
KIF3A	1.51344e-25	-0.724985
POLR3GL	1.5703e-25	0.892635
ACAD8	1.60887e-25	-1.17756
JARID2	1.6095e-25	1.16187
UBTD1	1.63131e-25	-3.03831
PRKCE	1.66539e-25	-1.7032
RNF103	1.66733e-25	-0.905754
PXDC1	1.69403e-25	-2.48394
MID1IP1	1.69722e-25	-0.724768
TTC12	1.71946e-25	-1.84556
TMEM68	1.72887e-25	-0.994175
GLYR1	1.78291e-25	-0.428717
OTUD4	1.82141e-25	-0.500395
ZC3H15	1.82173e-25	0.572898
PPP2R4	1.9692e-25	-0.562505
ADCY6	1.99383e-25	-4.85792
C11orf83	1.99557e-25	-0.477029
MACROD1	2.11363e-25	-2.56069
MIR4458HG	2.11365e-25	-1.88316
MGAM	2.11523e-25	-4.46236
TNRC18	2.11752e-25	-0.623359
TSPYL5	2.16078e-25	-2.85266
ANKRD13A	2.30154e-25	-0.470439
RBX1	2.41543e-25	0.370592
INTS3	2.45854e-25	-1.03194
TSNAXIP1	2.55175e-25	-4.02355
YAF2	2.55898e-25	1.31022
RGS19	2.63544e-25	1.1296
CHMP3	2.65437e-25	-0.46179
ELF5	2.72662e-25	-5.76699
RAPGEF2	2.75519e-25	-0.887832
TAPSAR1	2.7652e-25	1.20341
C4orf47	2.84614e-25	-4.83876
TFG	2.87308e-25	-0.454578
BAG5	2.87848e-25	-0.378447
MAPK3	2.9064e-25	-0.635355
MTMR12	2.98288e-25	-0.671329
TGFA	2.98288e-25	-4.12361
CCDC12	2.99051e-25	0.784466
ADM	3.16781e-25	-4.11176
SMARCA2	3.34108e-25	-0.385776
DCDC2B	3.43879e-25	-4.4935
ALMS1	3.44482e-25	-1.10877
LRRCC1	3.45739e-25	-1.70016
RP11-465N4.4	3.50998e-25	-4.64098
ANKRD26	3.53935e-25	-0.59905
HDGFRP3	3.60928e-25	-2.23086
C11orf63	3.6256e-25	-1.89541
AIF1	3.65306e-25	-2.237
PEX13	3.65389e-25	-0.669297
TUBA1B	3.70675e-25	-0.519103
SYTL4	3.92178e-25	-4.62476
KRT80	3.97368e-25	-4.95373
SAMD8	4.16181e-25	-0.691702
MGAT4A	4.3758e-25	1.20673
GLB1L	4.49957e-25	-2.87991
FMNL2	4.51375e-25	-3.88675
PEA15	5.03467e-25	-1.12737
IVNS1ABP	5.15823e-25	-0.575083
KATNAL2	5.65029e-25	-3.33082
CNTLN	5.86825e-25	-1.87677
ALS2CL	5.99006e-25	-3.29529
DOCK9	6.02657e-25	-1.03188
MED25	6.13893e-25	-0.947
DDX18	6.27002e-25	0.539335
FDXR	6.75055e-25	-1.44809
ZNF629	6.76279e-25	-3.55967
ALDOA	7.08772e-25	-0.317344
GPR137	7.40839e-25	-0.898195
CAPN8	7.46044e-25	-3.70816
U2AF1L4	7.56661e-25	1.76406
ZBTB1	7.73932e-25	1.04194
SUDS3	7.77576e-25	-0.417385
NHLRC2	8.40971e-25	-0.677021
ST6GALNAC2	8.42686e-25	-1.3966
PRPF40A	9.66316e-25	0.40796
PVRL1	1.03465e-24	-3.61494
ECHDC2	1.05957e-24	-0.467091
WDR41	1.07452e-24	-1.76436
WIPI1	1.12702e-24	-0.839988
SNX3	1.13866e-24	-0.511859
CPPED1	1.14445e-24	-0.896672
B9D2	1.15459e-24	-1.05441
BAIAP3	1.28775e-24	-3.86305
FBXO32	1.30811e-24	-0.874175
FAM104B	1.30906e-24	-0.956888
UNC119B	1.35914e-24	-1.79167
SLIRP	1.36618e-24	-0.500556
GRAMD3	1.38106e-24	-0.74621
ZMYND8	1.42154e-24	-0.402909
RBBP9	1.49129e-24	-1.70312
ELMO3	1.52179e-24	-2.75107
LRRC61	1.52585e-24	-1.43267
GIPR	1.55556e-24	-3.12517
AK3	1.68795e-24	-0.499479
RGL1	1.71503e-24	-3.28102
ZNF609	1.71982e-24	-0.472305
CCDC157	1.8128e-24	-2.45485
AKAP6	1.86654e-24	-4.61676
DNMT1	1.97112e-24	0.856464
IFNG	1.97409e-24	1.23664
LTA	1.98119e-24	3.29631
PIP5K1B	1.99192e-24	-3.61964
TMEM254	1.99746e-24	-1.22615
KIF20B	2.203e-24	1.56188
UNC5B	2.21857e-24	-4.46998
TMED3	2.34849e-24	-0.581697
CHPF	2.35932e-24	-0.877516
NENF	2.41825e-24	-0.477107
C11orf1	2.43946e-24	-0.769644
LEKR1	2.47695e-24	-3.69791
CPNE2	2.49157e-24	-1.528
TUBGCP2	2.55019e-24	-0.452135
CSRP2	2.56767e-24	-4.20565
VEGFB	2.6333e-24	-0.992854
TUBB	2.66572e-24	0.683294
PEX11A	2.69574e-24	-2.38229
CLN5	2.73427e-24	-0.519048
CTSO	2.77451e-24	-0.819187
AGAP2	2.8047e-24	2.41091
GPD1L	2.96802e-24	-1.15047
CCDC24	2.98376e-24	-3.62403
FKBP15	3.04661e-24	-0.575369
C2orf62	3.15148e-24	-4.22544
EPPIN	3.23015e-24	-5.88363
GPR98	3.27341e-24	-4.85715
RAB17	3.35945e-24	-4.33557
ABHD5	3.45464e-24	-1.03178
SH3BGRL	3.64414e-24	0.541449
MYO9A	3.72822e-24	-0.678293
PITPNM3	4.27963e-24	-3.68923
SIX2	4.43591e-24	-6.19812
SURF4	4.64006e-24	0.937126
ZNF395	4.78445e-24	-1.39113
BAX	5.00691e-24	0.814393
FOXP1	5.2554e-24	0.744942
GRAMD1A	5.2654e-24	1.57291
YARS	5.35364e-24	1.40825
LSM6	5.36706e-24	0.928546
SPG11	5.58875e-24	-0.404004
PPARA	5.59477e-24	-0.911273
PLSCR4	5.72357e-24	-4.8724
RFC1	5.8437e-24	0.766933
UEVLD	5.93546e-24	-0.850288
NMU	5.97022e-24	-4.46441
RBMS2	6.43472e-24	-4.05002
CNNM4	6.43593e-24	-1.49255
FZD5	6.51681e-24	-4.69846
MAP4K5	6.63425e-24	-0.448667
STON2	6.63626e-24	-3.909
METRNL	7.30093e-24	-0.773395
IARS2	7.3605e-24	-0.426764
MDH1B	7.55026e-24	-4.34957
C11orf49	7.70358e-24	-1.13479
ZC3H14	7.72203e-24	-0.445941
FAM174B	8.28538e-24	-1.55347
ATP13A2	8.44205e-24	-0.818871
MAP3K8	8.49396e-24	-0.487815
IDE	8.59659e-24	-0.701035
DDX21	9.14429e-24	0.691269
C1orf27	9.19185e-24	-0.527103
SLC44A3	9.60271e-24	-3.93451
ANKRD18A	9.62198e-24	-3.32115
C2	1.01044e-23	-4.30259
PXN	1.01229e-23	-0.679657
CRK	1.01752e-23	-0.428846
NUP50	1.03582e-23	-0.428107
GRTP1	1.04582e-23	-4.46298
LRRC49	1.08526e-23	-4.72079
DDX6	1.09065e-23	0.823822
KIAA1147	1.1035e-23	-0.851394
TMEM127	1.12094e-23	-0.493976
STXBP6	1.1489e-23	-4.7107
BRD3	1.17172e-23	-0.49335
ARHGEF5	1.1838e-23	-1.28217
ATXN10	1.24659e-23	-0.424282
ME3	1.3656e-23	-4.06698
C8orf76	1.39404e-23	-0.504504
MXRA7	1.4341e-23	-1.44035
ZNF33B	1.44265e-23	-0.617784
SYNE2	1.55578e-23	0.44549
EFCAB12	1.71344e-23	-4.4272
BPIFA2	1.7685e-23	-4.3676
ACVR2A	1.79052e-23	-1.8701
FAM127B	1.94141e-23	-0.983846
TTC8	1.95133e-23	-3.75913
RNF145	1.9523e-23	-0.48586
SCAF11	1.97676e-23	0.350178
KDM1B	1.99043e-23	-1.19429
COG6	2.02401e-23	-0.807928
CCDC171	2.12933e-23	-1.88854
CXorf22	2.23513e-23	-6.23301
ZNF385A	2.30106e-23	-4.41298
ALG14	2.3414e-23	-1.58315
ORC4	2.34175e-23	-0.587786
PPAP2A	2.37977e-23	-1.04425
RAB3B	2.41915e-23	-5.44769
GLCE	2.4566e-23	-2.20938
RALB	2.52753e-23	-0.675895
GSAP	2.56533e-23	-1.96056
MUC2	2.5963e-23	-3.62259
NUDT1	2.70476e-23	1.12689
PYROXD2	2.71369e-23	-2.14041
DDX1	2.74029e-23	-0.440154
PRPF4B	2.96556e-23	0.438111
MCM6	3.04044e-23	2.25062
IFT122	3.18363e-23	-1.91298
PTGS2	3.19535e-23	-3.59601
ARNTL2	3.2009e-23	-2.54685
SEC24D	3.20282e-23	-0.639207
KDELR2	3.24357e-23	-0.485318
NT5C3A	3.31733e-23	0.852306
ITPR3	3.36112e-23	-0.889224
SLC18B1	3.36969e-23	-0.978496
APOL6	3.44399e-23	0.506267
FAM115A	3.47945e-23	-0.65978
MSI2	3.5509e-23	-0.489498
ESRRA	3.60187e-23	-0.562086
ABCF1	3.63493e-23	0.751748
LRRC59	3.86122e-23	-0.52468
DLG1	3.95328e-23	-0.3995
ALKBH5	4.02571e-23	-0.436426
DCP2	4.05421e-23	0.926179
ARHGEF16	4.28504e-23	-3.72224
SLC4A7	4.30877e-23	1.26346
USP11	4.34449e-23	-0.460635
AMOTL2	4.35549e-23	-4.93088
RP11-284N8.3	4.76741e-23	3.02221
VMP1	4.81438e-23	0.386367
LYRM2	4.85057e-23	-0.39456
RP11-96D1.11	5.2656e-23	-1.94868
LINC00998	5.47403e-23	-0.57212
DPY19L4	5.51902e-23	-1.08193
IFT140	5.56598e-23	-2.84515
RHEB	5.69309e-23	-0.4659
C1orf53	5.78685e-23	-2.96735
POLD3	5.79424e-23	-0.492334
GTF2IRD1	5.96975e-23	-4.57598
QARS	5.98527e-23	-0.470373
BCAS3	6.05842e-23	-1.05206
TCN1	6.08394e-23	-4.66106
ZNF770	6.08394e-23	-0.393032
TRAPPC10	6.08852e-23	0.95042
KIAA1549	6.10076e-23	-5.10586
USP31	6.15392e-23	-1.96584
SGTB	6.16267e-23	1.9159
PGPEP1	6.31593e-23	-0.635791
FAM47E	6.36893e-23	-4.87958
KLF12	6.5253e-23	1.93444
ESRRG	7.15176e-23	-4.9595
F2RL1	7.18475e-23	-4.16291
SNRPD1	7.2569e-23	0.488568
SUMF1	7.4886e-23	-1.57741
RUNDC1	7.53672e-23	-0.587018
RP11-390E23.6	7.65237e-23	-2.5492
ZNF768	7.66445e-23	-2.72547
RSBN1	7.7112e-23	1.08492
EXTL2	7.73552e-23	-1.79224
COASY	7.93524e-23	-0.661103
SLC30A9	8.1535e-23	-0.433121
MALT1	8.39249e-23	1.30784
HAGH	8.40987e-23	-0.42413
RAPGEF6	8.7052e-23	2.03139
NEK5	8.9658e-23	-5.85187
YWHAQ	9.13079e-23	0.60294
HLCS	9.37665e-23	-1.5023
MTSS1L	9.59661e-23	-3.49057
RBBP8	9.66996e-23	-0.667459
TMPRSS11D	9.68286e-23	-4.02846
KIAA0907	9.88672e-23	-0.38271
MYH10	9.92075e-23	-2.70024
ASB2	9.92376e-23	2.11914
SLC2A12	1.00758e-22	-5.74853
FGD5-AS1	1.02137e-22	-0.368975
AZGP1	1.03596e-22	-4.33556
C4orf33	1.04881e-22	-0.883856
SLC39A7	1.06716e-22	-0.435335
CHCHD2	1.07719e-22	0.33445
RERE	1.08045e-22	-0.36801
ANKRD11	1.08984e-22	0.42907
ARHGEF11	1.10768e-22	-3.8184
EXT1	1.16758e-22	-1.36866
ZNF474	1.1678e-22	-4.99786
ERAP2	1.17688e-22	1.1805
ZDHHC4	1.18981e-22	-0.694334
SLC26A4-AS1	1.22112e-22	-4.43662
HPGD	1.24868e-22	-0.885999
CTC-444N24.11	1.25908e-22	-0.553741
RNPS1	1.30145e-22	0.805944
SPATA7	1.3174e-22	-2.13228
SRC	1.33155e-22	-3.59932
CHD6	1.33581e-22	-0.340558
SGSM2	1.33811e-22	-0.933983
EIF3M	1.34477e-22	0.590342
SEMA3F	1.34829e-22	-4.06536
CLK1	1.35918e-22	0.959059
SCNN1B	1.40275e-22	-3.75815
AK2	1.40588e-22	-0.420693
ZCWPW1	1.43225e-22	-1.65981
CDK5RAP3	1.45082e-22	-0.470032
COMTD1	1.45449e-22	-0.595337
BCAS4	1.52724e-22	-1.51807
CACUL1	1.57409e-22	-0.478107
DUSP22	1.62258e-22	-0.717183
NAPRT1	1.65791e-22	-0.519846
MPC1	1.73711e-22	-0.457749
FASLG	1.74402e-22	1.5965
NUDT15	1.78549e-22	-1.11901
PIP4K2C	1.78809e-22	-0.888329
CYR61	1.88289e-22	-4.88999
HSPB11	1.89657e-22	-0.555447
VANGL1	2.00618e-22	-1.47291
IL12RB2	2.00911e-22	3.63571
GBP6	2.01263e-22	-3.77002
GLT8D1	2.01951e-22	-0.487373
VAPA	2.04516e-22	-0.455373
RUFY2	2.15372e-22	-0.373985
HYAL2	2.15722e-22	-2.05805
CEP70	2.17069e-22	-2.07094
ACP5	2.17094e-22	1.20555
PPFIBP2	2.18118e-22	-3.12153
DEGS1	2.23232e-22	1.2637
GABRE	2.23232e-22	-3.96591
PGK1	2.25287e-22	0.399365
ZNF680	2.33534e-22	-0.77289
PRRC1	2.38357e-22	-0.488031
TUBG1	2.41246e-22	-1.02677
VIMP	2.50742e-22	-0.429503
GPX3	2.52155e-22	-5.62343
TCTA	2.558e-22	-0.841542
HLA-DQA2	2.63552e-22	-2.94576
ELMOD2	2.81407e-22	-0.530666
DNPH1	2.83629e-22	0.686992
FAM206A	2.86422e-22	-1.1642
LPCAT2	2.86553e-22	-3.67036
HIST1H2BD	2.96508e-22	-1.60647
TBC1D16	3.02364e-22	-2.96273
GCNT3	3.04121e-22	-4.70192
FAM179A	3.15712e-22	-2.34738
ABCA1	3.37855e-22	-1.13135
STAT3	3.39932e-22	0.412823
SNHG8	3.45431e-22	0.724005
C16orf46	3.46985e-22	-2.94249
FAM92A1	3.47088e-22	-2.35155
SEL1L3	3.51701e-22	-0.42075
TDG	3.52597e-22	1.00912
TTLL5	3.53797e-22	-0.972469
SLC2A13	3.67708e-22	-2.24807
DDB1	3.70484e-22	-0.310065
FEM1B	3.75684e-22	-0.473265
DCTN4	3.8216e-22	-0.580802
COL21A1	3.97278e-22	-5.59503
RAB5B	4.02188e-22	-0.437858
KATNBL1	4.02572e-22	-0.474946
PSME2	4.26527e-22	0.348191
PTPN1	4.32019e-22	0.784737
AHDC1	4.42479e-22	-1.51329
MUT	4.46921e-22	-0.711637
NEK4	4.64406e-22	-1.21018
SLITRK6	4.77831e-22	-5.77155
MARCKSL1	5.05826e-22	-0.816334
ZSWIM7	5.16105e-22	-0.512966
RHPN1	5.32473e-22	-1.77864
PCBP1	5.64092e-22	0.329074
CLIP1	5.67362e-22	-0.448401
UBR3	5.70995e-22	-0.600621
ABCA7	5.7866e-22	-0.988682
GPR87	6.07814e-22	-4.25278
ZNF706	6.08775e-22	0.48289
TK2	6.47251e-22	-0.764688
TCEA2	6.47252e-22	-0.953008
ISOC2	6.57316e-22	-0.462595
TPGS2	7.18954e-22	-0.491745
ATP6V1D	7.38691e-22	-0.433629
DDX42	7.42517e-22	-0.39443
SLC27A1	7.47417e-22	-2.15412
LINC00948	7.98797e-22	-4.62497
LAMC1	8.57382e-22	-4.84424
KCNJ15	8.64105e-22	-4.97151
ERC1	8.6973e-22	-0.524867
NHLRC3	8.86453e-22	-0.363186
PADI1	8.9217e-22	-4.34007
SNX14	9.17085e-22	-0.396227
EPB41L5	9.24908e-22	-2.63257
HSPA1A	9.25744e-22	-0.358001
AIMP2	9.2852e-22	-0.701944
CDK11A	9.71954e-22	0.998696
LRRC8C	9.77992e-22	2.53692
DYNC1I2	9.97867e-22	-0.388358
RAB10	1.00415e-21	-0.40877
TNKS2	1.00495e-21	-0.318534
ARID4A	1.01024e-21	1.01402
CASP4	1.01053e-21	0.470847
RPL17	1.05584e-21	0.740417
NKX3-1	1.06618e-21	-4.29944
P2RX5	1.08628e-21	2.74833
PACSIN3	1.11241e-21	-3.38264
MAK	1.16805e-21	-3.67733
SPICE1	1.18455e-21	-0.966451
NIPSNAP3A	1.18655e-21	-0.986022
SMURF1	1.18745e-21	-0.968522
TMEM184B	1.19306e-21	-0.971841
MIB1	1.2058e-21	-0.346087
AMFR	1.22944e-21	-0.727514
TMEM212	1.2369e-21	-5.23778
DENND6B	1.27138e-21	-1.58786
CIR1	1.29718e-21	-0.44989
RLIM	1.35304e-21	-0.528292
UFL1	1.3539e-21	-0.345153
ZMYM4	1.42485e-21	-0.422177
CAMK2G	1.45022e-21	-0.641311
ANKRA2	1.46627e-21	-0.503926
UXT	1.48576e-21	0.461652
PTPRS	1.48744e-21	-4.5532
MED13L	1.49706e-21	-0.443649
HIVEP2	1.50309e-21	1.39975
ANKRD18B	1.55176e-21	-4.85285
MAGOH	1.56795e-21	0.636026
NOS2	1.57831e-21	-4.0385
ILDR1	1.57835e-21	-3.21586
LAP3	1.59074e-21	-0.524926
CRY2	1.63154e-21	-1.19408
MTX1	1.68625e-21	-0.512241
CA13	1.69243e-21	-2.67811
TMEM120B	1.80149e-21	1.3315
RPP38	1.86034e-21	-0.42665
TTLL7	1.8851e-21	-3.715
RSF1	1.89158e-21	0.56482
ZBTB10	1.95515e-21	-1.75978
XDH	1.95967e-21	-5.05773
PLD1	1.96145e-21	-2.67861
MTA3	1.96779e-21	-0.866897
LRRC71	2.02521e-21	-5.11047
C9orf169	2.0872e-21	-4.06476
CD200R1	2.13069e-21	-1.25258
MRAP2	2.14753e-21	-4.75662
FAM195A	2.16076e-21	-0.688102
FER	2.17358e-21	-2.12632
RP6-109B7.3	2.19015e-21	-0.95509
ZNF322	2.19371e-21	-0.588998
ILF3-AS1	2.33462e-21	-0.299562
RABAC1	2.37405e-21	0.442827
RP11-214O1.3	2.40733e-21	2.65273
SRSF10	2.41223e-21	0.985364
ARFGEF1	2.45913e-21	-0.406704
GIT2	2.45993e-21	1.1739
NDUFV1	2.52478e-21	-0.395564
HSH2D	2.58732e-21	1.11002
SPI1	2.62839e-21	-3.52761
EIF3J	2.6362e-21	0.742409
PRKAR2A	2.675e-21	-0.367
VGLL1	2.7722e-21	-4.67873
DUSP18	2.79829e-21	-0.934698
HADHA	2.80638e-21	0.561069
EDEM3	2.84886e-21	-0.433673
CLPTM1L	2.86389e-21	-0.397953
FKBP8	2.91837e-21	0.593758
PPP1R12B	3.02927e-21	-1.01256
CDKL1	3.03833e-21	-1.75318
ZDHHC7	3.1864e-21	-0.73106
RCC2	3.28524e-21	-0.456156
ENOSF1	3.41619e-21	-0.373015
MIDN	3.42891e-21	-0.465647
TBC1D8B	3.50556e-21	-2.80907
PPP3CA	3.55222e-21	-0.313251
TCF7	3.61015e-21	1.69802
ROGDI	3.73354e-21	-0.887628
CKAP2	3.75293e-21	1.31523
LXN	3.76221e-21	-0.641073
ERBB4	3.78404e-21	-5.62567
ATL1	3.81825e-21	-2.92848
VAMP5	4.3679e-21	0.619523
RP11-620J15.3	4.4502e-21	-1.40254
ZNF3	4.58463e-21	-0.808304
HINT3	4.61013e-21	-0.679321
FBXO16	4.7506e-21	-5.60233
RBM8A	4.8042e-21	0.371587
PHTF1	4.89893e-21	-0.769399
TNFSF14	4.92894e-21	1.48542
EIF4EBP2	4.98353e-21	-0.41044
PRR13	5.03377e-21	0.477646
LRRC73	5.11009e-21	-4.19454
JRKL	5.16597e-21	-0.94335
TVP23B	5.25429e-21	-0.85624
C9orf152	5.34208e-21	-3.5313
FASN	5.36473e-21	-1.00801
CTC-241F20.3	5.77279e-21	2.24647
SLC38A6	5.89343e-21	-0.928777
SNX18	5.91818e-21	-0.802669
PTGR2	6.06188e-21	-2.04799
MTHFD2	6.11211e-21	1.18394
PPME1	6.29952e-21	-0.54323
DUS1L	6.53879e-21	-0.367419
SEPW1	6.82259e-21	-0.477113
ZNF117	7.14707e-21	-1.26358
RNF170	7.31289e-21	-0.418908
UBE3D	7.35934e-21	-1.20805
LRRFIP2	7.35934e-21	-0.363516
ZNF320	7.46495e-21	-2.02043
APOBEC3H	7.68229e-21	2.68469
ADCY7	7.81743e-21	1.71937
TBC1D2	7.9272e-21	-1.94224
SSH3	8.02839e-21	-2.36258
MUCL1	8.16207e-21	-4.07524
ZC3H8	8.28206e-21	1.33311
GAK	8.63995e-21	-0.349306
RBMS1	8.76248e-21	-0.305717
PAXIP1-AS1	8.7681e-21	-0.819398
OCEL1	8.8233e-21	-0.62652
MTA1	9.24954e-21	-0.707228
ZNF618	9.28353e-21	-4.45037
TOB1	9.29949e-21	-0.384541
RMI1	9.89213e-21	-1.19017
DMTN	9.92029e-21	-1.89088
RRM2B	9.95248e-21	-0.923387
SOX21-AS1	9.95349e-21	-5.21169
USP43	1.0025e-20	-4.52258
CTCF	1.04841e-20	0.931715
CBL	1.05057e-20	1.15281
RDH14	1.05092e-20	-0.435041
EIF5A	1.05334e-20	0.443856
NOL6	1.11469e-20	-1.37594
MRPL17	1.13089e-20	-0.364551
RP5-1028K7.2	1.15518e-20	4.42048
MAFF	1.15809e-20	-1.32665
SLC6A20	1.15946e-20	-3.32616
SP1	1.16547e-20	-0.381046
NXN	1.19664e-20	-4.12201
ISYNA1	1.22189e-20	-2.13043
MRPL10	1.24273e-20	1.81598
PPP2R3A	1.24273e-20	-3.22219
FBXO2	1.25498e-20	-1.05486
C10orf95	1.29939e-20	-1.97115
ZNF608	1.33457e-20	-6.72308
SRGAP3-AS2	1.3523e-20	-5.30688
UBTD2	1.35718e-20	-1.39889
PREPL	1.35896e-20	-0.555436
ATF6	1.42001e-20	-0.326262
RNF20	1.45947e-20	-0.409627
UBAP2	1.47048e-20	-0.328698
PDE8A	1.47138e-20	-1.45849
AC009502.4	1.52519e-20	-6.76685
ADSS	1.55192e-20	-0.436939
ZFPL1	1.57666e-20	-0.615783
TRIM56	1.62384e-20	-0.318372
NOL7	1.64199e-20	0.446399
AGTRAP	1.66845e-20	-0.513021
MED10	1.76877e-20	0.815187
LYPLAL1	1.81562e-20	-0.657736
NPAS2	1.87136e-20	-2.03506
ZBTB4	1.91411e-20	-0.348748
SOS2	1.93954e-20	-0.603826
UBXN2A	2.0533e-20	-0.358685
ZYX	2.07846e-20	0.760397
CLDN10	2.23852e-20	-4.84755
RPAP2	2.28902e-20	1.09915
PTK7	2.38778e-20	-4.31285
VRK2	2.40715e-20	-0.584294
TCIRG1	2.41937e-20	-0.418268
NRBP1	2.44207e-20	0.880219
SPG21	2.47572e-20	-0.427368
SCP2	2.53645e-20	-0.454011
FAM107A	2.57731e-20	-4.619
TOMM20	2.5814e-20	0.38539
ATP5O	2.93861e-20	0.364502
NEK8	3.01098e-20	-1.34172
ADNP	3.08851e-20	-0.366696
PCNXL3	3.15805e-20	-0.63597
CADM4	3.27302e-20	-4.09693
TTBK2	3.34695e-20	-0.80025
PLA2G4A	3.45619e-20	-3.76634
YPEL2	3.46648e-20	-0.323027
FAM8A1	3.54335e-20	-0.749804
FAM65B	3.57882e-20	0.658563
PATZ1	3.60602e-20	-0.902973
SETD3	3.65374e-20	-0.420221
GALNT2	3.68104e-20	-0.376777
WDR92	3.71403e-20	-1.14357
TNIP3	3.76568e-20	1.6638
MAPK6	3.86936e-20	-0.408313
RHBDF1	3.86936e-20	-4.75123
CHI3L2	3.95903e-20	2.43544
URB1	4.10937e-20	-1.06697
FNDC3A	4.15011e-20	-0.315562
ADCY2	4.24177e-20	-3.25179
SGK3	4.38128e-20	-1.1561
SLC25A25	4.52075e-20	-1.12457
SLC46A3	4.57038e-20	-0.703283
AGAP3	4.59671e-20	-1.79506
SDCBP	4.61244e-20	-0.530969
FGFR3	4.80887e-20	-3.88779
LRRC27	5.02081e-20	-2.28742
ZSCAN31	5.05973e-20	-3.16769
RAB20	5.06296e-20	-3.42431
ARRDC4	5.09095e-20	-3.57311
CBWD1	5.09153e-20	-0.896777
DYNLL1-AS1	5.09872e-20	-3.19799
PELI2	5.1301e-20	-2.65712
VSIG10	5.13215e-20	-2.09582
EML1	5.42985e-20	-5.83685
DSE	5.4663e-20	-0.938696
C5orf56	5.48308e-20	1.0056
C3orf67	5.76498e-20	-4.43414
ERRFI1	5.8219e-20	-3.22737
ALG2	5.96507e-20	-0.488604
IDH3A	6.08464e-20	-0.572262
RPS27L	6.35528e-20	0.506094
IMPACT	6.43878e-20	-0.568197
HYOU1	6.57236e-20	-0.475457
FAM200B	6.63648e-20	-0.374136
CD47	6.88535e-20	0.541903
ZDHHC23	6.91723e-20	-3.05171
FUBP1	7.02653e-20	0.759461
P4HB	7.06453e-20	-0.446863
CCR4	7.23754e-20	6.2649
SPATS2	7.36455e-20	-0.733041
STOX2	7.65534e-20	-5.36217
TAPBP	7.7344e-20	0.34159
MRFAP1	7.9685e-20	0.589591
SCAF1	8.10362e-20	-0.664028
ALG1L	8.61695e-20	-3.61604
PRADC1	8.85449e-20	-1.01392
H1FX	8.86843e-20	0.700865
ANKRD35	9.7209e-20	-1.33049
PTPRJ	9.74374e-20	1.65016
PCM1	9.96227e-20	-0.472327
SAR1B	1.01725e-19	-0.355664
KLHL2	1.08352e-19	-1.11016
RPA2	1.08702e-19	1.08839
SNX4	1.09744e-19	-0.425127
ZNF429	1.10473e-19	-1.17118
EXOC7	1.15121e-19	-0.304969
TMEM237	1.18566e-19	-2.27093
SMIM20	1.20114e-19	-0.507168
C4orf36	1.20436e-19	-2.84586
PRKRA	1.21204e-19	-0.469955
LGI1	1.25928e-19	-4.37128
PEX1	1.26814e-19	-0.384178
GABARAP	1.28634e-19	-0.767659
BBX	1.29021e-19	-0.33066
CTD-2186M15.3	1.29891e-19	-1.82721
MUC21	1.31088e-19	-5.23976
UBC	1.32722e-19	0.346846
EIF2AK4	1.3356e-19	-0.410053
C7orf50	1.34882e-19	-0.406187
SCO2	1.36049e-19	-0.34715
TTLL12	1.36574e-19	-1.54615
RELB	1.36847e-19	1.49871
LPAR6	1.38277e-19	-0.863262
FEZ2	1.4221e-19	-0.35475
MCTP2	1.43082e-19	-0.943089
SYTL5	1.48443e-19	-5.15157
CDC42EP1	1.4927e-19	-4.00204
WDR93	1.59103e-19	-4.76575
RDH13	1.59851e-19	-0.77635
DLAT	1.67257e-19	-0.884142
DNAL4	1.67359e-19	-1.52877
EIF4A1	1.6878e-19	0.279371
OGDH	1.69937e-19	1.31285
CLTA	1.69961e-19	-0.405015
PRDX2	1.70175e-19	0.475583
SSH2	1.71047e-19	1.00567
DDX39B	1.73073e-19	1.11403
LRRC41	1.74877e-19	-0.472474
ZDHHC3	1.76115e-19	-0.379577
SEC23B	1.80462e-19	-0.460969
BROX	1.83339e-19	-0.324462
MSRB1	1.85508e-19	-0.89887
C2orf81	1.85749e-19	-3.91316
INHBB	1.93055e-19	-5.08784
TIMMDC1	1.94921e-19	-0.299984
RSBN1L	1.95324e-19	0.476872
HIP1R	1.9574e-19	-0.999006
SLC25A39	1.99527e-19	-0.410578
SUCLG2	1.99575e-19	-0.33419
MAP1B	2.14554e-19	-4.81403
RNH1	2.15076e-19	-0.368341
ZBTB32	2.18714e-19	4.24418
EMC3	2.21538e-19	-0.375399
PICK1	2.2624e-19	-1.45528
NCOA3	2.26951e-19	0.831446
RBM33	2.27409e-19	0.904716
IPO5	2.29006e-19	-0.470378
SNX24	2.43821e-19	-1.43467
DRAM2	2.48874e-19	-0.493333
TTC39C	2.59265e-19	0.920615
TRPT1	2.61365e-19	-0.569449
SEMA4A	2.64603e-19	-2.44584
KIAA0100	2.77138e-19	-0.3844
UBE4A	2.7756e-19	-0.288756
RP11-220I1.1	2.77899e-19	-0.282389
JMY	2.77981e-19	-0.355937
SEC61G	2.85495e-19	0.353187
MGMT	2.88869e-19	-0.345583
ZNF83	2.8911e-19	-0.451525
GGH	3.08366e-19	-2.50265
FAM83A	3.19283e-19	-5.38321
KIAA1958	3.26979e-19	-3.93273
SMARCA1	3.27413e-19	-4.53064
COPS7A	3.38889e-19	-0.493637
HERC2	3.39111e-19	-0.315377
LYAR	3.49156e-19	1.27585
MTFR1	3.60184e-19	-1.54755
KLHL9	3.62255e-19	-0.475503
EHHADH	3.6842e-19	-2.78529
ADRBK1	3.84819e-19	0.892462
CCR2	3.90955e-19	4.33407
ITGB7	4.00608e-19	1.42808
CNOT6	4.2987e-19	-0.43222
GABPB1	4.30293e-19	2.04343
ATP6V0A1	4.38416e-19	-0.957895
USF2	4.47502e-19	0.851011
TCHP	4.4915e-19	-0.367497
REPS2	4.60246e-19	-4.78922
ZNF552	4.66363e-19	-0.979016
CCDC148	4.66363e-19	-4.68696
HCCS	4.72795e-19	-0.620531
MTRNR2L2	5.01268e-19	-0.449681
IMPA1	5.10227e-19	-0.356973
FUZ	5.11384e-19	-2.34347
AP1B1	5.38233e-19	-0.502731
SLC10A5	5.42706e-19	-5.11028
YY1	5.52402e-19	0.444089
CAPN7	5.60115e-19	-0.291136
COX7A1	5.60115e-19	-4.69763
TESC	5.63068e-19	1.75795
MEI1	5.73356e-19	2.53354
MYLIP	6.04664e-19	-0.34993
PLEK	6.08456e-19	-2.21509
FAM105B	6.12061e-19	1.12875
NGFRAP1	6.17033e-19	-1.0701
MPDZ	6.267e-19	-6.08021
BDKRB2	6.28043e-19	-4.55317
SAMD3	6.51989e-19	1.7379
C21orf91	6.57639e-19	1.08524
BCL11A	6.6178e-19	-5.30281
PCGF3	6.72468e-19	-0.622607
SIPA1L3	6.75926e-19	-1.70866
PIAS2	6.77438e-19	-0.768824
DPYD	6.97441e-19	-0.716233
TTC14	7.3659e-19	0.856459
PDSS2	7.38024e-19	-0.869378
MRPL55	7.47091e-19	-0.29952
GAS7	7.54629e-19	-3.52527
LINC00035	7.54997e-19	-3.00278
WDR11	7.60992e-19	-0.263879
MSMO1	7.62573e-19	-0.429943
GBAS	7.76978e-19	-0.412043
CREB3L4	7.97595e-19	-2.34748
SFXN3	7.98854e-19	-0.66179
VPS37C	8.23492e-19	-2.37564
COX8A	8.25187e-19	0.285026
ATF5	8.33615e-19	-0.64759
NIT2	8.36517e-19	-0.357181
WDR45	8.68598e-19	-0.402143
STYK1	8.76034e-19	-4.8586
POLR2H	9.08698e-19	-0.315741
ALS2CR12	9.63163e-19	-3.75321
ZADH2	9.63478e-19	-0.669845
TM9SF4	1.02878e-18	-0.331632
ANP32A	1.04003e-18	0.396648
HADH	1.04275e-18	-0.712327
ZNF358	1.05388e-18	-2.48953
MTIF3	1.06218e-18	-0.363276
SSBP1	1.07993e-18	0.337752
SETD8	1.11732e-18	-0.330865
MDM4	1.1177e-18	0.640499
CHORDC1	1.1302e-18	0.970829
COG5	1.20735e-18	-0.381004
RANBP1	1.20749e-18	0.685834
ANAPC13	1.22467e-18	-0.396636
GNA14	1.23435e-18	-4.20037
ENDOV	1.24264e-18	-0.516988
PFKFB2	1.25672e-18	-3.93613
CBR4	1.28381e-18	-0.425899
PKM	1.28637e-18	-0.362726
PSMD12	1.30257e-18	-0.361095
MIS18BP1	1.32035e-18	0.811187
KIF6	1.34445e-18	-5.27925
POMT2	1.36705e-18	-3.42713
LONP2	1.37209e-18	-0.287586
PAM	1.41965e-18	-0.60722
KIAA0895	1.42721e-18	-4.72543
MCAT	1.44039e-18	-1.19468
ACOT11	1.46274e-18	-3.88136
PAX9	1.47117e-18	-5.03426
TFF1	1.5072e-18	-3.42098
TLR2	1.55466e-18	-3.87951
CCDC122	1.56285e-18	-2.70853
NINJ2	1.59738e-18	2.29481
DR1	1.60669e-18	0.955163
TOM1	1.63553e-18	-0.755438
SLC15A3	1.64788e-18	-4.39603
SENP2	1.66994e-18	-0.424301
AP1G1	1.68443e-18	-0.287434
SSX2IP	1.71222e-18	-1.05912
TLE2	1.71548e-18	-3.91561
PSMD13	1.71851e-18	0.798852
MT1F	1.74386e-18	1.19873
WDR31	1.75027e-18	-4.60339
BCL2L13	1.77163e-18	-0.445111
SH2D3A	1.82926e-18	-0.542406
GRPEL2	1.83436e-18	2.33218
FEM1C	1.85881e-18	-0.643957
REV1	1.86577e-18	-0.261915
CPNE3	1.91565e-18	-0.36201
M6PR	2.01121e-18	0.690206
USO1	2.02732e-18	-0.312185
INPP4A	2.05302e-18	1.35853
KLHL8	2.19159e-18	-0.803632
RUSC1	2.24005e-18	-1.07429
KIFAP3	2.29527e-18	-0.473277
FAM20B	2.3154e-18	-0.758833
EP400	2.34358e-18	-0.34533
CREB3	2.4079e-18	-0.35936
SLC45A4	2.41651e-18	-1.53337
HOMEZ	2.46144e-18	-1.39695
CDKN1C	2.50255e-18	-3.77688
CDR2	2.53644e-18	1.77194
TRPS1	2.5722e-18	1.30745
CD97	2.5722e-18	0.680734
GOT2	2.5742e-18	-0.408242
KLHDC2	2.74091e-18	-0.318757
RAB3D	2.82789e-18	-2.86493
MARK1	2.83618e-18	-4.47836
USP28	2.84093e-18	-0.571667
PRR5	2.85367e-18	1.90327
ADSSL1	2.88324e-18	-4.23262
PRODH	2.91193e-18	-3.41288
CCDC138	2.91713e-18	-1.45843
TMED1	2.98459e-18	-0.4998
MINA	2.99264e-18	-0.769797
CATSPER2	2.99798e-18	-1.37419
CISD1	3.00053e-18	-0.349135
LDLRAP1	3.07367e-18	-0.555541
YWHAG	3.20823e-18	-0.277757
VAT1	3.31633e-18	-1.79589
REEP5	3.57825e-18	0.398581
FBLN1	3.60306e-18	-4.46595
HNRNPAB	3.74934e-18	-0.377284
HGS	3.78857e-18	-0.292157
SHANK2	4.013e-18	-5.10841
DICER1	4.26698e-18	-0.296266
IRAK1BP1	4.7223e-18	-1.47498
SPIRE1	4.72703e-18	-3.02684
LAMTOR5	4.79605e-18	-0.42527
KCNQ1	4.87286e-18	-2.59788
CDH3	4.95692e-18	-3.88659
FBXO15	5.13279e-18	-5.8361
IGSF10	5.13458e-18	-4.71798
IPO11	5.18904e-18	-1.8569
WDTC1	5.48874e-18	-0.474223
RARS	5.50999e-18	-0.263685
ZFAND3	5.52326e-18	-0.418461
ZER1	5.61101e-18	-0.805101
RCOR1	5.66886e-18	-0.506305
POLD4	5.70809e-18	0.573473
RP1-8B1.4	5.73549e-18	-3.91351
SEC14L3	5.79472e-18	-4.63402
FBXL13	6.01408e-18	-3.40387
LARP4	6.08383e-18	-0.261268
ASXL1	6.20266e-18	1.28901
TRMT10A	6.25162e-18	-1.00465
HEY1	6.2894e-18	-4.58299
AGBL5	6.29989e-18	-2.31194
RILP	6.34361e-18	-1.93317
IRF7	6.37617e-18	0.895906
NEK1	6.97996e-18	-0.591126
AGBL2	7.0131e-18	-3.05041
BEST4	7.0445e-18	-3.29006
AHCTF1	7.07953e-18	-0.356963
AACS	7.51609e-18	-1.48681
PCGF2	7.54578e-18	-3.79261
POC1B	7.56927e-18	-0.468305
PKN1	7.71827e-18	1.14902
FBXO21	8.03618e-18	-0.283631
RELL1	8.13605e-18	-0.931552
C12orf74	8.49295e-18	-5.07257
SH3BP1	8.52909e-18	1.27633
PTP4A2	8.72222e-18	0.321069
RPRM	8.79088e-18	-5.44832
DPM3	9.10313e-18	-0.320705
TP73	9.25144e-18	-3.67395
TBC1D32	9.43136e-18	-1.65145
PLEKHA4	9.47908e-18	-5.04621
KB-1562D12.1	9.99084e-18	-4.75054
SSPN	9.99818e-18	-4.62294
ARHGAP20	1.02924e-17	-4.40549
SMIM19	1.0323e-17	-0.419443
TBC1D2B	1.09741e-17	1.28015
EBPL	1.12343e-17	-0.390763
TMEM261	1.12719e-17	-0.337861
MINK1	1.14564e-17	-0.491914
RAB7A	1.14818e-17	-0.403823
VAPB	1.1621e-17	-0.368557
NPM2	1.16302e-17	-3.34057
ELK3	1.18847e-17	0.896405
MEGF9	1.22508e-17	-1.25142
RNF135	1.27307e-17	-1.21406
C6orf57	1.30501e-17	-1.19506
ANKMY2	1.30568e-17	-0.859776
ITGB6	1.36194e-17	-4.96872
PKIA	1.38147e-17	3.63422
VANGL2	1.38632e-17	-4.6659
TTC32	1.39709e-17	-0.430051
ANKRD6	1.39951e-17	-3.39228
PTPN23	1.41002e-17	-0.941094
ERLEC1	1.42775e-17	-0.383798
NACC1	1.45781e-17	-0.518049
HECTD4	1.48496e-17	-0.314418
TMEM9	1.51107e-17	-0.424068
BZW2	1.55031e-17	-0.301407
VKORC1L1	1.56006e-17	-0.496617
NDN	1.57618e-17	-2.40052
MORN1	1.59882e-17	-2.68964
AAMP	1.61022e-17	-0.364834
SLC36A4	1.6283e-17	-0.681576
RUVBL1	1.63516e-17	-0.637914
OS9	1.64104e-17	-0.319922
FRS2	1.65076e-17	-0.724952
CLPTM1	1.66943e-17	-0.336045
PIK3CD	1.69173e-17	1.29298
ST3GAL5	1.73362e-17	1.31077
IGSF6	1.73362e-17	-3.03526
GTF2IRD2	1.75049e-17	-0.733114
CXCL6	1.76002e-17	-3.73599
GGA1	1.77062e-17	-0.249847
NTPCR	1.78627e-17	-0.393088
BCAT1	1.80943e-17	-2.93284
JKAMP	1.83321e-17	-0.277771
NAGA	1.83617e-17	-0.916947
STRN4	1.84713e-17	-0.623092
FRMD4B	1.86226e-17	0.985659
KDM4B	1.89502e-17	-0.53232
RAB11B	1.9073e-17	-0.292685
FMO2	1.98634e-17	-4.94076
IPO7	2.0007e-17	-0.240563
FBXL2	2.08826e-17	-2.91241
NMB	2.19798e-17	-0.456289
LAMP1	2.22393e-17	-0.369962
SOS1	2.24647e-17	-0.232097
PPA2	2.3083e-17	-0.369056
CEP44	2.44074e-17	-0.561724
BACH1	2.51415e-17	-0.496813
GSS	2.54941e-17	-0.469071
ZBTB24	2.58965e-17	1.42728
PTPMT1	2.71081e-17	-0.542994
SOWAHC	2.73494e-17	-4.57673
FLII	2.75148e-17	-0.311702
C10orf67	2.79407e-17	-3.78227
FDFT1	2.88576e-17	-0.337719
CERKL	2.91249e-17	-2.2576
CRYBG3.1	2.9418e-17	-3.77594
DDX60L	3.00919e-17	0.802033
BLNK	3.07499e-17	-4.09596
LRRC42	3.17608e-17	-0.855404
PPM1M	3.18775e-17	1.84748
C9orf171	3.49081e-17	-4.66895
VNN2	3.52205e-17	-2.95014
CROCC	3.52618e-17	-2.06279
ZNF593	3.60197e-17	-0.236662
CCDC89	3.69393e-17	-3.522
IGFBP4	3.73966e-17	-0.832294
PKD1	3.75254e-17	-0.760128
TRIP11	3.78732e-17	-0.310167
AFG3L2	3.79924e-17	-0.236781
RNF24	3.81733e-17	-0.688336
CKS1B	3.88303e-17	-0.599053
FMR1	3.89095e-17	-0.294297
SNX9	3.8955e-17	1.19952
DVL1	3.90057e-17	-1.49092
WBP2	3.94685e-17	-0.301477
DNAJB4	3.94785e-17	-0.978483
ERICH2	4.01702e-17	-4.54665
PIGQ	4.02422e-17	-1.25431
H2AFZ	4.03542e-17	0.329692
NDUFA11	4.38171e-17	0.390017
TRPV4	4.38959e-17	-5.13589
TOMM34	4.40511e-17	-0.814708
IER2	4.43068e-17	0.283284
FKBP14	4.56599e-17	-0.753928
ACYP1	4.63319e-17	-0.73228
CENPB	4.67244e-17	-0.393879
ITGA6	4.8017e-17	-1.13855
SCYL2	4.84126e-17	-0.382589
NCS1	4.91241e-17	-1.90357
IER3IP1.1	4.96098e-17	-0.352254
FERMT2	5.02553e-17	-4.58994
AP2A1	5.15104e-17	-0.310418
FLYWCH2	5.18089e-17	-0.284204
EXD2	5.24938e-17	-2.1241
RP4-666F24.3	5.27321e-17	-4.83649
TPRXL	5.3324e-17	-3.62185
C1orf172	5.52844e-17	-4.09916
FBXO8	5.67277e-17	-0.591439
EFCAB6	5.73299e-17	-4.56403
BLOC1S2	5.81249e-17	0.861535
SUCLA2	5.85278e-17	-0.397859
ELOVL5	5.97186e-17	0.770776
SUOX	6.09632e-17	-2.14465
NDUFB9	6.10348e-17	0.409138
NSFL1C	6.14895e-17	-0.280993
LINC00478	6.32079e-17	-5.2999
RRAGA	6.57534e-17	-0.325728
MBD6	6.59529e-17	-0.459267
DGCR2	6.62309e-17	-0.668426
CCNYL1	6.68204e-17	-1.071
ATP6V1C1	6.69779e-17	-0.382455
WDR61	6.82751e-17	-0.262948
PRPF40B	6.86523e-17	-1.78277
C21orf119	6.95894e-17	-1.17473
ZDHHC5	7.00128e-17	-0.251402
RCAN1	7.05617e-17	-1.59619
DZIP1	7.06104e-17	-5.20107
WWC2	7.09314e-17	-4.08172
WFDC6	7.89651e-17	-4.50559
HYI	7.97611e-17	-1.94547
DCAF12	8.10297e-17	-0.406817
CLIC4	8.16965e-17	-3.66667
ACADM	8.62926e-17	-0.307789
ZNF793	8.63341e-17	-1.54049
PYGB	8.85164e-17	-0.67932
RP11-1C1.7	9.1008e-17	-4.2088
ANKS3	9.13809e-17	-0.902585
SPIDR	9.27689e-17	-0.466595
CPM	9.33744e-17	-1.92888
DCAF10	9.33842e-17	-0.345242
GJB5	9.45653e-17	-5.89181
TLR1	9.60554e-17	-2.05806
PSMB1	9.66211e-17	0.269339
SLC25A33	9.74342e-17	-1.00869
CAAP1	9.97463e-17	-0.234178
CRTAP	1.01446e-16	-0.435342
BRI3BP	1.05515e-16	-0.623067
DNAJB1	1.06184e-16	0.790099
C14orf64	1.07512e-16	2.36504
ANKS6	1.0819e-16	-2.82238
AGPAT3	1.09184e-16	-0.284748
GOLIM4	1.10569e-16	-0.673195
CIITA	1.11623e-16	-2.82598
ACER3	1.14305e-16	-0.864673
RBKS	1.16839e-16	-1.14993
APC	1.19282e-16	-0.235176
NDUFS4	1.19728e-16	-0.33231
FUT8	1.211e-16	1.24355
GLOD4	1.22496e-16	-0.233877
KIF16B	1.2548e-16	-0.694807
BAIAP2-AS1	1.26628e-16	-2.82372
ZDHHC9	1.27972e-16	-2.02978
LGMN	1.32498e-16	-0.735117
C15orf39	1.41665e-16	-1.27266
FGFR1OP	1.42697e-16	-0.549385
APEH	1.44889e-16	-0.380816
EGLN2	1.51165e-16	-0.277627
YIPF3	1.55723e-16	-0.284026
EXOSC4	1.61382e-16	-0.523981
KCNS3	1.62194e-16	-4.09624
FBLN7	1.62364e-16	4.78288
GFOD2	1.64594e-16	-0.684764
ZNF273	1.64731e-16	-1.10217
COQ7	1.64849e-16	-0.51427
GSKIP	1.66908e-16	-0.398539
TMEM243	1.71699e-16	1.13339
ARHGEF3	1.71699e-16	1.08385
BAD	1.72012e-16	-0.334602
NT5DC2	1.74787e-16	-3.12575
MYB	1.79377e-16	-0.867646
ERCC4	1.81972e-16	-0.489433
SERPINB8	1.83981e-16	-0.791867
CYP27A1	1.86262e-16	-4.47448
RIT1	1.93137e-16	-0.438547
ZNHIT6	1.94983e-16	-0.381828
SWI5	1.94999e-16	-0.465633
EIF4A2	1.97373e-16	0.436317
STAT5A	1.99705e-16	1.27715
EHD4	2.02806e-16	-0.249244
CETN3	2.06018e-16	-0.719435
RP11-281P23.1	2.06563e-16	-4.67477
CHMP2B	2.09125e-16	-0.341252
SCGB3A1	2.09415e-16	-3.5376
PRKAG2	2.10041e-16	-0.338257
RSAD2	2.10819e-16	0.723582
SLC38A10	2.15098e-16	-0.285593
WBP1L	2.18069e-16	-0.322583
NAIP	2.18967e-16	-0.875886
TTC37	2.24399e-16	-0.235629
PPIG	2.25446e-16	0.39763
UCP2	2.3817e-16	0.446602
SOAT1	2.39398e-16	-0.316784
PARP15	2.48991e-16	1.8849
C7orf55	2.49101e-16	-0.306655
PTPRH	2.50644e-16	-4.79439
GAS2L2	2.62126e-16	-5.42353
LINC00958	2.7098e-16	-6.264
GLMN	2.73979e-16	1.69382
FAM169A	2.83433e-16	-1.68871
PLEKHB2	2.90354e-16	-0.321906
B3GALNT2	2.96438e-16	-0.798458
SVIP	2.98637e-16	-0.250967
PCYT2	3.04369e-16	-0.667225
ZNF626	3.05831e-16	-1.37962
SAP30	3.21614e-16	-1.10922
YIPF1	3.25018e-16	-0.40456
ID4	3.38087e-16	-5.34907
SLC25A3	3.38095e-16	0.271746
PSMG4	3.44634e-16	-0.210175
CEP112	3.45553e-16	-1.98089
SLC23A2	3.48798e-16	-1.07095
SEC13	3.52161e-16	-0.300126
ARL8A	3.59255e-16	-0.32393
NDNL2	3.69313e-16	1.27341
C11orf54	3.70256e-16	-0.28748
ECH1	3.74286e-16	0.645354
HHLA2	3.89932e-16	-4.93364
SAP30L	3.92263e-16	-0.419956
TMEM57	3.99717e-16	-0.235982
TAX1BP1	4.01893e-16	-0.312854
ETFB	4.06014e-16	0.541226
ZNF207	4.09487e-16	0.397952
FBXW4	4.3226e-16	-0.275918
SLC35E3	4.42857e-16	-0.301692
GUF1	4.48015e-16	-0.50557
TSC2	4.52908e-16	-0.336082
CAMSAP3	4.56705e-16	-4.1694
PHYH	4.66474e-16	-0.550386
APOBEC3A	4.70132e-16	-3.27235
LINC00426	4.70188e-16	2.44295
GTF3C1	4.71898e-16	-0.304059
TRAP1	4.8449e-16	-0.542445
RP11-83A24.2	4.85204e-16	-0.429527
ZNF587	4.98461e-16	-0.504512
SDSL	5.01425e-16	-3.85163
NME9	5.02521e-16	-4.38229
ODC1	5.30495e-16	1.20766
KLK10	5.61732e-16	-4.86622
PUM1	5.63377e-16	-0.257601
LIPA	5.70013e-16	-0.659961
TMEM251	5.78111e-16	-0.70697
COL9A2	5.89704e-16	-2.44388
OSMR	5.97531e-16	-4.46787
STK38L	5.98331e-16	-0.692589
ZNF226	6.02857e-16	-0.235946
CCDC50	6.05786e-16	-0.247253
CCHCR1	6.26494e-16	-1.17956
MEPCE	6.3479e-16	-0.556945
AAED1	6.43258e-16	-0.782147
RNF39	6.46312e-16	-4.94877
CEP97	6.53755e-16	-0.730649
LAMB2	6.62768e-16	-4.08388
SLC4A4	6.87036e-16	-5.63284
TGS1	7.0304e-16	1.00113
NDUFA13	7.04085e-16	0.4573
RP11-368I7.4	7.50589e-16	-3.52361
MAST4	7.60233e-16	-0.18338
GNB4	7.6249e-16	-2.32542
CCDC135	7.65896e-16	-5.07427
ZNF528	7.72612e-16	-1.19588
WBSCR22	7.83318e-16	-0.376312
ARID1B	7.89959e-16	-0.225408
LY9	8.05303e-16	1.53441
TM7SF3	8.06608e-16	-0.347445
SLC4A2	8.08184e-16	-0.734073
RRP12	8.09405e-16	-1.73446
LINC00883	8.28596e-16	-4.25947
NDUFAF6	8.29878e-16	-0.496107
AUH	8.39001e-16	-0.597536
TSG101	8.77041e-16	-0.265114
TYMP	8.99676e-16	0.346481
C2CD2L	9.03476e-16	-1.10199
ADORA2B	9.07511e-16	-4.84402
IVD	9.22503e-16	-0.389256
ATF4	9.28806e-16	0.52047
FAM126A	9.33296e-16	1.96192
LINS	9.39994e-16	1.47597
SYNE1	9.51854e-16	0.271251
LACTB	9.57647e-16	-0.667869
CLHC1	9.63738e-16	-2.11497
TIMM10B	9.77077e-16	-0.277376
TRAPPC8	9.84975e-16	-0.324702
SCARA3	1.01152e-15	-7.34258
CSNK1G1	1.01195e-15	-0.301634
TXLNB	1.05901e-15	-3.44034
STX18	1.09009e-15	-0.309501
ACYP2	1.09197e-15	-0.400885
DYDC1	1.10682e-15	-5.09802
CKMT1B	1.1492e-15	-4.81416
PRPS2	1.15154e-15	-0.45822
SSR3	1.15407e-15	0.603252
DAD1	1.17985e-15	0.333419
ARMC10	1.21027e-15	-0.341005
CD320	1.25696e-15	1.93794
PARP2	1.2612e-15	-1.2929
ZBTB20	1.29368e-15	-0.378203
ARNTL	1.29963e-15	1.48117
IRX5	1.31186e-15	-4.64595
ANO6	1.3777e-15	-0.378609
AKT1S1	1.4056e-15	-0.820911
CEP78	1.43237e-15	-0.513214
RTDR1	1.43914e-15	-4.42556
CCDC149	1.44571e-15	-4.97721
FAM213B	1.4465e-15	-0.939793
WDR73	1.45314e-15	-0.357313
MCUR1	1.51124e-15	-0.369861
IRF2BP2	1.51177e-15	-0.271058
FAM149A	1.5182e-15	-4.79886
EIF2S3	1.51888e-15	0.802702
GRHPR	1.51888e-15	-0.283418
OXTR	1.51966e-15	-4.43129
MSRA	1.5224e-15	-0.720481
TRANK1	1.53802e-15	1.05445
PAPSS2	1.56236e-15	-4.31023
AC159540.1	1.58245e-15	-0.454885
NSDHL	1.61856e-15	-1.26635
PLP2	1.6395e-15	0.891632
NFU1	1.68124e-15	-0.272211
LONP1	1.74612e-15	-0.479312
ST13	1.74934e-15	-0.360335
COQ2	1.79679e-15	-0.838593
HMGCL	1.83695e-15	-0.492313
TECPR2	1.84951e-15	-0.780058
CCDC74B	1.85484e-15	-5.39176
PAF1	1.89534e-15	-0.330348
GSTK1	1.89558e-15	0.296542
ARHGEF10L	1.94617e-15	-4.92937
RP11-263K19.4	1.98127e-15	-5.44295
ZHX1	2.01412e-15	-0.184533
FAM26F	2.01795e-15	-2.33587
NELFE	2.02695e-15	-0.31146
LAYN	2.04586e-15	-0.341302
TRERF1	2.07025e-15	-0.943829
C3orf14	2.11661e-15	-0.323616
PDLIM2	2.12297e-15	1.13659
MAT2A	2.13132e-15	-0.275478
CEP41	2.13411e-15	-1.33386
CELSR2	2.18348e-15	-3.80708
LYSMD2	2.18846e-15	-0.380503
IMPDH2	2.19071e-15	-0.345277
SLC9A8	2.20134e-15	-0.46659
LRRK2	2.26868e-15	-4.30025
ARIH2	2.28442e-15	0.863757
TCP11L2	2.38756e-15	-0.556446
ACTN4	2.43509e-15	-0.363699
LRPPRC	2.46152e-15	-0.22625
PRKAB1	2.48798e-15	-0.754893
MRPL54	2.49169e-15	0.530764
TMEM192	2.51077e-15	-0.481929
RBCK1	2.53179e-15	0.673436
PPAPDC1B	2.63609e-15	-0.193863
REXO2	2.72413e-15	-0.291657
CC2D1A	2.72765e-15	-0.298734
AP1S2	2.73367e-15	0.982594
SNHG7	2.77841e-15	1.04185
UNC50	2.84632e-15	-0.216574
DGUOK	2.90642e-15	0.619708
APITD1	2.91895e-15	-1.6684
KIAA0753	2.91895e-15	-1.13882
MRPL18	2.97363e-15	-0.312788
TMPRSS13	2.97414e-15	-3.08328
RAB32	2.98073e-15	-2.67264
PIK3AP1	2.99976e-15	-2.17729
CD276	3.00887e-15	-2.88431
LRRC45	3.05042e-15	-1.22137
HIST2H2AA3	3.05572e-15	-1.39076
MCF2L	3.077e-15	-3.6506
PACRGL	3.07753e-15	-1.18526
MAFB	3.22649e-15	-3.43762
RBM17	3.24798e-15	0.606159
AGPAT9	3.27655e-15	-2.58349
DDHD1	3.50917e-15	1.21651
KATNB1	3.53786e-15	-0.975735
GRB2	3.62774e-15	0.421678
SIAH1	3.66809e-15	-0.758438
BLM	3.6802e-15	2.29523
PIK3CB	3.68147e-15	-0.388803
TRAM2-AS1	3.82101e-15	-3.26761
ZNF254	3.87977e-15	-0.51163
DCTN1	3.87977e-15	-0.266258
TNNC1	4.0142e-15	-3.79742
STK36	4.04456e-15	-2.69889
BIRC6	4.16442e-15	0.58701
CSF3R	4.27618e-15	-3.43177
SPPL3	4.32148e-15	-0.237836
TMPO	4.3671e-15	0.802483
SMYD3	4.57806e-15	-0.636236
RP11-774O3.3	4.63809e-15	-2.01293
TMEM8A	4.67269e-15	-0.339751
COX17	4.77445e-15	-0.3775
AC002472.13	4.98841e-15	-3.39133
CALCOCO1	5.17848e-15	-0.215206
WDR35	5.21187e-15	-1.27797
POU2F1	5.28934e-15	-0.258098
DUSP10	5.35628e-15	-0.628711
ZNF219	5.35852e-15	-2.32232
IL1RAP	5.37224e-15	-1.69059
MLKL	5.39905e-15	1.43448
ERMP1	5.43183e-15	-0.769305
GTF3C2	5.63827e-15	-0.527981
KCNJ2	6.02408e-15	-5.09533
GCNT2	6.07128e-15	-0.473766
NR6A1	6.15109e-15	-3.48286
RP4-625H18.2	6.18807e-15	-4.53374
OAS2	6.19686e-15	0.677834
ULK4	6.30413e-15	-0.876346
LY75	6.42189e-15	-0.474607
SPATA4	6.55377e-15	-4.54178
RP11-156K13.1	6.56716e-15	-5.34518
PDHX	6.74547e-15	-0.529988
SLC25A10.1	6.81791e-15	-2.63133
PTPN21	6.84866e-15	-4.60699
SETD4	6.86197e-15	-0.599576
PAIP2B	7.06982e-15	-1.9574
KALRN	7.20176e-15	-4.16477
FTO	7.22824e-15	-0.945244
PRMT5	7.28785e-15	-0.81897
SYT7	7.33497e-15	-4.59808
EXOC3	7.52678e-15	-0.291473
TMEM33	8.17075e-15	-0.184508
NPLOC4	8.20841e-15	-0.206432
BTBD9	8.20841e-15	-0.99628
TMEM161B-AS1	8.26712e-15	-0.556403
AP1S3	8.34953e-15	-1.79479
DCTN3	8.58996e-15	0.483608
RPL22L1	8.7717e-15	0.717235
BCAR3	9.01784e-15	-3.46367
KIAA0922	9.10567e-15	1.69832
ANKRD28	9.17267e-15	-0.178889
IL20RB	9.23064e-15	-3.40953
RICTOR	9.24013e-15	0.768532
BOD1	9.24013e-15	-0.76546
G0S2	9.37946e-15	-3.14769
KRCC1	9.38566e-15	-0.221743
FAM173A	9.4488e-15	-0.454549
RARG	9.46482e-15	-1.1873
AIFM2	9.65916e-15	-1.3527
CEP104	9.75343e-15	-0.256252
CCDC120	9.87913e-15	-1.81825
ECT2	1.0028e-14	-1.84907
PIK3C2B	1.02308e-14	-1.26545
AC009133.14	1.02445e-14	-1.39777
SLC39A11	1.0537e-14	-1.01798
HSF2	1.06654e-14	-0.669652
DNAJC25	1.09433e-14	-1.0472
SFXN2	1.11896e-14	-1.01298
ADRB2	1.12494e-14	-1.25382
MAST2	1.13018e-14	-2.01307
GOLGA1	1.15399e-14	-0.344108
PSMB4	1.17151e-14	0.421348
UPF2	1.18199e-14	0.592974
FAM188B	1.25461e-14	-3.41208
SOX9	1.25819e-14	-5.1722
MOCOS	1.26508e-14	-4.34445
FAM222A	1.27682e-14	-3.60353
PAFAH1B1	1.30457e-14	0.450039
LATS2	1.33498e-14	-2.22881
TP53BP2	1.34256e-14	-0.262937
PNMA1	1.36704e-14	-0.683008
HDAC1	1.3889e-14	0.83934
TSPYL2	1.39655e-14	1.34062
CYB5R2	1.41705e-14	-4.19035
TTC30B	1.43224e-14	-1.93366
TC2N	1.46631e-14	-0.285917
NOTCH1	1.46926e-14	1.32176
C1RL	1.46931e-14	-0.751597
BPGM	1.47572e-14	-0.487984
ANKFN1	1.48006e-14	-6.5558
KCTD11	1.49181e-14	-2.02919
TMEM139	1.52235e-14	-4.18881
C11orf48	1.52274e-14	0.740808
BCCIP	1.54043e-14	-0.231434
HECA	1.56922e-14	1.06173
RBL2	1.57853e-14	0.785632
GSTA4	1.57896e-14	-2.72181
WWOX	1.58495e-14	-0.959486
RBM38	1.58832e-14	1.11267
RP11-412H8.2	1.59463e-14	-5.23226
TNFRSF9	1.59566e-14	3.51449
DBF4	1.60241e-14	1.24407
SESN1	1.62266e-14	-0.834226
CCND3	1.68942e-14	0.915713
SPATA20	1.70901e-14	-0.922151
DNAJC3-AS1	1.71684e-14	-1.21436
TNFSF12	1.72067e-14	1.39858
KIAA1191	1.7299e-14	-0.362426
IFT52	1.7299e-14	-0.614678
MAPKAP1	1.75082e-14	-0.215455
STX19	1.75759e-14	-3.26465
ALS2	1.78219e-14	-1.33221
AFF1	1.80907e-14	-0.194252
GLB1	1.83938e-14	-0.439707
CUL1	1.84909e-14	-0.235266
GJB3	1.85838e-14	-4.84905
ATL2	1.91469e-14	-0.70753
RGMB	1.94182e-14	-3.17032
ZCCHC6	1.94964e-14	0.684378
PRNP	1.95421e-14	1.20451
FRAT2	2.05285e-14	-0.952795
FAS	2.07356e-14	1.36373
DLD	2.11762e-14	-0.233857
RP11-1143G9.4	2.12983e-14	-2.89062
ACTR10	2.18462e-14	-0.2147
WDR27	2.22984e-14	-1.79504
COL4A5	2.23704e-14	-4.62342
PTPRE	2.26779e-14	0.401928
COA5	2.32494e-14	-0.21311
IAH1	2.37179e-14	0.870655
ANO10	2.39314e-14	-1.58619
NUP88	2.44952e-14	-0.272477
LRWD1	2.49503e-14	-0.841225
TMEM178B	2.49722e-14	-3.67815
GRK6	2.51426e-14	1.29779
UQCR11.1	2.57684e-14	0.241435
ARPP19	2.57937e-14	0.706259
KIAA1468	2.6121e-14	-0.318643
IFI27L1	2.75702e-14	-0.389433
B4GALT2	2.79482e-14	-2.24456
TMED2	2.91227e-14	-0.298314
ARIH1	3.00893e-14	-0.171239
MRPS25	3.01975e-14	-0.23863
SLC37A3	3.03591e-14	-0.491724
HS3ST3B1	3.08207e-14	2.3114
DNAH14	3.18707e-14	-2.40315
PELP1	3.19838e-14	-0.29941
NAA40	3.22374e-14	-0.57359
ZNF621	3.2607e-14	-0.728409
VTCN1	3.29756e-14	-7.16505
VAC14	3.31975e-14	-0.854055
IGBP1	3.43687e-14	0.84321
FCF1	3.46666e-14	-0.448213
CKAP5	3.51046e-14	-0.360219
FAM162A	3.5404e-14	-0.263387
GALNT1	3.65131e-14	-0.262333
OPHN1	3.77396e-14	-4.2699
TTC22	3.78891e-14	-1.26693
SAMD1	3.89882e-14	-0.863056
NPEPL1	3.90359e-14	-0.710425
LACC1	3.93477e-14	-1.20914
SLC17A5	3.94711e-14	-0.454748
HMGCR	4.00811e-14	-0.4171
PEX11G	4.0819e-14	-2.98542
LETM1	4.16843e-14	-0.258805
RIC3	4.29512e-14	-0.11024
CEP63	4.3226e-14	-0.270677
RNASEL	4.34516e-14	-0.63244
HSDL2	4.68381e-14	-0.495451
C10orf32	4.70619e-14	-0.191244
UHRF1BP1	4.82387e-14	-1.00807
TRAK2	4.84736e-14	-0.28439
FAM96B	4.85742e-14	0.410788
KLHL21	4.87477e-14	-0.881998
TMEM147	4.93543e-14	-0.230482
DAPK2	4.95034e-14	-1.39752
GTF2IRD2B	4.9747e-14	-0.436979
ZRANB1	5.03612e-14	-0.361367
VPS28	5.11407e-14	0.36707
ERI3	5.21257e-14	-0.450127
NBR1	5.28475e-14	-0.22799
ENTPD5	5.29355e-14	-0.857106
SLC35F6	5.33933e-14	-0.309955
DUS4L	5.41402e-14	-0.632681
AHSA1	5.44476e-14	-0.336255
GPSM2	5.54983e-14	-0.804024
PGP	5.55932e-14	-0.210793
MYADM	5.6066e-14	-0.425922
SSNA1	5.82985e-14	0.591097
DALRD3	5.90631e-14	-0.42105
GPR68	5.91235e-14	2.26145
FAM115C	6.11053e-14	3.12362
WNK2	6.33156e-14	-3.98745
UBAP2L	6.40259e-14	-0.191328
RABL6	6.42024e-14	-0.230877
C1orf141	6.44601e-14	-3.68924
ZBTB42	6.4739e-14	-1.58388
ECHDC1	6.73811e-14	-0.300818
OMA1	6.76569e-14	-0.578487
GOT1	6.8839e-14	-0.496108
WDR47	6.89195e-14	-0.953183
PANK3	6.97669e-14	-0.271528
GBP3	7.05155e-14	-0.30161
SLC35A5	7.27987e-14	-1.23002
MAP7D3	7.46289e-14	1.948
TNS1	7.48514e-14	-5.85583
ATP2B1	7.50222e-14	-0.270766
GUSB	7.52962e-14	-0.252624
SLC22A5	7.57902e-14	-1.55607
SCYL1	7.59025e-14	-0.290558
SRP72	7.70924e-14	0.634646
HN1	7.79865e-14	0.332601
TIMD4	8.10726e-14	5.10656
CPQ	8.42963e-14	-1.35341
HGSNAT	8.49353e-14	-0.268939
BLVRA	8.55278e-14	-0.302915
RPN2	8.60087e-14	-0.328784
SCRN3	8.62694e-14	-0.827351
CPT2	8.85627e-14	-0.58704
CLPP	8.94394e-14	0.888146
RETSAT	8.95086e-14	-0.58986
TNFRSF10B	9.07257e-14	-1.39043
TUSC2	9.08004e-14	-0.253546
LIN7C	9.21375e-14	-0.221571
APOA1BP	9.32233e-14	-0.227683
FPR1	9.36006e-14	-3.95133
MPST	9.41439e-14	-0.42284
QSER1	9.65396e-14	-0.316756
C12orf65	9.70642e-14	1.2046
TWSG1	9.92292e-14	-2.11027
THEM4	1.00303e-13	1.76462
IQSEC2	1.00799e-13	-4.04984
TRPV2	1.01608e-13	1.97687
TAF10	1.02217e-13	0.438321
SKIV2L2	1.03862e-13	-0.175021
DIMT1	1.04511e-13	-0.307354
APIP	1.09418e-13	-0.300332
FAM160B1	1.10236e-13	1.3205
BDH2	1.10467e-13	-0.308955
ALDH3B2	1.10615e-13	-4.01498
LRRC56	1.11351e-13	-2.74113
FAM45A	1.1163e-13	-0.236949
MRPS34	1.1204e-13	0.585778
CORO1C	1.12828e-13	-0.790865
PAX6	1.12973e-13	-4.151
TMEM37	1.13846e-13	-3.96285
PRICKLE2	1.14769e-13	-5.05708
MTMR10	1.15776e-13	-1.02177
TCF7L1	1.21178e-13	-4.563
CCL15	1.21913e-13	-4.19566
ETF1	1.2277e-13	-0.274535
ZFP36	1.23474e-13	0.331356
SHB	1.28143e-13	-4.25918
SCRIB	1.28786e-13	-0.896616
HMGXB3	1.29391e-13	-0.16337
PLEK2	1.30335e-13	-3.87815
KIAA1257	1.31055e-13	-4.04437
ZCCHC14	1.31541e-13	-1.21264
SEC16A	1.4138e-13	-0.178538
SCAP	1.41941e-13	-0.426284
SOBP	1.423e-13	-2.0267
CTAGE5	1.42951e-13	-0.270362
ANKRD22	1.43043e-13	-3.32311
ZNF260	1.48879e-13	-0.767268
TPST1	1.49367e-13	-5.83042
CTC-228N24.3	1.52163e-13	-0.289154
CYB5D2	1.60589e-13	-0.46267
LIMA1	1.61621e-13	-0.352539
TMEM204	1.65265e-13	3.54938
BBS4	1.67856e-13	-0.533559
LOH12CR1	1.69716e-13	1.5596
LRIF1	1.74121e-13	-0.231064
GOLPH3	1.79308e-13	-0.199165
PCDH20	1.83312e-13	-6.73217
HPS4	1.84323e-13	-0.204313
UVSSA	1.8825e-13	-0.384222
EZH2	1.92988e-13	1.31816
BTBD6	1.96565e-13	-0.42305
C6ORF165	1.9799e-13	-4.4269
SLC31A2	2.02656e-13	-1.97213
FCGR2A	2.07355e-13	-3.70311
TM2D2	2.07613e-13	-0.248101
RECQL5	2.10579e-13	-1.18781
IQCB1	2.11698e-13	-0.25177
PRCP	2.12302e-13	-0.676666
LIX1L	2.14992e-13	1.66371
GMIP	2.19307e-13	1.34701
MECR	2.20817e-13	-1.2596
RCC1	2.2095e-13	-0.811819
SLC25A1	2.21568e-13	-0.340085
RAB40C	2.22937e-13	-1.35728
KPNA3	2.2318e-13	-0.221838
RBFA	2.23858e-13	-0.342586
HS3ST6	2.24574e-13	-6.13489
TBC1D31	2.28908e-13	1.60497
ARL8B	2.28949e-13	-0.270061
PRKAA1	2.31058e-13	-0.160542
ZMAT1	2.35988e-13	-0.794384
PTK6	2.36662e-13	-3.53513
ARHGAP26	2.3865e-13	-0.459856
TSTA3	2.39806e-13	-0.317672
SREBF2	2.404e-13	-0.340302
C16orf45	2.44579e-13	-1.52849
FAM219B	2.45808e-13	-0.298815
HLTF	2.45808e-13	-0.385762
ABCC4	2.49368e-13	-1.32209
ST6GAL1	2.50653e-13	-0.311683
PPTC7	2.62782e-13	-0.182818
STXBP1	2.6907e-13	-3.61024
RAB3GAP1	2.73654e-13	-0.157462
SLC16A4	2.8526e-13	-1.27186
PCNXL4	2.86579e-13	-0.48999
ECE1	2.87457e-13	-0.265093
TEF	2.95046e-13	-1.75608
HEATR2	2.95079e-13	-1.11174
PLSCR1	2.99624e-13	-0.259427
C2orf54	3.07435e-13	-6.88484
NCL	3.09185e-13	0.269857
TRAF7	3.11714e-13	-0.306862
DYNLL2	3.21732e-13	-0.21472
NLRC5	3.25356e-13	0.958904
NUP214	3.29251e-13	-0.27762
TMEM175	3.36412e-13	-0.64309
UFC1	3.36689e-13	-0.437357
hsa-mir-1199	3.52086e-13	-2.70855
TXN2	3.53314e-13	0.736014
AGO1	3.53314e-13	-0.23194
RBM24	3.61909e-13	-4.49547
DBP	3.76186e-13	-0.518531
PSMD7	3.80249e-13	0.409161
NAA35	3.80889e-13	-0.213302
ERCC1	3.94477e-13	-0.241497
PCCB	4.06629e-13	-0.555815
KHDRBS1	4.07799e-13	0.351572
SIRT5	4.10089e-13	-0.918411
PUM2	4.10346e-13	-0.154491
MANSC1	4.16901e-13	-4.65242
ZNF606	4.2895e-13	-1.62632
TROVE2	4.31542e-13	0.708863
PACS1	4.44426e-13	1.07484
NLRP1	4.45315e-13	1.1028
TBX1	4.49238e-13	-3.80258
ARRDC3	4.64667e-13	-0.230098
APH1B	4.68259e-13	-0.773148
APOL3	4.78058e-13	1.16553
WRNIP1	4.83329e-13	-0.373683
C15orf38	4.8775e-13	-4.66486
MRPL34	4.89208e-13	0.754923
TRIP13	4.92492e-13	-2.6003
UBL5	4.95638e-13	0.24531
ATP6V0A2	5.01454e-13	-0.226115
RBM22	5.02495e-13	0.84065
HEBP1	5.07805e-13	-1.0311
TRAPPC12	5.1e-13	-0.219204
PLEKHB1	5.19518e-13	-2.64874
POLR3H	5.20008e-13	-0.731645
ATP5C1	5.32045e-13	0.329053
WAC	5.45435e-13	0.541685
TTC39B	5.52752e-13	-0.148448
SCML4	5.52956e-13	1.08505
CARD11	5.69758e-13	1.55111
PAK6	5.76086e-13	-5.70923
CCDC13	5.77126e-13	-4.01543
MCCC1	5.78939e-13	-0.698104
TMF1	5.81429e-13	-0.318572
GRB7	5.85876e-13	-4.78935
CACNG6	5.85876e-13	-4.0543
FH	5.90032e-13	-0.390879
IL1R1	5.91649e-13	-0.155781
ORAI1	5.96257e-13	1.12541
IL21R	6.0469e-13	2.66316
PCBP2	6.04869e-13	0.244879
ALDH16A1	6.07971e-13	-0.399997
RNF10	6.2336e-13	-0.232145
TOP1	6.30223e-13	0.329164
MVB12A	6.36919e-13	-0.249663
CCDC33	6.38479e-13	-4.90192
MICAL3	6.68159e-13	-0.963929
NUP93	6.72193e-13	-0.532601
RP11-212P7.2	6.73443e-13	-1.08501
HIVEP1	6.79291e-13	-0.129012
FAM214A	6.85557e-13	-0.172415
XIST	6.96188e-13	0.503478
PICALM	6.97168e-13	-0.293451
CSNK2B	6.97557e-13	0.435182
APOL4	7.0015e-13	-3.77675
SYNPO	7.03186e-13	-4.10659
RAD23B	7.13415e-13	-0.242852
PSMC5	7.21921e-13	0.469324
FNIP1	7.25364e-13	-0.410209
ATP6V1F	7.32634e-13	-0.414997
RB1CC1	7.32634e-13	-0.307337
VHL	7.36297e-13	1.11927
RNF4	7.5084e-13	1.0493
FAXDC2	7.52281e-13	-4.49619
ZBTB21	7.75637e-13	-0.539376
SPRR2A	7.77376e-13	-3.65541
DGKZ	7.79572e-13	0.947297
SYNGR2	7.82839e-13	-0.311273
PSD4	7.82864e-13	1.24423
ARHGAP44	7.99913e-13	-3.68509
CTDSP2	8.26934e-13	-0.201791
GANAB	8.29972e-13	-0.147183
UBA1	8.66259e-13	-0.207269
ZNF295-AS1	8.70013e-13	-3.98311
HCAR2	9.0235e-13	-4.37915
MAD1L1	9.05887e-13	1.55655
FBLIM1	9.16089e-13	-1.77829
BACH2	9.25702e-13	2.77033
SETBP1	9.45614e-13	-1.46346
TSPAN12	9.50844e-13	-5.34988
RP1-313I6.12	9.5615e-13	-0.775333
RPS4Y1	9.6914e-13	0.572526
TSR1	9.75231e-13	-0.185719
ATP13A5	9.80254e-13	-5.00347
PSTPIP2	9.91978e-13	-1.74012
GRIN3B	9.91978e-13	-5.40079
TFEB	9.93134e-13	-1.29748
CTD-2544H17.1	1.00502e-12	-5.7317
GPCPD1	1.01071e-12	-0.309365
SAMHD1	1.01713e-12	-0.344591
SIAH2	1.02484e-12	1.39482
RP11-290F5.2	1.03582e-12	-4.68944
CCDC28A	1.04539e-12	-0.30751
FHIT	1.04885e-12	-1.70759
GORASP2	1.06018e-12	-0.201025
RP11-250B2.3	1.06123e-12	-5.76076
METTL15	1.06176e-12	-0.426602
SLC1A5	1.07013e-12	-0.255032
RAET1E	1.09191e-12	-4.244
AC110619.2	1.09304e-12	-5.01092
YTHDF3	1.10355e-12	-0.193993
RALY	1.10911e-12	0.689118
ATR	1.13385e-12	-0.27566
IKBKAP	1.1414e-12	-0.852686
SNN	1.14815e-12	-1.68229
MARK2	1.17824e-12	-0.146625
EMP1	1.20797e-12	-3.79547
FAHD1	1.23144e-12	-0.427391
CCDC88A	1.23319e-12	-2.68003
DYRK1A	1.2513e-12	-0.190967
ARG2	1.26268e-12	-2.87666
EPS15	1.27078e-12	0.855471
WTAP	1.27387e-12	0.551858
LRRC8B	1.28989e-12	-0.225771
LNX2	1.30877e-12	-0.976127
STK11	1.38824e-12	-0.310511
ERH	1.38831e-12	0.274955
SDPR	1.42168e-12	-4.72455
FUBP3	1.42833e-12	-0.204659
SLC25A28	1.42849e-12	-0.374818
FRMD3	1.43649e-12	-3.22629
WRAP53	1.43756e-12	-1.28263
DNAJA2	1.43786e-12	0.509034
SNW1	1.4381e-12	0.518103
PARP3	1.4448e-12	-1.15183
MFHAS1	1.44562e-12	1.84016
NTHL1	1.45524e-12	-0.592748
GPATCH8	1.4693e-12	0.796405
MED4	1.48036e-12	0.653303
CAPNS1	1.48789e-12	-0.324078
CCR1	1.50224e-12	0.608611
MAP3K9	1.50509e-12	-1.86999
MFSD12	1.53889e-12	-0.441793
CDIP1	1.54731e-12	1.9036
STK11IP	1.56145e-12	-1.21177
ENTPD3	1.57076e-12	-5.69236
HSD17B8	1.59848e-12	-0.770164
THNSL2	1.61776e-12	-4.33252
CD70	1.61841e-12	3.43473
RAVER2	1.6405e-12	-3.98497
HPS5	1.64051e-12	-0.438496
ROBO1	1.66951e-12	-5.29467
NME4	1.69274e-12	-1.68419
SLFN13	1.71194e-12	-0.546446
RAB40B	1.71544e-12	-1.22889
VPS53	1.77465e-12	-0.130989
PACS2	1.78584e-12	-0.60625
ERI2	1.80551e-12	-2.38625
LSM10	1.81396e-12	0.890858
FBXL17	1.81396e-12	-0.365547
LZTS2	1.82704e-12	-1.03938
PLEKHA6	1.83125e-12	-3.89837
NUBPL	1.84644e-12	-1.08123
TEKT4	1.88055e-12	-4.92793
ZC3H12C	1.88709e-12	-1.289
AHSA2	1.89106e-12	-0.202556
SFMBT1	1.8997e-12	-0.440115
KDELR3	1.92266e-12	-3.11111
FAM98A	1.95035e-12	-0.166801
DENND4C	1.99132e-12	-0.137546
PELI1	2.00378e-12	-0.323814
DNAJB2	2.01826e-12	-0.288576
PPARGC1B	2.08201e-12	-1.76972
VSTM2L	2.09069e-12	-5.58476
ANKDD1B	2.18153e-12	-3.23269
CRYL1	2.2071e-12	-0.440126
TOR1B	2.22457e-12	-0.75219
ACTR6	2.29466e-12	-0.132795
BTRC	2.35562e-12	-0.396208
ZNF514	2.37451e-12	-0.938914
ASPSCR1	2.43497e-12	-0.31898
BANK1	2.46047e-12	-3.85626
SIK2	2.46643e-12	-1.36548
SNX19	2.4882e-12	-0.393209
MCEE	2.49285e-12	-0.416787
CHD1	2.52345e-12	0.562591
PCNX	2.59941e-12	0.86379
VPS41	2.63608e-12	-0.203648
RP3-510D11.2	2.64e-12	-5.75122
NDUFA6	2.64048e-12	0.361372
SLTM	2.65699e-12	0.301009
HDAC5	2.67715e-12	-1.01704
TMX2	2.68342e-12	-0.13485
AFMID	2.71701e-12	-1.96765
KIFC3	2.77879e-12	-2.40401
CHURC1	2.80816e-12	0.422034
AGO4	2.81523e-12	-0.339919
NCOA6	2.8289e-12	-0.144253
RPRD1A	2.87526e-12	-0.287665
C12orf36	2.89766e-12	-4.10493
TP53RK	2.90474e-12	-0.215227
NEU1	2.9153e-12	-0.248363
WFDC3	2.9498e-12	-5.22602
B3GNT2	2.96076e-12	-0.161714
ACO1	2.98187e-12	-0.466911
ARL4D	3.06966e-12	-1.86819
ZNF493	3.07881e-12	-0.401357
SLC7A8	3.09232e-12	-1.31218
SEC24B	3.09699e-12	-0.40808
ZNF844	3.15822e-12	-2.1335
RNF115	3.16853e-12	-0.207351
CARD6	3.18646e-12	-0.341658
MIA	3.20916e-12	-4.519
RMND5B	3.25643e-12	-0.380477
MEGF8	3.26513e-12	-1.5015
FBXO11	3.27304e-12	-0.179239
BRPF3	3.3883e-12	-0.887181
APOBEC3D	3.41123e-12	1.629
UBXN4	3.41881e-12	0.24164
SEC23IP	3.47684e-12	-0.223288
ATG9B	3.67435e-12	-2.02671
ALDH5A1	3.67597e-12	-0.844778
PSEN2	3.75002e-12	-1.93491
ZNF599	3.78973e-12	-1.32326
LUC7L	3.81323e-12	-0.136821
SPRY1	3.8497e-12	-0.264592
LDOC1L	3.85712e-12	-1.94133
NDUFB10	3.87382e-12	0.258116
CTD-2228K2.5	3.88039e-12	-1.12889
RIF1	3.92857e-12	0.702824
PHKB	3.93248e-12	-0.111143
SMNDC1	3.93771e-12	0.92927
RP11-277P12.20	3.9408e-12	-3.69081
CTD-2270L9.4	4.01761e-12	-2.55938
PSEN1	4.05206e-12	-0.18376
HMG20B	4.06161e-12	-0.129973
CAP2	4.15694e-12	-5.94947
BCAM	4.18898e-12	-5.32912
SCML1	4.28965e-12	-1.92566
VDR	4.31527e-12	1.83865
ZNF787	4.35182e-12	-0.483032
CSF2RA	4.41738e-12	-4.60754
TMEM218	4.45302e-12	-0.453758
GLA	4.45673e-12	-1.07516
TMEM19	4.45931e-12	-0.800983
CKMT1A	4.50212e-12	-3.96093
EFR3A	4.50337e-12	-0.140807
FAM83D	4.51383e-12	-2.86001
PDE4C	4.54407e-12	-3.84273
BACE1	4.56089e-12	-3.17142
CCDC88C	4.66187e-12	0.587834
ZNF32	4.71127e-12	-0.270929
CDKN2A	4.72424e-12	-0.720535
ADSL	4.88066e-12	1.25229
FAM168B	4.91103e-12	-0.347533
GLO1	4.92297e-12	-0.174404
FOCAD	4.95593e-12	-1.14547
DOCK6	4.96874e-12	-2.60677
ABHD12	5.02435e-12	-0.603049
COQ9	5.08455e-12	-0.214488
SLC33A1	5.16324e-12	-0.158949
NOMO1	5.20639e-12	-1.49501
BRD4	5.20677e-12	0.484887
METTL9	5.33016e-12	-0.27021
TTLL3	5.342e-12	-0.305314
MITF	5.34813e-12	-5.08103
GBA2	5.34817e-12	-0.364616
POLR3C	5.37645e-12	-0.525916
IQGAP1	5.38083e-12	0.258153
ZNF396	5.40797e-12	-2.67253
KIT	5.42092e-12	-3.17052
TSEN54	5.49335e-12	1.23514
LINC00665	5.50558e-12	-2.32122
IFRD2	5.51096e-12	-0.427118
SYVN1	5.52183e-12	-0.577812
C20orf112	5.55165e-12	-0.51533
GALNT14	5.63927e-12	-4.87937
ABHD10	5.74625e-12	-0.635384
MARCH5	5.76266e-12	-0.158925
NUS1	5.77167e-12	-0.188466
STIL	5.83714e-12	-1.93267
OSER1	5.90028e-12	-0.316576
TTC30A	6.00073e-12	-2.38854
RTFDC1	6.13751e-12	0.553919
MPHOSPH9	6.18194e-12	1.22994
TRIM13	6.25086e-12	-0.13001
SLC30A1	6.28539e-12	-0.755054
SYNE4	6.45619e-12	-3.69268
FOSL2	6.50178e-12	-0.244136
AP2S1	6.54014e-12	0.351932
TXK	6.69494e-12	2.22626
TAF13	6.86809e-12	-0.453056
MNT	6.91282e-12	-0.512594
TUFT1	7.40152e-12	-2.35452
SMARCD2	7.4264e-12	-0.191238
CYP4F11	7.44212e-12	-5.78697
SOD1	7.44856e-12	0.275082
TOX4	7.47624e-12	0.580567
ATP5I	7.47624e-12	-0.295988
CDC42EP2	7.48775e-12	-3.70461
PAQR4	7.51251e-12	-1.45946
JMJD8	7.51657e-12	-0.3173
TSPO	7.54595e-12	-0.352987
PHB2	7.54943e-12	0.64325
C1orf198	7.54943e-12	-3.23997
AFAP1	7.55668e-12	-1.02769
ORC3	7.77497e-12	-0.264946
ASIC1	7.7828e-12	-4.34765
DTWD2	7.80455e-12	-2.09412
DYNC1H1	7.84352e-12	-0.281912
SNCG	7.89735e-12	-4.24105
TIPRL	7.90035e-12	0.777246
ABL2	7.97623e-12	-0.779692
C8orf33	8.01842e-12	-0.1341
RABIF	8.0323e-12	-0.14114
DFFA	8.06366e-12	-0.153208
HSPA5	8.08398e-12	-0.30786
SURF6	8.19162e-12	-0.21515
PES1	8.24269e-12	-0.374228
TMEM56	8.29527e-12	-5.42448
Z83851.1	8.44859e-12	-3.21336
MYO9B	8.53527e-12	0.737775
IL6R	9.03045e-12	1.2885
OXCT1	9.36595e-12	1.33345
HRSP12	9.60275e-12	-0.867848
SUV420H1	9.71434e-12	-0.124178
IFRD1	9.79042e-12	-0.650033
TTN	9.89982e-12	1.66702
LINC00094	9.90157e-12	-1.13948
LARS	9.96669e-12	-0.174949
LYRM5	1.00414e-11	-0.252299
SRFBP1	1.02836e-11	-0.105403
C10orf11	1.03963e-11	-3.47342
MORC4	1.06389e-11	-1.53202
VPS9D1	1.06901e-11	-1.52192
RAB5A	1.07734e-11	-0.206161
ZNF814	1.07915e-11	-0.758082
PROSER2	1.08235e-11	-5.1175
NSF	1.09004e-11	-0.110398
MRPS28	1.09018e-11	-0.217705
AARS	1.09107e-11	-0.493522
FYCO1	1.10299e-11	-0.132067
YAE1D1	1.10755e-11	-0.827697
P4HA1	1.11497e-11	-0.326771
SLC20A1	1.13563e-11	-0.189262
LRIG1	1.13778e-11	-0.173434
HID1	1.15649e-11	-4.42589
ACSF2	1.18492e-11	-1.61874
C15orf26	1.2422e-11	-3.94893
CPEB3	1.25589e-11	-1.67298
C5orf55	1.27962e-11	-1.14107
SPRYD3	1.28021e-11	-0.311553
HERPUD2	1.29249e-11	1.06932
CHTF8	1.32573e-11	-0.185951
HNRNPH2	1.33001e-11	-0.185987
ACKR4	1.3408e-11	-3.07845
EIF3A	1.34455e-11	0.25171
INO80C	1.36389e-11	-0.45275
PGRMC2	1.36444e-11	-0.108548
DCXR	1.36542e-11	-0.206276
PIGU	1.3913e-11	-0.612166
RNF183	1.39145e-11	-5.01271
ZC3H13	1.41364e-11	0.522023
CSTF3	1.42652e-11	-0.176393
BCAP31	1.46464e-11	-0.284831
LUZP1	1.46775e-11	1.00458
FAN1	1.49086e-11	-0.924386
ANKZF1	1.49149e-11	-0.193137
HEXIM1	1.50421e-11	-0.184368
REST	1.53573e-11	0.5333
TMEM260	1.54016e-11	-0.286313
DENND3	1.54189e-11	-1.04801
ODF2	1.54354e-11	-0.54704
FAM131A	1.55947e-11	-1.53475
MUM1	1.5608e-11	-0.257082
RIPK2	1.59246e-11	-1.19549
HSD17B11	1.59465e-11	-0.267549
RPRD1B	1.62689e-11	-0.449809
SEC24A	1.62837e-11	-0.357212
SSB	1.63939e-11	-0.340857
TRIP4	1.64668e-11	-0.280107
PROS1	1.66599e-11	-4.73816
ITGB1BP1	1.67501e-11	0.933739
RHOA	1.67504e-11	0.176532
SLC4A8	1.67822e-11	-2.2379
TLR5	1.67859e-11	-3.2182
DGAT1	1.6961e-11	-0.464664
ADH1A	1.70658e-11	-5.37303
RHBDD2	1.77331e-11	-0.1249
RFK	1.79814e-11	-0.15359
RFWD2	1.81497e-11	-0.379399
HSPA4	1.86292e-11	-0.233429
ITGB5	1.86342e-11	-3.38051
CCDC67	1.87845e-11	-3.70146
TSPAN31	1.9039e-11	-0.105975
SEC61A1	1.90403e-11	-0.181576
PDIK1L	1.93759e-11	-0.450614
CITED2	1.94686e-11	-0.142204
C6orf203	1.98065e-11	-0.276078
PBX4	2.01898e-11	2.27575
VARS	2.01898e-11	-0.400313
TNKS	2.02188e-11	-0.119655
ZNF831	2.0311e-11	3.33509
DAK	2.05143e-11	-0.70087
HIGD1A	2.05388e-11	-0.257935
IDS	2.07511e-11	0.405181
RP11-872J21.3	2.07511e-11	-2.45003
ZNF677	2.09065e-11	-1.49657
TNFAIP1	2.09111e-11	-0.548062
TBC1D12	2.13647e-11	-4.36725
IK	2.1429e-11	-0.405453
COLCA2	2.16138e-11	-3.20203
SOCS3	2.22013e-11	0.644965
KPNA1	2.22774e-11	-0.14073
KLHDC8B	2.26228e-11	-3.80338
C19orf12	2.28999e-11	1.53086
SULT2B1	2.30368e-11	-3.25517
ST8SIA1	2.30769e-11	2.07386
TAOK2	2.38124e-11	-0.299813
ZNF205	2.42064e-11	-3.57435
NUAK1	2.45702e-11	-4.52963
MBTPS1	2.47561e-11	-0.104405
KIAA0195	2.48322e-11	-0.568216
CBLC	2.4967e-11	-4.01066
EWSR1	2.49869e-11	0.448989
C14orf79	2.4995e-11	-2.75881
GBE1	2.5235e-11	-1.23611
FASTK	2.52523e-11	-0.161797
CTC-503J8.6	2.60031e-11	-0.708718
HPSE	2.61127e-11	-0.9222
ZNF704	2.61554e-11	-1.86425
R3HDM1	2.73676e-11	1.1664
YIPF2	2.78738e-11	-1.0019
SNRPD3	2.81261e-11	0.326467
VDAC2	2.88164e-11	-0.322729
ITGB3BP	2.92136e-11	-0.295584
MICAL2	2.92687e-11	1.41735
CALCOCO2	2.96714e-11	0.676398
TNFSF8	2.99788e-11	3.72357
TRMT44	3.01892e-11	-0.938818
PRKACA	3.04228e-11	-0.346633
PRMT7	3.04281e-11	-0.332377
TCTE1	3.04933e-11	-4.31334
TCAIM	3.05648e-11	-0.421097
ANAPC11	3.05648e-11	-0.318021
STK19	3.08171e-11	-0.253241
MCOLN1	3.17555e-11	-0.784168
SH3GL1	3.17982e-11	-0.269832
ZNF544	3.2114e-11	-0.511251
CLCN7	3.24962e-11	-0.47058
FAF1	3.26457e-11	-0.322094
FOXG1	3.26711e-11	-5.20751
CCNY	3.26724e-11	-0.167032
PSMA2.1	3.27836e-11	0.638749
MAP3K5	3.29624e-11	1.20628
CALHM2	3.33064e-11	2.04076
KNDC1	3.39426e-11	-3.80858
CHST15	3.42965e-11	-2.73937
ZMIZ1	3.48771e-11	-0.48457
TSPAN9	3.51743e-11	-4.31697
FKBP1B	3.57061e-11	-2.12993
LIFR-AS1	3.61222e-11	-5.45917
DMRT2	3.7315e-11	-4.71009
RNF114	3.74242e-11	-0.20523
SNCA	3.75199e-11	-4.48901
NXPE3	3.76737e-11	1.63112
C17orf58	3.76737e-11	-0.888233
PCCA	3.90111e-11	-1.00004
FBXO9	3.943e-11	-0.141835
STATH	3.97482e-11	-3.35
RBBP4	3.98602e-11	0.530999
TSPYL4	4.08419e-11	-0.335092
LAMTOR3	4.13752e-11	-0.198762
ZDHHC21	4.21034e-11	-0.162595
KIAA0825	4.2413e-11	-0.896734
LAMA3	4.34148e-11	-6.13502
RN7SL1	4.36947e-11	-0.114495
CEACAM1	4.41107e-11	-1.02516
CNTRL	4.44647e-11	0.562017
ROMO1	4.49939e-11	-0.334243
EPHX2	4.51797e-11	-0.774506
CYBB	4.53056e-11	-3.60187
EIF2AK1	4.54222e-11	-0.218557
CANT1	4.60888e-11	-0.155416
TNPO1	4.61349e-11	-0.182591
SLURP1	4.69742e-11	-4.2407
CASP1	4.83791e-11	0.7451
SPTLC1	4.86116e-11	-0.176479
SFT2D2	4.90066e-11	-0.140297
MTMR2	4.90178e-11	-0.706386
DHRSX	5.10073e-11	-0.315607
STARD3NL	5.16876e-11	-0.372831
NCKAP5L	5.22887e-11	-2.20915
RCBTB2	5.32116e-11	-1.14218
TMEM61	5.39478e-11	-5.43075
VPS26A	5.41687e-11	-0.142333
DCTN6	5.43642e-11	-0.132345
TMEM179B	5.45773e-11	-0.186965
TAB3	5.6702e-11	-0.237235
ZNF532	5.74353e-11	-2.38335
CTD-2336O2.1	5.82751e-11	-0.421669
STK16	6.0034e-11	-0.202822
DOLK	6.07788e-11	-0.891389
PDIA6	6.10891e-11	0.372193
BAK1	6.1263e-11	1.22824
KTN1	6.13321e-11	-0.242581
IFIT2	6.16962e-11	-0.496913
CLCN5	6.31205e-11	-2.20918
EXOSC9	6.32503e-11	1.07523
IPP	6.40681e-11	-0.207333
SERPINB10	6.43626e-11	-6.03792
SPIN1	6.48074e-11	-0.229457
ATP13A4	6.48706e-11	-3.01424
AC008964.1	6.72105e-11	1.98181
HEATR5B	6.75726e-11	-0.264375
FDX1	6.77509e-11	-0.240178
NHLRC4	6.78801e-11	-2.07656
BLOC1S1	6.90753e-11	-0.319995
GXYLT2	7.08679e-11	-4.23416
NEDD9	7.10282e-11	0.953139
DNER	7.10282e-11	-3.89987
EFNB2	7.15211e-11	-4.17539
FEZF1	7.2915e-11	-4.77133
AP3S2	7.37719e-11	-0.707105
AP3D1	7.43175e-11	-0.113738
CCDC151	7.51239e-11	-3.90967
MX2	7.57071e-11	0.543581
HOOK3	7.58386e-11	-0.139694
AUP1	7.63382e-11	-0.135092
ZNF33A	7.65552e-11	-0.128951
RP11-25K19.1	7.72651e-11	2.28716
OCRL	7.79547e-11	-3.57605
RP11-1L12.3	7.86229e-11	-3.4706
AC104809.3	7.86464e-11	-4.48889
DDX39A	8.04567e-11	1.0287
FBL	8.11401e-11	0.7584
LDLRAD4	8.14041e-11	0.918376
SERTAD3	8.14929e-11	-0.418119
SLC7A1	8.2055e-11	-0.435442
MROH6	8.2115e-11	-1.651
PEX10	8.3994e-11	-1.2498
NFATC3	8.45903e-11	0.754419
DPAGT1	8.47971e-11	-0.57059
MS4A6A	8.5132e-11	-3.27515
FERMT1	8.59895e-11	-4.41537
BTN3A2	8.60431e-11	0.718551
SAMD4A	8.60431e-11	-2.05847
NIF3L1	8.69197e-11	-0.411565
IPO8	8.70023e-11	-0.169656
SLC48A1	8.70101e-11	-1.53387
TOR4A	9.05125e-11	-0.768656
HHLA3	9.0571e-11	-1.71051
CCDC85C	9.16199e-11	-2.69824
EXOC6B	9.21515e-11	-0.784434
DIP2C	9.21818e-11	-2.20847
NKAPL	9.45521e-11	-3.20742
PPP1R26	9.46182e-11	-3.71843
CLDN16	9.47198e-11	-5.23826
OSBPL11	9.47843e-11	-0.39097
OLFML2A	9.47893e-11	-4.7518
MTF2	9.5546e-11	0.911222
MRPS26	9.61605e-11	-0.140607
ARV1	9.61823e-11	-0.108094
ZC2HC1C	9.74211e-11	-5.16674
SPHK1	9.86876e-11	-2.7589
CREB3L2	1.00782e-10	-0.15978
ASCL2	1.01357e-10	-0.99728
MMP15	1.0235e-10	-3.36217
TNIP2	1.03615e-10	0.988034
PPT1	1.06565e-10	-0.275941
OSGIN1	1.06565e-10	-5.49492
ARF3	1.08504e-10	-0.148568
TRAPPC2P1	1.09123e-10	-0.103408
GGCT	1.10482e-10	-0.196897
YTHDF1	1.12918e-10	-0.205856
RALGAPB	1.14322e-10	-0.119404
SCD5	1.15308e-10	-3.51704
MALSU1	1.17973e-10	-0.161474
PEX7	1.20831e-10	-0.881281
LAIR2	1.22695e-10	6.38054
KHDRBS3	1.24781e-10	-3.47681
QKI	1.25457e-10	-0.30274
ORAI3	1.27182e-10	-0.621931
TMEM189	1.28018e-10	-0.366284
NFKB2	1.28043e-10	1.0235
OGFOD3	1.28171e-10	-0.217458
UHRF2	1.28721e-10	1.33075
GTF3C3	1.28844e-10	-0.171666
ANAPC7	1.30821e-10	-0.149199
ZMIZ2	1.32409e-10	-0.207944
LST1	1.32759e-10	-1.65852
AIM2	1.33019e-10	1.45116
RNASEH2B	1.33327e-10	0.872725
IRS1	1.35499e-10	-2.60067
GSTA3	1.37679e-10	-4.92099
HSD11B1L	1.39095e-10	-2.28215
UBE2M	1.39198e-10	-0.205609
TTYH3	1.41833e-10	-1.30407
C6orf226	1.42053e-10	-0.132526
ANKRD39	1.42809e-10	1.21393
LENG9	1.46771e-10	-0.640963
RAB22A	1.51886e-10	-0.112305
COL5A3	1.52218e-10	5.27678
TCP1	1.57015e-10	-0.201779
SUPT5H	1.61344e-10	0.630571
ACN9	1.62644e-10	-0.194659
SEMA5A	1.65233e-10	-4.23585
BZW1	1.65937e-10	0.223175
NELFA	1.66098e-10	-0.249172
GRM7	1.66132e-10	-7.07912
LRRK1	1.66561e-10	-4.7006
CGGBP1	1.67294e-10	0.707863
COPA	1.67294e-10	-0.172454
ATP6V1E1	1.68486e-10	-0.225554
CA8	1.69463e-10	-4.65152
ACOX3	1.70149e-10	-0.569607
ZFYVE28	1.73283e-10	1.46922
ITPKB	1.74255e-10	1.64581
MIS18A	1.74669e-10	-0.539239
ANXA7	1.74849e-10	-0.271842
PTRH2	1.74966e-10	-0.13116
C14orf80	1.76834e-10	-0.902163
TSC1	1.77657e-10	-0.317671
GSDMD	1.79762e-10	0.782058
AQP4-AS1	1.81384e-10	-25.5302
PIEZO1	1.81935e-10	1.58354
UBXN10-AS1	1.86159e-10	3.32717
SNAPC1	1.88621e-10	-0.277684
RP11-138A9.1	1.92992e-10	1.18333
HSD17B10	1.9315e-10	0.831363
GBA	1.93738e-10	-0.597154
PHIP	1.95344e-10	-0.195062
ATP5J	1.9549e-10	0.200715
GALNT18	1.96183e-10	-5.91321
LINC00910	1.96533e-10	-1.42566
SURF1	1.97839e-10	-0.161778
OTX2	1.98172e-10	-4.33659
ERV3-1	2.01409e-10	-0.536694
CCDC82	2.01678e-10	-0.149943
PIGK	2.02076e-10	-0.246284
ENSA	2.04024e-10	0.399977
IL15	2.04897e-10	-1.83092
CDK2AP2	2.06381e-10	0.791239
HEXA	2.13089e-10	-0.137345
SLC35B1	2.16095e-10	-0.120707
CDC42EP3	2.16672e-10	0.732191
FAM91A1	2.20956e-10	-0.121044
TXNRD2	2.2359e-10	-0.494307
RP11-706C16.7	2.24568e-10	-4.39608
UNK	2.24582e-10	-0.262879
IGF2R	2.31077e-10	-0.1188
NUBP1	2.31095e-10	-0.151758
RASA3	2.33807e-10	1.77812
AC006129.4	2.37127e-10	3.50547
LONRF2	2.37129e-10	-3.9235
ABR	2.37895e-10	-0.244591
IFLTD1	2.42263e-10	-5.69931
UBFD1	2.4462e-10	-0.180604
PRPF8	2.4846e-10	-0.159258
IL1B	2.58958e-10	-3.57102
ADCY9	2.60941e-10	-2.41525
OPA1	2.66e-10	-0.100626
ITGAE	2.66035e-10	0.874699
MORN3	2.69918e-10	-1.19277
NFKBID	2.74923e-10	1.25337
VCAN	2.75407e-10	-4.7885
RANGRF	2.76206e-10	1.41786
MIA3	2.78117e-10	-0.176973
ATP1B3	2.79673e-10	-0.293884
SLC35B2	2.8155e-10	-0.423949
TTC16	2.89894e-10	-3.53416
USP51	2.91239e-10	-1.39542
DNAJA1	2.9688e-10	-0.265954
PRKX	2.99708e-10	1.17371
EIF3D	3.01764e-10	0.518387
RMDN2	3.09188e-10	-1.53501
PASK	3.09423e-10	1.81883
PIGV	3.1018e-10	-1.24376
MKS1	3.12883e-10	-1.26953
WWP2	3.24818e-10	-0.197558
ARMCX5	3.28083e-10	-0.453351
SPRED1	3.33501e-10	-3.15934
TRMT5	3.33694e-10	-0.688203
KIF21B	3.4076e-10	1.83277
PLEKHG6	3.41813e-10	-4.33814
TUFM	3.44219e-10	-0.284858
SMARCE1	3.46644e-10	0.542082
E2F8	3.46995e-10	-4.12127
COG1	3.47459e-10	-0.25715
BCL10	3.51919e-10	-0.140256
BBS9	3.51933e-10	-1.5551
APCDD1	3.522e-10	-7.19974
HMOX1	3.59396e-10	-2.07316
ZNF503	3.61631e-10	-5.97351
CASP10	3.72299e-10	-0.441264
HDAC6	3.82688e-10	-0.486946
GEMIN6	3.83746e-10	-0.289089
SNHG10	3.88539e-10	-1.16903
HNRNPA0	3.90077e-10	0.505229
TIFA	3.91844e-10	1.35694
TRIM37	3.93582e-10	-0.162557
RAD50	3.94971e-10	-0.130307
EBF4	3.95005e-10	-3.66992
TMEM8B	4.05928e-10	-2.22548
BMI1	4.09363e-10	-0.267865
UMPS	4.10508e-10	-0.152577
GIPC2	4.10555e-10	-6.90348
IFI30	4.12903e-10	-2.89815
TTLL4	4.13107e-10	-1.16719
WBSCR27	4.1374e-10	-2.51765
STK40	4.19347e-10	-0.302566
STRN	4.20223e-10	-0.119064
UBE3B	4.2641e-10	-0.214114
PDIA3	4.31566e-10	-0.269303
PPAN	4.33075e-10	1.65294
CCDC64	4.38445e-10	1.09941
NAT14	4.43314e-10	-1.03683
NUAK2	4.55997e-10	-2.30705
RP11-140K17.3	4.56626e-10	-0.633693
B3GAT3	4.64236e-10	1.1706
ZNF107	4.64683e-10	1.2916
NCF1	4.65815e-10	0.171701
FGFBP1	4.92513e-10	-5.60158
FAM199X	4.95339e-10	-0.112564
ARAP1	4.96269e-10	-0.509383
POLR1C	5.0345e-10	-0.328775
LPIN3	5.07661e-10	-3.92191
DPH6	5.08757e-10	-0.25455
UBA6	5.08757e-10	-0.143232
MOV10	5.23299e-10	-0.279233
IQSEC1	5.23789e-10	-0.144005
FAAH2	5.23837e-10	-1.06834
HCK	5.27543e-10	-4.47688
SNX33	5.37629e-10	-2.66619
SUPT4H1	5.4948e-10	0.571604
ZC3H18	5.53938e-10	0.835176
RP11-57H12.3	5.5698e-10	-7.03835
ITPK1	5.60361e-10	-0.408574
RHOBTB1	5.62049e-10	-5.7806
IQCH	5.62158e-10	-2.70126
ENTPD6	5.73288e-10	-0.618849
RP2	5.73744e-10	-1.32321
INF2	5.79667e-10	-0.874159
PITRM1	5.82155e-10	-0.202443
UBA2	5.8436e-10	0.864529
SUGP2	5.84388e-10	-0.115976
MLEC	5.86057e-10	-0.227369
UBE2E1	6.00364e-10	-0.127098
ATG4A	6.0403e-10	-0.32176
WDR77	6.05224e-10	-0.249437
ST3GAL1	6.05587e-10	1.01851
KEAP1	6.07509e-10	-0.175433
WI2-1959D15.1	6.09983e-10	-5.04952
MVK	6.12525e-10	-1.33876
SDR39U1	6.23715e-10	-0.228212
ZMYM3	6.25665e-10	-0.865691
GCHFR	6.35936e-10	-0.200263
NUDT19	6.42845e-10	-0.484255
STK35	6.50731e-10	-0.531737
ATAD3A	6.67765e-10	-0.827685
HPCAL1	6.7334e-10	1.33676
TNPO2	6.77145e-10	-0.355988
SDHAF2	6.87845e-10	1.01525
BBIP1	6.97355e-10	-0.154636
NEK6	7.04694e-10	-3.19837
EFCAB7	7.15322e-10	-1.15664
USP10	7.21161e-10	-0.186503
ZNF562	7.21532e-10	-0.58385
MRPS33	7.27143e-10	-0.2414
COL28A1	7.29051e-10	-6.39867
PSMG1	7.30845e-10	-0.249606
PHACTR1	7.48449e-10	-4.66307
SERPINB5	7.49391e-10	-8.21154
DYNC1LI1	7.51077e-10	-0.143103
CNTNAP3	7.5983e-10	-3.77057
TTC7B	7.62208e-10	-3.50573
HPS3	7.65326e-10	-0.186534
HNRNPL	7.71661e-10	0.692106
LTA4H	7.79033e-10	-0.260716
RAPGEF5	7.81702e-10	-2.3658
LTBP1	7.85637e-10	-4.6453
NUDT7	7.85955e-10	-0.69474
SLC28A3	7.90128e-10	-3.93911
SERTAD4	7.95727e-10	-4.78055
NDUFB1	8.05603e-10	-0.325021
RAB18	8.21387e-10	-0.150797
SPSB2	8.66572e-10	-0.402471
SLC41A2	8.7138e-10	-2.00652
NKIRAS2	8.71917e-10	-0.157069
AKT1	8.79042e-10	-0.152531
MOSPD1	8.83725e-10	-0.569021
IL19	8.91414e-10	-4.8242
NUP205	9.10743e-10	-0.551247
SRSF4	9.14105e-10	0.591521
GORASP1	9.19009e-10	-0.820263
CXCL3	9.19315e-10	-3.71853
LRRC43	9.25378e-10	-4.96071
NKIRAS1	9.34028e-10	-1.12488
BZRAP1-AS1	9.39008e-10	2.115
PNP	9.46716e-10	1.18212
NNT-AS1	9.69687e-10	-0.282856
RBM14	9.77697e-10	-0.219242
MSL3	1.01617e-09	0.809612
RP11-696N14.1	1.0199e-09	-4.78316
SPTAN1	1.02553e-09	0.477741
GPR125	1.03823e-09	-4.24001
TMEM208	1.04929e-09	-0.193774
CPNE1	1.06414e-09	0.841909
RNF44	1.07312e-09	1.12652
SPCS1	1.08065e-09	0.223047
KANK1	1.08701e-09	-2.82676
HDAC8	1.09032e-09	-0.219481
PIGM	1.09225e-09	-0.395792
HKR1	1.11786e-09	-0.442468
THAP9-AS1	1.13373e-09	-0.352727
TFRC	1.14133e-09	1.0065
HSPA2	1.16004e-09	-1.90482
MAP2K4	1.19693e-09	-0.246045
GLRX2	1.19885e-09	-0.239894
MDM1	1.20821e-09	-0.329983
TEX261	1.21415e-09	-0.466981
GPX7	1.22094e-09	1.96955
TDRD7	1.24658e-09	-0.504837
AK8	1.26669e-09	-5.0915
RAB8A	1.27629e-09	0.513132
SMKR1	1.27629e-09	-1.9644
ZNF710	1.28262e-09	-0.813207
LRRC18	1.28501e-09	-5.42879
SLC35A4	1.3076e-09	-0.227747
NBN	1.33133e-09	-0.15242
ENO4	1.34472e-09	-4.32965
CSNK2A1	1.36666e-09	-0.11059
STAU2	1.37434e-09	-0.122502
TIMM13	1.37759e-09	-0.213412
FZD8	1.40825e-09	-3.67755
CHCHD5	1.43373e-09	-0.231442
NUCKS1	1.4389e-09	0.204963
UFM1	1.4599e-09	-0.179743
SNRPE	1.47693e-09	0.361282
C10orf12	1.48291e-09	-0.352716
AC010642.1	1.48472e-09	0.935892
SEMA4C	1.5146e-09	-1.81723
DLG2	1.53697e-09	-1.93131
RPL26L1	1.58068e-09	-0.131671
PIP5K1C	1.61978e-09	-0.465714
AGAP10	1.62134e-09	-0.981141
PHKG2	1.62891e-09	-0.196807
TMEM138	1.64584e-09	-0.180957
NUMA1	1.65402e-09	-0.111286
FBXW7	1.66141e-09	0.95208
CPNE8	1.73567e-09	-1.92894
POMGNT2	1.73644e-09	-1.88207
HINT2	1.75822e-09	-0.208084
MRS2	1.75822e-09	-0.168128
RNF146	1.75923e-09	-0.245097
ABL1	1.76706e-09	-0.496137
ERICH1	1.78258e-09	0.75844
ZFHX4	1.80411e-09	-4.91655
STXBP2	1.80888e-09	-0.216144
PLAU	1.83258e-09	-4.77338
FANCL	1.83851e-09	-0.837899
USP16	1.84181e-09	0.418076
MAD2L2	1.85565e-09	1.07561
CXXC4	1.86099e-09	-4.97684
SYDE2	1.87071e-09	-2.63736
JMJD6	1.87704e-09	1.13884
ETHE1	1.88515e-09	0.952949
POFUT2	1.89969e-09	-0.68532
ALDH6A1	1.92332e-09	-0.597874
LRRC8D	1.95609e-09	-0.135344
ARRB1	1.9802e-09	-2.17068
NOP9	1.98596e-09	-0.825432
PBLD	2.05256e-09	-1.87446
ILF3	2.11239e-09	0.503293
LRRC8E	2.12242e-09	-5.11162
RPS6KA3	2.14445e-09	0.615723
SUMO3	2.22629e-09	0.623928
FAM214B	2.24189e-09	-0.768153
SLC9A1	2.28421e-09	-0.188115
DCDC2	2.30222e-09	-4.74972
CTC-505O3.3	2.30425e-09	2.90961
RCBTB1	2.31754e-09	-0.6046
XIAP	2.32636e-09	-0.154533
NDUFAF3	2.39509e-09	-0.200392
OBSL1	2.39782e-09	-3.62475
RGS16	2.39862e-09	2.46972
ERCC3	2.42264e-09	-0.231969
IMP3	2.44016e-09	0.634872
S1PR1	2.57438e-09	3.83802
TRUB2	2.59889e-09	-0.184775
FSIP1	2.611e-09	-2.36609
MRPL15	2.64758e-09	-0.129107
TCF25	2.66714e-09	0.20807
ETAA1	2.72238e-09	-0.250088
EFCAB14	2.79757e-09	-0.173324
SMAP1	2.82298e-09	0.507604
POLR2A	2.85425e-09	-0.134081
PIGG	2.89657e-09	-0.190092
ZNF35	2.92451e-09	-1.62677
SFMBT2	2.9401e-09	1.01209
SCRN2	2.96781e-09	-0.173768
MT3	2.96858e-09	-3.61101
PFKFB3	2.96929e-09	0.723709
ABCC6	3.01396e-09	-3.8741
RP11-526F3.1	3.0427e-09	-5.12449
LIG4	3.14346e-09	-0.22283
CEP350	3.17399e-09	0.456795
HPRT1	3.18716e-09	1.21012
TRIM59	3.19932e-09	2.00736
RNASE1	3.25137e-09	-2.29806
NDFIP1	3.27494e-09	0.394837
GJB4	3.30656e-09	-4.34195
BRAF	3.39645e-09	-0.175967
NUP133	3.53479e-09	-0.410586
NT5C3B	3.54033e-09	-0.585955
LRGUK	3.57462e-09	-5.7851
HMGA1	3.58366e-09	-0.257921
CACNB3	3.68338e-09	-1.75445
GLB1L2	3.6884e-09	-3.38861
CDC25B	3.72489e-09	1.83975
GRK5	3.73029e-09	2.35
AKAP12	3.75298e-09	-3.33799
MAP3K2	3.80417e-09	-0.218752
ABCF3	3.80654e-09	-0.249265
SERPINB13	3.81659e-09	-4.88968
HIST1H2BK	3.8318e-09	-0.298909
KIAA2022	3.83314e-09	-4.89299
RP11-193M21.1	3.87543e-09	-4.72605
NINJ1	3.91904e-09	-0.517037
CTNS	3.93825e-09	-1.12092
TMEM87A	3.94941e-09	-0.111859
PAQR8	4.06063e-09	-0.966482
ATG12	4.06067e-09	0.634184
C1orf85	4.09191e-09	-0.214607
YIPF5	4.09221e-09	0.753897
RNF150	4.09591e-09	-7.09894
RP11-792A8.4	4.16222e-09	-0.461637
TPRN	4.19881e-09	-1.69323
EML2	4.21034e-09	-0.153793
RFTN1	4.23215e-09	1.14706
SLC16A1	4.25148e-09	2.34861
SH3RF2	4.36884e-09	-3.42959
CYP4V2	4.41718e-09	-0.233895
SLC2A8	4.48573e-09	-0.618124
METTL8	4.49175e-09	1.60298
MRPL27	4.50771e-09	-0.139885
PIN1	4.51225e-09	0.558798
HECTD2	4.51404e-09	-1.01619
C11orf24	4.53913e-09	-0.94203
MGAT3	4.55577e-09	-5.15701
AC004951.6	4.59269e-09	-0.164856
SGCB	4.59534e-09	-1.06003
C16orf58	4.65851e-09	-0.609734
GMPPA	4.6845e-09	-0.358092
AKIRIN1	4.69751e-09	0.623301
LRRIQ3	4.74997e-09	-2.11247
PCID2	4.7963e-09	1.06511
ADCK4	4.87117e-09	-0.363665
GON4L	4.91103e-09	0.715752
ZNF579	4.93371e-09	-1.14578
TRA2A	5.04267e-09	0.598551
RNF40	5.04653e-09	-0.220154
ATHL1	5.06841e-09	1.66332
LONRF1	5.20103e-09	-1.07028
CCDC121	5.27174e-09	-2.41745
RAB11B-AS1	5.27174e-09	-0.946734
SF3B14	5.30369e-09	0.245831
C19orf25	5.31866e-09	0.961632
TMED9	5.34881e-09	0.511181
C17orf82	5.38184e-09	-6.03712
TAF6	5.55176e-09	-0.290061
RP11-1000B6.3	5.5892e-09	-1.67244
SLC35A1	5.71388e-09	-0.425586
PSMD4	5.75853e-09	0.423333
RERG	5.85757e-09	-5.10808
PIK3CG	5.91353e-09	1.33852
MEX3D	5.96385e-09	-2.48011
RP3-477O4.14	6.0322e-09	2.05503
C9orf91	6.0322e-09	-0.94987
HIST1H2BC	6.08174e-09	-1.13982
ATF7IP	6.22695e-09	0.742622
NCCRP1	6.32144e-09	-5.0206
GKAP1	6.54649e-09	-1.2306
PDHA1	6.55821e-09	-0.111749
COX6B1	6.57417e-09	0.199247
NDST1	6.70312e-09	-6.40936
MEIG1	6.73227e-09	-3.13255
DYRK1B	6.84053e-09	-0.482147
AQP9	6.87893e-09	-4.06744
CPNE7	7.00986e-09	1.89558
SH3BP5	7.05579e-09	-0.20935
RP11-392P7.6	7.11803e-09	-2.69292
NDUFB6	7.16878e-09	-0.174025
PLAG1	7.20724e-09	-1.9505
MMGT1	7.20724e-09	-0.170705
YTHDC1	7.23682e-09	0.353688
DUSP28	7.25546e-09	-0.305067
NCF4	7.30275e-09	0.673184
AC016831.7	7.31927e-09	1.85181
PIK3R5	7.32662e-09	1.6028
PHF2	7.48072e-09	-0.360922
PCP4L1	7.51886e-09	-4.64919
YOD1	7.51964e-09	-0.774252
EOGT	7.65587e-09	-0.456608
DHTKD1	7.70694e-09	-0.25435
KCNK6	7.7846e-09	-0.476334
SLC7A6	7.86318e-09	1.43657
BATF2	7.9037e-09	-4.43222
NMI	8.12306e-09	0.559247
SNCAIP	8.15305e-09	-5.15805
RBBP6	8.16884e-09	0.613839
LOXL1	8.26016e-09	-2.20769
RAB11FIP4	8.33418e-09	-0.117287
AP1AR	8.38994e-09	-0.189443
B4GALT6	8.45035e-09	-3.63821
GPX8	8.53997e-09	-4.8636
CACNA1D	8.56592e-09	-1.96682
ARL6IP1	8.65123e-09	0.54324
TMEM115	8.72216e-09	-0.151917
RABEP2	8.75947e-09	-0.187866
AC016629.8	8.84509e-09	-0.677722
PRPF38A	8.86797e-09	0.849788
PGGT1B	8.89593e-09	-0.139653
CDK14	8.95772e-09	-2.93493
TTLL1	8.99404e-09	-1.44369
TMEM167A	9.09848e-09	0.533313
TBCD	9.14024e-09	-0.25233
CIB1	9.21733e-09	-0.260037
ASH1L	9.35391e-09	0.367949
C1orf168	9.55802e-09	-5.5111
TSPAN4	9.62452e-09	-2.26082
CBX5	9.68768e-09	-0.148959
RP11-539L10.3	9.72269e-09	-1.70007
PDCL3	9.9295e-09	0.880209
RPL39L	1.001e-08	-0.516786
CTA-384D8.34	1.001e-08	-2.85705
CDC123	1.00916e-08	0.734866
CTA-363E6.2	1.02086e-08	-4.98809
C1orf226	1.03643e-08	-4.85436
TAF3	1.05377e-08	1.0832
ABHD17B	1.10667e-08	-0.250772
CTDSP1	1.1133e-08	0.812719
PTPN14	1.11886e-08	-3.141
ATP13A1	1.12091e-08	-0.103579
USP18	1.131e-08	0.953806
ACAP3	1.131e-08	-0.428778
AXIN2	1.15772e-08	-2.57097
PINLYP	1.15903e-08	-2.30508
TNIP1	1.16994e-08	0.682403
NIP7	1.17288e-08	1.08597
FRAS1	1.1844e-08	-4.86185
MDFI	1.18603e-08	-4.57393
FCHSD2	1.19224e-08	-0.208336
BST1	1.20657e-08	-3.73205
CBWD5	1.22414e-08	-0.245134
RP11-350N15.5	1.27613e-08	-0.791126
HES6	1.31097e-08	-2.0113
SOX13	1.32843e-08	-3.01492
PRR7	1.34461e-08	-0.744438
DUSP19	1.35391e-08	-3.17943
LANCL2	1.36102e-08	-0.736341
SHISA5	1.36465e-08	0.556091
TMEM17	1.3728e-08	-4.21462
DPP4	1.37322e-08	2.50745
E2F5	1.39934e-08	-2.01235
RP11-108M9.4	1.41196e-08	-2.79521
ESPN	1.43157e-08	-3.36441
DCUN1D4	1.4375e-08	-0.629058
ATP6V1C2	1.43843e-08	-1.81948
L3MBTL4	1.44635e-08	-4.18022
LINC00649	1.45126e-08	1.55743
TSC22D4	1.45255e-08	0.747422
TPRA1	1.46529e-08	-0.801803
NEIL2	1.46984e-08	-0.955317
TMEM99	1.47469e-08	-0.594131
HAUS1	1.4753e-08	1.07467
SLC2A11	1.49345e-08	-1.041
AES	1.54066e-08	0.205668
ZFHX2	1.55536e-08	-3.68871
MAPK13	1.56045e-08	-0.396178
ZNF214	1.57307e-08	-5.70988
EIF2B3	1.58299e-08	-0.210786
CISH	1.58927e-08	1.58393
USP48	1.62789e-08	0.78808
EXOSC1	1.63792e-08	1.01029
CPA4	1.66124e-08	-4.42422
LMBRD2	1.69444e-08	-0.241881
DHRS11	1.69704e-08	-1.07361
PBRM1	1.70891e-08	-0.114494
ACACB	1.73891e-08	-1.20837
RAET1G	1.74567e-08	-4.01324
C16orf80	1.80838e-08	-0.231697
GPR18	1.81739e-08	1.43834
WDR5B	1.88966e-08	-1.2433
RP11-326C3.2	1.89877e-08	3.25024
MYRF	1.94283e-08	-2.84615
ARL5B	1.98033e-08	-0.317241
EED	1.99278e-08	1.10688
PER1	2.00407e-08	-0.176645
CWH43	2.01516e-08	-5.33037
HMGN3-AS1	2.0257e-08	-4.56
ATXN1L	2.06541e-08	-0.311617
RP11-658F2.8	2.07459e-08	-0.464498
TSTD2	2.11055e-08	-0.270345
EXT2	2.11498e-08	-0.583127
BICC1	2.12732e-08	-5.36688
ZFAND6	2.13312e-08	-0.176116
SP3	2.15405e-08	-0.114685
ZBTB38	2.20186e-08	0.623313
ZBTB33	2.20761e-08	-0.272522
IGSF3	2.20856e-08	-4.13445
TIPARP	2.217e-08	0.917671
CTD-2020K17.4	2.23539e-08	-1.02799
MAP7D1	2.29792e-08	0.91142
C16orf70	2.29861e-08	-1.06031
PIGO	2.30025e-08	-0.379157
UBE4B	2.30625e-08	-0.218089
SRP19	2.30662e-08	0.739488
DTD1	2.30977e-08	-0.126013
ULK2	2.32319e-08	-1.01906
SOGA1	2.34102e-08	-4.03628
C15orf65	2.36929e-08	-5.14594
CH25H	2.37165e-08	-3.9053
CDC40	2.39091e-08	0.576745
RP11-37B2.1	2.40108e-08	-2.47902
CSAD	2.40825e-08	-0.24443
COX6A1	2.43725e-08	-0.256156
SPR	2.44376e-08	-4.65316
PTPRT	2.44659e-08	-5.3755
AC009501.4	2.48127e-08	-3.34038
HAPLN3	2.49654e-08	1.49395
RNF14	2.50868e-08	-0.274793
ACAD9	2.52848e-08	-0.573263
NDUFC1	2.53582e-08	-0.283583
CAPN9	2.61601e-08	-4.17018
DNAJC14	2.63813e-08	-0.668776
ISL1	2.64539e-08	-4.6967
ARFGAP1	2.65011e-08	-0.251628
ARSA	2.66011e-08	-0.193817
ZNF433	2.69622e-08	-3.11367
NECAP2	2.73338e-08	0.893253
FGD2	2.73734e-08	-2.64646
SLCO2A1	2.73877e-08	-5.85754
MKI67	2.74192e-08	1.81229
LYPD3	2.74192e-08	-2.58828
CXorf38	2.77452e-08	1.02157
EGR1	2.81787e-08	-0.701256
MCC	2.85827e-08	-0.669651
VARS2	2.87569e-08	-1.45085
ZMYND12	2.93855e-08	-4.56501
TBC1D23	2.96246e-08	-0.106407
PPIP5K1	3.00469e-08	-1.2924
C1orf228	3.03114e-08	-0.768026
CAMTA1	3.04473e-08	-0.151488
GNB2	3.04569e-08	-0.268394
ZNF444	3.04597e-08	-0.416026
C2CD3	3.08079e-08	-0.309893
SOCS5	3.1303e-08	-0.597289
MCOLN2	3.17438e-08	1.22464
TET3	3.17438e-08	-0.371142
AC104820.2	3.1814e-08	1.84932
NIN	3.18466e-08	-0.131489
FAM65A	3.18579e-08	-1.10872
RAB15	3.18795e-08	-2.36932
DENND5A	3.25421e-08	-2.32933
GPM6B	3.27066e-08	-0.361426
KAT8	3.29774e-08	-0.127798
GALNS	3.35015e-08	-0.505121
TASP1	3.36617e-08	-0.328106
SNX5	3.36874e-08	0.769122
DICER1-AS1	3.37804e-08	-1.65592
SPDL1	3.41831e-08	-0.604442
FMNL3	3.42998e-08	1.45794
FAM160B2	3.44753e-08	-0.213607
PEMT	3.57975e-08	-0.407815
ALAD	3.58598e-08	-0.26942
VIPR1	3.64424e-08	-2.32236
TRAPPC9	3.67764e-08	-0.318199
PITPNC1	3.68902e-08	1.08039
C6orf211	3.70837e-08	-0.111339
ATXN7L3B	3.71596e-08	-0.163845
PRKCZ	3.7506e-08	-0.540388
DDRGK1	3.95632e-08	-0.118157
FAM104A	3.98462e-08	0.982422
RP11-103G8.2	4.04529e-08	-1.30571
LINC00284	4.26154e-08	-5.96442
RAB38	4.33237e-08	-0.746448
IPO13	4.39566e-08	-1.12229
CCDC68	4.41188e-08	-4.99579
ACVR1	4.42083e-08	-0.682109
RP11-506H20.1	4.44622e-08	-5.16047
NUDT6	4.49491e-08	-1.44908
TIMM50	4.49729e-08	-0.107828
CDCA7	4.59831e-08	2.02964
BPNT1	4.61663e-08	-0.272785
ZNF816	4.63698e-08	-0.571475
SLC11A1	4.66866e-08	-2.82302
SULF2	4.85222e-08	-1.29466
TMEM91	4.87023e-08	-1.30808
FAM73B	4.91164e-08	-0.635947
SMEK1	4.9295e-08	0.514108
FAM171A1	4.94784e-08	-1.7031
ZNF736	5.18519e-08	-0.584642
TBCC	5.23571e-08	0.992399
ZMYND15	5.33108e-08	-3.87024
PLA1A	5.36661e-08	-6.36135
RP11-173B14.5	5.3881e-08	-4.95516
TMEM164	5.39763e-08	-0.877709
C19orf60	5.41129e-08	0.459045
C16orf71	5.43323e-08	-4.57262
RP11-166P13.3	5.50186e-08	-1.30804
CCNH	5.59199e-08	0.873821
ZFP3	5.6309e-08	-1.2166
FAM160A2	5.67458e-08	-0.394613
ADRBK2	5.75915e-08	-1.05442
LINC00324	5.8376e-08	1.831
GATM	5.9006e-08	-3.37818
IGSF9	5.95021e-08	-5.04689
PEX11B	5.96282e-08	-0.171696
BRD2	5.99818e-08	0.314413
CD302	6.01906e-08	-2.24678
PYURF	6.03152e-08	0.461832
KDM6B	6.05338e-08	-0.170142
SLAMF7	6.08045e-08	-1.69071
RBM20	6.17454e-08	-3.78258
ZNF467	6.24414e-08	-2.93016
ZNF439	6.3976e-08	-1.13784
PPP1R26-AS1	6.45959e-08	-3.03739
LGALSL	6.55936e-08	-2.91788
SERTAD4-AS1	6.56709e-08	-5.75829
LY96	6.6356e-08	-0.901251
SBDS	6.80265e-08	-0.151428
COL6A3	6.87535e-08	3.52492
USP37	6.9937e-08	-0.130465
TIMP4	7.03035e-08	-4.7153
RNF208	7.04911e-08	-2.7089
MZF1	7.10064e-08	-0.248013
CEACAM21	7.15904e-08	2.68731
H2AFY	7.17303e-08	-0.279737
SMCR5	7.23311e-08	-1.14598
PRKD3	7.35768e-08	-0.106117
LSS	7.36793e-08	-0.985939
MT-ND6	7.36793e-08	-0.260283
YTHDF3-AS1	7.46231e-08	-1.55508
MAFK	7.55733e-08	-0.458139
GALNT11	7.60889e-08	-0.132849
AP000688.8	7.64137e-08	-5.02213
UBB	7.77246e-08	0.233489
CTD-2547L24.3	7.98076e-08	2.78224
DAPP1	7.99664e-08	-0.101609
KANSL1	8.05485e-08	0.694164
SOX5	8.10699e-08	-4.13243
HNF4G	8.12131e-08	-4.8627
CCT2	8.13799e-08	-0.156043
LINC00271	8.20627e-08	-2.87255
MEF2C	8.29885e-08	-3.32684
CGRRF1	8.3455e-08	-0.185402
ZFYVE20	8.41172e-08	-0.216775
MYCL	8.47315e-08	-3.60721
TKT	8.48341e-08	-0.241447
RP11-379H18.1	8.56145e-08	-0.860721
NAA10	8.57596e-08	0.680079
MAP3K6	8.58544e-08	-1.0794
PPA1	8.62918e-08	-0.296828
TAPT1-AS1	8.65576e-08	-1.39273
CXCL10	8.78888e-08	-1.9335
VPS52	8.87109e-08	-0.552687
DAZAP2	8.87878e-08	0.240414
CERS4	9.03339e-08	-0.634856
SKI	9.14208e-08	1.12109
RP11-626G11.3	9.1817e-08	-2.47953
PLCD3	9.32999e-08	-3.84191
PSMB6	9.38732e-08	0.243668
NFIL3	9.40024e-08	-1.39391
MCTP1	9.45006e-08	-1.80042
MBD3	9.72932e-08	-0.29075
SEC14L4	9.76197e-08	-5.93504
PARP6	9.83007e-08	-0.3466
LGALS9B	1.00096e-07	-3.81433
DDIT3	1.00306e-07	-0.310268
BRD9	1.01549e-07	0.847017
CDC14A	1.01785e-07	-0.341425
MORN4	1.02021e-07	-2.51586
SPECC1L	1.03371e-07	-0.582133
MAST4-AS1	1.04675e-07	-3.33424
LEF1	1.04925e-07	1.93689
RHBDF2	1.05198e-07	-0.184935
SPRYD4	1.06878e-07	-0.569792
CEP170	1.08755e-07	-0.327645
MAN1A2	1.09683e-07	-0.128683
SDHC	1.10032e-07	-0.111408
ATG7	1.10174e-07	-0.233184
POLQ	1.10778e-07	-2.10895
FMO5	1.11082e-07	-2.97037
C15orf41	1.13106e-07	-1.26192
OSTC	1.13917e-07	0.452685
TSPAN14	1.14446e-07	0.630153
REL	1.14511e-07	0.382828
HEY2	1.14713e-07	-5.27778
UPRT	1.15636e-07	-0.44214
EHBP1L1	1.16531e-07	-0.127185
FAM105A	1.17764e-07	1.29674
RNFT2	1.17764e-07	-2.4103
SMCO4	1.21586e-07	-0.299758
CTA-292E10.6	1.21728e-07	-0.704123
SLC9A3R1	1.2277e-07	-0.249263
CARF	1.23005e-07	-0.133669
SNX21	1.23785e-07	-3.0353
EFNB3	1.23839e-07	-4.24255
ATP6V0E2	1.25114e-07	1.30065
EPHA1	1.25215e-07	-1.86874
SNRK	1.27888e-07	0.973121
DCK	1.31438e-07	0.996521
APOLD1	1.33971e-07	2.14492
HSF1	1.34153e-07	-0.113107
LINC00675	1.34353e-07	-5.83849
PLCG1	1.34801e-07	1.68872
SH2D3C	1.35737e-07	1.52183
ACADSB	1.35862e-07	-0.175415
MAPK8	1.36877e-07	-0.144036
RP11-122M14.1	1.38357e-07	-5.09655
GJB2	1.39496e-07	-4.49498
PLD2	1.40537e-07	-1.41786
CCDC59	1.41371e-07	0.672729
C19orf55	1.44302e-07	-0.418657
NPL	1.44877e-07	-2.10321
DLG5-AS1	1.46547e-07	-3.51459
CDK10	1.47151e-07	-0.160176
RASSF8-AS1	1.51012e-07	-4.4046
FOXRED1	1.52465e-07	-0.411438
DNAJC11	1.52601e-07	-0.220591
MYCBPAP	1.5273e-07	-1.86314
DGCR8	1.53513e-07	-0.23132
PAN2	1.5378e-07	-1.10745
NCOA7	1.58797e-07	-0.189456
QTRTD1	1.60314e-07	-0.171263
NFXL1	1.60784e-07	-0.245111
TMEM183A	1.61223e-07	-0.128535
SMAD7	1.6481e-07	1.76314
FECH	1.65958e-07	-0.560927
ERO1LB	1.66193e-07	-0.172091
SNHG12	1.66848e-07	1.09487
ICAM1	1.74183e-07	-1.21722
FBXO22	1.77537e-07	-0.124728
CFI	1.81706e-07	-5.15153
HDAC11	1.82265e-07	-1.48123
ARL6	1.82327e-07	-2.15368
PMS1	1.83086e-07	-0.233123
SLC9A9	1.86259e-07	1.9537
STAMBPL1	1.86632e-07	1.5944
S100PBP	1.8996e-07	1.0887
NFKBIL1	1.90811e-07	-0.234537
TMTC1	1.92701e-07	-4.13432
OAF	1.9392e-07	-3.30107
MPZL3	1.94775e-07	-0.236936
CDK6	1.95854e-07	0.945739
ADCK2	1.98292e-07	-0.499527
BOD1L1	1.98707e-07	0.291656
SLC27A3	1.98729e-07	-1.24064
ZNF605	1.99609e-07	-0.738533
VIM-AS1	2.00542e-07	-0.715721
KIF2A	2.01475e-07	0.328601
MMP1	2.01587e-07	-4.7877
ZNF397	2.0211e-07	-0.206369
LMAN2	2.0231e-07	0.356015
BFAR	2.06257e-07	0.911056
RNF180	2.0879e-07	-6.20877
MMS19	2.09315e-07	-0.370267
TMEM178A	2.0934e-07	-4.8216
SIN3B	2.09663e-07	-0.204769
PPP1R32	2.11038e-07	-2.51894
SYCE1L	2.16122e-07	-1.34213
MICB	2.16133e-07	1.76287
SLC34A2	2.20664e-07	-5.23422
KLC4	2.21524e-07	-0.764475
CCNB1	2.21524e-07	-1.54443
FAM117A	2.21615e-07	1.40056
STX2	2.2286e-07	-0.608017
SMARCA5	2.2294e-07	0.29168
FAM63A	2.23157e-07	-1.64179
SLIT2	2.23161e-07	-5.32113
XXbac-B135H6.15	2.23177e-07	-3.44868
NELL2	2.23687e-07	-1.1501
IL5RA	2.24443e-07	-5.12585
CTD-2135D7.5	2.24722e-07	-4.48753
MTFR1L	2.24851e-07	-0.307153
CUL7	2.2672e-07	-1.24445
GAB3	2.28318e-07	1.16882
FRY	2.30343e-07	-2.24572
PARP9	2.3096e-07	0.404541
PRKCDBP	2.36138e-07	-2.00343
LIG3	2.36353e-07	-0.465834
FN3K	2.40632e-07	-2.44199
SLC3A2	2.44224e-07	0.593142
MST1R	2.44226e-07	-3.83154
FAM83B	2.44806e-07	-4.52698
DOK4	2.44974e-07	-3.70222
INPP1	2.45243e-07	0.115167
PHEX	2.4811e-07	-1.19898
PHGDH	2.48207e-07	-2.82191
CTD-2267D19.2	2.49346e-07	-2.26537
BNIPL	2.5242e-07	-2.95853
KLF7	2.52504e-07	-1.40437
USP19	2.54504e-07	-0.31202
TSHZ1	2.60437e-07	-0.383516
LIN54	2.60492e-07	-0.26019
MITD1	2.61249e-07	0.817251
ASAP3	2.61532e-07	-4.14887
ENTPD1	2.61586e-07	0.924134
PRDX3	2.62299e-07	-0.156164
FAM81A	2.71076e-07	-5.10886
CXCL11	2.7638e-07	-2.5189
PCNP	2.78273e-07	0.575179
ZNF846	2.8146e-07	-1.13319
CPAMD8	2.82003e-07	-4.04707
DERL3	2.8631e-07	-3.10241
FAM160A1	2.88525e-07	-3.78941
C3orf83	2.90796e-07	-4.49283
PEX6	2.91208e-07	-0.911785
MFSD3	2.94439e-07	-1.12641
CCDC58	2.95472e-07	-0.204873
TTLL9	2.96126e-07	-4.15253
PEX19	2.96773e-07	-0.140436
MINPP1	2.99479e-07	-0.279929
SERPINI2	3.03098e-07	-3.75449
ZNF189	3.04262e-07	-0.409315
TMPRSS3	3.10233e-07	-0.528654
AGPAT6	3.13577e-07	-0.147543
RP5-1159O4.1	3.16189e-07	-2.44612
HSCB	3.18802e-07	-0.193674
PGAP3	3.25541e-07	-0.763767
MT1M	3.27428e-07	-1.91482
MTFMT	3.27585e-07	-0.617755
MAPK8IP3	3.28544e-07	-0.305965
BCKDHB	3.29115e-07	-0.363564
GADD45B	3.29129e-07	0.477532
YKT6	3.31177e-07	-0.118954
GAS2L1	3.38847e-07	-1.97856
METTL20	3.39733e-07	-1.38254
NGRN	3.44651e-07	-0.855927
SLC25A16	3.45171e-07	-0.128978
C3orf58	3.47131e-07	-0.122373
GPR132	3.47132e-07	1.38073
FBLN5	3.54056e-07	-0.572809
TFPI	3.55826e-07	-3.55634
PODXL2	3.56783e-07	-2.18397
ZSWIM4	3.58094e-07	-0.949289
BCLAF1	3.61788e-07	0.219128
PARP14	3.63588e-07	0.190057
KCTD6	3.66925e-07	-1.0319
CYP2A6	3.76433e-07	-5.93734
C12orf29	3.78125e-07	-0.109009
CTD-2292M14.1	3.79188e-07	-7.93214
WIZ	3.79403e-07	-0.400444
MLLT3	3.81696e-07	1.23644
NR1D1	3.84899e-07	-0.456176
NT5E	3.87216e-07	-4.93402
ATG3	3.91903e-07	-0.172196
KLHDC7A	3.93107e-07	-7.85777
ZNF432	4.02905e-07	-0.693837
LCORL	4.03686e-07	-0.186669
FBXL4	4.0717e-07	-0.271721
RP1-27K12.2	4.11058e-07	-4.39599
CD164	4.11373e-07	0.204596
SLC25A45	4.13589e-07	1.22144
RASSF4	4.20004e-07	-2.69761
KIF24	4.20095e-07	-3.52869
DTD2	4.22215e-07	-0.782796
NRG4	4.22289e-07	-2.08741
RP11-423H2.3	4.22386e-07	-4.1491
SCAMP5	4.23438e-07	-3.17321
SHOC2	4.29488e-07	-0.107914
PRDM2	4.29506e-07	0.56981
TMEM62	4.29693e-07	-0.169278
REPS1	4.32631e-07	-0.170461
C1orf51	4.37904e-07	-3.36481
SVOPL	4.3917e-07	-6.20238
MAFG-AS1	4.41904e-07	-3.79234
PRRX2	4.43504e-07	-2.12107
TFB2M	4.52833e-07	-0.466281
PLEKHG2	4.53791e-07	1.8357
SKA2	4.56659e-07	0.915555
HOMER1	4.58993e-07	-0.86825
COX7A2L	4.59342e-07	0.397742
CREB1	4.62776e-07	0.734436
ADAT2	4.63322e-07	1.92894
GDPD1	4.63446e-07	-1.40119
RP11-390P2.4	4.72144e-07	-4.62817
SPIN4	4.7361e-07	-2.62158
EIF6	4.75698e-07	-0.196768
GSTO2	4.80549e-07	-1.85885
NLN	4.84228e-07	-2.02117
AC062017.1	4.90684e-07	-1.05027
ALKBH7	5.09025e-07	-0.165418
TMEM18	5.11332e-07	0.101302
RRP1B	5.15732e-07	0.940148
RP11-395B7.4	5.16367e-07	-1.46591
TNK2	5.2222e-07	1.35953
CNOT2	5.25701e-07	0.646607
DEFB4A	5.32781e-07	-3.85727
SETD9	5.41701e-07	-1.44711
EPHB2	5.46632e-07	-4.05971
TOR1AIP1	5.49129e-07	0.840059
FAAH	5.50528e-07	-2.85314
PM20D2	5.51257e-07	-1.26006
TPPP	5.52284e-07	-3.89286
MFSD5	5.56979e-07	-0.150367
PLCB3	5.63895e-07	-1.87466
ITGAX	5.63895e-07	-3.66599
CXCL2	5.65433e-07	-4.20803
LY6H	5.7347e-07	-3.85003
N6AMT1	5.76833e-07	-0.891536
AL591479.1	5.7761e-07	-1.00705
ALDH18A1	5.9906e-07	-0.26429
PLCB1	5.99991e-07	-1.67603
PLAT	6.03922e-07	1.51814
GMDS-AS1	6.04505e-07	-0.122793
FBRSL1	6.05227e-07	-0.41454
NUFIP2	6.06113e-07	-0.138607
HLA-DOA	6.09179e-07	-2.82036
DYRK4	6.21996e-07	-0.247832
PSIP1	6.31159e-07	0.583493
MTPN	6.31722e-07	0.218265
PIGN	6.4091e-07	-0.795802
RNMT	6.66207e-07	0.489476
KLHL6	6.70979e-07	-0.519276
TMEM229B	6.8551e-07	-0.583796
TIMM21	6.91523e-07	-0.385929
SMURF2	6.96751e-07	0.103758
FZD4	7.05179e-07	-6.94605
SETD6	7.09153e-07	-0.397325
WNT5A	7.11429e-07	-5.26508
LFNG	7.15327e-07	1.4846
IRAK4	7.21888e-07	0.892242
KB-1507C5.2	7.25914e-07	-1.13772
TMEM25	7.28813e-07	-1.37204
MRP63	7.33025e-07	-0.228147
IRF3	7.34893e-07	0.63832
GAB1	7.44419e-07	-4.32841
FLJ27365	7.54066e-07	-2.1657
AHCY	7.55035e-07	-0.18265
RP11-505K9.1	7.75904e-07	-1.92982
NDUFA5	7.78734e-07	-0.175643
COPZ2	7.86541e-07	-2.16027
AP006222.2	7.87544e-07	-0.636923
WAPAL	7.93166e-07	0.573366
TGFB2	7.95131e-07	-4.65462
SFXN4	8.13958e-07	-0.211344
ZNF248	8.1525e-07	-0.784242
ATP11C	8.23352e-07	-0.173337
PPP4C	8.25796e-07	0.383617
SYNCRIP	8.28803e-07	0.336516
UPK3B	8.35906e-07	-2.43544
ANKEF1	8.45819e-07	-1.23037
RNF32	8.51676e-07	-2.27243
RITA1	8.53444e-07	-0.229512
URGCP	8.57149e-07	-0.498172
VNN1	8.64136e-07	-3.85029
LYRM9	8.83169e-07	-0.116648
DCBLD1	8.9535e-07	-0.54124
RABGGTA	8.98033e-07	-0.212481
KLRD1	9.01731e-07	-2.12737
N4BP3	9.09841e-07	-2.54353
PPP1R37	9.10409e-07	-0.499062
SELO	9.16098e-07	-0.720058
SCD	9.16179e-07	-0.448752
RUNX2	9.24673e-07	1.18013
HSDL1	9.35273e-07	-0.400945
PSKH1	9.41409e-07	-0.500335
C17orf75	9.56065e-07	-0.13727
POU2F3	9.57437e-07	-3.43773
ZNF561	9.78058e-07	-0.171584
OSBPL5	9.82713e-07	-3.49075
ZEB2	9.8547e-07	0.352244
HOXB4	9.86062e-07	2.02765
ZNRF1	9.91537e-07	0.839246
CFL2	9.93063e-07	-0.232362
JMJD1C	9.97843e-07	0.382067
IPO4	1.01753e-06	-1.23722
WFS1	1.02962e-06	-2.72742
HMBS	1.05596e-06	-0.550954
ERMARD	1.05797e-06	-0.529857
BCL2L11	1.07444e-06	1.13462
ENOX2	1.07566e-06	-0.276932
LRP2BP	1.08145e-06	-1.65438
MMADHC	1.10799e-06	-0.117617
HLF	1.11997e-06	-0.210332
ZCCHC2	1.12222e-06	0.871575
RP11-22C11.2	1.12367e-06	-4.20456
NMRK1	1.13023e-06	0.95355
PNPLA6	1.13916e-06	-0.255304
UGP2	1.14089e-06	-0.128726
ZXDC	1.14563e-06	-0.272119
SGTA	1.17151e-06	-0.205714
BCKDK	1.17463e-06	-0.313482
MOSPD2	1.18309e-06	-0.231862
MYL5	1.19084e-06	-0.881065
AKAP5	1.19985e-06	1.48737
TF	1.20388e-06	-3.70282
BCL2L14	1.20513e-06	-0.23385
PAAF1	1.20593e-06	-0.125699
MLTK	1.21773e-06	-1.15989
FGL2	1.22232e-06	-1.55248
LDOC1	1.23497e-06	-1.38106
POMP	1.23763e-06	0.144804
FCGR3A	1.24494e-06	-3.14745
TMEM150A	1.27317e-06	-1.33279
AGTPBP1	1.28412e-06	-0.233923
TLDC1	1.28937e-06	-0.570789
ARHGEF17	1.2897e-06	-4.01922
PRKCA	1.29434e-06	1.75611
CHN2	1.31669e-06	-1.09774
LGALS2	1.31849e-06	-2.9705
S100A12	1.32923e-06	-4.00421
USP49	1.33329e-06	-0.929179
ATP7A	1.34737e-06	-0.124383
GATS	1.37754e-06	-1.82598
ATP8A1	1.38094e-06	1.18513
CNNM2	1.38205e-06	-0.892024
PSMG2	1.38454e-06	0.50289
ZNF28	1.3854e-06	-0.87106
EDARADD	1.39512e-06	-0.875372
KAT2B	1.4151e-06	1.32962
NIPBL	1.41837e-06	0.29883
ACTR3C	1.41837e-06	-0.374393
UBE2D4	1.42434e-06	-0.498992
CDKN2C	1.42434e-06	-0.440715
AGBL3	1.42858e-06	-1.78289
ZNF764	1.44549e-06	1.73283
RBM27	1.4542e-06	0.513436
ISCU	1.46114e-06	0.286734
CYP1B1	1.46849e-06	-4.42254
CCDC47	1.47082e-06	-0.105352
LPAR1	1.47646e-06	-4.36385
SRPK2	1.47789e-06	0.635302
USP32	1.51597e-06	-0.468815
LMBR1	1.51947e-06	-0.140405
FAM227B	1.54551e-06	-1.18121
EIF5B	1.54909e-06	0.211201
XXbac-BPG299F13.17	1.57479e-06	1.42037
FOXP4	1.57502e-06	-0.568233
PTPLB	1.59541e-06	-0.211288
LINC01057	1.6012e-06	-4.3832
TERF1	1.61143e-06	0.833093
POMGNT1	1.61338e-06	-0.198148
ZNHIT1	1.63621e-06	0.253694
ABCA12	1.65273e-06	-5.88532
RNASEH2C	1.66432e-06	0.813952
CTA-445C9.14	1.67074e-06	-1.7862
PCYOX1L	1.70345e-06	2.09393
SLC38A7	1.70439e-06	-0.484651
DESI1	1.71596e-06	1.11107
PAX3	1.72954e-06	-5.8583
MAGI2	1.74229e-06	-3.04438
GSDMC	1.75101e-06	-5.31875
AP5B1	1.75462e-06	-0.768367
PHKA1	1.76147e-06	-3.01201
RPP25	1.76232e-06	-1.93998
CRAT	1.76826e-06	-0.669998
MS4A7	1.76826e-06	-2.92488
RANBP10	1.77656e-06	-0.15722
NUFIP1	1.78845e-06	-0.135696
ORMDL3	1.78884e-06	0.973079
PUSL1	1.79206e-06	-0.126199
CLCA4	1.83059e-06	-5.02114
NMNAT1	1.85116e-06	-0.738333
FBXL8	1.85256e-06	-0.510269
MRPS12	1.87823e-06	0.659122
MFI2	1.88789e-06	-3.33928
SCMH1	1.90724e-06	-1.37717
FAM168A	1.9112e-06	-0.522924
BNIP3	1.92458e-06	-0.301385
PPCS	1.93458e-06	-0.169233
ZNF776	1.94374e-06	-0.579135
RP11-356I2.4	1.94523e-06	1.23224
SIRPA	1.94974e-06	-4.88648
MOB1B	1.94975e-06	-0.17741
SLC16A11	1.95755e-06	-2.74793
CRBN	1.97067e-06	0.827619
LRRC57	1.97714e-06	-0.135171
CSE1L	1.98061e-06	-0.123357
SNAPC4	1.98669e-06	-0.322762
PTDSS1	2.03459e-06	1.18815
MFSD6L	2.04942e-06	-5.62718
TLE3	2.04952e-06	0.616346
RP11-773D16.1	2.0621e-06	1.27322
GOLGA7	2.06989e-06	0.681889
C20orf26	2.07591e-06	-4.724
CLCC1	2.07821e-06	-0.154993
ZNF354A	2.07961e-06	-0.26195
SLC29A1	2.08601e-06	-2.00199
PDGFC	2.10239e-06	-4.67986
RNLS	2.10606e-06	-1.72236
PXMP2	2.13092e-06	-0.844629
ZNF281	2.13118e-06	1.07482
APOOL	2.14843e-06	-0.406208
TIGD4	2.15038e-06	-3.37525
RP11-796G6.2	2.17046e-06	3.12684
ATP5J2	2.1716e-06	0.147861
REEP6	2.19016e-06	-1.51599
GRAMD2	2.19326e-06	-3.74561
LSM14B	2.20772e-06	-0.100774
PROC	2.21403e-06	-5.13254
THEM6	2.2307e-06	-0.337579
PDE1B	2.2388e-06	2.79234
VWA9	2.24279e-06	-0.101838
RP11-680N20.1	2.2477e-06	-4.53359
FAM53C	2.28736e-06	-0.249219
KLF16	2.29384e-06	-0.594792
WDSUB1	2.30858e-06	-1.10788
FAM49A	2.33552e-06	-3.2216
APBB2	2.37847e-06	-3.65103
DISP1	2.39248e-06	-1.41751
NLK	2.39913e-06	-0.161475
C1orf122	2.42058e-06	-0.106992
CSF2RB	2.43227e-06	-3.6114
RASSF8	2.47489e-06	-4.73661
TREM1	2.4756e-06	-4.94121
FCHO1	2.51932e-06	1.97402
FAR2	2.5201e-06	-0.256365
TMEM182	2.52927e-06	-1.73092
RBM26	2.54461e-06	0.626804
PSPH	2.56025e-06	-1.39455
ZSCAN5A	2.57344e-06	-1.64842
ACIN1	2.5759e-06	0.479305
TMED4	2.57801e-06	-0.117083
SNX16	2.58621e-06	-0.656192
FAM76B	2.58781e-06	0.902575
KRT5	2.64181e-06	-4.4789
PTPN4	2.66663e-06	0.910638
PPP1R3E	2.67827e-06	-0.270835
CST6	2.68727e-06	-5.67596
SEC14L2	2.77443e-06	-0.955718
PAFAH2	2.77712e-06	-0.643481
MFSD7	2.79529e-06	-2.58366
MESDC2	2.84752e-06	0.435648
C2ORF15	2.84752e-06	-1.92162
WNT4	2.88521e-06	-6.20129
CPEB2	2.93485e-06	-0.522778
COX14	2.93935e-06	-0.229296
KIAA0319L	3.00015e-06	0.122642
PDCD5	3.01601e-06	0.413961
NADK2	3.01601e-06	-1.04189
PLCL1	3.01677e-06	3.1789
ATG14	3.01851e-06	0.105793
TIMP3	3.01882e-06	-5.24929
GNG4	3.01888e-06	-1.41951
TRAF3IP2	3.02231e-06	-0.126398
WDR25	3.02764e-06	-0.481972
NOL8	3.11973e-06	0.842135
COLGALT1	3.12387e-06	-0.614598
RPS6KA4	3.1296e-06	-0.409864
ITPA	3.1725e-06	0.722826
ATP6V1B2	3.18195e-06	-0.327385
RP6-65G23.3	3.22286e-06	-2.54378
TNNI2	3.23271e-06	-3.41768
ZNF69	3.23606e-06	-2.74641
RBM4B	3.23739e-06	-0.414398
CTC-498J12.1	3.24164e-06	-7.60759
RP11-379F4.4	3.29325e-06	-3.67175
MED28	3.29909e-06	0.699654
SRCIN1	3.3268e-06	-4.08362
CENPK	3.33973e-06	1.30714
TRIM68	3.34318e-06	-0.584522
MAT2B	3.35087e-06	0.581205
ABT1	3.36057e-06	0.915558
DPY19L3	3.39342e-06	-0.788376
UFD1L	3.44256e-06	0.512403
MIEF2	3.46288e-06	-1.00933
HELZ2	3.48203e-06	0.800905
MKLN1	3.54761e-06	0.100003
TAF12	3.55732e-06	0.928681
TOMM70A	3.65797e-06	0.100517
IL4I1	3.67106e-06	0.699349
TBC1D7	3.68675e-06	-0.21943
GAS6	3.72143e-06	-3.78361
ZNF644	3.76487e-06	0.51075
FOLR1	3.78025e-06	-4.78588
CTPS2	3.89563e-06	-1.56295
INTS5	3.92378e-06	-0.361929
SLC38A5	3.96518e-06	2.0468
TNPO3	3.98575e-06	-0.102334
EPHA4	4.00674e-06	-1.17618
SLC15A4	4.02043e-06	-0.436939
LOXL4	4.08875e-06	-4.68804
PGM1	4.09492e-06	-0.163278
CCDC106	4.16113e-06	-1.47511
LAMTOR4	4.21378e-06	0.142824
RAB23	4.2198e-06	-3.60861
NAF1	4.22376e-06	-0.158545
ABHD6	4.23026e-06	-1.2914
UBQLN4	4.25966e-06	-0.604277
DNASE1L1	4.27018e-06	-0.334202
NIPAL1	4.3495e-06	-4.20698
GPR82	4.36348e-06	1.0774
HHAT	4.36835e-06	-2.44351
SSBP4	4.44355e-06	-0.147036
C10orf54	4.4487e-06	-0.115435
DPY19L1	4.48727e-06	-0.608061
KISS1	4.50105e-06	-5.46654
STXBP5	4.53019e-06	-0.312478
MATN2	4.56106e-06	-3.16304
ZNF658	4.58423e-06	-1.36352
POLR1A	4.59762e-06	-0.167551
ALPK3	4.61657e-06	-3.79497
KIAA1919	4.62065e-06	-0.232381
PNO1	4.65047e-06	0.106985
PGLS	4.6785e-06	-0.175743
PLEKHM2	4.77069e-06	-0.121064
NRG2	4.77119e-06	-3.23407
TMCO1	4.80446e-06	0.213229
LMF1	4.80748e-06	-0.71893
FARSB	4.83179e-06	-0.316638
UHMK1	4.85842e-06	-0.17346
PTEN	4.89439e-06	-0.119096
C2CD5	4.94734e-06	-0.148011
RBL1	4.94809e-06	1.48425
C11orf31	4.94809e-06	-0.233524
AP000322.53	5.01147e-06	-4.60922
BBS12	5.05086e-06	-1.01007
TMEM181	5.06147e-06	0.134218
HES2	5.07866e-06	-3.82895
SHPK.1	5.15463e-06	-1.63462
CDK17	5.16717e-06	1.02913
MRRF	5.18355e-06	-0.182134
HIP1	5.18433e-06	-0.700163
CCDC132	5.18433e-06	-0.253401
TMEM79	5.24302e-06	-0.98794
GRAP	5.25053e-06	3.02757
TBC1D30	5.25053e-06	-5.31556
RP11-139H15.1	5.27543e-06	0.110662
BCL7C	5.30327e-06	0.703545
PIGZ	5.34609e-06	-4.64702
PPP1R3D	5.35583e-06	-0.373459
MYEF2	5.38273e-06	-0.597316
CHMP7	5.415e-06	1.26262
PSMD2	5.41647e-06	-0.127326
C22orf23	5.4228e-06	-4.13866
BOK	5.50943e-06	-4.02316
CXorf56	5.51686e-06	-0.273012
PRKRIR	5.51939e-06	0.893985
GPC4	5.5832e-06	-4.03636
LIN7B	5.65764e-06	-0.378369
LINC00240	5.70073e-06	-4.17929
ATF7IP2	5.85735e-06	0.657243
ACVR2B	5.88646e-06	-1.80936
CEBPZ-AS1	5.88697e-06	0.114373
AGMAT	5.90024e-06	2.59295
GDA	5.96656e-06	-4.1352
INPPL1	6.01784e-06	-0.194135
SMEK2	6.04392e-06	-0.100476
DSEL	6.06545e-06	-3.21044
C2orf50	6.11432e-06	-3.70512
ASPG	6.11639e-06	-6.65146
HAUS6	6.13418e-06	1.11761
TNFAIP8L2	6.19872e-06	1.63418
STXBP4	6.20384e-06	-0.829887
RP11-50E11.3	6.2348e-06	-1.27356
AASS	6.23838e-06	-2.64093
ADAL	6.23905e-06	-0.105831
PTMS	6.2786e-06	0.589404
SPATA5	6.33887e-06	-0.291554
TARS2	6.33969e-06	-0.195542
RP11-1399P15.1	6.34372e-06	3.70062
SPRY2	6.34372e-06	-3.16444
NMT2	6.41804e-06	1.2279
GLTPD1	6.47222e-06	-0.230135
SDHB	6.53905e-06	-0.124341
NUP155	6.54749e-06	-0.198876
TXNDC12	6.62438e-06	0.750095
TRABD	6.62925e-06	0.659177
PJA1	6.74021e-06	-0.570464
RFNG	6.7912e-06	-0.326141
SIAE	6.81838e-06	-1.18043
DHFR	6.86267e-06	-0.118164
PTCHD3P1	6.89568e-06	-1.33123
CKS2	7.10441e-06	0.965683
C9orf66	7.11814e-06	-2.7932
DMRTA1	7.16698e-06	-4.09735
ATAD1	7.16992e-06	0.171107
USP2-AS1	7.20676e-06	-5.50355
KCNK5	7.25838e-06	-1.08038
TESK2	7.2631e-06	-0.817894
PGAP2	7.29269e-06	-0.137611
BUD31	7.29588e-06	0.251825
PIK3R4	7.32401e-06	-0.228572
FCGR3B	7.41629e-06	-3.22994
HUNK	7.42299e-06	-5.02711
ACE2	7.44909e-06	-3.94663
GSTM4	7.46253e-06	-0.760328
THAP7-AS1	7.50374e-06	-1.26968
AATF	7.92351e-06	0.765402
C19orf70	7.96716e-06	-0.194357
ADCK3	7.98552e-06	-0.475923
OPN3	8.05723e-06	-0.667795
RNF34	8.1554e-06	0.978395
KLRC1	8.35389e-06	-2.63807
PRUNE2	8.43283e-06	-5.32181
FBXL19	8.48319e-06	-0.805517
NETO2	8.57644e-06	2.77767
PET117	8.67561e-06	-0.211528
SPRR1A	8.74651e-06	-4.29127
NDUFB7	8.78927e-06	-0.222879
TEX2	8.80651e-06	-0.660649
EIF2S2	8.85137e-06	0.159333
LIPT2	8.89125e-06	-1.46135
GLDN	8.93215e-06	-5.60268
MARCH8	8.9596e-06	-0.331734
CYP24A1	9.00841e-06	-4.63103
SMC4	9.46237e-06	0.623421
DNAH1	9.51714e-06	-1.18418
CARM1	9.5361e-06	-0.447444
ATP6V0E1	9.53656e-06	0.126778
UGGT1	9.54433e-06	0.141607
RRNAD1	9.65732e-06	-0.425596
SRPR	9.68002e-06	0.474001
RPP14	9.71253e-06	0.147996
MOB1A	9.83264e-06	0.226288
RP11-114G22.1	9.94206e-06	-4.56679
DCAKD	1.00154e-05	-0.506343
C3AR1	1.0056e-05	0.663105
CD2BP2	1.01076e-05	0.610368
TMEM234	1.02703e-05	-0.294573
RP11-757F18.5	1.02818e-05	-6.06885
ZNF446	1.03256e-05	-0.626918
CTB-113I20.2	1.03701e-05	-1.95462
ADAP2	1.03866e-05	-2.76426
PSMG3-AS1	1.0418e-05	-1.12678
SP4	1.04326e-05	1.23613
KIAA1107	1.05156e-05	-1.24219
SEMA3E	1.05483e-05	-3.8034
RP11-385F7.1	1.05737e-05	-2.97933
ZFP62	1.06397e-05	-0.144772
ZBTB8A	1.06491e-05	-1.83793
JOSD1	1.07937e-05	0.683141
39692	1.08082e-05	-0.372543
CEP19	1.08728e-05	-0.790485
RP11-299H21.1	1.09232e-05	-3.70143
RGS17	1.09543e-05	-2.16013
RTKN2	1.09729e-05	2.23686
FEM1A	1.10309e-05	-0.172113
C1orf131	1.11781e-05	0.81888
PLXDC2	1.11987e-05	-3.47691
DHX8	1.12032e-05	0.101257
SMARCD1	1.12399e-05	0.785857
DAB2	1.12921e-05	-3.01015
CEP57L1	1.13013e-05	-0.502936
BMP1	1.1333e-05	-1.87325
GSTCD	1.13817e-05	-0.686794
DROSHA	1.15741e-05	-0.11112
LINC01023	1.15745e-05	-3.63615
SLC35F2	1.15971e-05	2.55001
NONO	1.16106e-05	0.347298
CHPF2	1.16252e-05	0.108847
GALC	1.16303e-05	-0.131482
PPARD	1.16888e-05	-0.479374
GALK2	1.17061e-05	-0.164955
PLCB2	1.17245e-05	1.20005
PCED1A	1.19625e-05	-0.586925
EFTUD1	1.20107e-05	-0.18704
RP11-145M9.4	1.20383e-05	-1.86099
TSPAN17	1.20528e-05	0.113719
PLEKHA8	1.21476e-05	-0.366723
HIST1H1A	1.21747e-05	-1.5354
ZNF506	1.25022e-05	0.110925
LINC00461	1.26362e-05	-3.94753
TMEM176B	1.26795e-05	-3.11934
EFEMP2	1.27095e-05	-2.76408
DHDDS	1.27317e-05	0.132865
INPP4B	1.27397e-05	1.00429
MRPS6	1.29807e-05	0.483452
NDEL1	1.29972e-05	-0.117608
KRT6A	1.30925e-05	-5.56518
TCEANC2	1.31409e-05	-0.292735
RCAN3	1.3206e-05	0.531803
SERINC5	1.32406e-05	1.52347
C9orf64	1.33222e-05	-0.384857
7SK.2	1.33351e-05	-0.178648
PLXDC1	1.34009e-05	-2.6133
CTD-2368P22.1	1.34831e-05	-0.374726
LINC00326	1.38109e-05	-3.92047
FFAR2	1.38461e-05	-3.82856
C17orf80	1.4387e-05	-0.268185
CCDC51	1.44448e-05	-0.328884
DAXX	1.44835e-05	0.872953
CLN6	1.4512e-05	-0.18427
FKTN	1.45549e-05	-0.476934
CEP68	1.46715e-05	-0.465517
RSPH10B	1.46929e-05	-4.56837
TBCEL	1.47666e-05	-0.390117
ACKR2	1.50175e-05	-4.53372
C19orf44	1.50818e-05	-1.38565
ADIPOR2	1.50882e-05	0.112604
NAPB	1.51406e-05	-0.56216
ARHGEF40	1.53145e-05	-3.15161
SYT5	1.5435e-05	-1.8404
VPS18	1.54488e-05	-0.499223
FAM110C	1.55341e-05	-2.65676
MCM4	1.56595e-05	0.130117
TMEM38A	1.58947e-05	-2.86861
ULK3	1.60332e-05	-0.149179
MUC12	1.60494e-05	-2.27281
CTD-2366F13.1	1.60571e-05	-2.64239
RNASE6	1.60807e-05	-2.62806
BCMO1	1.62957e-05	-4.94908
EDA	1.63057e-05	-3.48087
FAM129A	1.65939e-05	-0.151588
KLHL3	1.69371e-05	-1.16493
MRPL2	1.69822e-05	0.10792
ZNF334	1.6998e-05	-2.53855
OGFOD2	1.73307e-05	-0.513553
CCDC66	1.76589e-05	0.716442
TRIM21	1.78366e-05	1.02871
ZMYM5	1.81001e-05	0.975432
RP11-611L7.1	1.81033e-05	-0.475828
TRIM14	1.83398e-05	0.788535
FHDC1	1.83398e-05	-4.02419
C10orf111	1.85278e-05	-2.54265
WDR12	1.87253e-05	-0.154321
KMT2B	1.8726e-05	0.899842
CNOT11	1.89019e-05	0.10476
TTC27	1.90895e-05	-0.580927
MRPL46	1.91003e-05	0.126267
CDKL5	1.91123e-05	-2.07248
SS18L1	1.91244e-05	-0.361059
ZNF268	1.92386e-05	-0.441483
RP11-640M9.1	1.92746e-05	0.69421
C12orf44	1.93127e-05	0.113385
SCAF8	1.93262e-05	0.130747
CHML	1.9559e-05	-0.338774
FAM57A	1.96591e-05	-3.08284
TMEM177	1.99054e-05	-0.547926
ZNF44	1.99321e-05	0.127526
ARHGAP11B	1.99815e-05	1.85802
C8orf59	2.01214e-05	0.274238
FPGT	2.04585e-05	-0.705023
CFTR	2.05123e-05	-4.49744
CDK18	2.05123e-05	-4.58859
TTC23L	2.05197e-05	-6.08713
TRIT1	2.06951e-05	-0.305434
CLN3.1	2.06969e-05	0.118972
MICALCL	2.10207e-05	-1.13956
TNK1	2.10366e-05	-2.63849
ZNF627	2.10662e-05	-1.48277
GEN1	2.11243e-05	-0.690744
AC002117.1	2.11625e-05	-0.42304
FOS	2.13316e-05	0.161196
GPR55	2.14208e-05	3.09937
RP11-161H23.9	2.14208e-05	-4.41025
LILRB4	2.15559e-05	-3.78557
UBE2K	2.15566e-05	0.351085
KIAA1715	2.16637e-05	0.105368
NFAT5	2.16942e-05	-0.110127
CBWD6	2.1703e-05	-0.253889
AC005281.1	2.18684e-05	-5.19227
FAM175B	2.21792e-05	0.127168
CACNB1	2.21974e-05	-1.5453
RLTPR	2.25593e-05	2.64153
FAM159A	2.25926e-05	2.33647
HS2ST1	2.26209e-05	-0.12249
PTPRG	2.26307e-05	-5.65709
FAM20A	2.33591e-05	-3.08176
DCAF11	2.347e-05	0.116367
AC195454.1	2.38398e-05	-3.58585
MPG	2.40413e-05	0.577551
SLC7A7	2.43709e-05	-3.9371
ZMYM1	2.44669e-05	-0.33282
MAOB	2.4614e-05	-5.04513
ULK1	2.47597e-05	-0.168349
RHBDD3	2.47777e-05	-0.106494
PYCARD	2.48141e-05	-0.236507
IMMP2L	2.523e-05	-1.08852
NOTCH3	2.56066e-05	-4.19353
FTSJ1	2.56833e-05	-0.12589
ATG10	2.57221e-05	-0.133989
A1BG	2.58718e-05	0.98798
SLC25A14	2.58987e-05	-0.684364
FAM27A	2.61403e-05	-3.17763
FAM175A	2.61521e-05	-0.152623
PZP	2.63146e-05	-3.39839
XRCC6	2.64261e-05	0.296587
ZNF296	2.64261e-05	-1.40069
UBXN7	2.64478e-05	0.15798
COX20	2.66097e-05	0.443543
EAF2	2.6633e-05	-0.787752
RP11-503N18.1	2.66391e-05	-4.71223
ZBTB43	2.67089e-05	0.129217
FAM120C	2.67306e-05	-0.485426
THSD7A	2.69146e-05	-4.93408
TRMT61B	2.69993e-05	-0.126561
DDX3X	2.71188e-05	0.207967
KBTBD4	2.71288e-05	-0.132362
C20orf24	2.76521e-05	-0.131982
BLZF1	2.76532e-05	0.105308
RP11-290F20.3	2.78133e-05	-4.39334
C1orf159	2.78133e-05	-0.609939
MYLPF	2.79452e-05	-1.93864
RP11-841O20.2	2.80024e-05	0.998579
MPEG1	2.8729e-05	-3.92951
ZNF708	2.89749e-05	1.01954
LRBA	2.91574e-05	0.69471
GPALPP1	2.91726e-05	0.140108
LRRC17	2.92295e-05	-4.03066
RP11-187C18.2	2.93111e-05	-1.17188
MAVS	3.01953e-05	-0.183336
RP11-111M22.3	3.02645e-05	-0.997738
MXRA5	3.03512e-05	-6.89985
LRRC58	3.04106e-05	0.111039
CDKL3	3.04988e-05	-0.527577
VWA8	3.06248e-05	-0.276455
KCNH3	3.08878e-05	-3.68229
HYKK	3.09263e-05	-2.74146
COL1A1	3.10057e-05	-4.28318
FZD1	3.13102e-05	-4.25802
SNRNP40	3.13201e-05	0.854966
MYL6B	3.16618e-05	1.04625
ENTPD4	3.17392e-05	0.127476
IKBKE	3.23921e-05	1.22985
C14orf1	3.24177e-05	0.155774
RNF2	3.29224e-05	-0.283329
RP11-445L6.3	3.29558e-05	-4.61136
IDI1	3.29857e-05	0.521735
QRICH1	3.32135e-05	0.129898
FAM118A	3.33254e-05	1.01611
METAP2	3.33902e-05	0.347266
IGIP	3.3515e-05	-1.14751
SF3B2	3.36307e-05	0.171057
AC139100.2	3.38088e-05	-5.28973
TSPAN33	3.39236e-05	-2.0423
NDUFA4	3.39291e-05	0.209873
COPG2	3.3937e-05	-0.928047
DEPTOR	3.40586e-05	-5.02882
RP1-140K8.5	3.42019e-05	-4.7114
GCAT	3.43544e-05	-0.805581
CCDC126	3.45948e-05	-0.184739
PAQR7	3.47395e-05	-2.61936
MRPL33	3.47633e-05	-0.197699
NOXA1	3.4904e-05	-2.33949
MYEOV	3.4904e-05	-4.07952
DCUN1D1	3.49833e-05	0.134032
FIG4	3.50921e-05	-0.350662
RP11-395E19.7	3.51711e-05	-7.44867
C6orf136	3.53313e-05	-0.41663
ZFC3H1	3.5449e-05	0.654218
CSMD1	3.54495e-05	-4.71598
TRIM47	3.55513e-05	-0.705904
PILRA	3.58919e-05	-3.35668
AP5M1	3.59347e-05	0.181993
LILRB2	3.61258e-05	-3.9908
SCO1	3.629e-05	0.150143
EMR2	3.69689e-05	-3.59762
ZNF276	3.70455e-05	0.80608
TMEM241	3.72576e-05	-2.19965
SLC37A4	3.72718e-05	-0.243302
DMGDH	3.73538e-05	-0.829246
SLC22A18AS	3.82784e-05	-3.68836
C1orf35	3.83994e-05	0.146368
WDR46	3.87061e-05	0.149636
FAM172A	3.88209e-05	0.103938
LRMP	3.88211e-05	0.766022
EFTUD2	3.88805e-05	0.120379
RNF185	3.91529e-05	-0.244167
KIAA0101	3.94148e-05	1.4712
SUSD4	3.94148e-05	-2.89007
DYM	3.96003e-05	-0.109981
CCK	4.00042e-05	-5.6878
PHOSPHO2	4.03515e-05	-0.963188
ETNK2	4.07562e-05	-3.00678
C20orf201	4.09562e-05	-3.8376
BSG	4.09691e-05	-0.162169
KIAA0319	4.12395e-05	-4.65921
GPR135	4.15131e-05	-1.69809
SNAPC5	4.16254e-05	0.104576
CTC-436P18.3	4.20697e-05	-5.57712
RP11-345P4.9	4.2102e-05	-1.37986
PTPN6	4.26751e-05	0.514781
POGZ	4.29988e-05	0.125281
MLH3	4.31244e-05	0.162645
B4GALT7	4.32096e-05	-0.102935
RP11-250B2.5	4.32585e-05	-3.9296
TP53AIP1	4.33074e-05	-4.30699
BBS7	4.33278e-05	-0.169943
EPB41L3	4.35495e-05	-3.98335
RP11-783K16.5	4.40943e-05	-4.69686
PFDN4	4.43906e-05	0.82484
DDR2	4.48686e-05	-2.33514
TSEN2	4.54191e-05	-0.765663
LINC00893	4.54975e-05	-0.640807
DNM2	4.55438e-05	0.698516
CRAMP1L	4.56933e-05	-0.227618
ZNF860	4.60308e-05	-4.32897
NDUFS3	4.6083e-05	-0.110787
LINC00938	4.63059e-05	-0.135967
SLC46A1	4.66154e-05	-3.93021
LIPE-AS1	4.67101e-05	-0.767277
ZNF445	4.67345e-05	-0.113321
ATP6AP1L	4.7128e-05	-1.19444
ZFYVE26	4.71801e-05	-0.384486
RP11-91G21.1	4.73093e-05	-1.39676
RGS9	4.73728e-05	2.26179
RAP1GAP	4.74003e-05	-4.48241
NOLC1	4.74652e-05	0.198193
CTTNBP2	4.76644e-05	-4.07532
EHD1	4.77179e-05	0.595282
UST	4.77611e-05	-2.5828
UGDH-AS1	4.78188e-05	-2.76032
C11orf71	4.81455e-05	-0.763239
TSPAN2	4.84764e-05	-1.5888
ACSS3	4.86366e-05	-5.05542
HSD17B1	4.86987e-05	-1.15268
GRWD1	4.95554e-05	0.104882
VEGFC	5.00527e-05	-6.43181
GGPS1	5.04511e-05	0.121637
B3GALT2	5.04704e-05	1.74107
PLCG2	5.11181e-05	-2.40302
ARMCX6	5.14273e-05	1.00944
FAM53B	5.18866e-05	1.02553
CRLF1	5.23517e-05	-4.4555
EPDR1	5.27622e-05	-2.93773
RNF8	5.27641e-05	0.127301
HSD11B2	5.28678e-05	-3.66652
ATXN7	5.29726e-05	0.626868
GTF2E2	5.29726e-05	0.165016
PIK3CA	5.29923e-05	0.12839
NSMCE4A	5.36247e-05	0.130816
LINC01003	5.36377e-05	-0.1386
TRIM32	5.37661e-05	-0.96482
FZR1	5.37661e-05	-0.167696
LARGE	5.38846e-05	-3.64831
E2F6	5.38937e-05	-0.252101
AZI2	5.45442e-05	0.109477
PHYKPL	5.4892e-05	0.81515
SERHL2	5.53873e-05	-5.51634
LINC00939	5.54411e-05	-5.05734
YME1L1	5.54945e-05	0.315388
PRR24	5.54945e-05	-0.421565
C20orf195	5.58851e-05	-4.08505
MID2	5.66033e-05	-3.33935
CCT4	5.71655e-05	0.435221
RP13-582O9.5	5.73014e-05	-0.499891
CD109	5.73808e-05	2.10158
WDR76	5.73921e-05	1.68867
RNF123	5.7453e-05	-0.27932
AC074212.5	5.76164e-05	-4.31263
BSDC1	5.80978e-05	0.184435
HOPX	5.83796e-05	-0.826004
C3orf33	5.85891e-05	-0.867547
ABCD4	5.92316e-05	0.154173
AREL1	5.93833e-05	-0.135505
TMEM38B	5.96501e-05	-0.964992
AC011558.5	5.99508e-05	1.22883
MED23	6.00237e-05	0.173943
C3orf38	6.00876e-05	0.101551
ANKRD16	6.01729e-05	-0.690306
NOC3L	6.02803e-05	0.14512
LINC01091	6.05224e-05	-5.53172
TMEM129	6.13307e-05	-0.17063
RP5-1092A3.4	6.16692e-05	-0.690232
MBTPS2	6.18265e-05	-0.387235
EML6	6.18826e-05	-3.27938
PRCC	6.20181e-05	0.117612
CCDC141	6.22704e-05	2.10542
SERPINH1	6.22923e-05	-0.44519
KRT24	6.30162e-05	-3.88568
ZNF415	6.30671e-05	-3.99751
DNAJC7	6.3487e-05	0.283469
CDK20	6.40162e-05	-3.07418
NOM1	6.41603e-05	0.155017
C16orf74	6.41603e-05	-0.827608
DHFRL1	6.42722e-05	-0.375506
C21orf88	6.43701e-05	-4.8427
TRADD	6.44406e-05	0.835141
C2orf70	6.4759e-05	-4.37181
C22orf39	6.4936e-05	0.12798
VASN	6.53476e-05	-5.55237
RP11-395P17.3	6.58399e-05	-0.866815
TTC23	6.62301e-05	-2.75561
DVL2	6.65274e-05	-0.202106
STK32C	6.69391e-05	-0.84625
LINC00491	6.73771e-05	-4.91824
SPTSSB	6.75188e-05	-4.58459
GIGYF1	6.76167e-05	0.108071
OLFM2	6.7914e-05	2.68994
THOP1	6.7914e-05	-0.377235
TGIF2	6.79808e-05	1.34542
CRIPAK	6.80528e-05	-0.477587
ABHD4	6.85909e-05	-1.47926
SLC45A3	6.90316e-05	-5.23627
SFXN5	6.94979e-05	-0.650717
RP11-95K23.5	6.98222e-05	-6.75549
POLI	7.09082e-05	-0.247554
RP13-188A5.1	7.21422e-05	-0.443294
COMMD8	7.22503e-05	0.631455
SNORA76	7.22503e-05	1.12983
SLC25A30	7.22503e-05	-1.26095
MTHFD1L	7.2524e-05	-0.17608
FAM200A	7.32273e-05	-0.145443
CHST6	7.37797e-05	-5.08273
GABARAPL2	7.38242e-05	-0.219273
RGS7BP	7.40527e-05	-5.78071
ACSL5	7.42501e-05	0.119837
EMC8	7.47753e-05	0.110722
TBC1D24	7.51302e-05	-1.16165
CS	7.5132e-05	0.12628
EIF4E3	7.60415e-05	0.983456
CEBPA	7.65218e-05	-0.631237
RBP7	7.69979e-05	-4.78212
RNF26	7.70416e-05	-0.254873
ATMIN	7.71942e-05	0.123809
CCSER1	7.78381e-05	-4.069
CYP2U1	7.82754e-05	-1.58464
RP11-385D13.1	7.87665e-05	-4.07663
RP11-65J3.1	7.90611e-05	-3.23258
NDUFB4	8.13335e-05	0.134776
MARCH1	8.32173e-05	-2.29874
DNHD1	8.32304e-05	-0.987088
POU2AF1	8.34091e-05	-0.408481
PNPO	8.38466e-05	-0.193855
NFKBIZ	8.38466e-05	-0.139806
DNAJB12	8.39519e-05	0.17386
BCAT2	8.46063e-05	-0.302522
BLMH	8.46896e-05	1.21415
P2RY11	8.46896e-05	1.42058
IRF9	8.49701e-05	0.746085
FBXO27	8.50486e-05	-2.62928
SYNJ2	8.52121e-05	0.157601
PTPN11	8.57576e-05	0.637251
ARHGAP35	8.61562e-05	0.180906
OXSM	8.64661e-05	-0.18378
FAM185A	8.72229e-05	-1.22315
TYSND1	8.73697e-05	-0.172559
CCSER2	8.74229e-05	0.670517
NARS2	8.82181e-05	-0.436306
SERPINB1	8.86431e-05	-0.254907
ZNF496	8.88571e-05	-0.953718
PDE4A	8.91562e-05	-0.116206
EPHB4	9.00279e-05	-3.99079
SWSAP1	9.02145e-05	-0.134698
RASA1	9.03985e-05	0.108522
BRMS1	9.0884e-05	0.799225
HDAC7	9.10565e-05	0.728633
AC024560.2	9.1141e-05	-3.29831
LHFPL2	9.19174e-05	-2.89253
USP45	9.2404e-05	-0.460378
PDK4	9.25563e-05	-24.6645
SLC35C2	9.33261e-05	0.184708
PTCH1	9.34229e-05	-1.56405
ARVCF	9.3824e-05	-2.56835
ELAC2	9.39674e-05	0.152705
FAM127A	9.40481e-05	-0.293006
FAM184A	9.45028e-05	-0.102327
SUPT16H	9.50325e-05	0.429686
NRARP	9.53445e-05	-2.76465
HIVEP3	9.56526e-05	1.21145
UTP3	9.57679e-05	0.134758
ANTXR2	9.71375e-05	1.22273
RP11-796E2.4	9.73072e-05	1.38535
OARD1	9.75585e-05	0.121652
PARG	9.89222e-05	-0.596266
NDUFS8	9.9549e-05	-0.168396
VPS29	9.97612e-05	-0.159362
RP5-1042K10.10	0.000100495	-1.11115
PPP2R3B	0.000102192	-0.62389
SYMPK	0.0001033	0.120503
XRCC4	0.000103646	-0.135907
ITSN2	0.000104518	0.494361
SULF1	0.000104585	-4.02713
ADPRHL1	0.000104637	-4.53677
ACCS	0.000104983	-0.658562
DECR1	0.000105293	0.428027
CREBRF	0.000105721	0.521039
KCNJ2-AS1	0.000105807	-5.2713
SYNE3	0.000105898	2.47602
TMEM132A	0.00010721	-3.55969
TIMM44	0.000108014	0.142003
RP11-385J1.2	0.000108329	-3.93414
LGALS9	0.000108551	0.552535
DNAJC27	0.000109653	-0.111932
GPR19	0.00011093	4.34373
SHQ1	0.000111127	-0.238441
ADH6	0.000111934	-5.22016
PI4K2A	0.000112233	-0.22749
POLRMT	0.000112788	-0.34012
RP11-446N19.1	0.000114349	-2.26364
PRKAR1B	0.000114458	1.82593
HAUS3	0.000115237	1.1648
CWF19L2	0.000115473	0.733466
TBL3	0.00011655	-0.151486
VDAC1	0.000116748	-0.202905
EGFL6	0.000116818	-3.15695
PCSK1N	0.000117598	-1.63526
RRAS	0.00011762	-0.684953
AP1M1	0.000118322	1.18029
TNFRSF11A	0.000120412	-2.56436
RP5-884G6.2	0.000121817	-2.73084
NPIPB15	0.000123324	-1.69276
TICAM1	0.000123636	-0.579656
STYX	0.000124453	1.02824
SHROOM2	0.000124839	-4.50074
MMEL1	0.000127522	-2.72932
LSM1	0.000127552	0.614022
LPP-AS2	0.000128113	-2.16401
ZNF500	0.000129296	-0.177449
LRRC28	0.000130827	0.121485
NPHP3	0.000131496	0.972933
FBXO18	0.00013186	0.159678
DERL2	0.0001329	0.687307
OPTN	0.000133844	0.277346
ERCC6L2	0.000134113	0.164116
RP11-452F19.3	0.000134325	-0.350839
BCL2L12	0.000134898	-0.153511
FXYD1	0.000135024	-0.848118
P2RY1	0.000136083	-4.45421
SDF2L1	0.000137216	0.467686
RNF7	0.000138278	0.19481
USH1C	0.000138899	-5.14711
PMPCA	0.000139541	0.165481
RAB14	0.000139881	-0.153102
RP11-295P9.3	0.000140097	-0.541674
FMO4	0.000140484	-2.37279
TOPORS	0.000141807	0.174896
ARID3B	0.000141902	1.33549
CCDC136	0.000142556	-0.650759
MOGS	0.000143817	0.192558
MYC	0.00014468	1.58813
ODF2L	0.000144719	-0.163952
ARHGEF10	0.000145092	-2.94111
PLGRKT	0.000145092	0.108946
SLC1A1	0.000148929	-3.83988
AVIL	0.000149697	-1.70275
TBC1D10B	0.000152446	0.100587
CDC73	0.000153086	0.644541
IGF1	0.000154615	-3.19352
TSFM	0.000154654	0.157842
DHX35	0.000155076	-0.50713
TUB	0.000156002	-4.41716
SLC12A6	0.000156583	-0.194825
ELMOD3	0.000157276	0.157739
NINL	0.000157433	-3.24077
MOB3B	0.00015869	-3.3662
SPTLC3	0.000158799	-4.11914
ZFX	0.000158822	0.758802
DUSP5	0.00015908	0.726339
ACPP	0.000160809	-24.4746
TCFL5	0.000164441	-1.18447
SLC38A9	0.000166394	-0.123824
RGMB-AS1	0.000166675	-3.66676
ADARB1	0.000166794	1.88332
RP11-448A19.1	0.000166794	-0.652024
BCS1L	0.000167091	-0.616203
HEMK1	0.000167292	-0.739877
BTLA	0.000170304	2.68596
ZNF468	0.000170957	-0.195444
SLC4A1AP	0.000171947	0.133091
CIB2	0.000173184	-0.678158
RP11-10C24.3	0.000174687	-2.84901
IL26	0.000175278	1.99488
MFSD9	0.000176034	-0.367423
INPP5E	0.000176534	-1.10331
GTPBP1	0.000176615	0.133121
IL17A	0.000177397	2.36138
NPW	0.000178181	-1.40631
ALKBH2	0.000178371	-0.287668
NAA25	0.000178701	0.166578
SNX30	0.000179255	-0.364267
ZNF398	0.000179398	0.155357
CXCL13	0.000179573	1.63863
SNX12	0.000179712	-0.142428
ERMAP	0.000179712	-0.91187
GNAI3	0.000179862	0.526551
MVB12B	0.000180279	-0.444277
GTPBP8	0.00018151	0.157674
RPP40	0.000181511	-0.758817
PQLC2	0.000181673	-0.994783
SOCS4	0.00018218	0.158838
BMP7	0.000183225	-6.71501
MFSD11	0.000184029	0.203391
THUMPD3	0.000185345	0.101092
SNX17	0.000185487	0.67356
MSH2	0.000186888	0.109192
TAB2	0.000189436	0.716937
RGS14	0.000190185	1.14413
UFSP2	0.000190652	0.149144
POLE3	0.00019092	0.598164
RP1-30G7.2	0.000190931	-5.95929
SHPRH	0.000191732	0.629866
DBNDD1	0.000192839	-3.82397
MICALL1	0.00019402	-0.242851
LA16c-431H6.6	0.000196054	-0.90978
ASB13	0.000198081	-2.46258
LACE1	0.000198086	-1.04953
RP11-14N7.2	0.000199012	-0.453446
C1orf123	0.000200632	0.14253
TAF6L	0.000202564	-0.532959
PPP1R9A	0.000203121	-5.12449
ATXN3	0.000207232	0.164463
PHF7	0.000210113	-0.338767
SLC24A1	0.000210294	-0.488542
KCNN4	0.000211203	1.76012
USP46-AS1	0.000211699	-1.54576
CHERP	0.000213596	0.147002
ZNF681	0.000214203	-0.560268
FAM21A	0.000216295	-0.383394
AKAP11	0.000216773	0.144644
SLCO3A1	0.000217046	-0.297049
SAPCD1-AS1	0.000217293	-4.08615
MAN2C1	0.00021739	0.146692
ZNF232	0.000217873	-1.39907
RP11-432I5.1	0.00021796	-3.08136
CTIF	0.000219314	-2.64869
GANC	0.000220205	-0.395676
CTD-2544N14.3	0.000221376	1.42791
ZNF594	0.00022204	-0.585551
CYP3A5	0.000223259	-1.31341
PI4KA	0.000225478	0.122342
CLIC1	0.000225595	0.15513
C11orf57	0.000226576	0.180324
TSR3	0.000226969	0.11768
ZFPM1	0.000229641	-0.149752
METTL2B	0.000230957	0.217639
PCYT1B	0.00023172	-24.5952
RINT1	0.00023257	-0.102836
MRPS18A	0.000234153	0.126213
RP1-39G22.7	0.000234476	-0.748443
RWDD2A	0.000234648	-0.878082
DKK1	0.000234781	-4.27919
RBM28	0.00023524	0.104989
SLC30A7	0.000235474	0.199058
POLR2J3	0.00023598	0.734425
NDUFAB1	0.000238719	-0.190994
TLR4	0.000238791	-4.27889
PDCD6	0.000238851	-0.171343
HIST2H2BF	0.000239014	-1.1501
CTD-2325P2.4	0.000239015	-4.78154
ZNF330	0.00024025	0.131766
PPIF	0.000240432	-0.239983
RP11-727F15.12	0.00024066	-1.75489
CPSF2	0.000241084	0.135962
RPS6KC1	0.000242541	-0.203246
FAT2	0.000246025	-4.87448
CARD14	0.0002469	-3.25087
FAM109A	0.000247232	-2.9147
CRISPLD1	0.00024781	-3.90379
GMCL1	0.000248785	0.13954
P2RY2	0.000251961	-3.77002
LEMD1	0.000253091	-3.28527
PPARGC1A	0.000254077	-5.6267
INTS6	0.000254182	0.845947
CRADD	0.000254916	-0.136339
WDFY2	0.000256806	-0.127895
ACTL6A	0.000257665	0.199504
ATE1	0.000258833	0.154843
GRHL3	0.000261109	-4.48675
SMIM6	0.00026112	-5.41732
G3BP1	0.000261914	0.378202
AZI1	0.000266057	-0.784545
MPHOSPH10	0.000266479	0.108164
ZNF584	0.000267726	-0.587094
RP11-420L9.5	0.00026824	-4.17291
COMMD7	0.000268277	0.63032
PEX26	0.000269183	0.192686
CD300LF	0.000270414	-4.54928
VAMP1	0.000271081	1.55989
FREM2	0.000271678	-5.39859
PALB2	0.000274629	-0.181732
RAPGEF3	0.000278375	-2.85413
PXMP4	0.000278499	-0.358656
ATP5S	0.000278753	0.177744
PRRC2A	0.000279783	0.120741
L3MBTL2	0.000282294	0.110407
RAF1	0.000282371	0.10218
FAM189B	0.000282371	-0.732543
CYBRD1	0.000284696	-4.91904
EIF3L	0.000286086	0.356415
IYD	0.000286957	-3.7607
OCIAD1	0.000287514	0.209311
KRR1	0.000288598	0.495888
NDUFS6	0.000289726	0.139199
SRP14-AS1	0.000291917	-0.547247
RBMS3	0.000291971	-3.15583
C1orf86	0.000292694	0.632991
REEP4	0.00029423	-0.150178
C15orf57	0.000295308	0.925627
MAFG	0.000295747	0.121285
C1R	0.000297048	-1.60682
FRMD6	0.000297973	-3.91997
CTB-51J22.1	0.000298019	-6.22621
RABGGTB	0.000301493	0.147838
PAK1IP1	0.000302582	0.224893
KANSL1-AS1	0.000303104	1.10758
NASP	0.000304055	0.405972
SLC19A2	0.000304073	-0.793007
TRNAU1AP	0.000304073	0.110138
FICD	0.00030447	-0.119681
NCK2	0.000305047	0.184914
ZDHHC2	0.000305298	-0.159241
RNF187	0.000305468	0.120145
CHST4	0.000306951	-3.69536
NECAB3	0.000308332	-0.301921
AP001816.1	0.000312203	-0.83556
HMGCS2	0.000312634	-3.50741
OAS3	0.000314504	0.546326
RP11-635N19.1	0.000315468	-1.84982
LINC00865	0.000320419	-2.15613
C8orf82	0.000323819	-0.204455
OTOF	0.000326202	2.31825
RPS6KB1	0.000329064	0.178519
PRRT2	0.000330197	-1.13111
MEF2BNB	0.000330511	0.173045
AMN1	0.000330984	-0.574921
C5orf24	0.000335004	0.194405
THSD4	0.00033659	-7.08503
LILRB1	0.000337547	-4.29062
RP11-458F8.4	0.000337746	-0.745967
GRM5	0.000337746	-24.7166
NUSAP1	0.000338902	1.17445
METTL16	0.000339106	0.168958
SLC9C2	0.000341224	-24.5773
DDX52	0.000341278	0.108344
TXLNG	0.000341596	0.12897
JTB	0.000342038	0.141086
ZNF19	0.000343019	-2.16812
TMOD2	0.000349602	-1.45576
ATG13	0.000350322	0.203208
MRPS21	0.000352378	0.187887
NFE2L3	0.000359917	0.190423
CD8B	0.000361488	-1.37175
CISD2	0.000361801	0.725709
ALG8	0.000365078	0.222021
PPFIA3	0.000368903	-1.73325
AIFM1	0.000369506	0.181675
COX6A1P2	0.000373793	-0.532973
SNHG15	0.000374068	1.0219
CTC-276P9.1	0.000376789	-6.47565
TRMT11	0.000377568	0.192201
GLG1	0.000379499	0.547055
FGFRL1	0.000381602	-1.16438
CLCN6	0.000384432	-0.570356
NSUN3	0.000385213	0.127562
PARVB	0.000386561	1.18348
ACAD10	0.000387686	-0.301721
ZNF555	0.000387797	-1.33101
TTC21B	0.000393093	-0.291768
VBP1	0.000394709	0.738827
NRBP2	0.000397686	-0.561551
ETFDH	0.000397988	0.15763
SCIMP	0.000398928	-3.84184
ZNF12	0.000399645	0.201757
ZNF347	0.000400288	-1.28239
SRSF9	0.000402438	0.132343
MED19	0.000402438	0.231675
FLAD1	0.000406576	0.17393
ZBTB44	0.000407174	0.175204
SLC8A1	0.000407845	-4.09884
CSRNP2	0.000407845	-0.588898
CDC23	0.000410447	0.126634
FBXW8	0.000413368	-0.386915
KDM5C	0.000413768	0.186114
SLC7A4	0.000414043	-3.15094
GYG1	0.000417277	0.706301
CCDC88B	0.000420344	0.800843
DDX23	0.000420824	0.137159
YWHAH	0.000421685	-0.143219
ELF2	0.000424492	0.103492
USP7	0.000425558	0.123524
ZNF587B	0.000426547	-0.215968
WDR33	0.000429368	0.578762
ZNF595	0.00043178	-1.35448
API5	0.000434614	0.150669
DHX29	0.00043485	0.119676
MYL12B	0.000441017	0.193147
TDRD3	0.000442354	0.155427
CCT3	0.000443278	0.329079
KIAA0196	0.000444259	0.136341
MEIS1-AS2	0.000447109	-24.3975
PIGX	0.000450188	0.137189
BRMS1L	0.000452734	-0.76577
KIAA1033	0.000453846	0.105416
PLEKHG5	0.000454431	-2.19775
ENTPD3-AS1	0.000455227	-0.345158
AEBP2	0.000457614	0.199391
RANGAP1	0.000459254	0.142052
PBX3	0.000459722	-0.511376
SPTY2D1	0.000459915	0.597638
PDIA5	0.000463516	-0.704126
AP003774.1	0.000463585	2.13977
ACSBG1	0.000463585	-2.8732
GPR153	0.000465292	-5.66969
ZNF121	0.000467558	0.114897
GNB1	0.000469322	0.285481
TINF2	0.000470224	0.931438
KLRC2	0.000472204	-3.27791
CENPBD1	0.000473048	-0.390253
ZZZ3	0.000475295	0.211202
COQ3	0.000475514	-0.4441
AASDHPPT	0.000480101	0.155036
ALG11	0.000481377	-0.39888
RP11-325F22.2	0.000484084	1.93842
ANAPC2	0.000485672	-0.58508
IFFO2	0.000488372	-0.129065
FAM117B	0.000488526	-0.827407
RP11-6J24.6	0.000490779	-0.864045
ZFAND1	0.000490948	0.157046
FOPNL	0.000491886	0.130382
B3GALNT1	0.000495347	-3.15538
C1QTNF9B-AS1	0.000498638	-2.92424
FAM111A	0.000499514	0.141738
CABYR	0.000501307	-4.35528
RP11-110G21.1	0.000501657	-0.635928
DAGLA	0.000503357	-5.27828
CEP72	0.000504541	-0.919501
TOMM22	0.0005055	0.556664
SH3D21	0.000507305	-2.76215
ATG9A	0.000507873	0.119145
CDCA7L	0.000508296	-0.12655
FHOD1	0.000508544	1.40085
ALOX5	0.000510503	-4.15806
EIF5	0.000511822	-0.17236
RALGAPA1	0.000512326	0.157889
AP000692.10	0.000514684	-2.06949
CHDH	0.000517438	-1.29446
PILRB	0.000519197	0.152507
EXOSC10	0.000519332	0.191532
RPP25L	0.000520762	0.177814
42248	0.000522733	0.307656
RAB39B	0.000527216	2.32002
NUP62CL	0.000528485	-2.4782
LINC00493	0.000529247	-0.138762
MYCT1	0.000532293	-4.51062
ST7	0.000532432	-0.376888
GALNT13	0.000532645	-5.00871
NDUFB3	0.000539955	-0.17476
VAV3	0.000541668	-0.186059
FLRT3	0.000542242	-6.53472
ZBTB47	0.000544766	-2.27806
RP11-539I5.1	0.000544874	-3.22528
RNF121	0.000548069	0.102474
SGPP1	0.000550596	1.89321
TMEM92	0.000551438	-24.1721
TFCP2	0.000553471	0.163363
C2orf47	0.000553882	0.110493
TBC1D22B	0.000560726	-0.305115
HERC1	0.000563276	0.686015
RP11-218M22.1	0.000564424	-0.726253
NPIPB5	0.000568397	0.706499
POLB	0.000569733	0.103385
SRRM2-AS1	0.000570587	-2.15891
MAPKAPK3	0.000573841	1.00779
ZNF687	0.000573931	-0.430083
TAGLN3	0.000578612	-3.94708
RAP2C	0.000581054	0.832318
LINC00662	0.000581318	-0.237977
ARHGEF26	0.000581367	-1.17607
RP11-434I12.3	0.000581601	-5.48848
LMNB2	0.000581806	-0.195775
SIPA1	0.000582926	0.842949
ZNF10	0.000582926	-1.93137
ZBTB22	0.000585454	-0.289277
CLSTN3	0.000585878	1.29958
MOCS3	0.000587861	-0.556769
RP11-345J4.5	0.000588588	0.929646
ZW10	0.000591487	-0.354063
TBRG4	0.000594903	0.113543
CNTNAP3B	0.000595791	-5.30889
DNAJC17	0.00059616	0.156696
ANKLE2	0.00059758	0.118413
KLHL12	0.000601541	-0.161125
TFEC	0.000602638	-3.5833
ADAMTS6	0.000603926	2.74711
BIN3	0.000604226	0.118497
NOXO1	0.000605186	-3.18743
DCAF8	0.000607861	0.204162
YEATS4	0.000610726	0.159493
DESI2	0.000613684	0.204652
CCNL2	0.000616835	0.15383
GNA12	0.000619251	-0.292004
TTC19	0.000621116	0.131783
C2orf76	0.00062273	-0.395424
ANKRD13C	0.000626796	0.172662
MAPK9	0.000628049	0.178131
VPRBP	0.000635519	0.139974
TMEM176A	0.000637191	-3.30853
HIST1H4C	0.000638727	0.295524
TMEM171	0.000641953	-1.96216
RP11-79H23.3	0.000648644	-2.44075
FAM118B	0.000650324	-0.348079
EIF4E	0.00065087	0.105462
LTC4S	0.000653136	-1.70987
RP11-63P12.6	0.000655816	-4.78515
RP11-483P21.2	0.000662679	-3.79256
MAPK14	0.000663814	0.128567
BARX2	0.000664419	-4.4658
LRFN4	0.000669626	-0.573691
TMEM128	0.000675714	0.162773
YY1AP1	0.000679514	0.197755
CPVL	0.000682808	-3.68202
SFT2D3	0.000682908	-0.241838
VASP	0.000684027	0.253969
ENPP3	0.000684749	-3.11396
AC079354.3	0.000691088	-5.67841
TMEM185A	0.000693185	0.127688
PID1	0.000694214	-3.93425
DRG1	0.000696606	0.14602
KCTD17	0.00069743	1.397
ALG3	0.000697513	0.23859
ISY1	0.000697851	0.915869
ZNF683	0.000703454	-2.18809
BCOR	0.000704133	1.04592
NEURL1B	0.000706427	-2.81005
PEX2	0.000707767	0.139126
SLC51B	0.000708406	-5.69712
CCL3	0.000712678	0.42516
GTDC1	0.000719825	1.32693
DIEXF	0.000721894	0.167006
NELFCD	0.000721946	0.826944
WDR55	0.000727178	0.198741
SIDT2	0.000728157	-0.303108
SSU72	0.000733794	-0.113355
ZNF607	0.000737609	-2.26529
TATDN2	0.000737867	1.18061
AASDH	0.000746568	0.203865
MERTK	0.000748557	-2.59294
ELAVL1	0.000753892	0.149276
USP34	0.000755237	0.331198
KIAA2018	0.00075855	0.185743
C1QA	0.000760321	-1.71201
SYCP2	0.000763263	-0.679681
CARD10	0.000765824	-5.53579
E2F4	0.000770195	0.824191
EXOSC7	0.000772618	0.17596
TRAPPC2L	0.000774849	0.405153
KIAA0895L	0.000775932	-0.738543
C5orf22	0.000780128	0.162053
TMEM69	0.000782624	0.136088
CBFA2T2	0.000787654	0.195968
DOK1	0.000790102	1.22015
JAKMIP1	0.000790878	2.04849
GOLGA8A	0.00079704	0.752205
AAGAB	0.000801841	0.220794
HERC3	0.000802435	0.179336
KBTBD7	0.000803734	-0.218707
ZMYND19	0.000808883	-0.192865
VLDLR	0.000809889	-1.39366
LAIR1	0.00081101	0.535644
YPEL5	0.000820464	-0.103754
DYNLRB1	0.000821502	0.155943
CXCR2	0.000827889	-3.58592
ZC3H7A	0.000828036	0.74766
CYP26A1	0.000848268	-5.12176
MTRNR2L1	0.000857076	-0.45495
RP5-935K16.1	0.000857425	-0.810147
CEP95	0.000863678	0.168727
SLC25A43	0.000871356	-1.3773
SCARF2	0.000872319	-1.85191
MAP10	0.000874169	-0.783893
SUSD1	0.000874901	-0.803577
ZFP30	0.000888935	-0.455779
TOB2	0.000891048	0.144445
WTIP	0.000895975	-2.28926
DDX19A	0.000902615	0.200583
TMEM136	0.000908644	-1.63675
ZFP14	0.000909721	0.188984
IMMP1L	0.000910791	0.152405
DSC2	0.000910972	-4.52576
KLHL20	0.00091294	0.244711
UBQLN2	0.000917016	0.168102
SLC52A3	0.000917572	-4.26591
HHEX	0.000921145	-3.43915
DHRS12	0.000926273	0.128943
AGBL4	0.000934909	-5.71504
CACNA2D4	0.000944427	2.34149
MTRF1L	0.000946011	0.138383
NEBL-AS1	0.000946017	-4.46863
HFE	0.00095222	-1.94113
ZDHHC16	0.000959927	-0.109438
FAM134C	0.000963326	0.22714
MCMDC2	0.000963442	-3.7943
EPG5	0.000965052	0.12816
ZNF20	0.000966319	-1.53089
PPP4R2	0.000968622	0.323145
RASIP1	0.00096935	-2.38941
NUCB1	0.000972093	0.611117
FGFBP3	0.000972294	-0.622418
ZNF280D	0.0009732	0.23081
PRR4	0.000977555	1.05221
AGGF1	0.000984573	0.156802
CRYZL1	0.000984628	0.24115
DCTD	0.000987128	0.173929
UGT2A1	0.000987972	-6.44334
AC093323.3	0.000988414	0.187502
RP11-4F5.2	0.000990755	-1.99059
DOLPP1	0.000992949	-0.317494
TMEM140	0.00099308	0.993274
CTD-2017D11.1	0.000999662	-0.563156
ACOT9	0.00100328	0.154261
SIGIRR	0.00100475	0.523829
PTDSS2	0.00100479	-0.584802
POLR3B	0.00100785	-0.429813
ENTPD7	0.00100803	-1.40445
LY86	0.00100803	-3.47526
ZBTB48	0.00101228	-0.155718
BBS10	0.0010131	-1.02295
IDH3B	0.00101663	0.660651
YIPF4	0.00101796	0.499981
FAM204A	0.00101844	0.397261
METTL23	0.00101849	0.694189
RP11-403A21.1	0.00101989	-1.86389
COG8	0.00103098	-0.220775
STRADB	0.00103287	-0.447352
ZNF480	0.00103287	0.227074
LILRA5	0.00103496	-4.167
RAB6A	0.00103605	0.124035
PFDN1	0.00104204	0.526031
FITM2	0.00104204	-0.822865
GTPBP2	0.0010474	-0.171331
DKC1	0.00104945	0.223319
USP3	0.00105079	0.53458
TXNRD3	0.00105294	-24.2075
HDHD2	0.00105623	0.152901
C19orf38	0.0010568	-0.996695
BEST1	0.00105947	-2.27618
TRMT6	0.00106092	0.264917
PORCN	0.00106918	-0.355182
MIER2	0.00107313	-0.667608
RP11-181E10.3	0.00107433	2.7811
TMPRSS11E	0.00107999	-5.86486
PDCD10	0.00108219	0.287661
APOC1	0.00108221	-2.1932
CWC15	0.00108491	0.347774
MYL9	0.00108491	-3.50405
NSMF	0.00109004	-0.463832
ZNF165	0.00109613	-2.27871
OSGIN2	0.00109695	-0.286508
PUS7	0.00109697	-0.304234
CD27-AS1	0.00109867	-0.285161
SH3BP5L	0.00110504	-0.208316
LRRC36	0.00111274	-6.39895
GTF2H2C	0.00111675	-0.1372
AC074117.10	0.00111723	-0.676846
SACS	0.00112004	1.19546
TUBB6	0.00112004	-3.08612
HEATR3	0.00112344	-0.177769
CDKN2D	0.00112998	0.602289
KRT13	0.0011307	-4.00072
OTUD3	0.00113127	-0.290468
MARC1	0.00114031	-5.02227
CASC8	0.00114171	-4.65357
SND1	0.00115108	0.159267
BTAF1	0.00115146	0.138056
C11orf73	0.00115672	0.761096
LIAS	0.00115672	0.120023
PRMT6	0.00115886	-0.394694
EFS	0.00115886	-5.16344
C2orf68	0.00117927	0.194532
COL9A3	0.00118174	-2.62732
AC022007.5	0.00118235	-2.99277
ZNF394	0.00118669	0.777804
PATL1	0.00118671	0.132307
TMSB15B	0.00118886	2.04845
ENOPH1	0.00118965	0.216258
DSCAML1	0.00120012	-4.03481
RP11-206L10.3	0.00120213	-0.839718
PTPLAD2	0.00120274	-0.196048
SUV420H2	0.00120493	-0.283909
KDM7A	0.00120955	0.148834
CENPU	0.00120955	-0.477548
FCGR1A	0.00121821	-3.3538
CASC9	0.0012213	-5.4408
LILRB3	0.00122799	-3.1806
PHF13	0.00123149	-0.23785
FAM35A	0.00123316	0.197765
NAE1	0.00123482	0.167472
PYCRL	0.00124027	-1.05543
ARHGEF9	0.00124813	0.191306
TMTC4	0.00125319	-0.250368
PAOX	0.00125466	-0.508653
NOP56	0.00126294	0.606882
RP11-18H21.1	0.00126412	3.2806
KIF5C	0.0012642	2.22957
RPL7L1	0.00127624	0.431933
XPOT	0.00127749	0.162755
CLEC4E	0.00128033	-3.98833
NT5C	0.00129182	0.507475
RNF223	0.00129295	-4.26585
LTV1	0.00129863	0.247562
ABCB11	0.00130412	-4.58501
TOP3B	0.00130528	-0.131504
AC147651.4	0.00130556	1.65459
FRAT1	0.00130769	-0.805275
KBTBD8	0.00131417	2.10626
KLC1	0.00131708	0.168272
FGF14	0.00132263	-4.7423
VPS26B	0.00132337	0.242461
CDC34	0.00132667	0.162527
BDKRB1	0.00132901	-23.9925
POLR1E	0.00133079	1.29208
CGNL1	0.00133204	-4.65481
RBM10	0.00133279	0.181119
MPND	0.00133557	-0.181056
PLAC4	0.00133696	-24.4329
TCEAL8	0.00134004	0.110957
MSTO1	0.00134836	-0.105895
FPR2	0.00134944	-4.28955
CARHSP1	0.00135013	0.382886
RCE1	0.00135117	0.121062
RP11-291B21.2	0.00135182	-2.41314
ZNF181	0.00135476	-0.135714
XYLT1	0.00137399	1.9593
C11orf80	0.00137443	-1.30043
NSUN2	0.00138051	0.200842
RP11-424M24.5	0.00138372	-6.23931
LUCAT1	0.00138795	-2.19763
SMC2	0.00139862	0.18487
GEMIN4	0.00139969	-0.631967
AKT2	0.00140349	0.210813
GZF1	0.00140439	-0.240233
MINOS1	0.0014052	0.168273
HIST1H1E	0.00142573	0.680327
TRNT1	0.00142703	0.214951
ZNF431	0.0014357	0.167552
SMIM8	0.00144039	0.112464
MAGT1	0.00144182	0.197415
CNTROB	0.00145213	-0.479339
C6orf52	0.00145593	-1.12663
CTC-425F1.4	0.00145643	-0.691458
RAB11FIP5	0.00145656	-0.655662
RP11-166O4.6	0.00145816	-0.358604
UBA5	0.00146031	0.205996
PMM2	0.00146062	0.266272
C10orf128	0.00146148	1.42415
EMC9	0.00146809	0.225178
POLR3K	0.00146973	0.164886
RP11-385D13.3	0.00147176	0.125636
ZNF713	0.00147374	-1.97989
TTC1	0.00147623	0.424633
RP11-175O19.4	0.00148684	-0.896179
POLR2J	0.00149338	0.297023
ZDHHC11	0.00149338	-4.23406
PLCL2	0.00150929	1.06764
DMRT3	0.00150946	-3.75916
RARRES3	0.00152035	0.168234
MRVI1-AS1	0.00152779	-6.25236
CD300A	0.00153517	0.73566
CXCL9	0.00153594	-2.27341
DEXI	0.00154227	0.268944
U2AF2	0.00154652	0.188716
MTMR4	0.00154947	0.23182
LINC00886	0.00156197	-1.66331
RP5-827C21.4	0.00156197	-0.164628
CD81	0.00156772	-0.155574
NDC80	0.00159713	1.42306
WDR24	0.00160525	-0.795331
DERL1	0.00160667	0.653092
LIMK1	0.00160816	-0.160804
RP11-977G19.11	0.00160901	-1.1103
SHC1	0.00161428	0.238239
CTD-2517O10.6	0.00161899	-2.88825
FNTB	0.00162057	-1.16598
ZNF43	0.0016207	0.235597
MARC2	0.00162096	-6.0406
HS1BP3	0.00166234	-0.504698
C1QB	0.00166234	-1.61414
DECR2	0.00167607	-1.5038
LURAP1L	0.00167607	-7.70136
MARCH9	0.00169057	0.205128
INTS12	0.00169561	0.132442
PRELID2	0.00169597	-1.49011
FAM13B	0.0017053	0.178945
FBXL15	0.00170756	0.261848
AC016586.1	0.00171347	-0.532738
HCAR3	0.00171363	-3.39794
FAM161B	0.00171404	-0.427378
C8orf44	0.00171752	-0.193553
THUMPD1	0.00173606	0.574943
AXL	0.00173754	-3.51597
NFATC1	0.00175338	1.53166
MIR210HG	0.0017551	-0.990033
CLASP2	0.00177263	0.155161
CLSPN	0.00177679	1.81409
HIST1H2BJ	0.00178278	-1.40543
APOBEC3B	0.00178571	-2.81677
RP11-295G20.2	0.00179467	-1.76193
TAF7	0.00180604	0.317919
C6orf1	0.00181992	0.790841
IL18RAP	0.00182782	1.01073
RP11-395A13.2	0.0018298	-0.527771
GPATCH2L	0.00183082	0.633146
RAB30-AS1	0.00183082	0.193474
N6AMT2	0.00183835	-0.281497
CHMP2A	0.00184179	-0.178545
CALD1	0.00185119	-2.47151
SF3B4	0.00185216	0.16238
RP11-519G16.3	0.0018542	-6.58646
UHRF1BP1L	0.00186947	0.143261
GSTM2	0.00187088	-1.13467
SRPRB	0.00187088	0.25256
IL3RA	0.00187088	-2.79411
NUPL1	0.00187091	0.173519
CAMK2D	0.00187572	0.152627
TULP4	0.00187959	0.311463
GOLT1A	0.00188093	-5.47318
FBXO42	0.00188973	0.165383
POLA2	0.00189398	-0.421235
HIST1H2AE	0.00189671	-1.15721
GLI3	0.00189993	-24.2961
ANKRD52	0.00190203	0.102068
RP5-1103G7.4	0.00190462	-1.26678
CTD-3074O7.5	0.00190938	-0.708496
RP11-253M7.1	0.00191498	-5.01861
BTD	0.0019171	-0.19309
AC113189.5	0.00191717	-0.858434
AC023590.1	0.00191797	-1.38295
LINC00992	0.00191854	-6.0532
BCL2A1	0.00192226	-1.29709
CRIPT	0.00192269	0.161513
CENPJ	0.00192351	-0.528891
EGR2	0.00192819	1.03511
AC097500.2	0.00194358	-1.22201
L3MBTL1	0.00194676	-0.735862
NPHP4	0.00195829	-0.774524
ARHGEF4	0.00196154	-2.92829
IL23R	0.00196398	2.63873
ANKFY1	0.00199028	0.283497
CCS	0.00199277	0.162146
GTF2H2	0.00199294	0.157191
POLDIP3	0.00199354	0.205447
TTC28	0.00201229	-2.33338
RHBDD1	0.00201273	0.185875
ABCF2	0.00201303	0.214586
SDS	0.00203258	-2.94897
C16orf91	0.0020407	0.242538
TAF5L	0.00204581	0.128601
MESDC1	0.0020504	0.153817
TIAL1	0.0020545	0.529438
RP11-397A16.2	0.00206395	-24.2126
FTSJ3	0.00206722	0.254498
EPB41L4A-AS1	0.00206783	0.635734
ZNRF3	0.0020874	-2.40919
FIZ1	0.00208798	-0.3428
PTBP3	0.0020902	-0.142534
BTN2A2	0.00210185	0.194416
IP6K3	0.00212768	-4.01114
DIS3L	0.00213498	0.10136
RP11-452L6.5	0.00213629	-0.448217
C12orf23	0.00216386	0.176123
C1QC	0.00217141	-1.85345
PCDH19	0.00217888	-5.05139
MMP28	0.00217988	-5.23065
NEK3	0.00218826	-0.170403
ACTR3B	0.00218826	-1.00571
FKBP3	0.00219803	0.493664
TUT1	0.00219861	-0.18421
SERP1	0.00220196	-0.164769
FAM86B1	0.00220503	-2.69478
C1orf115	0.0022109	-5.00846
NPAT	0.0022134	0.929745
SMIM1	0.00221764	-1.26832
SZT2	0.00222488	0.145368
USP47	0.00222782	0.495975
ZNF473	0.00223882	-1.819
RP11-496I9.1	0.0022393	-1.8357
MCPH1	0.00224427	0.225526
RP4-639F20.1	0.00225543	-3.89748
CYP51A1	0.00225543	-1.43896
DSTYK	0.00225604	0.35035
GRIPAP1	0.00225965	0.654241
WIBG	0.00226023	0.772456
NRSN2	0.00226506	-1.86727
FIP1L1	0.00226509	0.57465
ADK	0.00226863	0.851133
GPATCH2	0.00226888	0.145137
ZNF22	0.00227237	0.7794
HCFC1	0.00227862	0.227153
RP11-367G6.3	0.0023014	2.5668
PEBP1	0.00230201	-0.15562
BTBD1	0.00230201	0.195537
SBF2-AS1	0.00230964	-2.0868
PRR5L	0.00231399	-0.350253
CREB5	0.00232803	-3.94237
MT1G	0.00234987	-0.585099
XYLT2	0.0023512	-0.167774
ANO8	0.00235536	-1.10044
ZNF112	0.00236	-4.77346
TNFAIP6	0.00236649	-5.25777
PFN4	0.00236763	-4.30217
SMIM12	0.00238843	0.754002
SUMO4	0.00239252	2.10153
ZC3H7B	0.00240102	0.192083
MTRF1	0.00240108	-0.126135
GADD45A	0.00240651	0.943362
RP11-445H22.3	0.00241379	3.0689
ZNF502	0.00241484	-1.15632
C8orf37	0.00242084	-2.05351
PSMD3	0.00243239	0.199697
C19orf82	0.00244402	-1.24515
RP11-49I11.1	0.00244692	-4.22058
MARCH2	0.00246138	0.167462
CTD-2562J15.6	0.00246291	-1.54686
PRSS36	0.00246406	-1.60168
EPHX3	0.00246919	-3.59431
FBXL7	0.00248099	-5.74619
FGR	0.00248289	-4.35901
PPP1R1C	0.00249102	-4.74418
COQ5	0.00249102	0.1679
WNT9A	0.00249883	-3.49034
PPP1R35	0.00250144	0.822597
PNLDC1	0.00250165	-6.03846
LRP3	0.00251783	-2.5091
MSL2	0.00252733	0.989818
BAG4	0.00252854	0.289489
BAHD1	0.00253344	-0.287239
IRAK1	0.00253653	0.141528
VCPIP1	0.00255392	0.191071
ZDHHC20	0.00255934	0.224856
SDR42E1	0.00257202	-1.30828
GPATCH1	0.0025865	0.152998
LCLAT1	0.00258713	0.186645
ATAT1	0.00262391	-0.392017
37500	0.00265109	0.205978
USP30	0.00265402	-0.391472
NRP1	0.00267349	-2.80941
PRUNE	0.00267445	-0.190405
NOL11	0.00269508	0.233373
ALYREF	0.00269765	0.118851
RP6-99M1.2	0.0027063	-0.122638
CATSPERB	0.00270655	-1.25986
ACTR1B	0.00272233	0.259357
CR1L	0.00272268	-4.04101
ARSJ	0.00274613	-2.96394
GCFC2	0.00275912	0.175643
DUSP8	0.0027595	-0.983813
RBPMS-AS1	0.0027602	-3.68484
CDK1	0.00276114	-1.43295
GPAM	0.00276968	-0.357656
DKFZP761J1410	0.00277458	-1.63102
SLC4A5	0.00277588	-1.64091
MYLK	0.00278688	-1.84269
HYPK	0.0027878	-0.347375
FAM98C	0.00279143	0.29416
BRIX1	0.00279478	0.22855
TENC1	0.00279852	-2.27018
CLCN4	0.00280304	-5.84418
FAM107B	0.0028036	0.130813
AC007255.8	0.00280447	-4.59958
POGLUT1	0.00281821	1.11109
LGALS7B	0.00283952	-5.20366
CES3	0.00284204	-2.45608
EIF2D	0.00287337	0.142144
C19orf24	0.00287345	0.551291
RAB26	0.00288176	-2.01617
IFIT1	0.00288199	0.372631
PDE4DIP	0.00288635	0.722699
FBXO33	0.00288913	0.954441
C6orf89	0.00289283	0.158305
FLYWCH1	0.00289715	-0.155997
PFKM	0.00289981	-1.05691
STT3B	0.00293084	0.574645
RP11-51J9.5	0.00293166	1.20838
HOXB-AS1	0.00294458	1.45427
ZNF853	0.00294729	-2.43474
MCM8	0.00298652	-0.385097
MAPKAPK2	0.00299958	0.616949
RP1-102H19.8	0.00301007	-0.308926
NUP85	0.00301076	0.148339
MYO15B	0.00302288	-2.50844
MAPKAPK5	0.00302738	0.246914
QRSL1	0.00305001	0.217758
BCL9	0.00306258	-0.580683
DDX26B	0.00307037	1.29696
DHCR7	0.00307257	-0.163648
BOC	0.00307584	-6.25356
CCT6A	0.00307797	-0.103174
PHLDB3	0.0030835	-0.135679
PANK2	0.00309153	0.239392
BRWD3	0.00309168	0.196422
RRM1	0.00309689	0.196502
MRPL11	0.00310476	0.593235
SRR	0.00311033	-0.581291
LTK	0.00311256	-0.813161
SBNO1	0.00311332	0.152804
EXD3	0.00311886	-0.296304
C7orf13	0.00313735	-0.453958
TNNC2	0.00313841	-2.76167
KLHL36	0.00314601	0.250822
DENND1A	0.00314782	-0.339521
CMTM2	0.00315068	-3.45895
KRIT1	0.00315397	0.190552
TNRC6C	0.00316051	0.824877
TMA16	0.00317157	0.241
TYK2	0.00317376	0.180569
ADCK5	0.00317645	-0.152613
TESK1	0.00318092	0.176973
TM9SF1	0.00318671	-0.191881
ZBTB25	0.00318821	0.927117
LAMTOR1	0.00320113	0.251948
ZNF585A	0.00320113	-0.543596
CNTD1	0.00322204	-0.872531
RP11-169K16.9	0.00323447	0.224131
TRIAP1	0.00323955	0.247422
C1orf101	0.0032623	-3.87475
MRPS10	0.00327176	0.12552
SULT1E1	0.00327637	-5.94401
RTN2	0.00328249	-2.3203
NEK7	0.00329287	0.21961
AADAT	0.00329555	-5.08466
KCTD9	0.00332482	0.201735
CD200R1L	0.00332625	-3.66924
C5orf30	0.00333969	-0.453255
ATG4C	0.00334909	-0.706198
ZNF655	0.00336548	0.525487
RND2	0.00336548	-2.58685
ATG4D	0.00337067	0.265664
RP11-383C5.4	0.00337733	-0.959758
MIEF1	0.00337792	0.310422
MPRIP	0.00339351	0.760088
MICU3	0.00339421	-0.723652
GIGYF2	0.0034052	0.106488
PWAR6	0.00340934	-1.06643
ATF1	0.00342015	0.2435
SOX7	0.00342637	-3.42299
ZNF720	0.00343081	0.806249
WDR83	0.00343105	0.177074
CLDN9	0.00344255	-5.77203
SLC9A7	0.00347665	-1.72686
GXYLT1	0.00349112	0.269345
GUK1	0.00349371	0.101968
PLEKHJ1	0.0035097	0.691692
KIAA1211	0.00351782	-5.20776
MCMBP	0.00354048	0.176107
LRIG2	0.00354048	0.181857
CLASP1	0.00354353	0.191319
HIRIP3	0.00354353	0.176166
ATPAF1	0.00354851	0.259906
SPRTN	0.003552	0.265222
NDE1	0.00355596	0.840553
EXOSC6	0.00357729	0.11393
CTA-384D8.35	0.00361379	-1.12599
AC074289.1	0.00361616	-1.08119
RP11-319G6.1	0.00362366	-2.53233
CTD-2047H16.4	0.00363261	1.31715
ACBD6	0.00364139	0.209252
ZNF717	0.00364148	-0.918539
AC003991.3	0.00366032	-3.42659
CUL5	0.00366376	0.159381
ZRSR2	0.00369089	0.84174
TMEM97	0.00372162	-0.467155
CROCCP2	0.00372539	0.227127
EIF1B	0.00373945	0.23484
CRELD1	0.00374702	-0.127363
CHP2	0.00376045	-4.40562
CTB-179K24.3	0.00376531	-4.76879
ARHGAP6	0.00376641	-5.94321
DNAJA3	0.00379133	0.24442
OXLD1	0.00380436	0.240088
IGSF8	0.0038052	0.114682
TMCO6	0.00380754	-0.538518
SLC38A2	0.00382228	0.259153
MAP1LC3B	0.00384438	0.201825
RNF157	0.00384691	2.06931
CSRP2BP	0.00385191	-0.237689
FAM13C	0.00386779	-4.16817
TARBP2	0.00387416	-0.176882
MRPL16	0.00388587	0.684871
TMOD3	0.00389305	-0.119267
MRPL32	0.00391388	0.223639
TUBG2	0.00392174	-1.91801
PCNXL2	0.00392361	1.15494
CDK2AP1	0.00393235	-1.60734
GID8	0.0039354	0.202452
INPP5A	0.00395617	-0.811822
CEPT1	0.0039741	0.258265
PLA2G15	0.00397703	-0.794235
FKBPL	0.00399533	-0.357987
UBE2O	0.00401154	0.136353
INO80E	0.00403046	0.201988
PCAT6	0.00406057	-1.74361
LDLR	0.00408922	0.133506
ALDOC	0.00412987	1.74326
ZFP64	0.00413303	-0.26119
ITPR1	0.0041379	0.959187
RP11-102N12.3	0.00415624	-4.15655
RP4-758J24.5	0.00417902	-1.96423
PDDC1	0.00418279	0.176379
LGALS9C	0.00424546	-2.08181
RNASEH1-AS1	0.00426598	-0.218422
COX18	0.00426998	0.217122
RHOBTB2	0.00429967	-1.14734
SCFD1	0.00431887	0.165937
TRPM7	0.00432105	0.744591
PRPF4	0.00432881	0.191256
TBX6	0.00433334	-1.95015
PPWD1	0.00433679	0.847949
UGT2B7	0.00434886	-23.8773
GATA6	0.0043524	-3.93284
TOP2A	0.00438627	1.00161
EAF1	0.00438929	0.200107
EIF5A2	0.0043949	1.48145
VAV2	0.00439745	-2.94605
URM1	0.00441135	0.867244
ZBED4	0.00443439	0.237033
HMGA1P4	0.00444614	-1.85547
EDEM1	0.00444956	0.754781
MGME1	0.00447031	0.963027
STX8	0.00450041	0.187058
ZNF649	0.00450051	-0.431426
ZNF460	0.00450779	-0.132901
APOE	0.00451166	-2.0008
RP1-178F15.4	0.00452135	-2.4988
FGF14-AS2	0.00452864	-0.903252
ZNF766	0.00454907	0.287457
CTB-167B5.2	0.00455448	-4.5768
SLC7A6OS	0.00458387	0.876716
A2ML1	0.00458934	-4.54876
PCSK4	0.00460703	-2.53801
GZMH	0.00460998	0.361473
OVOL1	0.00460998	-3.61553
AVEN	0.00462445	-0.143184
CCDC117	0.00464272	0.300538
C9orf40	0.00465153	-0.474812
RP11-660L16.2	0.00465434	1.32834
SCLT1	0.00465998	0.771959
JOSD2	0.00467095	0.104029
AC124944.5	0.00468134	-3.53453
DYRK2	0.00469685	0.237124
SHMT1	0.00474826	-0.107915
NCOA2	0.00476008	0.206378
ELOVL1	0.00481592	0.232349
FBXO7	0.00482772	0.11872
AC109826.1	0.0048612	1.62231
C12orf49	0.0048671	0.222468
CTSF	0.00487142	-0.948141
BNIP2	0.00488016	0.504966
QPCT	0.00489953	-1.82492
ZNF250	0.00491028	-0.608456
RBM26-AS1	0.00491888	-0.822499
ENPP2	0.00494114	-3.161
SEMA4G	0.00494411	-3.29243
IL7	0.00496159	-0.491933
FOSB	0.00496829	0.169278
TAF11	0.00498975	0.676853
STMN3	0.00500903	1.37943
RP13-39P12.3	0.00501522	-3.83686
SKIV2L	0.00503922	0.114572
LYRM7	0.00504309	0.170369
FLNC	0.00507984	-6.19124
RP11-558F24.4	0.00508825	-1.30078
HMGN4	0.00509761	1.31636
PIGH	0.00509761	0.304309
ZNF7	0.00512411	0.244116
OGFR	0.00512612	0.52815
GS1-124K5.3	0.00512964	-0.376844
UBA7	0.0051308	0.212735
CARS2	0.0051396	0.119455
KLRF1	0.00518321	-4.10082
PRICKLE3	0.0051836	-0.652498
MBD1	0.0052063	0.239986
PRKCSH	0.00523015	0.183409
C2orf49	0.00523789	0.235634
RAB6B	0.00524353	-2.73261
NAA30	0.00525443	0.240875
FAM153B	0.00526503	-3.30574
IL21	0.00527218	6.42836
DNAJC2	0.00527901	0.115873
GSTM3	0.00529362	-1.07019
USP20	0.0053067	1.11966
ARID2	0.00530991	0.192173
VPS72	0.00534028	0.273863
KLRG1	0.00534796	1.6189
FAM149B1	0.00534894	-0.381006
RP5-943J3.2	0.00536356	-1.28763
NDC1	0.00537906	-0.245226
NCBP1	0.00543315	0.278218
PHF14	0.0054364	0.544941
TSHZ3	0.00543751	-1.02281
ANAPC10	0.00545936	0.235823
KATNAL1	0.00546186	-0.47384
RP5-1065J22.8	0.00548981	-0.900188
PDCD2	0.00549934	0.566682
TPGS1	0.00551477	0.224788
LRP8	0.00555841	-0.266554
RP11-400F19.6	0.00556583	-0.352624
PRRG1	0.00557035	-4.22488
CALML5	0.00557606	-5.43952
TMEM47	0.00557829	-4.28861
NNT	0.00559209	0.28565
DPP7	0.00560527	0.410272
ATPIF1	0.00562002	-0.152812
GINS2	0.0056244	1.86428
FRMD8	0.00563896	0.149172
TFE3	0.00566985	-0.156458
TEKT3	0.00569573	-4.87413
ARHGEF18	0.00574241	0.247136
CCDC71L	0.00574361	0.777972
BAZ1B	0.00574459	0.45844
CASP9	0.0057532	-0.344489
RNF126	0.00575794	0.842529
THEMIS2	0.00576438	0.330391
NR2C1	0.00576529	0.296107
KAZALD1	0.00578041	-3.81441
ZNF777	0.00578982	-0.305221
NCBP2	0.00581911	0.620949
SIRT7	0.00582877	0.556034
ASF1A	0.00584617	0.849855
C6orf47	0.00586605	0.285553
SFSWAP	0.00587272	0.588911
USP38	0.00588398	0.236633
PSMA3	0.00588664	0.153673
CORO7	0.00590408	0.840166
FAM211A	0.00592779	0.703919
LEPREL4	0.00593384	-1.9488
TENM4	0.00593789	-24.1508
C4BPB	0.00594881	-23.8456
USP5	0.00596211	0.183167
MAPK1IP1L	0.00598483	0.52995
LPHN2	0.00602773	-24.0961
GS1-124K5.11	0.00603607	-0.411687
LINC00663	0.00605097	-1.65053
TET1	0.0060979	1.73662
SAMM50	0.00612973	0.240737
RECQL	0.00613389	0.624723
EPHB3	0.00614251	-4.55502
TIGD6	0.00615151	-1.04538
ATP6V1B1	0.00616002	-4.34297
SNHG9	0.0061962	0.147639
RP3-439F8.1	0.00622369	-3.79465
ATG4B	0.00629272	0.223153
TMEM55B	0.00631006	0.241542
KCTD18	0.00634626	0.180099
PIGA	0.00639216	-0.309506
OSER1-AS1	0.00640658	-1.11241
TGFBRAP1	0.00642816	0.209057
GTF2A1	0.00643224	0.205604
RP11-356O9.1	0.00646315	-5.54596
FXR1	0.00647997	0.315615
ZHX3	0.00649856	-0.32853
CCAR2	0.00652454	0.242781
MTMR1	0.00656775	0.131383
CLDN8	0.00662592	-24.1597
TADA2B	0.00665872	0.182956
CCDC18	0.00668936	1.12624
ZNF598	0.00668936	0.140903
LINC00472	0.00668957	-4.94129
RP11-337C18.8	0.00668958	-0.283913
BRAT1	0.00670047	0.117919
LSAMP	0.00670047	-5.25516
JPH1	0.00671005	-23.995
BTG4	0.00682107	-4.2384
NCR3	0.00682363	1.01977
SF3A3	0.00684133	0.621641
TYMS	0.00685398	1.33765
SPRED2	0.00686479	-0.472415
DHODH	0.006877	-0.521007
SPRR1B	0.00689724	-4.3843
RP11-135L13.4	0.00691098	-4.1501
RP11-85F14.5	0.00692609	0.173303
SSTR3	0.0069461	4.93086
RP11-252A24.7	0.00696808	0.277512
CNNM1	0.00700335	-3.77328
RC3H2	0.00702001	0.251391
CCNK	0.00702088	0.55736
MFF	0.00703778	0.592864
MRAS	0.00705669	-2.94783
ETNK1	0.00709634	0.139428
DHX33	0.00709634	0.253758
LYPLA2	0.00710172	0.197131
TFIP11	0.00710611	0.289767
C12orf45	0.00714005	0.230423
PDE12	0.0071655	0.27781
FAM220A	0.0071889	-0.306062
C17orf103	0.00720356	-0.501896
SNED1	0.00721125	-2.04231
HSD3B7	0.00721366	-2.41077
PTGFR	0.00723343	-3.74107
D2HGDH	0.0072357	0.173936
ZNF436	0.00723878	-0.86101
LINC00908	0.0072406	-6.18957
EDIL3	0.0072413	-4.99416
CASKIN2	0.0072413	-3.50726
PMS2	0.00730706	0.314547
RRAGB	0.00731982	0.167627
ZNF141	0.00736362	0.204111
C18orf8	0.00739988	0.214881
CEACAM7	0.00740351	-4.29017
SPESP1	0.00743726	-2.75172
RP11-66N11.8	0.00746169	-0.629914
DNMBP-AS1	0.00746169	-3.64544
ZNF76	0.00748633	-0.13368
ATXN7L3	0.00751265	0.25395
CLEC4A	0.00752296	-3.36248
RP5-886K2.3	0.00752897	-0.651391
FAXC	0.00754968	-2.00762
COX5A	0.00757037	0.123547
SLC25A21-AS1	0.00757037	-5.00264
PAN3	0.00758327	0.208746
RIN1	0.00758366	-2.7779
SDC2	0.00760223	-4.19451
DPY19L2	0.00760223	-2.75197
ZNHIT3	0.00761321	0.658667
TTC9C	0.00761321	0.296609
PREP	0.00766822	0.169678
CDYL2	0.00769055	1.69659
GLTPD2	0.0076958	-5.88173
C1orf174	0.00770212	0.221346
CDKN2B-AS1	0.00775362	-2.37844
EIF4EBP1	0.00778433	0.162221
UBE2T	0.00780898	-0.206144
S100A10	0.00782107	-0.125118
MLST8	0.00782306	0.121432
AQP4	0.00782791	-5.9548
VMA21	0.00784979	0.673056
TNFRSF8	0.00785945	3.45601
CRTC1	0.00788291	-0.310045
MORC2	0.00788408	0.169922
ZCCHC10	0.00788525	0.194548
TPMT	0.0079174	0.220877
SPEN	0.00793513	0.111867
MS4A4A	0.00797491	-3.20258
SESN3	0.00802051	0.995662
ELP2	0.00802671	0.268798
FGF11	0.00803933	-3.00652
RSPH10B2	0.00804642	-24.0842
DCAF16	0.00807995	0.276825
HMGXB4	0.00810468	0.219688
DBN1	0.00812026	-1.25699
C11orf65	0.00815352	-0.781782
AJUBA	0.008154	-5.06138
DNAAF2	0.00817001	0.276254
TFAM	0.00820392	0.541692
ZBTB11	0.00820605	0.839108
C15orf62	0.00821207	-3.93377
MRPL9	0.00823599	0.759058
EIF2B2	0.00824728	0.336265
RIIAD1	0.00827047	-5.2244
AC009506.1	0.00827047	-3.66191
NBPF3	0.00829046	-0.902686
MANEA-AS1	0.00829071	1.28979
PYROXD1	0.00831005	0.282495
PHAX	0.00831049	0.17255
EFNB1	0.00834022	-1.47099
RCCD1	0.00836845	-0.628474
EIF2B1	0.00838299	0.826822
HIST1H2BG	0.0083835	-2.07669
ZBTB5	0.0083936	-0.340516
NPIPA1	0.008419	-1.02046
ENY2	0.00842589	0.221434
FCN1	0.00842985	-4.29196
THAP10	0.00849094	-4.86992
RPRD2	0.00854337	0.248533
IPO9	0.00854486	0.343265
RP11-444D3.1	0.00854584	-3.59007
GPHN	0.00855106	-0.244014
TMEM133	0.00855471	-3.78439
C1orf109	0.00856731	0.12118
GTF2A2	0.00859098	0.239448
CHM	0.008595	0.297882
MAZ	0.00859804	0.596999
TMPRSS11A	0.00860343	-4.81048
CHCHD7	0.0086127	0.184917
C3orf62	0.00864428	0.145693
FIBP	0.00869248	0.434633
EREG	0.00871747	-4.53181
PHRF1	0.00871814	0.25362
ZFYVE19	0.00872103	0.152459
RNF113A	0.0087684	0.907869
DCUN1D3	0.0087684	-0.802877
PLAA	0.00876875	0.215842
CTD-3195I5.1	0.00879044	-0.116112
DDX19B	0.00879718	0.294111
XXbac-BPGBPG55C20.2	0.00880006	0.190589
RP11-617F23.1	0.00882128	-0.64653
MAPK7	0.00887562	-0.231734
AGO3	0.00891799	0.214985
RABGAP1L	0.00893184	0.307807
TMCC3	0.00902024	-1.91301
RPF1	0.00904291	0.249449
BTN3A3	0.0090789	0.227714
LINC00937	0.00911036	-2.32926
ERF	0.00911067	0.189465
SMPD4	0.00913163	0.163456
IFFO1	0.00913197	1.48294
LANCL3	0.00915456	-2.27624
MED12	0.00919616	0.161828
GJB7	0.00928338	-1.69474
LENG8	0.00928646	0.191899
NCALD	0.00930329	0.121463
KLHL23	0.00930844	-3.2041
RTN4IP1	0.00930844	-0.418585
TEFM	0.00931378	0.264225
ZNF616	0.00935167	-0.949534
RYR1	0.00936821	-0.323494
RPS6KL1	0.00940274	-1.44982
FAM228B	0.00946015	0.121487
RP11-701P16.5	0.0094759	-3.85354
KCNN3	0.00950694	-4.08298
ADAT1	0.00951477	0.287753
PRPS1	0.0095192	0.895689
INPP5F	0.00955827	1.20728
AC020571.3	0.00955937	2.12211
CDON	0.0095681	-4.31201
STARD5	0.00957601	-1.56572
MAF1	0.00959235	0.616219
SLC23A1	0.00961042	-2.58126
C6orf120	0.00963845	0.296065
GRSF1	0.00965845	0.160396
MTHFSD	0.00967175	-0.418641
RP11-553L6.5	0.00967865	-0.38896
TNC	0.00968279	-3.54052
ZNF24	0.0097384	0.106252
PTAR1	0.00977277	0.277035
KAT5	0.00989927	0.25625
RAD51C	0.009965	0.23522
RP11-464F9.20	0.00999446	-0.714228
TRIB2	0.0100047	0.638578
EVA1B	0.0100116	0.227253
LYL1	0.0100243	-0.886038
TMEM160	0.0101219	0.167321
KBTBD3	0.0101258	0.118806
PITPNA-AS1	0.0101829	0.18217
CD200	0.0101988	3.00221
CHST3	0.0102994	-2.91402
DCAF13	0.0103023	0.283744
MAP4K2	0.0103111	1.54175
RILPL1	0.010409	-1.96737
ANKK1	0.0104386	-4.97766
FRA10AC1	0.0104868	0.234729
RP11-379B18.5	0.0105133	-1.26107
TTTY15	0.0105337	1.07313
STOML1	0.0105409	-0.391287
CDR2L	0.0105474	-5.10926
ZDHHC11B	0.0106256	-4.49144
STAM	0.0106298	1.07887
RFC3	0.010655	-0.159921
GAB2	0.0106558	-1.04956
DNAJC18	0.010669	2.07735
L3HYPDH	0.0107061	-0.253158
KIAA0430	0.0107086	0.211109
PDGFA	0.0107332	-0.769123
RP5-1057J7.6	0.0107458	-0.314616
MRPL51	0.0108048	0.146874
TMEM42	0.0108143	0.146293
CSF1R	0.0108408	-3.35952
RP11-410L14.2	0.0108741	-0.746258
SHROOM1	0.0109026	-0.973592
MSR1	0.010907	-3.01055
RP11-403A21.2	0.0109831	-0.36195
BOLA1	0.0109873	0.218739
ST6GALNAC6	0.0109983	0.299548
MAL	0.0110138	0.771839
AC026806.2	0.0110802	-0.418835
FUT1	0.0111248	-3.56481
RRP8	0.0111346	0.321356
C14orf39	0.0111678	-6.51022
FOXK1	0.0111728	0.259422
ZBTB45	0.0111788	-0.23974
DENND4A	0.0112293	0.218106
APEX2	0.0112369	0.127778
CSNK1D	0.0112553	0.101634
PIAS4	0.0112553	0.34447
CHD3	0.0112777	0.3839
INTS8	0.0113236	0.2082
STARD4	0.0113389	1.09089
PLCH2	0.0113389	-0.616627
NME6	0.0113556	0.279673
RAD1	0.0113675	0.280812
WDR17	0.0114337	-3.07259
FAM41C	0.011437	-1.76281
NABP2	0.0114559	0.907627
MRPL3	0.0114635	0.204364
ANKRD32	0.0114765	0.824054
DNAJC28	0.0114946	-2.18956
PROK2	0.0115183	-3.2901
CXorf30	0.0115215	-5.05044
CTNNBL1	0.0115494	0.192121
TVP23C	0.0115875	-0.344019
SRM	0.0116162	0.801399
DPP8	0.0117074	0.267182
SERAC1	0.0118151	0.21185
CYP39A1	0.0118748	-4.26573
CDNF	0.0118771	-1.60871
SLC22A16	0.0118934	-3.98549
DGUOK-AS1	0.0119214	-1.35622
CHDC2	0.011923	-3.84773
CTC-241N9.1	0.0119617	-3.45083
SH3BGR	0.0120073	-1.92395
TARSL2	0.0120268	1.03111
ANO1	0.0120508	-3.34757
C1orf56	0.012077	0.631234
TBC1D19	0.0120987	0.145286
TMEM216	0.0121081	0.252796
KIAA2026	0.012109	0.535858
STK25	0.0121183	0.219739
NAA15	0.0121185	0.223678
RSU1	0.0121335	0.231701
FAM221B	0.0121562	-3.99977
RP11-262H14.4	0.0121807	-1.28523
CTA-211A9.5	0.012278	1.6856
RP11-81H14.2	0.0122873	2.2602
AP003733.1	0.0122874	-1.33991
PIGW	0.0123121	-0.343431
USF1	0.0123239	0.163387
RP1-261D10.2	0.0123577	-4.17801
RP11-304L19.5	0.0124226	-0.121091
ZNF16	0.0124304	-0.154387
EIF4B	0.0124608	0.249872
LGALS7	0.012484	-5.50389
PRSS3	0.0124877	-4.05591
CENPW	0.0124881	-0.506239
DPH3	0.0125142	0.213127
ZNF329	0.0125142	-0.479418
SLC9A6	0.0125218	-0.264493
HECW2	0.0125609	-1.43182
KIN	0.0125763	0.652037
DTNBP1	0.0126796	0.735615
CABIN1	0.0127507	0.162971
ZNF441	0.0127542	-0.246008
GMNN	0.012755	1.13152
LAMTOR5-AS1	0.0127821	-1.20802
NRD1	0.0128006	0.267311
RP11-315O6.1	0.012861	-3.15888
PPCDC	0.0128669	-0.258816
DHX34	0.0128709	-0.704361
NSMCE1	0.0128728	0.230787
LPPR3	0.0128757	-4.96987
OLR1	0.0128757	-4.44491
GPANK1	0.0128842	0.286665
C1orf216	0.0128895	1.78966
JADE3	0.0129672	-3.5704
ARID3A	0.0129985	0.773153
C5orf28	0.0130133	0.193502
SNRNP200	0.0130569	0.279557
RP11-60I3.5	0.0130709	-2.48731
JAG2	0.0130709	-1.10423
GAPT	0.0131796	-3.60784
BLOC1S6	0.0131846	0.125131
UQCC1	0.0132077	0.139216
PDCD11	0.013237	0.321451
PSMC3IP	0.0132373	-0.310823
IQCH-AS1	0.0132385	-1.07922
RP11-61A14.3	0.0132467	-0.204296
RDH11	0.0132553	0.315451
BTBD11	0.0132926	2.52974
RP5-882C2.2	0.0132932	-0.368283
TMEM161B	0.0133254	0.368855
PTPDC1	0.0133291	-1.82516
COPS8	0.0133686	0.247776
ARHGAP11A	0.0133756	1.70158
C1orf213	0.01338	-1.54991
CLIP2	0.0134172	-4.71729
AR	0.0134195	-2.92192
PLAGL2	0.0134554	0.352068
KRT6B	0.0134618	-3.66123
MFAP3L	0.013476	-4.14996
TMEM187	0.0135172	0.279242
MRPL48	0.01352	0.238917
CFP	0.0135254	-1.98326
ZNF274	0.0135334	0.120631
CXorf65	0.0135999	2.28059
NELFB	0.0136314	0.265189
CYP2A7	0.0136372	-4.40777
TRAM2	0.0136973	-0.677423
ZFAT	0.0137429	-0.571363
RAB28	0.0138174	0.189577
TOR1A	0.0138444	0.868713
SEC16B	0.0138467	-4.08753
RP11-400K9.4	0.013855	-3.79734
ACLY	0.0138739	0.25646
IGFLR1	0.0138973	2.01123
BOLA2B	0.0139371	-0.26593
PLEKHG3	0.0139504	-0.429184
THNSL1	0.013976	-0.969592
TNFRSF10D	0.0139975	-2.86482
ZNF57	0.0140494	-0.61925
PCDH17	0.0140689	-4.82649
INO80D	0.0140816	0.593239
TXNDC15	0.0141846	0.875725
THOC6	0.014196	1.07097
RP11-1055B8.7	0.014264	-3.54472
SNF8	0.0143402	0.339451
DNAJC27-AS1	0.0143683	-1.25713
ARSG	0.0144	0.267563
NGDN	0.0144017	0.328121
MANBA	0.0145611	-0.102613
RP11-504P24.8	0.0145852	-1.11078
UBQLN1	0.0145919	0.181627
TMEM102	0.0146384	0.138342
TRIM23	0.0146548	0.302897
RP11-480C16.1	0.0148145	-2.20099
PQLC3	0.0148655	0.237061
FAM85A	0.0148812	-1.121
ABCC1	0.0149125	0.285734
TMEM80	0.0150648	0.245293
CENPQ	0.0150709	-0.190323
KIFC2	0.0150913	-1.4541
TRAPPC4	0.0151656	0.538802
ITGB2-AS1	0.0152527	1.3837
NFATC2IP	0.0152845	0.495031
KB-431C1.4	0.015365	-1.72629
PPP6R1	0.0154032	0.243941
CACNB4	0.0154032	-3.9271
SCARF1	0.0154361	-4.86649
PLA2G7	0.015467	-3.18681
PROCA1	0.015467	-0.949652
SLC1A3	0.0154895	-6.01785
NTMT1	0.0156232	0.284878
SLC26A11	0.015647	0.170311
CYP2C18	0.0156645	-5.30404
NEU4	0.0156783	-2.48235
ARHGEF7	0.0156918	0.954021
SGOL2	0.0157465	-0.239849
CTD-2005H7.1	0.0157728	-4.07682
NBEAL2	0.0158226	0.707004
USP21	0.0158258	-0.470324
INCENP	0.0158353	-0.576168
RP11-465N4.5	0.0158491	-5.08402
DENND6A	0.0158809	0.255489
ATP5F1	0.0158857	0.156244
RFFL	0.0158857	0.889671
SOX6	0.0159592	-4.47365
WWC3	0.0160022	0.309574
MEFV	0.01604	-4.01058
NDRG3	0.0160542	0.260319
KLF8	0.0160542	-2.42267
PRIMPOL	0.0160723	-0.104711
NAALADL1	0.0160938	1.65547
AC092295.7	0.0160946	-1.13862
SELK	0.0161125	0.179964
MPLKIP	0.0161468	0.188352
STRAP	0.0162038	0.121536
ASTE1	0.016221	1.18802
NT5DC3	0.0162299	-1.9149
SHF	0.0162444	-1.92492
RP11-1275H24.3	0.01626	-23.7898
RXRB	0.0162618	0.152736
POP5	0.0162623	0.230207
LA16c-380H5.5	0.0163707	-4.31779
LZIC	0.016376	0.269097
E4F1	0.0164151	0.31217
RIN3	0.016435	0.665293
ABCB7	0.0164616	0.288089
ZFYVE27	0.01648	0.246696
FBXO4	0.0164871	0.178671
DDX60	0.016492	0.54763
NUP160	0.0164968	0.324546
AC021860.1	0.016498	-3.7646
PDLIM7	0.0164999	-0.590545
AF131217.1	0.0165299	-0.758167
LL22NC03-75H12.2	0.0165902	-0.26329
TSNAX	0.0166085	0.229756
NRDE2	0.0166252	0.310737
TBK1	0.0166381	0.242099
RC3H1	0.016649	0.127792
JPX	0.0166986	0.238545
RP11-67L2.2	0.0167015	-1.43714
ESCO1	0.0168024	0.508669
RP11-82L2.1	0.0168699	-3.87244
GNPDA2	0.0168817	0.275088
RP11-983P16.4	0.0169239	-2.20117
CA5B	0.0169535	0.139724
GPR143	0.0169836	-3.79393
ZNF133	0.0170237	-0.570211
RP11-761E20.1	0.0170303	-3.87227
SDF4	0.0171411	0.476639
TUBGCP6	0.0171742	0.118472
PPP3R1	0.0172026	0.172477
ZNF518B	0.0172225	0.176513
NRIP3	0.0172449	-4.48879
RPS6KB2	0.0172826	0.269492
FRYL	0.0173647	0.520382
FOXN3-AS1	0.0173888	-1.80253
ATAD2	0.017441	0.871284
COA6	0.0174778	0.13207
VAMP7	0.0174867	0.220267
ERCC6	0.0175128	-0.153306
NUP188	0.0175832	0.309877
AGPS	0.0175879	0.280002
C17orf59	0.0176844	1.14183
PIH1D1	0.0177502	0.258938
PARP12	0.017837	0.24612
RTCB	0.017866	0.21551
MADD	0.017989	0.300021
MTPAP	0.0180615	0.291523
SLC44A5	0.0181452	-2.60385
RNASEH2A	0.0182153	0.140292
ECD	0.0182639	0.293811
ZNF692	0.0183086	-0.382279
ARHGAP5-AS1	0.0183559	-3.36964
EPHA1-AS1	0.0183658	1.77504
CD86	0.018555	-1.75526
LAT2	0.0185644	-1.69273
RAB2B	0.0185644	0.278276
SIX5	0.0185674	-2.69601
NAT9	0.0185815	0.208036
AC006994.2	0.0185962	-3.16232
RARA	0.0186087	-0.280763
FAM193B	0.0186488	-0.100805
MUC5B	0.0186639	-3.63766
AGFG2	0.0187228	0.216566
RP11-731C17.2	0.0187319	-0.68997
GNGT2	0.0187542	0.995317
FPGS	0.0188696	0.245372
BTBD2	0.0188824	0.129218
PITPNM1	0.0189123	0.277645
C4orf32	0.0189282	1.27849
LINC01024	0.0189633	-1.7024
TRMT12	0.0189786	-0.248714
HDDC3	0.0189973	0.293907
ZNF391	0.0190273	-2.78903
ORAOV1	0.019036	0.210793
EHD3	0.0190555	-1.21676
PRRT1	0.019072	-2.57622
MPHOSPH6	0.0190731	0.21717
NEDD1	0.0192094	0.189521
NDUFAF4	0.0192418	0.290166
PDAP1	0.0192527	0.258031
ZNF577	0.0193471	-1.37376
ZNF672	0.0193512	0.132119
C12orf43	0.0194524	0.334236
CTD-2576D5.4	0.0194574	1.76111
WDR75	0.0194793	0.26325
LYSMD1	0.0196413	-2.49214
TIGD2	0.0196679	-0.800852
UTP18	0.0196831	0.240045
CARKD	0.0196918	0.176646
TINAGL1	0.0197237	-7.13717
MIR181A1HG	0.0197246	1.31847
ATG2B	0.0197488	0.320274
RP11-63M22.2	0.0197867	-0.846206
HSPD1	0.0198512	0.171421
MFAP1	0.01988	0.183805
FUK	0.0198915	-0.138778
TMEM52	0.0199047	-3.71904
SIRT3	0.0199226	-0.229866
PLXNA3	0.0199654	-0.33528
APBB3	0.0199925	-0.978832
CLDN22	0.0200188	-4.25888
RORB	0.0200416	-2.18652
TMIGD2	0.0200879	0.468248
DAGLB	0.0200901	-0.181293
AC012354.6	0.0200959	-23.685
TMEM194B	0.0201183	1.61672
RP11-644F5.11	0.0201831	-1.36126
KCTD10	0.020364	0.269068
RP11-540K16.1	0.020438	-23.989
ZNF585B	0.0204821	-0.355393
NBPF9	0.0205329	-0.368063
TGFBR1	0.0205329	0.1135
AJAP1	0.0205744	-3.07534
FAM122B	0.0206194	0.143312
CTD-3051D23.4	0.020694	-2.91686
ZNF571	0.0207282	-0.948425
NUB1	0.020729	0.293591
ZNF785	0.0207294	-0.223594
C2orf69	0.0208265	0.313677
ARL14EP	0.0208396	0.709138
RP11-88I18.2	0.0208491	-0.44485
TMPRSS7	0.0208881	-4.10175
HIC1	0.0209124	0.841451
CD274	0.0209124	-0.292953
CTD-2540L5.6	0.0209508	-23.8117
WNT2B	0.0209586	-1.08077
MC1R	0.0209753	-0.930044
SDCCAG3	0.0209926	0.173441
HSPB8	0.0209987	-7.76941
TSN	0.021071	0.242091
HPS1	0.0210779	0.213891
RP11-617D20.1	0.0210878	-2.46421
CDCA4	0.021104	1.20656
CTDNEP1	0.021104	0.142894
WBP4	0.0211152	0.302935
B4GALT3	0.0211169	1.12061
FPR3	0.0211169	-3.37347
ZSCAN9	0.0211477	-0.669561
PP13439	0.0211503	-2.57512
ZNF688	0.0211525	0.132595
FAM120AOS	0.0212217	0.200937
CEP192	0.021251	0.319526
PAXBP1	0.0213462	0.639167
RBAK	0.0213825	0.34501
OPLAH	0.0214775	-6.82393
SEC24C	0.0215771	0.273769
RNF220	0.0216533	0.244907
DUSP6	0.0216691	0.430992
RSRC1	0.0216938	0.217051
FAM83G	0.0217465	-0.1066
TCEB1	0.0217482	0.165379
C8orf34	0.0218564	-4.29339
STX11	0.0218672	0.559174
RNF168	0.0219034	0.72908
DYRK3	0.0219577	-0.704509
TMEM39A	0.0220695	0.333044
NUDCD1	0.0220696	0.235051
TMEM44-AS1	0.0221355	-1.01144
TM4SF1-AS1	0.0221667	-23.838
GRB10	0.0222158	-3.68722
PPM1J	0.0222562	-2.48539
FAM207A	0.0223824	0.263133
TXLNA	0.0223864	0.249599
MRTO4	0.022423	0.415505
PC	0.0224394	-2.00305
CCAR1	0.0224567	0.347011
WEE2-AS1	0.0225166	-2.19204
C5orf54	0.0225346	-2.19694
LRCH1	0.0226348	1.15879
CYP46A1	0.0226362	-3.35115
MYBL1	0.0226511	1.03274
WDR72	0.0227099	-24.079
RIOK1	0.0227767	0.885832
UBE2S	0.0228508	0.51495
TMLHE	0.0228712	-0.291852
SIK3	0.0228821	0.252628
DOK3	0.0229353	-3.0437
TNNI3	0.0229748	-4.02162
UBR5	0.0230604	0.115405
CD163	0.0230791	-3.81115
ANKRD17	0.0231101	0.12635
LCMT2	0.0231278	-0.842009
PLOD1	0.0231325	-0.683647
SUMF2	0.0231767	0.226562
CCDC97	0.0232321	0.352878
ZNF438	0.0232559	-1.16376
RP11-455F5.5	0.0233722	2.44325
CISD3	0.0234146	0.588182
LRRC47	0.0236349	0.331255
TTC13	0.0236923	1.27303
RP11-497H16.9	0.0237151	-0.605989
MED22	0.0237188	-0.299212
FAM127C	0.0237352	-5.44668
CAPRIN2	0.0237522	0.228178
B3GNT9	0.023764	-0.972777
SLC5A1	0.0237786	-23.7987
RP11-296O14.3	0.0237838	1.43502
APOPT1	0.0238635	0.298897
TIMELESS	0.0238752	-0.378555
TPX2	0.0239058	1.09724
RP11-346C20.3	0.0239666	-23.8126
CNIH3	0.0240435	-0.920694
CTC-490G23.2	0.0240632	-4.41717
NCMAP	0.0240688	-2.50209
ZFAND4	0.0240975	0.111516
AARSD1	0.0241274	0.245314
KIAA1731	0.0241307	0.265011
RRP36	0.0241353	0.708329
ATP10A	0.0241817	1.29669
TGFBI	0.0241879	-1.253
POLR3A	0.0242394	0.306586
COMMD2	0.0242728	0.231289
MFSD10	0.0243208	0.286262
ZFY-AS1	0.0243372	-4.73811
EME2	0.02439	-0.31973
CTD-2626G11.2	0.0244541	-6.52163
ZNF574	0.0244708	0.115531
ELOVL7	0.0245672	-2.91473
CERS5	0.0246046	1.03619
RTTN	0.0247549	-0.365149
HSP90AA1	0.024793	0.29306
COL16A1	0.0248093	-3.36465
CSNK1G2	0.0248166	0.526298
FBXO3	0.0249002	0.347218
PEX5	0.0251571	-0.338464
VPS16	0.0252449	0.172029
PITPNB	0.0252488	0.180457
C1QTNF4	0.0253676	-5.25309
ZNF625	0.0253702	-1.37718
NFKBIB	0.0254011	0.804764
AC104667.3	0.0254681	-3.76602
PDZD11	0.0254747	0.337914
CD8A	0.0254893	-0.66
AL590822.1	0.0255588	-3.50128
THAP1	0.025569	1.02944
COMMD5	0.0256725	0.248403
ID3	0.0256761	0.239864
LRRC37A3	0.025685	-0.967769
RP1-168L15.5	0.0256961	-2.08552
TLN2	0.025781	-1.60112
OTUD1	0.0258188	0.159591
FGF13	0.0258613	-4.08391
C15orf61	0.0259036	0.390847
CTD-2555C10.3	0.0259097	-4.92056
NPAS1	0.0260637	-3.67371
STX4	0.0260734	0.223121
RP11-411K7.1	0.0260753	-5.40451
GLIS2	0.0260957	-4.45802
WDR70	0.0260966	0.284025
FKRP	0.0262373	-0.339405
ACSL6	0.026293	1.67344
SLC2A1-AS1	0.0263032	-1.81252
ARL2BP	0.0264343	0.258466
ZNF559	0.0266711	-0.714445
CSGALNACT1	0.0266998	2.33918
DPH5	0.0267407	0.198265
EIF2B4	0.0267611	0.368939
CLGN	0.0269441	-6.91885
ERAL1	0.0269441	0.259737
DMPK	0.0269736	-0.52426
ZNF841	0.026996	-0.356754
DSC3	0.0270559	-5.20931
CCDC61	0.0270702	-0.132466
RBM43	0.0273028	0.286254
VWCE	0.0273411	-2.27865
RP11-281A20.1	0.0274092	-3.62641
HPDL	0.0275049	-1.38112
CTB-191K22.5	0.0276118	-23.66
EEF1E1	0.0276118	0.264899
LRRC14	0.0276461	0.159564
HCG11	0.0277361	-0.440884
TMUB2	0.0277362	0.295899
DOT1L	0.0279783	0.101562
HMGA2	0.0279942	-4.19391
IDUA	0.0279951	-0.469873
MUL1	0.0280795	0.167642
TAF9	0.0280836	0.10142
PPP5C	0.0283332	0.321783
GPR37L1	0.02838	-4.85336
RP11-262H14.1	0.0284212	-2.80792
ASPHD2	0.0284962	0.140621
UPP1	0.0285476	0.506862
RP11-285F7.2	0.0285587	-0.378255
ADAM8	0.028712	0.496604
POP4	0.028735	0.226098
MBTD1	0.0287629	0.217393
SAC3D1	0.0288746	-0.120532
LINC01125	0.028892	-1.47283
C14orf132	0.028892	-5.78321
PRICKLE4	0.0289148	-1.21991
LANCL1	0.0289439	0.25955
PCBP1-AS1	0.0292368	0.130094
CEP57	0.0293977	0.503315
MSANTD3	0.0294162	-0.334317
SACM1L	0.0294678	0.725128
RP5-1136G13.2	0.0295964	-1.72247
HESX1	0.0296039	-4.0882
LINC00341	0.0296626	2.26217
C14orf28	0.0296626	-0.660279
DNM1L	0.0296626	0.239438
MAP3K11	0.0296913	0.187373
FAM89A	0.0298214	1.72809
KLHDC4	0.0298768	1.03599
LINC00339	0.0299452	-0.256828
RP11-894P9.1	0.0300082	1.42569
WDR6	0.0301202	0.332537
DDX58	0.0302719	0.5143
PRPF19	0.0305429	0.311214
FOXA3	0.0306014	-3.77217
RP11-553L6.2	0.0308798	2.22167
AC004381.6	0.0309446	-1.70988
AP006621.5	0.0310613	-0.178351
ENGASE	0.0310733	-0.349504
CENPC	0.0313433	0.424667
ROPN1B	0.0313694	-5.17511
H2AFY2	0.0313765	-0.581631
TMEM70	0.0313991	0.243795
PHF3	0.0314802	0.239069
CDA	0.0314986	-4.17841
FADS1	0.0315152	-0.826886
SMIM11	0.0315152	0.296183
IMMT	0.0315845	0.571027
MCIDAS	0.0316389	-4.64118
TRIM52-AS1	0.031684	0.122612
FAM109B	0.0317098	-0.667249
TTL	0.0317304	0.271969
APBA3	0.0317729	1.29331
PRDM4	0.0318148	0.318916
KPNA7	0.0318386	-3.89934
VWA2	0.0319795	-7.2105
EVI5L	0.0319939	-0.346749
GALR2	0.0319961	3.63993
ZNF512B	0.032068	0.212362
MIOS	0.0321399	0.293332
SLC25A53	0.0322333	1.26872
ARHGAP8	0.0322347	-1.20264
CD300E	0.0322471	-4.28009
RP11-195F19.5	0.0322883	-0.632702
RP11-890B15.3	0.0323989	-0.599473
TES	0.0325095	0.437467
PDS5B	0.0326144	0.213664
C9orf41	0.0326295	0.266566
C12orf76	0.0326555	0.251188
IKBIP	0.0327465	0.6891
SMC1A	0.0327634	0.453796
INTS2	0.0327733	0.22908
BUD13	0.0329526	0.210851
PWWP2A	0.0331497	0.331232
LDHD	0.033181	-3.79329
BBOX1	0.0332134	-4.55383
SLC16A14	0.033277	-2.66018
NR1H3	0.0333365	-0.985469
RAD51B	0.0333365	-0.218487
KIAA1429	0.0333893	0.258789
SLC39A13	0.0334037	0.103011
P2RY6	0.0334322	-3.1949
PGLYRP2	0.0334328	1.45238
DARS2	0.033584	-0.458562
SMG7	0.0336356	0.262545
KANSL3	0.0336877	0.24274
DPYSL2	0.033875	-0.916208
RP4-755D9.1	0.0338952	-3.99835
RP4-635E18.8	0.0338952	-0.445432
ASNSD1	0.0338952	0.261595
RP11-798M19.6	0.0340553	-1.09187
SH2D1B	0.0340675	-2.89072
RP5-1024G6.5	0.0341495	-3.16829
FMO6P	0.0342165	-5.5754
RP11-1102P16.1	0.0342868	-5.05425
KAL1	0.0343067	-6.71045
GLIPR1L2	0.0343471	-4.13511
PRSS16	0.0344158	-3.95016
RP11-159D12.2	0.0346617	-0.6621
ACPL2	0.0346832	-0.790897
MGP	0.0346923	-2.10332
RP11-344E13.3	0.0347214	-3.44809
TIPARP-AS1	0.0347228	-0.508428
AAAS	0.0348637	0.185513
RP4-728D4.2	0.0350174	1.78697
ATPAF2	0.0350189	0.166575
FAM50A	0.0350972	0.252307
VAV1	0.0352074	0.669385
HINFP	0.0353954	0.156257
PARP8	0.0354252	0.549316
THBS1	0.0355125	-2.80752
TOP2B	0.0355212	0.445713
OR2A1-AS1	0.035535	-0.458261
P2RY13	0.0355898	-3.9625
ICT1	0.0355989	0.314855
PSMC2	0.0358526	0.133811
DCTN2	0.0358812	0.199799
RRP9	0.0360509	0.109504
FUT10	0.0361866	-0.18601
RNGTT	0.036421	0.960848
EXOSC3	0.0364787	0.827013
DGCR6L	0.0365165	0.645842
AC093627.10	0.0365427	-1.80366
PCDHGC3	0.0365427	-6.40413
SCARB1	0.0367017	-1.11058
NCKIPSD	0.0367017	-0.487823
ZNF891	0.0368163	-0.495988
GRIK2	0.0368655	-4.79284
GPR126	0.0369655	-4.73242
CA11	0.0371925	-0.586021
OTUD5	0.0372673	0.79655
SLC9A2	0.0374455	-4.9198
RNF215	0.0374519	-0.489418
CASC15	0.0375903	-4.03946
TGDS	0.0375923	0.269834
C11orf52	0.0376011	-6.25104
CKMT2-AS1	0.0376772	-0.24929
ZNF775	0.0377653	1.13915
AIM1L	0.0377747	-1.43579
WBP2NL	0.0379454	-0.633367
IFNLR1	0.0379729	-1.05718
BANF1	0.0380092	0.257866
ERCC2	0.0380987	-0.197199
B3GNT1	0.0382297	-0.494683
TRPM6	0.0382871	-5.97035
AC117395.1	0.0383293	-5.59148
CSF3	0.0383714	-2.9869
C1S	0.0384088	-3.43928
TRIM41	0.0384516	0.351177
UGT8	0.0384521	-3.64084
CCL2	0.0386265	-2.53391
RP11-307C19.2	0.0386785	-4.40597
RP11-334C17.5	0.0387367	-0.29013
SUPT3H	0.0387638	1.05087
BTK	0.0388406	-3.9974
TTC38	0.0388664	-0.340987
KMO	0.0388664	-3.86917
CD19	0.0388706	-3.3228
ASCC3	0.0388914	0.252922
ARHGAP27	0.0389095	0.136716
AXIN1	0.038934	0.148519
STMN1	0.0391505	0.688683
GNG10	0.0392467	-1.14456
RP11-490M8.1	0.039386	-2.89933
SGSM1	0.0396297	-1.16752
TMCC2	0.0397715	-2.92224
CUEDC2	0.0399102	0.271072
HIBCH	0.0400022	0.351459
SNX1	0.0400504	0.236567
AKR7A3	0.040052	-4.62563
SLC25A11	0.040055	0.254773
TFB1M	0.0400755	0.26166
PDE6B	0.0401359	-0.188351
LAMA4	0.0402339	-4.25143
MTERFD3	0.0403842	0.242987
ZNF638	0.0404559	0.255146
M1AP	0.0405806	-5.10718
AL133373.1	0.0405806	-2.01552
RGS18	0.0406611	-3.06015
RP11-225B17.2	0.0406967	-3.38053
GORAB	0.0407008	0.196779
AGPAT5	0.0408054	0.265163
RP11-265P11.2	0.040845	6.36001
SEC22A	0.0410044	0.223491
RAP2C-AS1	0.0410044	-0.392195
RP11-27N21.3	0.0410935	-5.2585
BHLHB9	0.041244	-0.900242
ARMC5	0.0412653	-0.286169
DLGAP1-AS1	0.041273	0.301876
MTA2	0.0413139	0.921582
PPP1R12C	0.0413513	0.232247
STXBP3	0.041413	0.221316
AKT3	0.0414605	1.11092
NDUFS7	0.0416382	0.24235
SLC35E2B	0.0416702	0.321567
RP11-734K21.5	0.0418881	-6.32001
KDM6A	0.041959	0.310343
AMMECR1L	0.0419804	0.18999
ITPRIPL1	0.0421742	2.03159
DGKE	0.0422188	0.931523
CBX8	0.0423258	-0.131196
VPS54	0.0423364	0.378268
FRRS1	0.0423389	-4.59307
ABHD14B	0.0423961	0.318019
TMEM230	0.0425447	0.123154
GIN1	0.0426273	0.195064
ZNF331	0.0426963	0.866778
RP11-275F13.1	0.0427058	-5.25832
CPE	0.0428035	-4.99461
PLEKHA3	0.0428066	0.202581
WDR36	0.0429834	0.335949
TRAF2	0.0430803	1.32195
ADAMTSL3	0.0433119	-2.15064
FAM71E1	0.043313	-3.68003
RP11-345L23.1	0.0433655	-23.7506
PGBD2	0.0434282	-0.115725
ZCCHC7	0.0434993	0.288158
CCDC102A	0.0435673	-0.708493
SDC3	0.0436215	-3.70151
PPP1R8	0.0436215	0.356651
AOAH	0.0436456	-1.16028
PON3	0.0437262	-5.99519
FBXL18	0.0437375	-0.359804
STRIP1	0.0437572	0.192304
ZNF135	0.0438332	-5.6631
SHISA4	0.0439506	-2.1196
DPH7	0.0440002	0.274872
GNG11	0.0441066	-4.69242
PKP1	0.0441066	-6.54147
ZNF335	0.0441915	0.980431
PPP6C	0.0444289	0.299153
LRCH4	0.0445901	0.287272
AP000654.4	0.0446279	-23.7492
TAGLN	0.0447628	-0.970293
MRFAP1L1	0.044885	0.687484
TMEM170B	0.0449177	-2.90293
BLOC1S5	0.0450141	0.263033
ZBED2	0.0450212	3.17623
BUB1	0.0451922	1.58335
ELMSAN1	0.0452237	0.276886
HSD17B7	0.0453035	0.334592
ZNF662	0.0454073	-2.00848
XKRX	0.0454622	-2.12984
PVR	0.0458479	-3.40923
C1orf189	0.045926	-5.57374
HOTAIRM1	0.0459775	0.36089
BIVM	0.04605	0.192179
ZNF628	0.0461223	-0.401549
TNFRSF10C	0.0461726	-3.76926
MST4	0.0462079	0.864081
RP11-157P1.4	0.0463053	-4.56024
HIST1H4H	0.0464234	-0.578334
LARP7	0.0467328	0.229074
CXorf21	0.0470086	0.624506
YTHDC2	0.0471287	0.234437
FCHSD1	0.0471805	1.1405
LIPE	0.0471805	-0.245695
SPATA24	0.0473019	-0.405473
SLCO1B3	0.0473306	-4.29774
ARAP3	0.047362	-2.35904
LRCH3	0.0474197	0.751688
CWC25	0.0474516	0.549606
RP13-1032I1.7	0.0475188	0.133626
RP5-1148A21.3	0.0475188	-2.28712
ERMN	0.0477009	1.96191
DNAJC22	0.0478058	-3.24975
AC144831.1	0.0478058	-3.02285
MFSD8	0.0478452	0.400767
SARDH	0.0478713	2.4825
SLC35G1	0.0480237	-0.1001
RAB11FIP3	0.048048	-0.209249
AGAP8	0.0481644	-0.234172
RP11-204M4.2	0.0482115	-0.902131
ATP5SL	0.0483757	0.979762
MED13	0.0484985	0.436049
RP11-267N12.3	0.0484985	-0.925137
ZNF620	0.0484985	-0.245278
PGM2	0.0485632	0.236391
SNTA1	0.0485817	0.373632
CTB-61M7.2	0.048626	-4.72863
ZFAND2B	0.0488293	0.715023
TDRD1	0.0489199	-3.4956
RNF41	0.0490349	0.260713
APMAP	0.0491883	0.26611
RP11-390F4.3	0.049296	1.85401
C11orf30	0.0494941	0.345398
RBM11	0.0494941	-2.10045
MCF2L2	0.0496588	1.31445
KPNA5	0.0496799	0.282582
CTF1	0.0498083	-2.39297
SLC41A1	0.0498635	0.337836

### Sheet: DEG_DNT
Differentially expressed genes in DNT Cluster
Gene name	adjusted p-value	FC*
RPLP1	0	2.27424
RPS27	0	2.51789
TMSB4X	0	2.80068
RPS19	0	2.3243
RPS29	0	2.22895
RPS15A	0	2.27112
RPS27A	0	1.92714
RPL41	0	1.55251
RPS12	0	1.91385
RPL13	0	1.87741
RPL21	0	1.99068
RPL32	0	1.98309
IL32	0	4.42428
RPL30	0	1.8955
RPS18	0	1.9936
RPL11	0	1.85615
RPL28	0	1.69083
RPL34	0	1.79142
RPS3	0	2.12475
RPL37	0	1.82122
RPL19	0	1.64594
RPL10	0	1.76679
SH3BGRL3	0	2.87435
RPS2	0	1.88424
RPL23A	0	1.91928
RPLP2	0	1.62371
TPT1	0	1.37835
RPL39	0	1.70892
RPS25	0	1.70829
RPS15	0	1.57473
RPS14	0	1.51694
RPL26	0	1.8299
RPS3A	0	1.80482
RPS28	0	1.50106
RPS23	0	1.65603
RPL18A	0	1.5947
RPL35A	0	1.61641
CD52	0	3.64317
RPL6	0	1.69694
RPS7	0	1.61642
RPL12	0	1.62191
ACTB	0	1.6
CCL5	0	3.94553
RPL13A	0	1.43862
RPS6	0	1.51198
RPL35	0	1.54126
EEF1A1	0	1.21794
RPS20	0	1.49589
RPL9	0	1.46277
RPL3	0	1.53509
PFN1	0	1.92838
FAU	0	1.20483
RPL27A	0	1.37425
RPL37A	0	1.29916
RPS4X	0	1.49045
RPL29	0	1.38465
RPS24	0	1.2995
RPL7A	0	1.39055
RPS13	0	1.3504
RPL14	0	1.45095
UBA52	0	1.25142
RPL36	0	1.27606
RPS21	0	1.52514
RPS9	0	1.10266
RPL24	0	1.24495
RPS16	0	1.14969
RPL18	0	1.17459
RPL38	0	1.24373
NACA	0	1.25557
RPS8	0	1.15024
RPL22	0	1.33345
RPS11	0	1.08856
ATP5E	0	1.08648
RPSA	0	1.42373
RPL27	0	1.2584
CORO1A	0	2.73327
RPL10A	0	1.31923
PTMA	0	0.877087
CFL1	0	1.28517
RPS26	0	1.18424
S100A4	0	1.47844
RPL15	0	0.947722
RPL31	0	1.35954
MYL12A	0	1.20965
KLRB1	0	3.81535
AC092580.4	0	3.58408
ARHGDIB	0	2.0986
TMSB10	0	0.979669
ACTG1	0	0.853572
RPS5	0	1.09666
CD3D	0	2.63556
GAPDH	0	0.838885
CD2	0	2.54831
RPLP0	0	0.888072
EEF1D	0	1.27375
RPL5	0	0.903753
RPL23	0	0.792996
RPL8	0	0.696797
RPL7	0	0.868268
LCP1	0	1.84706
VIM	0	1.72058
RPS10	0	1.52788
GNB2L1	0	0.812971
EIF1	0	0.449484
GIMAP7	0	2.41734
HMGB1	0	0.602735
HOPX	0	2.90022
GMFG	0	1.94916
TMA7	0	0.936501
RAC2	0	2.12721
TOMM7	0	0.932358
PFDN5	0	0.565678
ATP5L	0	0.669267
NKG7	0	2.15969
COTL1	0	1.719
ARPC2	0	0.742131
MYL6	0	0.281509
RPL36AL	0	0.547251
TBC1D9B	0	-2.04286
MTIF2	0	-1.7972
BRD9	0	-1.44835
NUPL1	0	-2.01698
DDX39B	0	-3.29079
GUSB	0	-2.31451
TMEM190	0	-2.73788
OGT	0	-1.86228
EIF4E	0	-0.777628
DDX60L	0	-2.09617
RPS6KB1	0	-2.08877
TRAPPC10	0	-0.758242
MAP4K4	0	-2.1171
MLX	0	-1.22514
TAB2	0	-1.56937
TEX264	0	-0.674702
R3HDM4	0	-1.29309
AGR3	0	-3.02688
SSBP3	0	-2.36984
CUL4A	0	-1.59373
FEM1B	0	-2.10395
NRBP1	0	-0.670394
PPM1B	0	-1.37336
TOR1AIP1	0	-1.79483
AGTRAP	0	-1.5943
BUD31	0	-0.459483
POF1B	0	-3.86894
C11orf31	0	-0.559795
DLGAP4	0	-2.04078
TMEM141	0	-0.908545
HRASLS2	0	-2.69947
NAAA	0	-2.65625
SPTSSA	0	-1.83212
NCK1	0	-1.02131
KIAA2018	0	-1.42533
MAP4K5	0	-1.99904
SMAGP	0	-3.38237
MARVELD3	0	-5.06678
ALDH1L1	0	-3.45574
SPG21	0	-1.39705
ZNF226	0	-1.52102
SZRD1	0	-0.72216
IFT88	0	-2.85508
MTX1	0	-1.30696
KIAA1033	0	-2.27978
SLC25A5	0	-0.745073
FIS1	0	-0.533845
DLD	0	-1.30645
TPM4	0	-0.689343
COMMD1	0	-0.977952
WDR43	0	-1.05721
YAP1	0	-4.11341
NOP56	0	-0.889472
ZCCHC10	0	-0.841484
SLC30A9	0	-1.78823
EPB41L4A	0	-4.16209
PDHB	0	-0.696721
TPD52L1	0	-3.51402
SRRM1	0	-0.603507
DDX58	0	-1.64836
ATP6V0A2	0	-2.77133
KIAA0020	0	-1.34575
SPAG7	0	-0.569162
CMYA5	0	-4.47467
ANKFY1	0	-2.52446
STRA13	0	-0.769482
UBXN6	0	-1.55471
TSPAN15	0	-3.70063
CCDC12	0	-0.469978
NDUFA2	0	-0.597453
MOCS2	0	-1.15687
ING2	0	-1.77597
AHCYL2	0	-3.65042
OTUB1	0	-0.505909
PSMA1	0	-0.404907
TRABD	0	-1.23432
CGGBP1	0	-0.604799
NUP214	0	-1.99538
MED31	0	-1.12527
YTHDF3	0	-1.70788
CMTM4	0	-3.94844
SLC25A29	0	-2.67099
C1QBP	0	-0.492029
NBPF1	0	-3.20582
MTCH2	0	-0.925295
RRAD	0	-2.9377
PTOV1	0	-1.73769
RC3H2	0	-1.77896
RFK	0	-1.57079
PPP1R16A	0	-2.66472
RSRC1	0	-0.915079
ATP11B	0	-2.37511
LYPD2	0	-1.23848
ERC1	0	-3.04713
ALAS1	0	-1.66625
RPAP2	0	-1.51706
BZW2	0	-1.61136
SYF2	0	-0.407251
SDHB	0	-0.643537
KIAA0100	0	-2.24961
SNX1	0	-1.13376
TMEM134	0	-0.802854
CAMLG	0	-0.616831
ACP1	0	-0.441913
OARD1	0	-0.8855
DNALI1	0	-3.19475
SLFN5	0	-0.689249
RBPMS	0	-3.71607
LYST	0	-1.59895
SGPP2	0	-4.63364
PET100	0	-0.487807
PSMB4	0	-0.445464
DYRK2	0	-1.3514
DUOXA2	0	-2.97907
GPRC5A	0	-4.33008
TMPRSS2	0	-3.98829
TXLNA	0	-1.36246
PLA2G16	0	-0.712085
JMY	0	-2.07128
ME1	0	-3.44744
OSBPL1A	0	-3.90752
PPP2R4	0	-1.32558
RNPEP	0	-1.94485
TMEM30B	0	-3.91415
CCDC113	0	-3.82646
OTUD7B	0	-2.7691
YPEL3	0	-0.548462
ACTN1	0	-3.53318
GGA1	0	-0.83563
DDX5	0	-1.13841
ZNF280D	0	-1.92061
NDUFV2	0	-0.810454
PON2	0	-3.68992
NME5	0	-3.42116
DYNLL2	0	-0.766061
PMPCB	0	-0.815344
DNPEP	0	-1.40035
IER3IP1.1	0	-1.09339
SLC38A10	0	-2.86518
KLHDC2	0	-1.33602
CCNK	0	-0.766749
TRIM26	0	-1.47415
USP11	0	-1.68328
KHSRP	0	-1.54529
PRDX2	0	-0.610658
STXBP3	0	-1.06599
CTDNEP1	0	-0.688422
KPNA1	0	-1.60273
EFEMP1	0	-3.84094
PODXL	0	-3.96965
THUMPD1	0	-0.667242
SETD8	0	-2.17536
LEPROTL1	0	-0.612836
MSRB2	0	-2.3795
IQCB1	0	-2.06718
DDAH2	0	-1.76656
GPI	0	-0.672987
GSTO1	0	-0.592382
SRFBP1	0	-1.02366
RPA3	0	-0.652933
B3GALT4	0	-2.34298
DST	0	-4.94216
TNRC18	0	-2.44441
SLC50A1	0	-1.87221
MDH1	0	-0.487712
KRTCAP3	0	-3.86563
ZNF770	0	-1.49561
PSMC4	0	-0.565149
DNASE2	0	-2.46642
DYRK1A	0	-1.72712
DCUN1D1	0	-1.5131
MRPL33	0	-0.525203
DECR1	0	-0.602812
RHOBTB3	0	-3.86902
FKBP15	0	-2.2622
GBP4	0	-1.25871
SEPP1	0	-2.24119
GLOD4	0	-0.646288
KYNU	0	-3.46603
SPPL3	0	-2.97534
HIST1H2AC	0	-2.69494
KIAA1551	0	-0.638004
RABEP1	0	-1.23374
DDT	0	-0.477304
OPA1	0	-1.64788
RGS12	0	-4.16281
DIS3	0	-1.2679
XPA	0	-0.860446
ARHGAP35	0	-1.39264
MIER1	0	-0.382137
HGS	0	-2.26647
HEXIM1	0	-2.34873
PHF20	0	-1.1078
TTC1	0	-0.486684
BTN3A2	0	-0.928568
SNRPA1	0	-0.77253
TBRG1	0	-1.33385
EGLN2	0	-1.53862
CTCF	0	-0.821831
GRHL2	0	-4.42013
NKAP	0	-1.06898
MSL1	0	-2.04681
GPT2	0	-4.48183
ADPGK	0	-2.98229
MRPL55	0	-0.727571
MIR22HG	0	-3.24312
ACOX1	0	-2.65752
STAP2	0	-3.14817
DPP8	0	-1.96251
SOS1	0	-1.5256
MARVELD2	0	-4.0924
DNPH1	0	-0.921937
STUB1	0	-0.483102
MRPS15	0	-0.716368
SUPT20H	0	-1.4156
MIEN1	0	-0.603259
STK39	0	-1.61801
MON1B	0	-2.03102
SYNE1	0	-2.25136
REPIN1	0	-2.12665
MYLIP	0	-2.12838
HNRNPF	0	-0.567262
CLPX	0	-1.42169
TDG	0	-1.22713
RNF20	0	-1.73905
CLN5	0	-2.38591
C9orf24	0	-2.5111
DBNL	0	-0.796874
PDE4DIP	0	-2.2907
CDC16	0	-1.66413
COX14	0	-0.653307
DUS1L	0	-1.02819
NSF	0	-1.87432
EPM2AIP1	0	-2.89175
KIAA2013	0	-2.34123
ACTR10	0	-1.1152
C1D	0	-0.550182
HSPE1	0	-0.718633
CLTB	0	-0.594739
NELFE	0	-0.981472
SAR1A	0	-0.749184
TFRC	0	-2.73199
GCSH	0	-1.58694
LRRIQ1	0	-3.8752
NDUFAB1	0	-0.640644
MRPL42	0	-1.0725
TPPP3	0	-2.75426
C9orf72	0	-3.50801
MRPS35	0	-1.00289
PPIP5K2	0	-1.2773
DNAJB12	0	-2.45255
EIF4EBP2	0	-0.746884
MRPS7	0	-0.744397
C20orf85	0	-2.56659
PHPT1	0	-0.539032
DPCD	0	-3.09356
CIAO1	0	-1.15927
BSDC1	0	-2.39909
NBPF10	0	-2.68535
WDR13	0	-2.03078
GSTK1	0	-0.793075
CTNNAL1	0	-3.25211
POLR1D	0	-0.445888
PFDN6	0	-0.623715
EXOC4	0	-2.13093
PITPNA	0	-1.37789
STIP1	0	-0.736637
NMT1	0	-0.958459
RPGR	0	-3.22117
TMEM116	0	-2.51798
PSMD3	0	-1.18511
KIAA0430	0	-1.84929
EHMT1	0	-1.64216
BCL10	0	-1.25731
CHD7	0	-2.98795
NAPRT1	0	-1.59686
MRPS21	0	-0.558912
HINT2	0	-0.634908
AKAP8L	0	-1.45057
TROVE2	0	-0.645024
TIMMDC1	0	-1.08786
TMEM181	0	-3.35465
ITGB4	0	-4.13341
RNF11	0	-1.3904
PIFO	0	-3.01085
COX16	0	-0.498982
DYNC2H1	0	-3.6844
SAA1	0	-1.70509
C1orf173	0	-3.85045
IMPA1	0	-1.48031
MRPS18C	0	-0.530288
C19orf66	0	-1.28337
SMU1	0	-0.778346
ARID2	0	-1.98768
CREB1	0	-1.3655
HLA-DMB	0	-2.7859
GLUD1	0	-1.16278
WBP2	0	-1.03299
MRPL17	0	-1.23703
CWC25	0	-1.62914
FAM204A	0	-0.44479
CLPTM1	0	-2.61886
MAGT1	0	-2.5267
IFT81	0	-3.59369
TOPORS	0	-2.55081
NDUFAF3	0	-0.647091
CCT4	0	-0.492276
WEE1	0	-2.77863
BID	0	-1.46485
TXNDC12	0	-1.70218
PCYOX1	0	-3.60426
SP110	0	-0.729426
TMEM5	0	-2.12286
PRPSAP1	0	-1.75756
GANAB	0	-2.39929
RABAC1	0	-0.594056
CCT8	0	-0.453312
ANXA5	0	-0.619581
WTAP	0	-0.622541
OAZ2	0	-1.79251
RUFY2	0	-2.9482
AP2S1	0	-0.568129
ZC3H6	0	-1.04235
AP1M2	0	-3.3951
CREM	0	-1.05448
FMO3	0	-3.30663
PCF11	0	-1.66257
ARRDC1	0	-1.66411
DDX60	0	-1.55402
IREB2	0	-1.74635
CD44	0	-1.32006
C8orf76	0	-2.0197
CD38	0	-2.6967
ANP32A	0	-0.541035
TRIP6	0	-2.78602
PSEN1	0	-2.91497
TSC22D3	0	-1.89715
TRIM24	0	-2.37455
IQCG	0	-2.49146
SMIM4	0	-1.02107
JPX	0	-1.52688
PACSIN2	0	-2.11725
PTPN1	0	-0.703394
SLC2A10	0	-3.637
MAPKAP1	0	-1.32753
GALE	0	-3.06816
FDX1	0	-0.662713
FAT1	0	-4.43807
ATP6V1H	0	-1.96845
FBXO21	0	-1.96718
NTN4	0	-4.37267
RABL5	0	-2.15489
DNAAF1	0	-4.11355
PCBD1	0	-1.0738
DHX15	0	-1.61283
PHLDA2	0	-3.36657
SPECC1	0	-3.4762
AZI2	0	-1.33038
CREB3L1	0	-3.69967
CREB3L2	0	-2.29296
GOPC	0	-1.20792
SLU7	0	-0.53223
VDAC3	0	-0.673147
CCSER2	0	-1.0112
LTN1	0	-1.70536
ENTPD4	0	-2.91928
PPTC7	0	-2.52476
PKP4	0	-3.72787
DCLRE1C	0	-2.41862
DDX23	0	-1.35959
EVA1C	0	-3.27077
NDUFA9	0	-0.883151
GSK3B	0	-1.87466
HMGXB4	0	-1.63639
MRPL21	0	-0.821329
TSEN34	0	-1.53967
FIP1L1	0	-0.906902
MRPL32	0	-1.54695
FAM192A	0	-0.745162
TCHP	0	-1.86737
COPS5	0	-1.04099
IKBKB	0	-2.56967
CAT	0	-1.4909
TGIF1	0	-2.44135
OSBPL2	0	-2.24724
ACBD5	0	-1.1461
HLA-DQA1	0	-1.90309
40787	0	-1.4222
POLD3	0	-1.89192
TANC2	0	-3.86632
MRPS10	0	-0.802439
MPC2	0	-0.715783
MEAF6	0	-0.61351
RSAD2	0	-2.6793
UQCRQ	0	-0.888138
ARMCX3	0	-2.10237
CHTOP	0	-1.31373
RASGEF1B	0	-3.375
WWP1	0	-1.82923
SURF1	0	-0.77535
HP1BP3	0	-0.501
LPCAT4	0	-3.2705
GLIPR2	0	-0.701539
PIK3IP1	0	-1.88316
R3HDM2	0	-0.932412
DERL2	0	-1.32074
RHOB	0	-3.90668
COA3	0	-0.825267
NFKB1	0	-1.6302
FGGY	0	-2.99855
TOB2	0	-1.63868
TMEM14B	0	-0.635275
HRAS	0	-1.46129
LSM12	0	-0.827003
USP1	0	-0.866675
UCP2	0	-0.792789
PMAIP1	0	-2.6792
METTL9	0	-0.557015
IFIT2	0	-2.30828
MRPL19	0	-1.27944
EIF2S2	0	-0.667829
RABL2B	0	-3.39144
ZC3H18	0	-1.50706
C8orf47	0	-4.22655
TMEM125	0	-3.25825
GOLPH3L	0	-2.30627
CRIP2	0	-2.91234
NDUFS7	0	-0.555178
TP53INP1	0	-2.24069
GRHL1	0	-4.05814
LASP1	0	-0.686372
TP53TG1	0	-1.1125
PLEKHA3	0	-0.964016
BCCIP	0	-0.92687
NARF	0	-1.32023
AL592183.1	0	-1.39563
PPP2CA	0	-0.869368
AGGF1	0	-0.959936
C1orf110	0	-3.94637
ZNF800	0	-1.32692
PPM1K	0	-0.934594
ARFGEF2	0	-2.49876
SUCLG2	0	-0.969717
NOL7	0	-0.543949
CYP2F1	0	-2.71323
EAPP	0	-0.496252
OGFRL1	0	-2.63198
SIGIRR	0	-0.839441
ADAM17	0	-2.78745
BTG3	0	-1.60224
NDUFC1	0	-0.773679
PLCE1	0	-4.04602
HNRNPC	0	-0.72368
ARIH2	0	-1.09462
RAB3GAP2	0	-1.9382
MBNL2	0	-2.4095
KIF3A	0	-1.92954
AURKAIP1	0	-0.669371
COA6	0	-0.877747
PPP6R3	0	-1.48254
MTF1	0	-2.86977
IDH2	0	-0.59658
SEPHS2	0	-0.839794
ZDHHC3	0	-2.21017
TRIM14	0	-1.68566
IGFBP7	0	-2.9697
FUBP1	0	-0.603588
VPS53	0	-2.13435
TIMM17A	0	-1.10647
SBF2	0	-4.14411
RAB5C	0	-0.630308
LPIN2	0	-0.842222
PSMD4	0	-0.520676
MAPK1IP1L	0	-0.975006
ATP6V0E1	0	-0.795923
PHC3	0	-1.70988
RTCB	0	-1.0693
MRPL52	0	-0.55788
NAA38	0	-0.466037
FBXW11	0	-1.30235
RUVBL2	0	-1.84283
WDR33	0	-0.906394
SPATA6	0	-4.11849
ANKRD13D	0	-2.07996
TBC1D1	0	-1.63578
BAD	0	-1.18432
ELOVL5	0	-1.01923
GOLGA5	0	-1.88228
SOAT1	0	-3.0153
MFSD10	0	-1.74224
CLNS1A	0	-0.718634
TRMT10C	0	-1.06267
SP1	0	-1.90057
ZC3H14	0	-1.68419
WDR1	0	-0.504189
MYSM1	0	-1.81814
SLC5A8	0	-3.94943
C1orf27	0	-3.27528
EPSTI1	0	-1.05336
BMS1	0	-1.36168
ACAA1	0	-1.10217
PFDN2	0	-0.541085
DCAF6	0	-2.1791
CCZ1	0	-1.65304
DNTTIP1	0	-1.62915
TREX1	0	-1.68557
UBXN7	0	-2.09972
TPD52	0	-1.41995
HERC4	0	-2.18237
NDUFA5	0	-0.533338
XRCC6	0	-0.497397
FAM134A	0	-2.18281
VAMP3	0	-1.62347
BMP3	0	-4.19628
HNRNPM	0	-0.609665
RPAP3	0	-1.36181
UNC50	0	-1.96742
RPL26L1	0	-0.821459
HMGA1	0	-0.888816
LRRC59	0	-1.60773
SDR16C5	0	-4.2257
SAMD12	0	-3.71058
RFX3	0	-3.95468
VTI1B	0	-0.696484
RAB11B	0	-0.962419
GK5	0	-3.46339
AK9	0	-3.30127
MRFAP1	0	-0.525645
MAGED1	0	-2.40544
ARFIP2	0	-2.00723
TP53BP1	0	-3.114
MRPS16	0	-0.804983
QKI	0	-1.72676
PSMB2	0	-0.612151
SCAMP1	0	-2.75993
CDKN1A	0	-3.77476
MAP1LC3A	0	-2.56945
LUZP1	0	-1.40362
KIAA0368	0	-2.47145
CCNC	0	-1.16701
MRPL13	0	-0.793592
TMEM170A	0	-1.62493
NDUFV1	0	-0.857135
TBC1D15	0	-1.28123
APH1A	0	-1.12484
MAP4	0	-0.858003
HIGD1A	0	-0.88495
CNTRL	0	-1.58306
CASP4	0	-0.588207
SNX9	0	-2.04186
IRF2BPL	0	-2.58684
KRCC1	0	-0.975234
POGZ	0	-2.36742
NDUFB5	0	-0.708995
MRPS5	0	-1.14618
TXNDC17	0	-0.687169
BIK	0	-2.84816
MYCBP	0	-1.60701
FAM91A1	0	-2.3218
ZMAT2	0	-0.555772
RCC2	0	-1.73858
RB1	0	-1.74707
TNFRSF14	0	-1.3186
FBXO11	0	-2.09107
PABPC1	0	-0.980157
ATP2A3	0	-2.10138
ATF7IP	0	-1.30584
TRIM28	0	-1.37006
GMDS	0	-2.33485
RHOU	0	-3.63788
SPA17	0	-2.7369
MTURN	0	-3.10382
EPN1	0	-1.75455
TIAL1	0	-1.02824
GTF3C1	0	-2.35473
RNF114	0	-1.32203
COX17	0	-0.661286
SLC44A2	0	-2.82791
TAF15	0	-0.656045
CRYM	0	-2.82268
PARVA	0	-3.87346
MGLL	0	-2.79933
TMEM57	0	-2.7477
UFC1	0	-0.838424
NEDD4L	0	-4.33583
GRSF1	0	-1.0547
MPP7	0	-2.72113
TM7SF2	0	-3.2429
MED24	0	-2.38833
MGAT1	0	-1.83193
RUVBL1	0	-1.72882
PSMG3	0	-1.16721
AK2	0	-1.13244
RPS6KA3	0	-0.90116
PARD3	0	-4.445
OGFR	0	-1.13497
PDAP1	0	-0.507672
GPAA1	0	-2.15837
MFSD4	0	-4.15453
GBP1	0	-1.00775
GMCL1	0	-1.73067
PAXBP1	0	-2.17201
GPX4	0	-1.01083
EPS8L2	0	-1.34336
FCHO2	0	-4.2011
LGALS9	0	-1.31957
SLC11A2	0	-3.77507
RILPL2	0	-1.0421
PSMA4	0	-0.709218
ATG12	0	-0.769118
CYB5R1	0	-2.87676
DOPEY1	0	-2.76236
SRPK1	0	-1.11461
RPP38	0	-1.33355
DHX30	0	-1.50022
BHLHE40	0	-1.54853
MRPS33	0	-0.844734
SRA1	0	-0.96037
FAM208A	0	-1.08901
ZHX1	0	-1.8145
PSMB6	0	-0.686051
UBN1	0	-1.24319
TLK1	0	-0.888702
FTH1	0	-0.978784
DNAJC5	0	-2.21531
AK3	0	-1.70656
ZBTB43	0	-3.05484
HOMER2	0	-3.8007
NOTCH2	0	-3.17194
TMEM167A	0	-0.636366
APPL2	0	-2.90534
INO80D	0	-1.66993
POU2F1	0	-2.40737
PHAX	0	-0.903775
SDHC	0	-0.737633
CHCHD1	0	-0.615219
PCMT1	0	-0.774773
PRKAA2	0	-4.05368
EBNA1BP2	0	-0.975638
ZMYM4	0	-2.1898
FAM136A	0	-1.21984
SP100	0	-0.687485
ZNF217	0	-1.04692
ENSA	0	-0.53859
TPGS2	0	-1.56128
DDX18	0	-0.49378
BLCAP	0	-2.35123
APPL1	0	-1.23763
KIAA0247	0	-2.91075
ARRDC3	0	-1.87981
CCNT2	0	-2.3949
COMMD2	0	-1.25032
WDR52	0	-4.2222
DAG1	0	-3.96229
ATP9A	0	-3.89474
STOML2	0	-0.829973
PRDX6	0	-0.7768
HECTD4	0	-2.97793
MFN1	0	-2.16514
SGPL1	0	-2.92286
NT5C	0	-0.953854
FBXW5	0	-1.08046
PSMC2	0	-0.907748
CACUL1	0	-2.38234
SLC4A11	0	-3.47103
SEPW1	0	-0.85177
CEACAM6	0	-3.34939
PDCD6	0	-0.649493
QARS	0	-1.58842
NCOA7	0	-1.41871
POLR2J3	0	-3.0927
C1orf21	0	-3.32173
APEX1	0	-0.738245
PRKAR2B	0	-3.51115
TMCO3	0	-3.1522
RRAGA	0	-1.26756
DNMT1	0	-0.856068
NMI	0	-0.867308
FMR1	0	-1.68141
BIRC3	0	-1.78361
NPLOC4	0	-1.96019
PLBD1	0	-3.87867
KIF9	0	-3.09272
RIN2	0	-4.16382
SERPING1	0	-3.997
EMC2	0	-1.55302
SNX14	0	-2.8681
SMAP1	0	-0.720157
ZC3H15	0	-0.488814
PPCS	0	-0.63595
CAB39	0	-0.968482
LUC7L	0	-2.32723
SMAP2	0	-0.814577
UBAP2	0	-2.42897
MAPK10	0	-4.02142
LRRC23	0	-2.40079
ADRM1	0	-0.672076
C9orf116	0	-2.80737
AGO3	0	-2.57315
WWTR1	0	-3.43422
TRIM25	0	-2.61584
CDC40	0	-0.740841
PDCD10	0	-0.571617
LTBR	0	-4.57806
TMEM127	0	-2.67798
ARHGAP12	0	-2.60095
NAA50	0	-0.986419
MGST3	0	-0.760485
NAV2	0	-4.08024
NDUFS8	0	-0.64925
UBE2R2	0	-1.3952
PSMC3	0	-0.701755
ATP10B	0	-4.05641
KRR1	0	-0.7008
COPRS	0	-1.99284
MPLKIP	0	-0.930638
PTN	0	-4.48295
C5orf24	0	-1.98674
MBP	0	-0.56686
PTS	0	-1.99334
SLC43A2	0	-4.19104
PDS5B	0	-1.6618
HBP1	0	-1.62006
SKIV2L2	0	-1.63325
MKL2	0	-3.06441
UPF3A	0	-0.733669
TSPYL1	0	-0.865152
CNOT2	0	-0.996972
CCT3	0	-0.578556
CCL28	0	-2.32785
HAX1	0	-0.812182
HK1	0	-1.3905
TOP2B	0	-0.897011
FYTTD1	0	-0.98044
DHRS7B	0	-3.81699
CYTH2	0	-2.05379
DERL1	0	-1.84059
TACC1	0	-2.16046
IL10RB	0	-2.52879
RNPS1	0	-0.732165
EIF3B	0	-1.31905
MFAP1	0	-1.01864
LAMTOR5	0	-0.860618
DMKN	0	-3.62769
ATP5G1	0	-0.700955
IFI44	0	-0.953655
VEZT	0	-2.49426
LYNX1	0	-2.02619
ACOT13	0	-1.1851
ZNF791	0	-1.92511
HNRNPL	0	-1.08389
RAB3IP	0	-3.16817
MBOAT1	0	-3.30275
ATAD1	0	-2.53482
DNAL1	0	-3.33763
SH3RF1	0	-4.2001
GTF2H5	0	-0.712868
PSMD6	0	-0.789478
HTATIP2	0	-1.44243
FAR1	0	-2.17488
HNRNPH2	0	-1.19948
UBE2D1	0	-1.57052
PRDX3	0	-0.833168
PI3	0	-2.14165
MAX	0	-1.17561
FAM229B	0	-3.01654
MPZL1	0	-4.15264
PPP3CA	0	-1.28924
FAM13A	0	-4.09928
KIAA1211L	0	-2.76864
OAS3	0	-2.38476
MRPL23	0	-0.680442
CHURC1	0	-0.595417
NSFL1C	0	-1.3982
RHOQ	0	-2.50976
USP3	0	-1.1102
IFT74	0	-2.54222
FNBP1L	0	-3.84594
HIVEP1	0	-3.26506
CAMK2D	0	-1.7498
SRSF1	0	-1.23112
C1GALT1C1	0	-2.85276
NCOA2	0	-1.73908
CRELD2	0	-2.01082
TCF4	0	-4.11424
SLC25A24	0	-1.5275
CCDC82	0	-1.09432
PSMD14	0	-0.74079
KDM3B	0	-1.91861
GNAI1	0	-3.46294
DENND2C	0	-4.19418
RCAN3	0	-1.38405
UBE2A	0	-0.82052
TCEB1	0	-0.673427
CLK1	0	-2.16375
PTGR1	0	-3.42381
TUSC3	0	-4.20498
NAGK	0	-1.56783
MAP2K3	0	-1.63936
C20orf24	0	-0.93664
ESRP1	0	-3.81991
ARL8B	0	-1.42521
DENR	0	-0.678735
GRIPAP1	0	-1.70494
GGCT	0	-1.19635
CD97	0	-2.39547
MAP9	0	-2.76572
SLC35B1	0	-2.0712
PTPRK	0	-3.65071
MKNK2	0	-1.6255
HN1	0	-0.778112
RMDN3	0	-2.95859
EFHC1	0	-4.06683
OCLN	0	-3.70204
SUPT6H	0	-1.42705
USP46	0	-3.35315
PQLC1	0	-2.43429
LRPPRC	0	-1.6656
OSBP	0	-1.68614
RAF1	0	-1.91638
BACH1	0	-3.12058
GPRC5C	0	-3.94139
GRINA	0	-3.09769
TM4SF1	0	-3.56864
COPG1	0	-2.0893
ECHDC1	0	-0.938451
SRSF10	0	-2.03948
CYLD	0	-0.843401
TMX1	0	-2.14357
ZFAND6	0	-0.663091
PIBF1	0	-2.12844
MECP2	0	-1.28818
TPM1	0	-2.21354
EIF3J	0	-0.702144
RALGAPA1	0	-2.54895
ELK3	0	-1.9889
MSMB	0	-2.06296
SMIM15	0	-1.01474
CCP110	0	-2.78618
PNPLA8	0	-1.98022
FAM107B	0	-1.07508
ARL5A	0	-0.949764
TMEM245	0	-3.28413
PYGL	0	-4.25066
CASP3	0	-1.23193
SMARCE1	0	-0.672276
ZBTB44	0	-1.63476
PPP2R5C	0	-0.636773
HTATSF1	0	-0.922431
MRPS36	0	-0.805974
SHISA5	0	-0.910722
EPN2	0	-3.02108
GABARAPL2	0	-0.751676
NDUFB9	0	-0.685945
HAGH	0	-1.29824
ARF1	0	-0.770993
CKAP4	0	-3.90126
ALPK1	0	-3.40954
KCMF1	0	-1.42526
KIAA1430	0	-0.769563
COBLL1	0	-3.88768
PLCB4	0	-4.12544
LSG1	0	-1.66013
SFN	0	-3.64535
HADHB	0	-1.25251
CDC37	0	-0.636282
SUPT16H	0	-0.649564
GADD45B	0	-1.73566
PPP4C	0	-0.700969
FHAD1	0	-4.31578
FLOT1	0	-1.41767
DHX40	0	-2.04617
ZNF609	0	-2.69077
LRRC58	0	-2.16638
NABP1	0	-2.67633
MAGEF1	0	-2.65314
OSBPL9	0	-1.69183
SREBF1	0	-2.90793
EGFR	0	-4.4524
RASEF	0	-4.27862
YTHDC2	0	-1.86403
HCG18	0	-2.32248
ERLIN2	0	-3.58213
FDPS	0	-0.851346
SPTY2D1	0	-1.15379
MLLT6	0	-0.916116
RASSF7	0	-1.98162
SLC9A3R1	0	-0.844018
SURF4	0	-1.53326
NDUFS3	0	-0.840626
HOOK3	0	-1.83084
NDUFA8	0	-0.959375
SCAND1	0	-0.801205
PPIL4	0	-1.20843
ANKRD26	0	-3.18787
MT-ND6	0	-0.867026
SIN3A	0	-1.79786
AUTS2	0	-2.41156
BTG2	0	-1.76279
DDX27	0	-1.00351
LRRC16A	0	-3.81586
MAGI3	0	-3.73566
MSH3	0	-2.12778
SUZ12	0	-0.972286
C6orf106	0	-1.47929
IRF9	0	-3.69674
ERICH1	0	-1.52256
PRKCI	0	-2.90989
WAPAL	0	-0.970545
SSB	0	-0.825153
CLEC7A	0	-3.22657
ABCF1	0	-0.689985
PPP2R1A	0	-1.18726
RCN1	0	-3.54024
NME7	0	-1.85608
ACADM	0	-1.18317
IST1	0	-1.14317
CYC1	0	-1.01687
NBN	0	-1.23999
HOOK1	0	-3.78213
PPP2R5E	0	-1.1507
TP53I11	0	-2.72676
RPAIN	0	-1.01098
FOSB	0	-3.31614
FAF2	0	-2.40717
AC159540.1	0	-3.94178
UQCRFS1	0	-0.735309
PCBP1	0	-0.769877
ZNF451	0	-1.80659
ZNF721	0	-1.89663
CCNL2	0	-2.06637
STRN3	0	-2.52911
DDX6	0	-0.850514
RAB1B	0	-0.818128
EIF6	0	-0.839167
ALG5	0	-2.1931
CSNK1G2	0	-1.39982
ARF3	0	-1.0957
LAMTOR2	0	-0.75339
OTX1	0	-4.25633
AKIRIN1	0	-1.17934
CAMTA1	0	-0.973989
FAM111A	0	-1.73359
CDC42SE1	0	-0.936484
POLR2H	0	-1.18574
PRKCSH	0	-1.63542
KIF2A	0	-0.757576
GPATCH2L	0	-2.44145
MOB1A	0	-0.650759
SDCBP2	0	-3.6625
GADD45GIP1	0	-0.755312
ECHDC2	0	-2.31441
GALNT12	0	-3.52723
RBBP7	0	-0.837542
TGM2	0	-3.3299
DSG2	0	-4.16543
USP14	0	-0.84243
CHCHD5	0	-0.913498
EDEM3	0	-3.30184
ATXN10	0	-1.22367
RYBP	0	-1.92017
IDO1	0	-2.73085
PML	0	-2.12531
RFC1	0	-0.710451
TCIRG1	0	-2.56845
SQRDL	0	-1.36702
PFKP	0	-1.71175
YLPM1	0	-2.04768
ZNF655	0	-1.19686
CCDC50	0	-1.98156
CCDC104	0	-1.51197
FAM208B	0	-1.91991
UBN2	0	-2.79493
WBP11	0	-0.74256
YPEL2	0	-2.5903
YIPF5	0	-1.28383
AGRN	0	-3.67525
TMTC3	0	-3.45879
TMEM261	0	-0.989722
BAIAP2	0	-3.3941
RTF1	0	-0.616037
RIC3	0	-3.94037
NAA20	0	-0.951829
RAB3GAP1	0	-1.55798
KIAA1377	0	-4.03639
RSPH1	0	-2.86855
FDFT1	0	-1.22755
PAFAH1B2	0	-1.71447
ARAP2	0	-1.06609
TRIM16	0	-3.52379
HLA-DRB5	0	-2.23733
ARFIP1	0	-1.87002
G3BP2	0	-0.660447
HSPB11	0	-1.00853
TSTD1	0	-0.981493
ZG16B	0	-3.21004
PDLIM4	0	-3.19167
AP2M1	0	-0.723769
MIB1	0	-2.55654
FARP1	0	-4.18593
KRIT1	0	-1.64897
MTRNR2L8	0	-0.791011
ADNP	0	-1.43495
DAD1	0	-0.796649
SMG7	0	-2.1479
EPS8L1	0	-2.85403
MXD1	0	-3.32894
ACO2	0	-2.18419
PTPN11	0	-1.23813
SERPINB3	0	-1.8967
CES1	0	-3.57957
NDUFC2	0	-0.882076
TXNL1	0	-0.785889
UBAP2L	0	-1.51207
SEC16A	0	-1.71695
NT5DC1	0	-1.78896
AGL	0	-1.87842
SMC3	0	-0.728208
SLC9A3R2	0	-2.87947
KDM6B	0	-3.40012
CORO2A	0	-2.7581
CARS	0	-2.05532
MGMT	0	-1.24254
IFT27	0	-1.9345
MORC3	0	-1.45248
FOSL2	0	-2.89556
NR1D2	0	-2.24582
EIF4H	0	-0.764711
RHBDL2	0	-4.57193
PPP1R15B	0	-2.999
IFT43	0	-2.67145
AHSA1	0	-1.08314
EBPL	0	-1.80414
SSR4	0	-1.05712
IQSEC1	0	-2.43962
ESF1	0	-1.27788
FAM102A	0	-1.20759
KPNA3	0	-1.38992
CLOCK	0	-2.86392
HNRNPU	0	-0.971273
RHEB	0	-0.838116
RARS	0	-1.8367
PLEKHF2	0	-1.97188
MPHOSPH10	0	-1.16009
CLMN	0	-4.3377
NDUFA10	0	-0.8279
HIATL1	0	-3.14628
ATP2C2	0	-4.0348
TCEAL3	0	-2.52989
NAPA	0	-1.19397
RAB9A	0	-1.79597
BAG6	0	-1.66991
SNX13	0	-3.27831
NAP1L4	0	-0.716363
ALKBH5	0	-1.4681
CUL5	0	-1.55487
EP400	0	-2.35954
SCAMP4	0	-3.72448
TCF7L2	0	-4.09533
BMPR2	0	-3.30706
AKAP11	0	-1.97487
FAM63B	0	-2.48967
NBEAL1	0	-0.753069
DIDO1	0	-1.69614
RUFY3	0	-3.31333
DHX9	0	-1.02828
EIF4B	0	-0.701009
RALA	0	-1.33607
EBAG9	0	-1.69122
ATRAID	0	-0.911648
ALKBH7	0	-0.888404
USP48	0	-1.69524
SORT1	0	-3.77423
NUCB1	0	-1.90585
RAD9A	0	-2.97985
KAT6B	0	-1.32526
SCOC	0	-1.44923
TMED5	0	-2.15874
ICMT	0	-2.86863
SCCPDH	0	-1.92215
SAA2	0	-2.72238
MISP	0	-3.49871
CLPTM1L	0	-2.41464
DNAH5	0	-4.31033
SFSWAP	0	-1.5142
AGPAT3	0	-2.6049
MYO1D	0	-3.62865
POLR2I	0	-0.946925
GALNT7	0	-3.47416
OAS2	0	-1.68179
YES1	0	-3.3211
KIF1C	0	-2.54604
ARIH1	0	-2.07939
COPS6	0	-0.865437
PSMB7	0	-0.763505
ZFP36L2	0	-0.899705
RBBP4	0	-0.763003
C10orf32	0	-1.45696
STAM2	0	-2.33781
ADAM15	0	-3.19675
IFT172	0	-3.30246
EHD4	0	-2.53588
UQCRC2	0	-0.884997
ECI1	0	-1.38105
NIPAL3	0	-2.84224
FUCA2	0	-3.62437
CCDC25	0	-0.865169
WNT7B	0	-4.09039
GBAS	0	-1.54808
KRTCAP2	0	-1.00565
YWHAG	0	-1.89235
ATP2B4	0	-2.20269
AKR1C1	0	-3.84441
PLIN3	0	-2.04918
SRSF6	0	-1.77562
MRP63	0	-0.841714
MET	0	-4.13079
CTR9	0	-1.13547
RNF141	0	-2.31761
PGRMC2	0	-2.51803
SSRP1	0	-1.39172
NAPG	0	-1.86275
SUCO	0	-2.54643
GNE	0	-3.04114
CREBZF	0	-2.30066
ITCH	0	-1.92861
CTTNBP2NL	0	-4.44884
EFR3A	0	-1.34125
FBXO7	0	-1.23236
C17orf85	0	-1.78975
MAP3K8	0	-2.62934
MYO1E	0	-3.59513
REV3L	0	-2.16423
POLR2B	0	-1.07366
TIMM8B	0	-0.788557
TMEM63A	0	-4.02835
PTPN2	0	-1.01658
CSTA	0	-2.43466
ZFC3H1	0	-2.08641
IMPAD1	0	-3.02636
WDR34	0	-3.28444
ARID1B	0	-2.2541
WIPF2	0	-1.95364
SLC20A1	0	-2.44035
LINC00493	0	-0.786685
SUGT1	0	-0.94041
PIK3C2A	0	-2.57511
AHCTF1	0	-2.37321
TMEM183A	0	-1.33345
OSBPL8	0	-0.80756
MAST4	0	-1.68101
ANKRD13A	0	-1.44037
WLS	0	-4.23358
DAZAP2	0	-0.70136
TMEM2	0	-2.64818
TTC37	0	-1.67113
TAP2.1	0	-2.80539
RABGAP1	0	-3.01496
MCU	0	-3.20271
YTHDF2	0	-1.14215
TMEM45B	0	-4.33877
SCFD1	0	-1.41113
SQLE	0	-3.24291
SLC26A2	0	-3.49967
NR4A2	0	-3.43104
KAT6A	0	-1.47014
BECN1	0	-1.14709
KANSL1	0	-1.69476
MMADHC	0	-0.948213
RBM33	0	-2.01615
STX16	0	-2.57728
MLPH	0	-3.05527
PARP4	0	-1.39905
SMIM19	0	-1.02457
GNG12	0	-3.72756
PDS5A	0	-1.55064
FEZ2	0	-2.17814
TMBIM1	0	-3.03634
ATP6V1E1	0	-0.830975
NDUFS2	0	-1.00567
GOLPH3	0	-1.57082
TFCP2L1	0	-3.86419
GNA11	0	-3.94482
USP33	0	-1.54264
NCOR1	0	-0.649363
KLF4	0	-3.91447
SLC35E1	0	-2.57116
IRF3	0	-1.24665
CARHSP1	0	-1.26737
HEXA	0	-2.73753
MRPS31	0	-1.34596
CAPN7	0	-2.03384
SFT2D1	0	-1.50435
SH3D19	0	-3.94042
EMC10	0	-2.41519
HSD17B4	0	-2.45683
PGLS	0	-0.829923
PTEN	0	-1.48078
LYPLA1	0	-1.45941
RP11-640M9.1	0	-2.96562
SRI	0	-0.991748
TSGA10	0	-3.48822
HLA-DPA1	0	-1.45333
PSMD7	0	-0.782746
SIRT7	0	-1.90756
FAM46A	0	-3.126
RAD21	0	-0.734533
STARD7	0	-1.40496
HERC6	0	-2.2159
HEXB	0	-3.30634
PARD6B	0	-3.50576
IL18	0	-3.1976
ST13	0	-1.01558
ROCK2	0	-2.03164
TIMM13	0	-1.01612
PIGP	0	-2.03726
GGPS1	0	-1.59002
REST	0	-0.809703
PSMC1	0	-0.787858
GTF2F1	0	-1.15178
GALNT1	0	-1.3185
ZDHHC5	0	-2.5573
SRPK2	0	-1.37352
PAIP1	0	-1.52482
SMAD2	0	-1.7735
DPY30	0	-1.12662
SH3PXD2A	0	-3.77329
GPCPD1	0	-2.43862
KARS	0	-1.38078
GPATCH8	0	-1.46363
KATNBL1	0	-2.15293
FLNB	0	-3.79984
DIAPH2	0	-3.18876
ATP6V1G1	0	-1.19748
USP10	0	-1.8061
CSNK2A1	0	-1.16454
SBNO1	0	-1.53053
LARP7	0	-0.716594
JKAMP	0	-2.62011
MBOAT2	0	-3.78183
DNAJA2	0	-0.78803
CEP290	0	-2.10622
KIAA1598	0	-3.98012
CSPP1	0	-3.33157
BTF3L4	0	-1.12463
DYNC1LI1	0	-1.25189
IL13RA1	0	-4.17853
SLIRP	0	-0.89375
TNFRSF21	0	-3.96863
SNX6	0	-0.773082
TNFAIP3	0	-1.85537
LARS	0	-1.11609
RNPC3	0	-2.75114
VCL	0	-4.10673
SYTL1	0	-2.01076
DUOX1	0	-4.03081
IGF2BP2	0	-4.53234
CHMP2A	0	-0.954265
GIPC1	0	-1.41117
VPS36	0	-1.27969
ITFG1	0	-2.93713
NDUFS4	0	-1.13527
MRPL27	0	-1.20038
ENY2	0	-0.76382
WDR11	0	-2.56115
TUBB2A	0	-2.99318
MRPL18	0	-1.13377
RXRA	0	-2.98889
DNM1L	0	-2.29761
PPP6R2	0	-1.79982
SELT	0	-0.988379
SBDS	0	-1.06556
ZC3HAV1	0	-1.57468
HOOK2	0	-4.08023
AHSA2	0	-3.41008
VSIG2	0	-3.20867
CHD3	0	-1.41917
REV1	0	-2.27681
HDAC7	0	-2.49334
TLK2	0	-2.1717
IFIH1	0	-2.17886
P4HTM	0	-2.99525
SMARCC2	0	-1.52412
ESCO1	0	-1.44749
EMC6	0	-1.04851
OTUD4	0	-2.544
SLC12A2	0	-3.28419
MIS18BP1	0	-1.37473
SPG7	0	-2.69859
HNRNPR	0	-0.789569
ASCC3	0	-1.64076
SMIM7	0	-1.52509
DTX3L	0	-1.30583
NME3	0	-1.61478
ARSD	0	-4.29925
TOMM20	0	-0.846054
TRIM13	0	-2.50846
TMEM33	0	-2.39557
SNW1	0	-0.79407
ATP5A1	0	-0.932611
MKLN1	0	-2.2989
LRBA	0	-2.07443
STAG2	0	-0.84039
ZNF428	0	-1.01151
UBQLN1	0	-1.54735
STK24	0	-1.42419
ATP2C1	0	-3.09759
HNRNPH3	0	-0.884534
CRK	0	-2.8105
FAM179B	0	-3.45037
DARS	0	-1.40843
JTB	0	-0.92121
SHROOM3	0	-4.51335
CNOT4	0	-1.44062
TUBA1B	0	-0.928386
MAPK6	0	-2.36989
TMED3	0	-2.47883
CBX5	0	-1.1872
TTC17	0	-3.31509
ABHD11	0	-2.71422
SCIN	0	-4.21337
MYO5B	0	-3.84547
GPATCH2	0	-2.14167
DAP	0	-1.67196
RAB4A	0	-1.5202
PURB	0	-1.97599
IQCK	0	-3.65383
IFT20	0	-1.3897
SLC20A2	0	-3.43301
ADI1	0	-1.73244
DDX52	0	-1.53957
ADD1	0	-1.0016
CASZ1	0	-3.64792
SAFB2	0	-1.76321
CEBPZ	0	-0.933029
ATG3	0	-1.04921
SAFB	0	-1.42548
MED13L	0	-2.23173
FLII	0	-1.64686
HMGXB3	0	-2.28654
LARP4B	0	-2.25336
RBM27	0	-0.934623
GON4L	0	-1.87608
VPS13D	0	-2.74465
CYFIP1	0	-3.58376
WIPI2	0	-1.5156
NFATC3	0	-1.3884
SDHA	0	-1.54487
USP7	0	-1.60778
TMEM248	0	-1.87375
C5orf15	0	-2.93712
TIA1	0	-1.93141
HLA-DQB1	0	-2.10205
ID1	0	-3.38919
LENG8	0	-2.59198
TMEM87B	0	-3.15294
ECHS1	0	-1.06349
ANKIB1	0	-1.86209
WDFY1	0	-2.02356
OSTC	0	-1.18205
MBD4	0	-1.39163
SMAD3	0	-2.80148
PNPT1	0	-2.45985
CCT5	0	-0.874781
SPG20	0	-3.03287
SLC25A4	0	-2.35022
C10orf54	0	-3.16469
FAM213A	0	-3.35749
FRYL	0	-2.04495
AGPAT2	0	-2.28487
RAB18	0	-1.2296
PSMA3	0	-0.900688
PELI1	0	-3.5319
UBE2Z	0	-1.44387
RAD23A	0	-0.996798
PRPF6	0	-0.856521
NUB1	0	-0.903259
KDSR	0	-2.69836
TMEM154	0	-2.68135
IGFBP3	0	-3.59965
CTSA	0	-2.40268
IPO7	0	-2.18266
BIRC2	0	-1.71225
TARDBP	0	-1.50215
DDI2	0	-2.91247
WDR26	0	-2.03573
MARCH7	0	-1.21876
GPBP1L1	0	-1.44442
ARCN1	0	-1.06167
KCNK1	0	-4.37566
PAPSS1	0	-2.53189
TNFRSF1A	0	-2.22446
SLC39A6	0	-3.21943
CENPC	0	-1.16521
CEACAM5	0	-3.23233
CNIH4	0	-1.73027
KDM7A	0	-2.58381
SLC15A2	0	-3.95
STX12	0	-2.58493
PLEKHG7	0	-4.0936
DLG3	0	-2.08148
YIPF6	0	-2.87053
GGT6	0	-4.33445
HERC2	0	-2.55727
B3GNT7	0	-3.67386
PPIC	0	-3.77782
SNX3	0	-0.897613
FAM3B	0	-3.34549
CUTA	0	-0.903466
PLA2G10	0	-3.73734
MAT2A	0	-1.9209
UQCC2	0	-1.1724
SEL1L3	0	-2.46766
NENF	0	-1.24801
SF3B2	0	-0.900636
SHOC2	0	-1.07118
APOD	0	-3.80726
DCAF5	0	-2.03625
EIF4G2	0	-1.10743
SLC6A14	0	-3.57148
ETNK1	0	-2.02671
CDK13	0	-1.86988
RSPH3	0	-3.80472
MMP24-AS1	0	-1.04318
DHX29	0	-1.59538
SRCAP	0	-1.92093
HIPK3	0	-1.92567
RBM23	0	-1.93782
CCT2	0	-0.995446
CCDC125	0	-2.63933
CMIP	0	-1.38159
A4GALT	0	-3.52943
BST2	0	-1.19158
ELF2	0	-1.46579
ADAM28	0	-3.73715
VPS29	0	-0.909099
PTP4A1	0	-2.07719
CCDC170	0	-3.72004
AUP1	0	-2.11092
ABCA5	0	-3.58248
HELZ	0	-1.48965
ESYT2	0	-2.90648
SMG6	0	-2.17552
PDZD8	0	-3.22467
IK	0	-1.09889
AFG3L2	0	-1.85711
SLC39A7	0	-2.62933
HS3ST1	0	-3.94716
PICALM	0	-1.90504
CCDC146	0	-2.90091
PABPC4	0	-1.99553
CLTA	0	-1.13653
EML4	0	-0.95485
PRDX5	0	-1.31138
LRRFIP2	0	-2.04311
PVRL2	0	-3.82102
TMED7	0	-2.87877
ENOSF1	0	-3.33323
SEL1L	0	-2.71911
GDI2	0	-0.909657
CAPZA2	0	-0.965368
SUV420H1	0	-1.96179
GPX2	0	-3.23407
B3GNT5	0	-4.73698
TSG101	0	-1.22338
SIL1	0	-3.35302
SDC1	0	-3.79247
WNK1	0	-0.845216
MICU1	0	-2.47735
NUDC	0	-1.1376
SESTD1	0	-3.84611
SEC11A	0	-0.887164
CES2	0	-3.10399
TMX4	0	-1.73903
SHPRH	0	-2.4804
ADAM10	0	-2.87684
GRB2	0	-0.911084
UGDH	0	-2.93637
TNPO1	0	-2.07945
ST8SIA4	0	-2.46985
FOXN3	0	-1.67961
FXR1	0	-0.92202
UBE2G2	0	-1.61133
SELK	0	-0.89356
GLYR1	0	-1.75093
CDCP1	0	-4.13349
TNRC6A	0	-2.15734
TMEM54	0	-3.52516
HIF1A	0	-1.44708
CREBRF	0	-1.79292
ARHGEF28	0	-4.47482
KHDRBS1	0	-0.836249
SERP1	0	-1.00685
CD151	0	-2.77706
HADHA	0	-0.860992
CLDN1	0	-4.63967
HN1L	0	-2.98583
IDH1	0	-2.6517
CHD8	0	-1.76505
MARK2	0	-1.72687
SLC2A1	0	-3.51145
CTBS	0	-2.45153
CMPK1	0	-1.04957
SERPINB1	0	-1.04809
KIAA2026	0	-2.01508
YIF1A	0	-1.80302
JUN	0	-1.37321
SUMF2	0	-2.39534
RAB6A	0	-1.60465
TSPO	0	-1.16894
FRMD4B	0	-2.76972
ZBTB38	0	-1.23719
PTBP1	0	-1.17252
LSR	0	-3.64878
ADIRF	0	-2.79979
ERN2	0	-3.48745
CYB5R3	0	-1.68197
VPS13A	0	-2.84614
AMD1	0	-1.32804
PSMD11	0	-1.20288
TOX4	0	-1.06266
H6PD	0	-3.09525
RREB1	0	-3.31283
CISD1	0	-1.66729
NHLRC3	0	-3.19156
COQ4	0	-1.74863
ARID5B	0	-1.83812
ATP5B	0	-1.05627
ATP6V1D	0	-1.57887
UACA	0	-4.46337
TMEM9B	0	-1.68696
METAP2	0	-0.88579
FBXO9	0	-1.51329
KIAA0907	0	-3.58533
PNPLA2	0	-2.40089
TRIM22	0	-1.06299
MATR3	0	-0.901185
PPAPDC1B	0	-2.70476
KLHL24	0	-2.32259
TCERG1	0	-1.90198
ATXN7	0	-2.19907
BAZ1B	0	-1.27175
GNPTAB	0	-2.42143
PRKAA1	0	-2.02697
TMEM147	0	-1.58805
THRAP3	0	-0.875804
MTIF3	0	-1.07673
PTPN13	0	-3.16586
VDAC1	0	-1.08703
AZIN1	0	-1.79146
UBAC1	0	-1.82901
CPNE3	0	-1.06277
GSR	0	-1.70698
SAT2	0	-1.53709
MTPN	0	-0.926255
C1orf43	0	-1.34529
SATB1	0	-2.60549
SUGP2	0	-2.97407
RBM17	0	-0.967689
TTC19	0	-2.6553
ZNF664	0	-2.85266
LRG1	0	-4.08246
SRGAP1	0	-4.73334
GNL3	0	-1.58189
CAPNS1	0	-0.980694
PDPK1	0	-2.28628
DIP2A	0	-2.47283
APC	0	-2.74043
ECE1	0	-3.31463
PUM2	0	-1.80978
KNOP1	0	-2.25488
SCGB2A1	0	-3.68403
RAI14	0	-4.29394
GOLGA3	0	-1.83144
STT3B	0	-2.30592
CALU	0	-3.29937
SMAD5	0	-2.41615
TMEM219	0	-1.0494
DNAJC2	0	-1.50768
IGF2R	0	-3.37948
NFX1	0	-2.52869
NASP	0	-0.988938
ITSN2	0	-1.50387
KPNA4	0	-1.36091
NFIX	0	-4.24859
AP3B1	0	-1.57068
UBR2	0	-1.95549
PRR15	0	-3.57171
DDB1	0	-1.82222
GK	0	-3.38905
XRN2	0	-0.890943
NIN	0	-2.23562
ICK	0	-2.43032
PPP1R2	0	-0.958066
LYRM2	0	-1.24638
SCO2	0	-2.08611
AP1G1	0	-1.9203
TSPAN14	0	-2.36027
TAGLN2	0	-1.12871
STOM	0	-1.69157
RPL7L1	0	-1.27748
PRSS22	0	-3.67786
ST5	0	-4.01987
HDAC2	0	-1.68535
ATP8B1	0	-4.01442
ACADVL	0	-1.96256
TMEM14C	0	-1.11535
SLC37A1	0	-3.14473
CMAS	0	-1.66615
SDF2L1	0	-1.3777
PLS1	0	-3.67079
AIMP1	0	-1.02433
HNRNPDL	0	-0.910835
TUBA1C	0	-1.82097
SYNCRIP	0	-0.916113
SAMD9L	0	-1.74149
CLDN3	0	-3.60326
ZDHHC13	0	-3.56313
LMBRD1	0	-2.90443
ILF3-AS1	0	-2.18193
TRIM56	0	-2.96557
RBM26	0	-1.89141
ARPC1A	0	-1.69573
RP11-532F12.5	0	-3.25088
RC3H1	0	-2.27655
PFN2	0	-3.2733
MARK3	0	-1.85068
DDX21	0	-0.986945
TCP1	0	-1.11268
PHF14	0	-1.88387
GPR56	0	-3.26771
RAB5A	0	-1.61104
CYTH1	0	-1.38684
NDFIP2	0	-2.4973
GALNT5	0	-4.05996
GLRX	0	-1.45741
ANXA7	0	-1.02658
ADAM9	0	-3.80467
GOSR1	0	-1.52894
BTBD7	0	-2.4771
EVI5	0	-3.75435
EXOC7	0	-2.063
MORN2	0	-2.44489
HSPA9	0	-0.916201
MT-ATP8	0	-1.03181
STX7	0	-2.64477
DTX2	0	-2.79587
UBA1	0	-1.83936
FGD5-AS1	0	-1.41009
C6orf89	0	-2.37347
TMEM173	0	-2.23556
IWS1	0	-1.93097
EFCAB4A	0	-2.76812
TAOK3	0	-1.09369
NF1	0	-2.75686
PVRL4	0	-4.71428
ST6GAL1	0	-3.16367
OPTN	0	-1.13121
ERP29	0	-0.951168
MANF	0	-1.73636
USO1	0	-2.13166
EMC4	0	-1.44044
LIMK2	0	-3.27083
C1orf106	0	-3.49487
CETN2	0	-2.4839
CHMP2B	0	-1.2256
TOR1AIP2	0	-1.88577
TM2D1	0	-2.47272
CTSC	0	-1.32823
INADL	0	-3.25679
USP53	0	-3.56961
DDOST	0	-1.83781
PIGT	0	-3.10597
HNRNPAB	0	-1.03237
BRD7	0	-1.16421
SRP54	0	-1.19398
PRDX4	0	-2.67446
MLXIP	0	-3.06006
TES	0	-1.60091
FBP1	0	-2.91017
PURA	0	-1.56489
TRA2A	0	-1.71374
AP3D1	0	-1.86967
CASP7	0	-2.14456
EPRS	0	-1.26382
ZFR	0	-1.34178
PSMC6	0	-1.17194
ATF6B	0	-2.83304
MAML2	0	-2.77245
QSOX1	0	-2.94272
USP47	0	-1.56123
UBE2K	0	-1.06863
TMEM50B	0	-2.88693
HSBP1L1	0	-2.90759
NONO	0	-0.965144
DPM3	0	-1.71582
KIDINS220	0	-2.89575
RALGPS2	0	-4.14015
SLAIN2	0	-1.41675
GNS	0	-3.55939
C21orf59	0	-1.90641
CGN	0	-4.29937
CDK5RAP2	0	-2.119
KCNE3	0	-3.54898
SRSF4	0	-1.32268
CHP1	0	-1.89698
KPNA6	0	-1.99274
RP11-220I1.1	0	-1.88791
KCNQ1OT1	0	-4.47987
ZCCHC11	0	-1.99972
EI24	0	-2.50907
ETF1	0	-1.38719
EP300	0	-1.68833
PSME4	0	-2.3835
TFG	0	-1.82125
SGMS2	0	-4.0815
SPCS1	0	-1.16607
TRIM8	0	-2.18788
ZNF652	0	-1.40052
TMEM41B	0	-3.0638
ZMPSTE24	0	-2.88363
FOXO3	0	-2.76804
SAMD9	0	-1.29745
SEMA3C	0	-4.13213
CUL3	0	-1.65598
ATF4	0	-1.19086
CAMK1D	0	-3.16894
TFDP2	0	-1.95335
SPG11	0	-2.63822
IRAK3	0	-3.47361
LYPD6B	0	-3.95476
ZNF148	0	-1.44243
ARHGAP21	0	-3.72176
PTPN3	0	-4.00639
DHRS7	0	-1.3085
NBR1	0	-1.70776
CDC42BPB	0	-4.00451
SPTAN1	0	-1.20331
GNB1	0	-1.04722
SMARCC1	0	-1.48014
IGFBP2	0	-3.37064
TUBA1A	0	-2.05343
SP3	0	-1.44258
MCFD2	0	-2.156
LYZ	0	-2.74734
REXO2	0	-1.69634
HNRNPUL1	0	-1.23505
MRPL40	0	-1.43913
VDAC2	0	-1.15078
GLTP	0	-1.71735
ORMDL2	0	-1.82788
MAP7	0	-4.27801
PRMT2	0	-1.17133
SSR3	0	-1.31201
PCLO	0	-5.11468
RHBDD2	0	-2.35896
NDUFS1	0	-1.86165
CREBBP	0	-1.84644
SMC1A	0	-1.75458
ROCK1	0	-0.975711
RICTOR	0	-2.41043
FBXL5	0	-1.65116
CRNDE	0	-3.27612
UBE4A	0	-2.72422
BAIAP2L1	0	-4.37814
STEAP4	0	-3.82007
AIM1	0	-2.3265
AFF1	0	-2.62089
S100A9	0	-2.07114
STAT6	0	-2.38513
MED13	0	-1.99668
C3	0	-3.22461
GIGYF2	0	-1.84018
GS1-251I9.4	0	-1.5478
DNTTIP2	0	-1.2171
INSR	0	-4.65921
FUCA1	0	-3.10937
ZNF24	0	-1.54664
BNIP3L	0	-1.74425
EIF1AX	0	-1.00197
DEGS2	0	-3.64836
BCL6	0	-3.78807
TTC9	0	-3.23405
PHKB	0	-3.00095
RNF10	0	-1.6378
ATP6V1A	0	-2.5235
PSMD2	0	-1.20549
BROX	0	-1.54133
ANXA4	0	-2.43528
BCL2L1	0	-2.15767
FAM129A	0	-1.82847
SRSF5	0	-1.07103
AFTPH	0	-1.94601
FAM210B	0	-2.56574
SPINT1	0	-3.57092
MFSD1	0	-3.00286
XIST	0	-3.49271
IQGAP2	0	-2.46709
RNMT	0	-1.13714
ATF6	0	-2.74567
KIF3B	0	-2.73731
PLD3	0	-2.92
VEZF1	0	-1.96483
DNAJA4	0	-3.64994
RABL6	0	-1.57613
GAN	0	-3.9408
PCBP2	0	-1.05971
TAF7	0	-1.09749
SNX2	0	-1.43555
ABI2	0	-3.22882
ELL2	0	-3.5107
ADIPOR1	0	-2.32662
RBMS1	0	-1.66436
PPM1G	0	-1.06731
CUX1	0	-2.99495
SPAG16	0	-2.44076
NUDT4	0	-1.65691
CAND1	0	-1.72409
FCGRT	0	-2.77908
MLF2	0	-1.28462
CCDC88C	0	-1.85044
N4BP1	0	-1.50181
ILF3	0	-1.15625
ASS1	0	-2.93112
SEC61A1	0	-2.80585
PRKAR2A	0	-1.93167
BACE2	0	-4.04592
B3GNT2	0	-2.75227
MPZL2	0	-3.72731
PNKD	0	-1.299
SAMD4B	0	-3.29794
GAK	0	-2.04824
SWAP70	0	-3.5481
ARL3	0	-1.63403
ANAPC5	0	-1.20126
CDC5L	0	-1.24175
DDX1	0	-1.59747
PRPF8	0	-1.50842
SH3YL1	0	-2.26153
RAB14	0	-1.05145
U2SURP	0	-0.963412
CLUAP1	0	-3.39999
SLC27A2	0	-3.52898
RNF115	0	-1.55557
PRR14L	0	-2.32991
BAG5	0	-1.73772
MUC15	0	-4.48547
CERS6	0	-3.82681
RAD23B	0	-1.62501
VPS4B	0	-1.03275
RBMX	0	-1.1426
ZNHIT6	0	-2.55652
SUDS3	0	-1.86147
NFKBIA	0	-1.59773
S100A16	0	-2.57986
HLA-DMA	0	-1.98839
PTK2	0	-3.68375
SECISBP2	0	-2.2391
FAM174A	0	-3.13812
CTSZ	0	-2.69208
IFIT3	0	-2.30012
EIF2AK1	0	-1.44619
SMEK1	0	-1.43811
SDCCAG8	0	-2.70509
AK1	0	-3.12747
CNOT1	0	-1.32011
CSNK1D	0	-1.74602
EPC1	0	-1.32109
ARID1A	0	-1.83055
SRD5A3	0	-3.38089
BRWD1	0	-2.20932
ARHGEF12	0	-2.06749
S100A14	0	-2.4905
NR2F2	0	-4.85083
CCT6A	0	-1.13451
ARL1	0	-1.62323
LNPEP	0	-1.83625
PAK1	0	-2.79821
UHMK1	0	-1.22834
UBE2B	0	-1.06415
CHMP3	0	-1.51552
ACIN1	0	-1.37813
SERPINB6	0	-1.93452
NT5C3A	0	-1.69474
HSPA4	0	-1.40724
C19orf10	0	-2.07166
UFL1	0	-1.58841
PPP1R12A	0	-1.25432
SUPT5H	0	-1.52626
HSPD1	0	-1.17218
PRDM2	0	-1.66341
DNAJC7	0	-1.03896
NUMA1	0	-1.89985
RAB11A	0	-1.21914
MNAT1	0	-1.8576
TTC14	0	-2.77807
ZMYM2	0	-2.42669
YY1	0	-1.05462
UFM1	0	-1.23989
MIR205HG	0	-3.29181
CAPRIN1	0	-1.47332
NDRG2	0	-3.12018
MYO1B	0	-4.06436
RARRES1	0	-3.16976
FAM129B	0	-3.34541
SENP6	0	-1.44575
FNDC3A	0	-2.51511
TUBGCP2	0	-1.8772
UBE3A	0	-1.6342
PITX1	0	-3.93062
TRAF4	0	-3.36988
G3BP1	0	-1.24893
OAS1	0	-2.06345
TUG1	0	-3.14059
ITGA2	0	-4.41847
YPEL5	0	-1.30437
EIF5B	0	-1.09322
CSDE1	0	-1.17782
HUWE1	0	-1.53838
PPFIA1	0	-2.29259
TMEM259	0	-2.37745
NCOA3	0	-1.94773
NSRP1	0	-1.28013
AQP5	0	-3.16336
CCDC6	0	-1.98771
HSD17B12	0	-2.74146
PGRMC1	0	-3.04609
PABPN1	0	-1.4661
DCAF7	0	-1.60793
ODF3B	0	-2.57735
DDX46	0	-1.00267
VPS37B	0	-2.70318
GDF15	0	-4.03781
GINM1	0	-2.75654
USP22	0	-2.11755
C1GALT1	0	-2.69377
APOL1	0	-3.47979
ADSS	0	-1.25328
ERGIC2	0	-1.88554
ARF4	0	-1.431
PTPLAD1	0	-2.92913
PRRC2B	0	-1.50195
NFATC2IP	0	-2.04293
AKR1C3	0	-3.44889
SMEK2	0	-1.47725
ERO1L	0	-2.81733
C9orf3	0	-3.85714
UAP1	0	-2.93787
RNH1	0	-1.29284
DUOX2	0	-2.97967
UBE2J1	0	-2.16373
ATP13A3	0	-3.435
CNPY2	0	-1.98621
UGP2	0	-1.2151
AKAP13	0	-1.0757
TOP1	0	-1.07498
BAZ2A	0	-2.08449
WARS	0	-2.21034
IER3	0	-3.76837
UBR4	0	-2.35557
CAPS	0	-2.33998
GABRP	0	-3.02671
LARP4	0	-2.28481
RAB31	0	-3.43804
HNRNPH1	0	-1.07734
CDS1	0	-4.44975
IRF1	0	-1.28656
ERP44	0	-2.14728
PPP4R2	0	-1.36533
EMB	0	-1.43527
NSD1	0	-1.82772
ABCD3	0	-2.60157
LLGL2	0	-2.93896
DPP7	0	-1.91317
ERBB2	0	-3.82624
EFHD2	0	-1.31289
PSCA	0	-1.8021
PLEKHB2	0	-2.03797
SMARCA4	0	-2.23275
ATP6V0D1	0	-1.50825
MPV17L	0	-3.37378
UPF2	0	-1.52616
SORL1	0	-3.37815
DNAJB11	0	-2.42115
IFT57	0	-2.33188
PPP1R10	0	-2.07313
S100A6	0	-0.816898
GDE1	0	-2.53972
RIF1	0	-2.12183
SNRNP70	0	-1.3461
EPB41L1	0	-3.95567
MX2	0	-2.39806
GATAD1	0	-2.92855
PSMD12	0	-1.33054
NUDT3	0	-1.52324
DNAJB14	0	-1.79426
KIAA0319L	0	-3.23034
PER2	0	-3.00456
TJP3	0	-3.51651
PCMTD1	0	-1.69664
RALGAPA2	0	-3.56876
SMC5	0	-1.71779
SLC3A2	0	-2.41646
RNF130	0	-3.10269
DYNC1I2	0	-1.29363
FAM60A	0	-2.06824
IFI44L	0	-2.32757
ERGIC1	0	-2.83126
FAM114A1	0	-4.02359
SKIL	0	-1.61494
TEAD1	0	-4.19432
TRIM33	0	-2.12229
RAB7A	0	-1.26196
SDF4	0	-2.27459
GBP3	0	-2.02877
NT5C2	0	-2.67241
ZNF33A	0	-2.05767
TMEM106B	0	-2.39927
TAX1BP1	0	-1.38414
USP16	0	-1.17878
LIMS1	0	-1.48303
MAGED2	0	-1.73032
MKRN1	0	-2.02172
SMARCA2	0	-1.62966
CNN3	0	-3.57933
RCN2	0	-2.4031
SGSM3	0	-2.65818
ANKRD28	0	-2.33056
CDC42BPA	0	-4.33779
WAC	0	-1.39251
OFD1	0	-1.87694
TYMP	0	-1.36404
RAD50	0	-1.67693
KDM2A	0	-1.85891
STRBP	0	-2.14
CSNK1E	0	-2.92261
SRSF2	0	-1.25074
ZCCHC6	0	-2.23406
SRGAP3	0	-2.88931
DIAPH1	0	-1.63306
UBA6	0	-2.28481
KRT23	0	-3.66119
KDM5B	0	-2.47676
LGALS8	0	-2.25821
YIPF3	0	-2.43689
CHD1	0	-1.94818
CXADR	0	-3.83288
IDS	0	-1.44263
CYB561	0	-4.04983
CXCL16	0	-3.84595
COPB1	0	-1.36758
MPHOSPH8	0	-1.09216
NCOA4	0	-1.66025
UQCRC1	0	-1.71002
TMEM66	0	-1.23609
PPIG	0	-1.1265
KIF13B	0	-2.64532
SERINC2	0	-3.50003
CTSL	0	-3.24822
METTL7A	0	-3.50355
TMED9	0	-1.93109
ALDH3A2	0	-3.22074
PIM3	0	-2.43461
DNAJC15	0	-1.44228
LONP2	0	-2.24225
MYO5C	0	-3.80542
HM13	0	-2.37443
PROM1	0	-3.58587
NCKAP1	0	-3.7005
RBBP6	0	-2.10279
CKB	0	-3.03456
SH2D4A	0	-4.12205
SMARCA5	0	-1.17052
SLMAP	0	-3.12873
SPPL2A	0	-2.63512
TNKS2	0	-1.9671
TAF1D	0	-1.58602
GSPT1	0	-1.47398
SRPR	0	-1.87564
NFKBIZ	0	-4.37677
PBX1	0	-4.34677
42248	0	-1.49256
OXR1	0	-2.78876
SEC11C	0	-1.56658
PAFAH1B1	0	-1.24631
NET1	0	-3.43699
BIRC6	0	-1.62236
RALBP1	0	-1.3432
VGLL4	0	-2.68563
USP9X	0	-2.24894
FAM3D	0	-2.89837
PJA2	0	-1.45822
BCAP29	0	-2.86173
HIPK2	0	-2.46385
SH3GLB1	0	-1.21054
TMEM205	0	-2.68619
SMS	0	-1.88694
NEMF	0	-1.98897
FAM3C	0	-2.15839
PRRC2C	0	-1.38078
ALDH2	0	-3.193
ZNF91	0	-2.21036
AKR1C2	0	-3.44253
DDRGK1	0	-2.37903
SNRNP200	0	-1.40997
STAU1	0	-1.37924
MRPL14	0	-1.57977
CIR1	0	-1.25517
CHD6	0	-1.95919
SFT2D2	0	-2.41233
PKM	0	-1.49173
DAPP1	0	-2.88518
ORMDL1	0	-1.57381
ATXN2	0	-3.24772
GSTA1	0	-2.54364
FAM177A1	0	-1.51752
B4GALT4	0	-3.85718
CLIC6	0	-3.45695
REEP3	0	-3.0112
ARL6IP1	0	-1.93155
CHMP4B	0	-1.43591
SUN1	0	-3.53957
ERBB3	0	-4.25995
LCOR	0	-2.85695
AHR	0	-1.99201
YIPF4	0	-2.56363
FAM214A	0	-2.85211
KDM5A	0	-1.36934
ANXA3	0	-3.4979
OAT	0	-2.42581
PAWR	0	-4.13653
TLE4	0	-2.77254
KMT2E	0	-1.13364
TMEM179B	0	-2.03139
ABI1	0	-1.59329
ITPRIPL2	0	-3.60288
PSD3	0	-4.26681
STAT2	0	-2.40035
ZNF644	0	-1.90582
RBM6	0	-2.41308
RNASET2	0	-1.8278
NR2F6	0	-3.35691
TCEAL4	0	-2.58169
DHX36	0	-1.19551
IVNS1ABP	0	-2.20769
TKT	0	-1.79276
ASPH	0	-4.07549
XRN1	0	-1.52571
ARFGAP3	0	-1.90203
ANKLE2	0	-3.26968
37500	0	-1.27396
PDXDC1	0	-2.26483
ENPP4	0	-3.72331
PRPF40A	0	-1.22156
SF3B1	0	-1.17735
TRA2B	0	-1.60293
SLC35A3	0	-3.31526
STARD10	0	-2.84277
IRF2BP2	0	-1.91273
CAPN1	0	-1.92356
NUPR1	0	-3.20243
STK38	0	-2.31324
CDK12	0	-1.76219
TUFM	0	-1.46433
ZC3H13	0	-1.49036
PHACTR2	0	-2.31443
HLA-E	0	-1.52126
H1F0	0	-3.25647
RP11-349A22.5	0	-2.2345
S100P	0	-1.78743
GGNBP2	0	-1.37892
PPP2R2A	0	-1.88528
PPIB	0	-1.38879
NDUFV3	0	-1.93589
PBRM1	0	-1.91971
JUP	0	-3.7219
SECISBP2L	0	-2.16816
IBTK	0	-2.25647
TJP1	0	-4.44326
SSFA2	0	-3.4523
CSTB	0	-1.60165
GLG1	0	-2.83942
ARL6IP5	0	-1.30311
SSR1	0	-2.04782
RAB25	0	-3.18134
CCAR1	0	-1.81635
IKZF2	0	-2.69706
FNDC3B	0	-3.66153
PSMB5	0	-1.99109
DNAJB1	0	-2.04965
RSBN1L	0	-1.27178
TRAF3IP1	0	-2.87562
PRRG4	0	-4.76683
DHX32	0	-3.85421
MBTPS1	0	-2.8432
UPF1	0	-2.43295
NBEA	0	-4.4929
RP11-485G4.2	0	-4.10442
PCSK7	0	-2.78242
ARL4A	0	-2.77153
MYCBP2	0	-1.41143
BRD4	0	-1.58438
EEA1	0	-2.74167
DDX42	0	-1.71506
EXOC1	0	-2.45069
PGM2L1	0	-3.57942
ACAP2	0	-1.4268
ANKRD17	0	-2.45162
KIAA1109	0	-2.63799
POLR2A	0	-1.93088
ETS2	0	-3.27109
ACTN4	0	-1.44455
CFH	0	-3.91231
PSMD1	0	-1.69788
CXXC5	0	-3.03304
KIAA1217	0	-4.30708
UBL3	0	-1.76959
ZNFX1	0	-2.24076
GNB2	0	-1.40293
PPP4R1	0	-3.24262
M6PR	0	-2.02333
KIAA0232	0	-2.39043
PPL	0	-4.39536
SRSF7	0	-1.30233
PAPOLA	0	-1.28068
KRAS	0	-1.58745
TC2N	0	-1.99388
WBSCR22	0	-1.87382
HIPK1	0	-1.91873
RAB1A	0	-1.86358
C19orf33	0	-2.71977
ERBB2IP	0	-1.66531
TIMP1	0	-2.57156
DSTN	0	-1.7132
SIX3	0	-4.21449
LPGAT1	0	-3.15349
GALNT3	0	-3.61369
SAR1B	0	-2.19477
IL6ST	0	-3.54564
MGST1	0	-3.22322
SETD5	0	-2.44457
EIF4G3	0	-2.90453
THOC2	0	-1.75129
PIK3R3	0	-3.01655
HES1	0	-3.55882
NUP50	0	-1.9724
ZFYVE16	0	-3.50201
SPCS3	0	-1.76113
GFPT1	0	-2.65284
KMT2A	0	-1.42979
DAAM1	0	-3.04249
RAB13	0	-3.02013
TNFAIP2	0	-3.61974
TBL1XR1	0	-1.57134
PRKDC	0	-1.66843
SLC16A3	0	-3.51331
FBXO34	0	-3.19722
MDM4	0	-1.92439
TMEM131	0	-3.29275
DNAJC1	0	-2.47708
STAT1	0	-1.53032
SIPA1L1	0	-2.36025
MTCH1	0	-1.83237
UBR5	0	-2.47492
EFCAB14	0	-1.9648
ATP1B3	0	-2.71012
CHMP1B	0	-2.35915
ASRGL1	0	-3.68927
WASF2	0	-1.34692
XPO1	0	-1.90375
ANKRD36	0	-3.56776
YTHDC1	0	-1.38328
IFNGR1	0	-3.35898
COPB2	0	-1.65533
EPAS1	0	-3.05409
NFE2L1	0	-3.62719
ACBD3	0	-1.96288
NUMB	0	-2.81559
CLCN3	0	-3.66573
PPAP2C	0	-3.79679
KDELR2	0	-2.19669
SLC25A37	0	-3.80637
SPTLC2	0	-3.3749
RAB10	0	-1.78722
HMGN3	0	-1.73446
ZFHX3	0	-4.60674
COL4A3BP	0	-2.41199
WDR45B	0	-2.00989
ZC3H11A	0	-1.86205
MEF2A	0	-2.63359
RANBP2	0	-2.17598
TACC2	0	-4.58265
COPA	0	-2.10387
ALDH3B1	0	-3.62799
MECOM	0	-4.11628
ZRANB2	0	-1.38211
MVP	0	-1.92573
MTUS1	0	-4.11351
SLC38A2	0	-3.00971
SLTM	0	-1.35638
LRP11	0	-3.89747
TMEM30A	0	-3.00389
ARHGAP32	0	-4.3178
RABGAP1L	0	-1.77095
CHMP5	0	-1.55658
PLEKHS1	0	-3.72742
SCARB2	0	-3.94623
BDP1	0	-1.81579
TAOK1	0	-2.33143
PLEC	0	-2.56118
IARS2	0	-2.73529
SIX1	0	-4.10066
DICER1	0	-2.35655
RND3	0	-3.95006
RDX	0	-2.65714
PPP2CB	0	-2.56432
LIPH	0	-4.43261
PTBP3	0	-1.42788
CCND1	0	-3.78188
MFSD6	0	-3.30569
WDR60	0	-3.16604
EPS8	0	-3.96261
COMT	0	-2.48313
TMOD3	0	-1.53028
LARP1	0	-1.80929
PARP9	0	-1.87227
FUT2	0	-3.7591
CTBP2	0	-3.87801
NPEPPS	0	-2.86493
NFIA	0	-3.42023
LEPROT	0	-2.74503
XAF1	0	-1.97627
DNAJB6	0	-1.53959
PSENEN	0	-2.1783
ZMYND8	0	-2.92961
IGF1R	0	-4.43951
EMC7	0	-2.34842
RDH10	0	-3.3566
ZBTB7A	0	-1.69487
MEIS2	0	-4.90987
LMAN2	0	-1.70606
DNAJC10	0	-3.28389
SORBS2	0	-4.63756
UTRN	0	-1.80064
TRAK1	0	-3.64383
RAB2A	0	-1.54489
TMEM208	0	-2.2291
ATP6AP1	0	-3.05338
DGKH	0	-3.84805
VCP	0	-1.56934
HERPUD1	0	-2.20021
SCAMP2	0	-2.30729
BLVRB	0	-2.29742
USP15	0	-1.7436
XIAP	0	-1.98272
PGD	0	-2.80967
EPCAM	0	-3.62464
LRPAP1	0	-2.4918
MAP3K13	0	-2.15811
SPAG1	0	-3.49183
SPEN	0	-2.64717
TMED2	0	-1.98016
USP8	0	-1.75907
PHF20L1	0	-1.93806
TRIM38	0	-2.14534
RBM5	0	-2.50891
CCDC64B	0	-4.36739
PDLIM5	0	-2.96121
MCL1	0	-1.58635
NARS	0	-1.75671
WASL	0	-3.1291
KIAA1244	0	-4.17373
C15orf48	0	-2.56506
OCIAD1	0	-1.51493
CD2AP	0	-2.08175
AHCYL1	0	-2.49887
TRIP12	0	-1.55498
SETD2	0	-2.11888
ANXA11	0	-1.67745
SYPL1	0	-2.7975
HSPB1	0	-1.97825
TRIM29	0	-3.78029
YME1L1	0	-1.71386
C6orf132	0	-4.21605
SPCS2	0	-1.49566
MAN1A2	0	-2.36232
TSHZ2	0	-4.15787
GPX1	0	-1.69676
ADD3	0	-2.46175
KIAA1522	0	-3.53711
EWSR1	0	-1.69631
ST14	0	-4.27858
ZFP36	0	-2.46288
RER1	0	-1.62889
FOXP1	0	-2.20519
BPTF	0	-1.4456
MGEA5	0	-1.90826
TWF1	0	-2.54592
BCAS1	0	-3.87101
PPP1CB	0	-1.52895
TALDO1	0	-1.63105
TOB1	0	-2.70375
PLEKHA5	0	-3.50974
SCPEP1	0	-3.93871
CYB5A	0	-2.29366
BBX	0	-1.93117
HDGF	0	-1.9778
SYNGR2	0	-2.77237
VAPA	0	-1.55867
DHCR24	0	-3.54275
IER2	0	-1.69118
C6orf62	0	-1.6596
TMEM87A	0	-3.12697
APOL6	0	-1.81376
ATXN7L3B	0	-2.0126
SETX	0	-1.78082
CEBPD	0	-2.20772
TRIM44	0	-2.84039
PDXK	0	-2.31095
EIF2AK2	0	-1.59302
MGST2	0	-3.42939
SLC25A36	0	-2.73392
CHST9	0	-4.11281
SORD	0	-3.07277
DHRS3	0	-3.33034
FNBP4	0	-2.44622
ENAH	0	-3.94384
TMC4	0	-4.12118
CTNNB1	0	-2.241
CFDP1	0	-2.08069
GCLM	0	-2.52897
RNF149	0	-3.07325
RSF1	0	-1.67869
MDM2	0	-2.34803
GAPVD1	0	-2.59705
CHD4	0	-1.58555
LRRFIP1	0	-1.55403
ITGB8	0	-4.12192
RNF13	0	-2.93136
SRRM2	0	-1.56523
SREK1	0	-2.3014
DDX3X	0	-1.50031
DLG1	0	-3.37156
SERINC1	0	-2.49414
TSPAN13	0	-3.76638
SETD5-AS1	0	-2.62763
BRD2	0	-1.59564
VMO1	0	-2.48373
SFPQ	0	-1.48634
CYBA	0	-1.70478
NRD1	0	-1.84603
CHL1	0	-4.47541
BRI3	0	-1.77694
H2AFJ	0	-1.82575
NDFIP1	0	-2.06909
PTPRF	0	-4.30058
CNDP2	0	-2.29235
WFDC2	0	-1.76691
HLA-F	0	-1.79539
PDIA4	0	-3.18543
BASP1	0	-3.54213
PLSCR1	0	-1.84618
HSPH1	0	-2.50346
KPNB1	0	-1.56473
PUM1	0	-2.31177
SLC31A1	0	-3.50606
ATOX1	0	-1.80875
MARCH6	0	-3.0665
NFIB	0	-4.37877
KRT7	0	-2.76038
EMC3	0	-2.50411
LAMP2	0	-3.11586
SRSF11	0	-1.45605
ERGIC3	0	-2.17425
ATP6AP2	0	-2.29066
MAL2	0	-3.24175
USP34	0	-2.01472
NEBL	0	-3.98996
ATP2B1	0	-3.59092
OS9	0	-2.86817
SYAP1	0	-1.85287
C5orf42	0	-4.20059
ST6GALNAC1	0	-3.82027
LAMP1	0	-2.44467
RUNX1	0	-2.29348
NFIC	0	-2.61309
F11R	0	-3.9387
TAP1	0	-2.62933
CTTN	0	-3.78591
MACC1	0	-3.50588
IFNAR1	0	-2.57351
WHSC1L1	0	-1.6227
ANXA1	0	-1.68103
CEP350	0	-2.05382
PTPRA	0	-2.29854
DDR1	0	-3.94153
TJP2	0	-4.37436
PHF3	0	-1.77778
EXPH5	0	-4.91871
NANS	0	-2.81664
SMCHD1	0	-1.72316
RNF145	0	-2.40736
GOLGA2	0	-2.50442
RAC1	0	-1.77308
SELENBP1	0	-3.22563
ADAR	0	-1.55737
MUC20	0	-4.35948
TRAM1	0	-1.84359
SPAG9	0	-2.58258
TECR	0	-2.34971
CSNK1A1	0	-1.64307
MESDC2	0	-2.39536
PRPF4B	0	-1.51404
ZNF326	0	-2.50964
SEC31A	0	-2.18931
MYOF	0	-3.91756
SEC14L1	0	-2.65366
EIF5	0	-1.64519
CXCL17	0	-2.70878
JMJD1C	0	-2.22728
ARFGEF1	0	-2.48567
ABLIM1	0	-2.63179
TPR	0	-1.57893
CBR1	0	-2.5652
GNAQ	0	-3.77441
DNAJA1	0	-1.73007
LGALS3	0	-1.66857
TMPRSS4	0	-4.2757
EIF4A2	0	-1.72513
B4GALT5	0	-3.30464
PHACTR4	0	-2.57337
ADH7	0	-3.74201
TSC22D1	0	-2.97101
RERE	0	-3.46422
ANKRD12	0	-1.53385
GCLC	0	-3.09096
SPATS2L	0	-2.09755
MLLT4	0	-3.80377
HDLBP	0	-2.03444
ARHGAP18	0	-2.21782
AHI1	0	-3.75977
PALLD	0	-3.96661
TSPAN6	0	-3.81769
TET2	0	-3.23557
UNC93B1	0	-3.51665
RIOK3	0	-1.91743
CPD	0	-3.59862
HLA-DRA	0	-2.09702
KLF6	0	-1.99879
MYH14	0	-4.00229
HEBP2	0	-2.01719
NIPBL	0	-1.77147
RNF213	0	-1.75096
UBXN4	0	-1.7074
FAM133B	0	-1.78956
B4GALT1	0	-3.24295
RNF19A	0	-1.98189
CD47	0	-2.50968
MIA3	0	-2.88786
TTC3	0	-2.05915
SCNN1A	0	-3.87223
LAP3	0	-2.00399
LPP	0	-3.07567
MX1	0	-1.86281
ALOX15	0	-3.58886
PRPF38B	0	-2.01971
JUNB	0	-2.25841
PDCD6IP	0	-2.23931
BAG1	0	-2.03076
SERINC3	0	-2.89948
DYNC1H1	0	-2.10247
TMF1	0	-2.00418
MAP3K2	0	-2.16509
SCAF11	0	-1.61308
ZNF207	0	-1.75817
GPBP1	0	-1.70602
CAPN2	0	-2.05584
TMEM50A	0	-1.75484
NAMPT	0	-3.03101
SMIM22	0	-2.93454
FOS	0	-3.19375
7SK.2	0	-3.04089
SOX4	0	-3.67512
REL	0	-2.21995
ARID4B	0	-1.72656
EIF4G1	0	-2.41988
UBE2H	0	-2.41711
SMG1	0	-2.45763
MORF4L2	0	-2.27823
BAZ1A	0	-2.09548
TRIM2	0	-3.969
ERLEC1	0	-2.53966
MLEC	0	-2.67064
DYNLT1	0	-1.95732
NPTN	0	-3.11888
HSBP1	0	-1.98193
PRKAR1A	0	-1.89365
LY6E	0	-1.8592
FAM120A	0	-2.57338
EZR	0	-1.92546
CLSTN1	0	-3.17608
KDELR1	0	-2.54426
EMP2	0	-4.34794
SEC63	0	-3.23661
FOXA1	0	-3.9023
EPHX1	0	-3.68131
LMO4	0	-2.43858
CELF1	0	-2.92866
CCDC47	0	-2.94306
H2AFY	0	-1.81938
CLU	0	-3.73806
RPN1	0	-2.92653
CYP4B1	0	-3.71646
SLK	0	-2.17046
VPS35	0	-2.18913
ZNF292	0	-2.58766
RBM39	0	-1.65806
P4HB	0	-2.30891
CD82	0	-3.18503
TMED4	0	-2.71976
TRIP11	0	-2.67341
LUC7L3	0	-1.85654
MSI2	0	-2.7073
S100A13	0	-2.67453
CASC4	0	-2.84247
SOX2	0	-4.28975
HSPA1B	0	-3.42504
LIMA1	0	-2.71405
AFF4	0	-2.94208
PLXNB2	0	-3.63772
CHD9	0	-2.41337
ANK3	0	-4.24662
LMAN1	0	-2.73258
HSPA1A	0	-2.32852
PHIP	0	-2.3624
ATRX	0	-1.83258
AKR1A1	0	-2.26985
RSRC2	0	-1.73406
SEC62	0	-1.78806
LITAF	0	-2.09272
SAMHD1	0	-2.61353
CTNND1	0	-3.95058
NFAT5	0	-3.13682
SGK1	0	-3.63974
REEP5	0	-2.03635
KMT2C	0	-2.41774
BCAP31	0	-2.34364
MYO6	0	-3.90011
SDCBP	0	-2.31435
CCDC80	0	-4.15875
YWHAE	0	-1.98266
NQO1	0	-3.0386
C10orf118	0	-2.19626
ETV6	0	-3.48323
PDIA6	0	-2.21154
TUBB4B	0	-2.19329
FUS	0	-1.71691
ABHD2	0	-3.4872
IFI6	0	-2.39721
ZFAND5	0	-2.25525
AGR2	0	-2.32152
CDH1	0	-4.23405
SYTL2	0	-2.84124
NUFIP2	0	-2.35355
CTSH	0	-2.88173
TXNRD1	0	-2.72562
CHD2	0	-1.96247
CEBPB	0	-2.34058
APP	0	-4.33375
CLTC	0	-2.1387
SPTBN1	0	-3.81866
PCM1	0	-2.0766
F3	0	-2.96614
DYNC1LI2	0	-2.66102
ALDH3A1	0	-2.60679
LMNA	0	-3.65465
LINC00657	0	-2.24761
TMCO1	0	-2.06509
ZNF106	0	-2.38452
ACSL3	0	-3.70845
CP	0	-3.38955
ZNF638	0	-2.62702
CLDN4	0	-3.42349
SLC44A4	0	-3.85425
GRN	0	-3.35281
BSG	0	-2.34449
PDLIM1	0	-3.10156
UGCG	0	-3.64636
GSTP1	0	-1.75649
TXN	0	-1.87741
PIGR	0	-2.58835
CAST	0	-2.06814
ODF2L	0	-2.63876
BOD1L1	0	-2.07657
RPN2	0	-2.70889
CD81	0	-2.27229
TMBIM4.1	0	-2.11322
DNAJC3	0	-3.00387
CYSTM1	0	-2.69901
DHRS9	0	-3.77019
KIF5B	0	-2.05971
GOLM1	0	-3.94583
GPR110	0	-4.35464
EIF3A	0	-2.01295
SF1	0	-1.99534
RB1CC1	0	-2.64269
RBM25	0	-1.84974
TCF25	0	-1.89435
MDK	0	-3.05266
TGOLN2	0	-2.17328
EHF	0	-4.36643
SLC6A6	0	-3.17747
CPEB4	0	-3.42656
PNN	0	-2.12972
LGALS3BP	0	-3.90355
GTF2I	0	-2.16748
SMIM14	0	-3.01598
ANKRD36C	0	-3.90595
MIDN	0	-2.57892
KLF3	0	-4.01333
CCNL1	0	-3.03214
HLA-DRB1	0	-2.47909
BAZ2B	0	-3.21861
RTN3	0	-3.27262
ARHGAP5	0	-3.57183
NPC2	0	-2.40872
SQSTM1	0	-2.15963
MUC1	0	-2.71793
TNRC6B	0	-2.12753
CLINT1	0	-2.35873
SDC4	0	-3.88429
PPP1R15A	0	-3.71824
NUCB2	0	-2.60604
PRSS23	0	-3.31971
FKBP2	0	-2.49946
STIM2	0	-3.4585
PNISR	0	-1.97069
LYN	0	-3.44853
ASH1L	0	-2.64104
TSPAN3	0	-3.40254
ATP2A2	0	-3.65121
SYNE2	0	-2.38795
CMTM6	0	-2.70985
ZFP36L1	0	-2.06054
POR	0	-3.68833
WSB1	0	-2.84175
KIF21A	0	-3.01472
SOD2	0	-2.5387
BCLAF1	0	-2.12472
KLF5	0	-3.84452
ANKRD11	0	-2.24442
ABCA13	0	-3.85379
VIMP	0	-2.78014
GCC2	0	-2.23847
HECTD1	0	-3.01837
PKN2	0	-3.54497
STAT3	0	-2.27171
VPS13C	0	-2.39871
TM9SF2	0	-3.48031
MACF1	0	-2.53652
LINC00969	0	-4.13729
XBP1	0	-3.03901
TMED10	0	-2.63755
KRT19	0	-2.51383
YBX3	0	-3.48872
PRDX1	0	-1.95358
MUC4	0	-3.30183
KRT18	0	-3.19172
TMC5	0	-4.31848
HLA-C	0	-1.92147
ZKSCAN1	0	-3.35219
PDIA3	0	-2.32923
DUSP1	0	-3.58449
MUC16	0	-3.82562
N4BP2L2	0	-2.15855
KRT8	0	-3.18682
PTTG1IP	0	-3.59541
CFLAR	0	-2.28432
DSP	0	-4.55002
DDX17	0	-2.16583
ASAH1	0	-3.2719
CALR	0	-2.36917
CTNNA1	0	-3.16118
AHNAK	0	-2.67271
CLDN7	0	-3.30572
NKTR	0	-2.88309
ANXA2	0	-2.24685
LAPTM4A	0	-3.24475
ARGLU1	0	-2.30504
IFITM3	0	-2.71114
TMEM165	0	-3.60468
CLIP1	0	-3.13304
LRP10	0	-3.28825
FXYD3	0	-2.87704
TMEM123	0	-2.60928
ATP6V0B	0	-2.68626
TACSTD2	0	-3.36254
LMO7	0	-4.02499
TSPAN1	0	-3.03303
ALDH1A1	0	-2.94019
IQGAP1	0	-2.36011
CD59	0	-3.45569
ITGB1	0	-3.23008
RAB11FIP1	0	-2.80428
IFI27	0	-2.58953
MARCKS	0	-3.24903
HLA-A	0	-2.0664
CD63	0	-2.32394
RBM47	0	-4.17163
CD164	0	-2.62027
GSN	0	-3.46146
TMEM59	0	-2.61965
SLPI	0	-2.65255
TM9SF3	0	-3.09278
MTDH	0	-2.7365
CANX	0	-2.76778
TAPBP	0	-2.59454
B2M	0	-1.16762
ATP1A1	0	-3.14318
PLAC8	0	-3.25596
C1orf63	0	-3.20326
CD74	0	-2.47104
CD46	0	-3.26257
CD9	0	-3.42195
RTN4	0	-3.22159
CTSD	0	-2.66436
PERP	0	-3.48728
ELF3	0	-3.56446
CCPG1	0	-3.634
CD55	0	-3.64718
AQP3	0	-3.32999
HSPA5	0	-2.98719
CTSB	0	-3.3807
SPINT2	0	-3.61605
GOLGA4	0	-2.98344
ALCAM	0	-4.07685
HSP90B1	0	-2.84348
NFE2L2	0	-3.06191
ATP1B1	0	-3.63138
PSAP	0	-3.15342
TNFSF10	0	-3.2391
RRBP1	0	-3.84832
HLA-B	0	-2.1166
TMBIM6	0	-2.7385
APLP2	0	-3.91209
VMP1	0	-3.2571
CST3	0	-3.05579
S100A11	0	-1.96467
CTSS	0	-2.99417
PARP14	0	-3.27951
GLUL	0	-3.18654
KTN1	0	-3.26047
GOLGB1	0	-3.50517
AKAP9	0	-3.64067
ITM2B	0	-2.74019
SAT1	0	-2.85948
NEAT1	0	-4.51624
MALAT1	0	-3.99558
CEP104	2.74204e-308	-2.08573
CDK5RAP3	4.04768e-308	-1.58671
PKP3	5.4405e-308	-3.64622
PEX1	5.50999e-308	-2.31205
DCTN1	7.50389e-308	-1.6854
PLA2G12A	8.22946e-308	-2.77345
YWHAH	1.53434e-307	-0.530846
ZNHIT1	1.98248e-307	-0.448417
GCA	2.47046e-307	-2.62373
FAM154B	2.7434e-307	-3.63467
WDR61	3.47345e-307	-1.04675
PRRC1	3.65051e-307	-1.61672
TPBG	4.36862e-307	-4.38737
PIGF	5.84113e-307	-2.11754
TM9SF4	6.07475e-307	-2.83724
SEC24D	6.93513e-307	-2.85763
IRX3	8.56147e-307	-3.86331
CEP57	1.01057e-306	-0.715515
NCK2	1.17914e-306	-1.81304
C17orf97	1.45633e-306	-3.72313
EIF4A3	1.79072e-306	-0.792633
SMC4	1.97119e-306	-1.28249
VPS26A	1.98556e-306	-0.837347
IP6K2	2.34632e-306	-1.08275
SYNRG	3.23664e-306	-0.453786
PUF60	4.84979e-306	-0.484955
CCDC176	5.76163e-306	-3.25264
TAF9	6.83494e-306	-0.489889
SYS1	1.19077e-305	-1.91469
ZNF440	1.81809e-305	-4.18189
IMMT	2.12611e-305	-0.957279
CTC-444N24.11	2.69408e-305	-2.47393
LINC00342	4.00634e-305	-3.61213
SNAP23	5.09817e-305	-0.897007
ZBTB4	5.46274e-305	-1.77683
CITED2	5.82254e-305	-1.33751
TNIP1	6.31496e-305	-1.0133
C11orf88	6.4237e-305	-3.0978
NRBF2	6.44588e-305	-1.15207
GHITM	9.56377e-305	-0.488033
C11orf83	9.85014e-305	-1.26106
TANK	1.80236e-304	-0.58108
SDF2	2.19952e-304	-1.1972
SENP5	2.35822e-304	-1.86308
PWWP2B	2.52479e-304	-3.01618
SYNJ2BP	3.46378e-304	-3.1117
EIF2AK4	3.71281e-304	-1.85857
GORASP2	3.76879e-304	-1.31693
RPRD2	3.96878e-304	-1.70052
KIF1B	4.25643e-304	-3.19584
GTF2B	4.2931e-304	-0.744074
TP53I3	4.41495e-304	-3.05641
SREK1IP1	4.94393e-304	-0.545123
PER3	5.05383e-304	-2.72192
EBP	6.58564e-304	-1.45478
MRPS26	6.61698e-304	-1.0369
IFIT1	9.29969e-304	-1.76037
DCTN6	1.58136e-303	-0.98995
PITPNB	1.8425e-303	-0.731762
ZFYVE21	4.87108e-303	-1.88591
VCPIP1	5.59364e-303	-1.71212
FAM200B	7.90056e-303	-0.729521
MRPL3	1.89974e-302	-0.84908
SOCS4	2.26172e-302	-1.61881
FMN1	2.93457e-302	-4.78996
PNKP	3.20915e-302	-2.28671
THOC7	5.07904e-302	-0.399393
MAPK1	8.12414e-302	-0.832904
TBCA	8.36333e-302	-0.678406
CASC3	1.10044e-301	-1.46126
MAP3K1	1.93007e-301	-2.25764
GPR108	1.99541e-301	-1.71649
PRRC2A	3.21957e-301	-1.34041
PHB	3.45633e-301	-0.509312
PLEKHA1	4.35008e-301	-1.85142
C9orf89	4.64147e-301	-1.21004
DNAJC16	5.41362e-301	-3.19377
ZDHHC21	8.22634e-301	-3.07173
EIF1B	1.47306e-300	-0.371998
WASH4P	1.96149e-300	-1.28381
ZFP91	2.87888e-300	-1.66249
ATP6V1F	2.96025e-300	-0.601327
HIST1H1C	3.63103e-300	-0.832452
SNAPC3	3.66621e-300	-2.75526
NCOA1	3.95029e-300	-1.34959
ATL3	6.68255e-300	-1.76654
FBXW4	6.72914e-300	-1.72925
PDP1	6.92344e-300	-2.70514
PSMC5	7.18591e-300	-0.371982
ADH5	7.44924e-300	-0.416684
CALCOCO1	8.66982e-300	-2.40966
RAB5B	9.03877e-300	-1.62787
SP140L	1.10337e-299	-1.09048
PAK2	1.14953e-299	-0.407556
PCYT1A	1.38066e-299	-1.82632
VAMP2	2.01619e-299	-0.413526
CWC15	2.41577e-299	-0.318298
TSTA3	2.48873e-299	-0.907869
IRF2	3.11943e-299	-0.359513
FRK	4.44708e-299	-3.82327
IRF6	6.27216e-299	-4.19112
CAAP1	6.60241e-299	-1.17296
CNOT7	8.6572e-299	-0.710269
XPC	9.11812e-299	-1.18447
DTX4	9.83703e-299	-3.71003
C2orf49	1.8541e-298	-1.36295
ILF2	2.28799e-298	-0.499942
SLC30A7	3.40861e-298	-2.64477
CDYL	3.73624e-298	-1.87904
SPEF2	5.94171e-298	-3.1242
NIPA2	6.79406e-298	-2.0656
GLT8D1	8.32266e-298	-2.5553
ZDHHC12	1.08236e-297	-1.07088
EIF2S3	1.12928e-297	-0.692678
MOK	1.20121e-297	-4.04778
LCN2	2.02314e-297	-1.23375
MCCC2	3.82899e-297	-2.14294
CCT7	3.92386e-297	-0.410547
COPS2	4.99716e-297	-0.744271
ELK4	5.92517e-297	-0.96088
RNF6	7.18632e-297	-1.18777
JHDM1D-AS1	8.2071e-297	-3.06256
ERCC1	8.99933e-297	-1.05355
DAP3	1.16678e-296	-0.82548
LMTK2	1.27815e-296	-3.5532
SNAP29	1.30919e-296	-1.15276
EIF4E2	2.25164e-296	-0.744324
MRPL43	2.94011e-296	-0.5393
SON	3.13724e-296	-0.942725
CTDSP2	3.3885e-296	-1.62284
CCNO	3.63522e-296	-2.36773
MAP1LC3B	4.24909e-296	-0.387952
NDUFB3	4.37211e-296	-0.499783
CSNK1G1	4.96423e-296	-2.14465
NCSTN	6.01386e-296	-2.98024
MESP1	6.21332e-296	-2.94801
RBP1	6.39667e-296	-3.7989
URI1	7.4266e-296	-0.60469
N4BP2	8.40363e-296	-1.89091
FAM84A	1.0173e-295	-4.00953
ZZEF1	1.33973e-295	-1.75581
ORAI2	1.49383e-295	-2.04137
RNF7	2.90749e-295	-0.463987
RIT1	2.9794e-295	-1.67635
NIPAL2	3.51231e-295	-3.97296
ARL16	3.75922e-295	-1.6772
PBDC1	4.23638e-295	-0.701974
DENND4C	5.61912e-295	-2.1381
ATRN	8.93148e-295	-3.29623
C19orf70	1.61924e-294	-0.482531
THUMPD3	4.23693e-294	-0.980816
NADK	5.10661e-294	-2.22514
NUDCD2	8.99096e-294	-0.654843
MMP14	1.17138e-293	-3.71649
DCAF11	1.22883e-293	-1.43732
APOL2	1.25617e-293	-1.33247
RBM28	1.26778e-293	-1.47553
ACTR2	1.59572e-293	-0.554187
PTPN12	1.59861e-293	-2.37619
UBXN2A	2.95253e-293	-1.57767
SECTM1	3.16376e-293	-3.8144
RAB22A	6.25002e-293	-0.874841
IFNAR2	6.27882e-293	-2.00606
PPIL2	6.55691e-293	-1.83389
NDUFB6	8.83654e-293	-0.417942
MTHFD2L	1.2598e-292	-2.70408
EPHA2	1.28158e-292	-4.07016
KDM1A	1.43717e-292	-1.52904
VILL	1.60049e-292	-2.52398
DCP2	2.12841e-292	-0.885896
DZIP3	3.0261e-292	-1.39466
DYNC2LI1	3.38225e-292	-2.8048
CIPC	7.00605e-292	-3.12481
NPHP1	1.37453e-291	-3.9669
SMAD4	1.57787e-291	-2.21336
RNF216	1.6267e-291	-1.31762
WDR73	1.82696e-291	-2.65522
ATP6V1C1	2.00993e-291	-1.80181
NCOR2	2.15834e-291	-1.2589
RMDN1	2.69518e-291	-1.0761
EIF3L	5.62732e-291	-0.447051
CTDSPL2	8.56992e-291	-1.25521
GPR107	1.13644e-290	-3.02595
ELF1	1.94385e-290	-0.358255
ZBTB7C	2.1834e-290	-3.81211
GSDMD	2.26991e-290	-0.704353
RBM42	2.40892e-290	-0.830187
LAPTM4B	2.88665e-290	-3.27764
TCEB3	3.31808e-290	-1.34626
PIN4	3.78541e-290	-0.507203
UTP3	8.8399e-290	-1.22252
IQCE	1.35971e-289	-2.69489
ETV3	1.41785e-289	-2.6494
SSU72	1.48737e-289	-0.387098
CYP2S1	1.61557e-289	-3.87537
HERC1	1.79056e-289	-1.40765
PPA1	2.74496e-289	-0.5734
EXOC3	3.45042e-289	-1.48052
WAC-AS1	5.02697e-289	-0.993991
TMEM107	1.04351e-288	-2.64216
MAT2B	1.25346e-288	-0.452203
RALGDS	1.48506e-288	-1.69471
SYT8	1.66966e-288	-3.31328
SLC25A39	1.69684e-288	-1.01659
VNN3	1.72076e-288	-4.00478
SLC30A5	1.78076e-288	-2.22814
PYCARD	2.9755e-288	-0.538554
CISD2	3.21594e-288	-1.36657
RLIM	3.21903e-288	-2.02219
C5orf49	4.3706e-288	-3.1284
CYCS	5.19749e-288	-0.396992
SSBP4	6.12973e-288	-0.697789
SNX27	1.24316e-287	-2.22086
JARID2	1.56912e-287	-2.14167
SAMD8	3.18317e-287	-2.82431
SETD3	3.79007e-287	-1.39745
RAP2B	5.36303e-287	-1.48512
ZCRB1	6.46177e-287	-0.402981
HTT	8.61942e-287	-1.8616
CYB5B	9.41443e-287	-0.946725
IFI16	1.01854e-286	-0.791433
LSM4	1.11266e-286	-0.477675
PCDH7	1.46371e-286	-4.70456
SLC22A18	3.79318e-286	-3.3706
ACBD6	4.31437e-286	-1.17847
SNX5	5.961e-286	-0.905446
FUT3	6.2316e-286	-3.31403
UBE2E3	8.31044e-286	-0.935485
C14orf142	1.07811e-285	-1.52313
AP2A1	1.31619e-285	-1.78803
TTC18	1.51199e-285	-4.67281
PTPRCAP	1.89821e-285	1.73292
TRMT1L	1.9155e-285	-2.16816
DHX8	2.14086e-285	-1.40073
DYNLT3	2.74005e-285	-0.902386
MTF2	4.30168e-285	-1.49914
HYOU1	5.27961e-285	-2.79706
NOLC1	5.85122e-285	-1.19337
HILPDA	6.4453e-285	-3.88777
RN7SL1	1.18102e-284	-1.46114
ANKZF1	1.24676e-284	-2.4181
AIG1	1.27642e-284	-3.52238
CNOT6	1.33176e-284	-1.79085
SARS	1.40801e-284	-0.548029
CPSF6	2.67519e-284	-0.944268
TMEM67	3.66362e-284	-4.62313
RDH14	3.94089e-284	-1.63163
LRRC8A	4.05282e-284	-3.9367
NUDT16	4.6714e-284	-1.80204
SLC4A1AP	5.68873e-284	-1.20697
ZNF706	6.22918e-284	-0.350345
FANK1	8.01438e-284	-3.71097
SPOP	8.08549e-284	-1.06273
C8orf33	8.83367e-284	-1.18033
SEC13	9.94758e-284	-0.914439
MRPS25	9.97854e-284	-1.6608
FAM45A	1.2791e-283	-1.35011
RASAL2	1.43968e-283	-5.23556
VEGFA	1.61508e-283	-4.56917
NAA15	1.64658e-283	-1.46743
RNF170	1.77959e-283	-2.4684
LRRC48	2.02918e-283	-4.0435
SNF8	2.07121e-283	-0.370426
MED29	2.22315e-283	-1.17542
KIAA1841	2.34956e-283	-3.92914
WDR66	2.6461e-283	-4.11895
SNTN	3.36034e-283	-2.708
COQ10B	3.49862e-283	-0.79645
CHORDC1	4.50257e-283	-1.12636
PRMT1	4.70906e-283	-0.412337
AC007246.3	6.8951e-283	-3.66734
BRD3	7.44545e-283	-1.936
RWDD4	7.78972e-283	-1.17884
ACOT9	8.39359e-283	-1.9761
PRKAG2	1.18261e-282	-1.83527
MRPL4	1.25806e-282	-0.900745
GFM2	1.26392e-282	-2.72198
AP2B1	1.72881e-282	-0.843464
JOSD1	3.5385e-282	-1.71898
ARL8A	3.61814e-282	-1.29879
GARS	4.32869e-282	-1.2365
COA4	4.82296e-282	-0.537574
ARHGEF35	4.82576e-282	-3.97557
CYB561A3	6.22979e-282	-2.51482
POLR2F	8.6738e-282	-0.386899
RNF8	9.72021e-282	-1.49897
TDP2	1.87351e-281	-1.26504
AAK1	3.1316e-281	-0.650049
TTC39B	5.87772e-281	-2.45917
TCEA3	7.85278e-281	-3.35391
HNRNPUL2	9.32423e-281	-1.29187
CSNK1G3	1.04282e-280	-1.25906
ASL	1.05838e-280	-2.06544
NUDT9	1.11996e-280	-2.5823
MBOAT7	1.13331e-280	-2.90954
CDK11A	1.3555e-280	-1.08403
MPG	1.86578e-280	-0.563342
DYX1C1	2.27452e-280	-3.61635
PKIG	2.76554e-280	-2.94996
SMC6	3.53809e-280	-1.57205
UPF3B	6.21433e-280	-1.60714
SIVA1	7.1315e-280	-0.392034
NEU1	9.24183e-280	-3.30063
MPPE1	9.34426e-280	-1.98691
ZNF593	1.22609e-279	-0.77293
PLXNB1	1.68483e-279	-3.37099
VRK3	1.71614e-279	-1.21754
MON2	2.15498e-279	-2.52642
MDH2	2.57667e-279	-0.421787
ISCA2	3.41264e-279	-0.769174
UGGT1	4.26068e-279	-2.65934
SCP2	4.61097e-279	-0.482807
PEX2	4.61383e-279	-0.853802
SLC35E3	6.87484e-279	-2.57716
CCDC107	8.61118e-279	-0.762777
SNX4	8.97047e-279	-1.55911
LCK	1.04503e-278	2.478
IARS	1.06421e-278	-1.9974
UBE2E1	1.17371e-278	-1.24566
PILRB	1.32537e-278	-2.61144
KIFAP3	3.02612e-278	-1.32639
MYADM	3.1388e-278	-2.8338
ATM	4.46273e-278	-1.11451
NUP98	8.87648e-278	-1.74005
GNPNAT1	9.52538e-278	-1.92216
DLG5	1.06416e-277	-4.2647
SERTAD2	1.10309e-277	-2.4335
TCTN1	1.59823e-277	-3.47197
HYDIN	1.89097e-277	-4.33285
MNS1	3.76092e-277	-3.84321
VWA5A	7.98385e-277	-3.30509
DNM2	8.43014e-277	-0.952362
CHID1	1.94486e-276	-2.55297
HCST	2.02755e-276	1.63752
ZC2HC1A	2.31276e-276	-2.90187
CPSF2	3.1017e-276	-1.08893
ENDOG	3.15424e-276	-1.73373
GTF3C6	3.55492e-276	-0.364732
ARID4A	3.70781e-276	-1.04054
FAM13B	4.16315e-276	-1.26885
RSPRY1	6.35518e-276	-1.9599
AKT2	8.46118e-276	-1.60419
SLC35F5	9.76281e-276	-3.39019
RSPH4A	2.09649e-275	-3.96829
GALNT2	2.11578e-275	-1.4371
GULP1	2.5707e-275	-4.06547
TMC6	2.67903e-275	-1.41138
KLHDC10	3.11628e-275	-2.84555
TP53BP2	3.57363e-275	-1.83175
ROPN1L	4.63598e-275	-2.92148
PPP1CC	4.79868e-275	-0.331377
TUBB	4.89071e-275	-0.515539
FER1L6	6.01938e-275	-3.97187
MSL3	7.44359e-275	-1.00952
DNAJC21	7.5246e-275	-0.584289
C14orf159	9.21074e-275	-2.46458
CRCP	9.67696e-275	-1.01368
UCHL3	1.33412e-274	-1.11089
IL20RA	1.69918e-274	-4.14278
MAOA	2.02577e-274	-3.89177
TMX3	2.57268e-274	-2.43533
MGAT5	2.92426e-274	-2.37999
SH3GLB2	5.18541e-274	-1.34887
LRIG1	6.65256e-274	-3.70561
BBIP1	6.94316e-274	-1.50797
NQO2	7.4146e-274	-1.74402
AP1B1	7.6213e-274	-1.82359
ASCC2	8.68041e-274	-1.67988
POLR2J	1.72071e-273	-0.297066
APOO	1.72747e-273	-2.34651
IFNGR2	1.99849e-273	-3.18065
BAG3	2.24573e-273	-3.01128
PTPRZ1	2.3565e-273	-4.33836
CRIPT	3.13569e-273	-1.05709
FAM183A	3.34322e-273	-2.89568
ISOC2	3.5771e-273	-1.11771
STRN	4.09898e-273	-1.66842
ATP12A	5.02409e-273	-3.58088
APPBP2	5.80419e-273	-1.97649
PSMG2	5.83005e-273	-0.319059
SMAD1	7.41186e-273	-4.24198
DUSP14	7.79686e-273	-2.21778
ATF3	8.59233e-273	-4.67065
WDR78	1.86404e-272	-4.21037
C1orf194	1.88547e-272	-2.8258
SF3B4	3.41024e-272	-0.894732
SPATA33	3.79723e-272	-2.5303
GRAMD3	4.06291e-272	-3.05025
ACTR6	4.54075e-272	-0.850882
DUSP23	5.43813e-272	-0.487068
CDHR3	5.63483e-272	-3.81915
PSPC1	5.94356e-272	-1.20945
SEC23B	6.31142e-272	-1.8095
EIF3D	8.20467e-272	-0.257203
XPR1	8.74386e-272	-3.32352
AAMP	1.05787e-271	-0.942723
CELSR1	2.1717e-271	-3.90104
TAF11	2.34887e-271	-1.2896
ANKRA2	2.82428e-271	-2.17371
VAMP8	3.72599e-271	-0.949824
PSMD13	3.86335e-271	-0.401904
C7orf73	4.41347e-271	-0.295417
DERA	4.41947e-271	-2.00583
BLOC1S6	5.19441e-271	-0.98737
MRPL41	6.50782e-271	-0.471137
TST	8.00509e-271	-2.74868
SYBU	1.19528e-270	-3.74127
DCXR	1.3082e-270	-0.564705
AP1S1	1.65447e-270	-1.04182
FAM98A	1.67596e-270	-1.63384
ATP5H	1.75118e-270	-0.515065
CCDC57	1.7965e-270	-0.441612
NDUFA6	4.58107e-270	-0.357158
GTPBP4	9.6197e-270	-0.916738
TMEM98	1.86281e-269	-3.61551
CEP63	2.23301e-269	-1.71498
OXA1L	2.71369e-269	-0.960369
DTHD1	3.33859e-269	-3.37385
CCDC59	4.68039e-269	-0.439262
PTAR1	5.03337e-269	-2.01305
PEBP1	5.10813e-269	-0.764372
KIN	5.78374e-269	-1.20463
C11orf54	6.41358e-269	-1.35942
ZFX	6.50499e-269	-1.25814
WDR54	6.66406e-269	-2.04899
METTL5	7.31784e-269	-0.410258
UTP14C	7.60359e-269	-3.36228
TSPAN31	7.92924e-269	-2.44385
MICU2	1.10217e-268	-0.857557
OSCP1	1.31175e-268	-3.27207
BPIFA1	1.35704e-268	-1.86257
NHP2	1.49983e-268	-0.324873
CAPSL	1.53202e-268	-2.96332
FZD6	1.58428e-268	-4.07919
XPNPEP3	1.74959e-268	-2.42989
MSMO1	1.8107e-268	-2.45028
RRAGD	2.65959e-268	-3.27266
MT-ND4L	3.26972e-268	-0.880395
NDUFB1	3.68731e-268	-0.586384
FBRS	4.39996e-268	-0.999346
FAM120AOS	4.64936e-268	-1.00548
NWD1	4.74641e-268	-4.57781
HNMT	5.68085e-268	-2.86153
GPD2	6.38807e-268	-3.28073
KIAA0947	8.36643e-268	-1.38903
TRAPPC8	9.0025e-268	-2.36609
BSPRY	1.24681e-267	-3.52218
SPATA13	1.36538e-267	-1.3771
WDFY3	1.99754e-267	-4.27654
TM2D3	2.05705e-267	-1.95815
RBBP8	2.97108e-267	-2.86663
KIAA1429	3.13753e-267	-1.36238
NUDT5	3.50498e-267	-0.488108
KLF2	3.96368e-267	-3.12375
PPIA	4.14101e-267	0.600634
RAB27B	4.18567e-267	-3.3939
PARP1	4.65494e-267	-0.274098
SAV1	4.85469e-267	-2.68198
IDH3G	6.41911e-267	-0.529395
ELAVL1	7.21282e-267	-0.876449
PHTF1	9.61614e-267	-3.05224
PEAK1	1.07831e-266	-3.39863
IDI1	1.23465e-266	-0.571282
HSP90AA1	1.51764e-266	-0.956618
PTPRU	1.63324e-266	-4.00727
RUNDC1	2.01274e-266	-2.88053
CHPT1	2.60617e-266	-2.35397
UNC5B-AS1	2.92864e-266	-3.52221
DAZAP1	3.21448e-266	-0.582995
U2AF1	4.47033e-266	-0.417865
PPHLN1	4.60986e-266	-0.364073
CNP	4.95505e-266	-1.59589
FAM32A	5.16257e-266	-0.64492
CROT	5.25801e-266	-2.23099
DNAH11	6.52938e-266	-4.86288
TMEM63B	7.20667e-266	-3.75216
NOL8	8.42579e-266	-1.49454
PDZK1IP1	8.86226e-266	-3.53285
WDR82	1.06267e-265	-0.543149
PTGES	1.35558e-265	-3.50356
SLC16A9	1.48839e-265	-4.0219
USP4	1.79243e-265	-1.95288
MT-CO1	2.13053e-265	-0.483102
IFT80	2.33176e-265	-3.29521
LRRC4	2.78531e-265	-4.4427
SNRNP25	2.82078e-265	-1.2349
DMXL2	2.89851e-265	-4.60419
SOCS6	2.98077e-265	-3.61183
NOC2L	3.31548e-265	-1.90052
SEZ6L2	8.51146e-265	-4.59447
MLF1	8.56909e-265	-2.52768
XRCC5	9.67858e-265	-0.54683
MAPK3	1.00802e-264	-1.48448
GTF2E2	1.22669e-264	-1.24263
FGD4	1.31597e-264	-3.87879
ZBTB1	1.3788e-264	-0.834546
UBE2D3	1.55732e-264	-0.539457
ZMYND10	1.60964e-264	-3.18948
RP11-356K23.1	1.6118e-264	-2.67062
FOXJ3	1.87471e-264	-1.40865
NR3C1	1.91458e-264	-0.440863
MRPL47	2.29408e-264	-0.337037
RYK	2.80832e-264	-2.95724
PSMG4	4.27082e-264	-0.814479
ARPP19	4.62752e-264	-0.3391
ILVBL	5.12526e-264	-2.93441
LBR	5.94616e-264	-1.73017
PTCD3	1.36325e-263	-1.80525
RPL22L1	1.36864e-263	-0.444485
TEX9	1.68944e-263	-3.60486
BLVRA	1.75019e-263	-1.44132
EIF2S1	1.87118e-263	-0.63915
BCL3	2.08832e-263	-2.18551
GTF2A2	2.90064e-263	-0.294804
OLA1	3.38157e-263	-0.527363
CAMSAP1	4.4659e-263	-3.04569
CDC73	5.71331e-263	-0.614541
PFKL	6.07474e-263	-1.40015
SMARCD2	6.10825e-263	-1.33224
STT3A	6.33221e-263	-3.15974
TUSC2	7.16167e-263	-0.672101
EXOSC10	7.87675e-263	-1.45335
JAK2	8.09992e-263	-2.5219
UBE2Q1	8.57535e-263	-0.815783
DPM1	8.70178e-263	-0.777216
WWC1	1.39651e-262	-4.02191
DCAF10	1.57418e-262	-2.23044
COG5	2.1894e-262	-2.16138
COX19	2.19645e-262	-1.28007
ASAP2	2.43363e-262	-3.78084
ETFA	2.49396e-262	-0.620018
TRNAU1AP	2.84112e-262	-1.34429
GRHPR	3.00729e-262	-0.74405
CITED4	3.37256e-262	-2.7189
HPS4	3.55749e-262	-2.62069
NCOA6	4.06145e-262	-2.06608
GSTT1	4.59601e-262	-3.3317
SLC1A5	5.14042e-262	-2.72702
DHX38	5.20322e-262	-1.6358
SSNA1	7.13626e-262	-0.292996
PPP1R7	7.39537e-262	-0.336776
BTAF1	7.63836e-262	-2.633
LCA5	9.56002e-262	-4.3873
MGAT4B	1.37506e-261	-1.93301
EHBP1L1	1.54019e-261	-1.83161
PTRHD1	1.61761e-261	-0.531049
RAB21	2.04569e-261	-1.1455
PKIB	2.36497e-261	-2.98911
EYA2	2.52514e-261	-3.78984
CCDC30	2.82868e-261	-4.44453
HSPBP1	4.40688e-261	-1.98599
DNAH7	4.86238e-261	-4.72372
CALCOCO2	4.99409e-261	-0.284891
VPS25	5.34912e-261	-0.973187
MTMR12	5.7544e-261	-1.82377
DMXL1	6.4339e-261	-1.81207
FBXO3	6.46958e-261	-1.91604
LACTB2	6.8679e-261	-2.20138
SIX4	6.89268e-261	-4.49154
ACP2	9.61629e-261	-3.04501
EMD	1.05788e-260	-0.782998
IFI35	1.20916e-260	-0.597096
PANK3	1.42307e-260	-1.74999
MCTS1	1.67587e-260	-0.506081
GOT2	1.69921e-260	-1.67528
ERAP2	2.19945e-260	-2.23961
TBC1D20	2.54087e-260	-1.43746
KIAA1671	3.59843e-260	-1.99078
BCL2L13	3.72107e-260	-1.76023
CNIH1	5.68193e-260	-1.21332
PPA2	9.85699e-260	-1.07462
MR1	1.14842e-259	-2.12013
INTU	1.15106e-259	-5.08544
PPT1	1.2353e-259	-2.34432
NAA35	1.32224e-259	-2.50264
EIF2A	1.45864e-259	-0.512909
NEK10	2.0441e-259	-4.52921
TTLL10	2.1165e-259	-4.35428
LETM1	2.13815e-259	-1.8428
P4HA1	2.50374e-259	-3.18868
DVL3	2.78834e-259	-2.0895
INTS10	3.00168e-259	-1.48164
C14orf1	3.10702e-259	-1.52061
PIAS3	4.23771e-259	-2.64871
IPO5	5.19496e-259	-1.65268
SNRNP27	5.43837e-259	-0.53864
MPC1	5.5097e-259	-0.302237
NCBP2	6.94987e-259	-0.601172
CRLS1	7.81364e-259	-1.78098
SF3A1	1.90102e-258	-0.805304
CUEDC1	2.01986e-258	-3.84382
C1orf35	2.17696e-258	-1.00213
EPB41L4B	2.30763e-258	-3.54442
PPM1A	2.32057e-258	-1.36027
CRYBG3	2.73803e-258	-5.05195
TFAM	3.06105e-258	-0.388439
TCTEX1D2	3.92393e-258	-2.08956
GNL2	4.81824e-258	-1.18016
C9orf135	5.59819e-258	-3.00375
CAPN5	6.04262e-258	-3.09689
GBF1	7.13635e-258	-1.73336
FNTA	9.77274e-258	-0.647884
CCDC19	1.44365e-257	-3.55533
TRPC4AP	1.69926e-257	-1.70752
FAM92B	1.87278e-257	-3.29011
ZNF83	3.16096e-257	-2.26655
PIK3C3	3.49848e-257	-2.08745
AKAP17A	3.63448e-257	-1.93925
TTF1	3.68881e-257	-1.42729
KRT4	4.66451e-257	-2.77717
CASP8	5.61292e-257	-1.39923
HELZ2	7.46322e-257	-2.38694
SVIL	8.80204e-257	-4.17394
CTGF	9.17686e-257	-3.26587
STX10	9.32382e-257	-0.934186
CCDC17	1.14107e-256	-3.56195
ATF5	1.2188e-256	-1.98115
RCOR3	1.28269e-256	-1.8523
CBX6	1.73797e-256	-0.742188
DESI2	2.03636e-256	-1.25813
TBC1D22A	2.27307e-256	-1.38215
RHPN2	2.34564e-256	-4.18504
SMIM5	3.268e-256	-3.81467
IRS2	3.33345e-256	-3.66991
CDK16	3.34388e-256	-3.11098
MED28	4.47113e-256	-0.720819
RNF19B	5.06597e-256	-2.75573
ESRRA	8.24258e-256	-1.72938
UBE3C	8.52277e-256	-1.8891
CCDC11	1.75857e-255	-4.23333
BTC	2.15122e-255	-4.23947
STXBP2	2.28824e-255	-1.05305
TRAK2	2.36665e-255	-1.68918
ELMOD2	3.02433e-255	-2.2231
PAF1	3.05166e-255	-1.37444
CAPZA1	3.39825e-255	-0.290487
AKR7A2	3.86122e-255	-0.978158
SASH1	3.89076e-255	-3.87119
KIAA1009	5.64579e-255	-2.45809
HBS1L	6.08487e-255	-1.3367
PGP	7.13507e-255	-0.957764
CYB5R4	1.29105e-254	-1.23121
ZBED5	1.68643e-254	-1.56362
FAM134C	2.21939e-254	-2.2135
LXN	3.48667e-254	-1.88446
PCNX	4.34634e-254	-2.29471
EFCAB1	4.74552e-254	-3.5162
MOB4	5.32316e-254	-0.708767
CYP20A1	1.05081e-253	-1.53748
FAM103A1	1.3354e-253	-0.466894
WRB	1.98647e-253	-2.98049
CWF19L2	2.69248e-253	-0.869157
CHIC2	2.82586e-253	-1.05951
RALB	2.90852e-253	-1.57621
ZNF33B	3.28327e-253	-2.40331
PXN	3.48457e-253	-2.06409
PPP1R14B	4.84987e-253	-0.70683
PSME3	4.93089e-253	-1.32216
CUL1	5.48166e-253	-1.0439
GCHFR	6.08657e-253	-0.69758
C1orf131	6.5048e-253	-0.83217
SRP72	7.84491e-253	-0.283994
HIST1H4C	8.87566e-253	-0.473262
ITGAV	1.13214e-252	-3.49619
NGLY1	1.21482e-252	-1.41336
SCYL2	1.91423e-252	-1.79628
TRAPPC2L	2.00438e-252	-0.271364
UBE2V2	2.02265e-252	-0.447518
FOXC1	2.19411e-252	-4.20123
CCDC69	2.22353e-252	-0.404196
CTA-217C2.1	2.54573e-252	-2.88238
VASP	2.6439e-252	-0.542699
ACTR3	2.87345e-252	-0.373211
GART	2.99468e-252	-1.60848
COMMD4	3.48033e-252	-0.558368
BDH1	5.09549e-252	-2.60328
LAMB3	5.37725e-252	-3.93055
MCM3AP	6.65934e-252	-1.8678
ZNF37A	7.36513e-252	-1.99759
DNAH12	9.9976e-252	-3.65902
WBP1L	1.08311e-251	-2.17168
SH3BGRL2	1.22492e-251	-3.55767
PCGF5	1.2472e-251	-0.503429
ALG2	1.34222e-251	-2.52447
MAP4K3	1.40633e-251	-3.5189
CD3E	2.10175e-251	1.97343
PSMD10	4.09283e-251	-1.25254
GFM1	4.93532e-251	-1.8415
HES4	5.99087e-251	-2.92743
NUS1	9.43127e-251	-1.79488
BRD8	1.36479e-250	-1.84585
TERF2IP	1.68019e-250	-0.180955
S100A8	1.93059e-250	-1.98999
FAM162A	2.25473e-250	-0.325829
IDE	2.68188e-250	-2.30811
CRBN	3.11707e-250	-0.78858
RTFDC1	3.23272e-250	-0.236485
DHX16	3.64499e-250	-1.48128
COG7	4.10679e-250	-3.25571
GNPTG	4.18238e-250	-2.28839
PPME1	6.42731e-250	-2.09801
STRAP	8.57691e-250	-0.39446
NIT2	9.10055e-250	-0.860248
UTP20	9.8074e-250	-2.41338
RCOR1	9.97328e-250	-2.16152
FAM172A	1.00303e-249	-1.57373
TBC1D9	1.0285e-249	-4.07049
CREB3	1.05987e-249	-1.26898
MAP3K4	1.14143e-249	-1.49447
AVL9	1.17579e-249	-2.76776
G6PD	1.22487e-249	-1.44508
CCNDBP1	1.41223e-249	-0.3844
MTX2	1.50942e-249	-1.4688
TCEAL8	1.65171e-249	-0.637863
SUCLG1	2.01445e-249	-0.409712
MED10	2.24899e-249	-0.305842
SH3BP4	2.27595e-249	-4.3337
KIAA1468	2.76579e-249	-2.96917
PTRH1	3.01603e-249	-1.95728
MRPL22	3.0449e-249	-0.422912
MED15	3.75283e-249	-1.43518
PARP8	4.59795e-249	-0.641791
STAG1	4.60779e-249	-1.41231
ENC1	5.85739e-249	-3.72064
UBTF	6.48004e-249	-0.292417
APOA1BP	1.05162e-248	-0.575965
TRAFD1	1.3653e-248	-1.34012
MRPL54	1.76999e-248	-0.247741
TNFAIP8L1	2.06511e-248	-2.93847
ASB8	2.11567e-248	-0.796748
AK7	2.49435e-248	-4.09619
C1orf122	2.54234e-248	-0.73903
RALGAPB	2.70123e-248	-2.04287
RBCK1	3.03096e-248	-0.302519
MTMR6	3.32117e-248	-1.33723
MRPS18B	3.3929e-248	-0.367991
ANAPC11	4.15411e-248	-0.381755
STX18	4.22919e-248	-1.70295
GNG5	4.34059e-248	-0.804072
MAPKAPK2	4.81337e-248	-0.866377
CCDC91	6.00993e-248	-0.630212
UQCRB	7.27165e-248	0.658116
PIGS	7.56754e-248	-2.22932
UBA3	7.65453e-248	-1.3466
ARFGAP2	8.29603e-248	-1.22984
ICA1L	1.02614e-247	-4.0198
FAM81B	1.48753e-247	-3.23335
TERF1	1.5945e-247	-1.11323
ANAPC13	2.05985e-247	-0.957112
STK4	2.07502e-247	-0.330949
DUOXA1	2.30709e-247	-4.20885
DRAM2	2.60056e-247	-1.39213
ASNA1	2.80914e-247	-0.436041
NOTCH2NL	2.89825e-247	-2.59331
PHF11	4.20183e-247	-0.376837
ZSWIM6	4.57536e-247	-3.59341
HGSNAT	5.58615e-247	-3.56495
PRSS12	7.28725e-247	-4.36887
SNRPD1	8.52111e-247	-0.298501
ICA1	1.29227e-246	-2.89579
HSD17B11	1.31759e-246	-1.38769
MTRNR2L12	1.52955e-246	0.555456
AQR	1.63211e-246	-1.74968
AEBP2	2.26245e-246	-1.66549
CC2D1A	2.28847e-246	-2.68739
CSTF3	2.63458e-246	-1.52637
TRAPPC3	3.23118e-246	-0.504381
CDC14B	4.61496e-246	-3.44898
DCTN2	4.89676e-246	-0.561906
MKKS	5.75647e-246	-0.59912
ABCG1	5.99075e-246	-2.30549
TIMM10B	6.32683e-246	-1.47099
COMMD3	7.19342e-246	-0.490954
TAPBPL	1.07959e-245	-2.30785
DENND1B	1.12993e-245	-1.32988
MTHFR	1.34154e-245	-2.62272
POLD2	2.14816e-245	-1.56617
MID1IP1	2.61701e-245	-2.0068
CMTR2	2.96073e-245	-2.38844
PEX13	3.45637e-245	-2.22015
WDR45	3.72503e-245	-1.17667
MAFG	4.55669e-245	-3.29659
RABIF	4.88017e-245	-1.00042
AGAP1	7.21319e-245	-3.97059
VAPB	8.03086e-245	-1.72795
ORC4	9.86581e-245	-1.95809
TRIM27	1.08708e-244	-1.23994
SPAG17	1.1078e-244	-4.85506
CSNK2B	1.25087e-244	-0.216233
SLC25A23	1.2925e-244	-3.00029
COIL	1.63252e-244	-1.25576
ABCC5	2.25714e-244	-3.27588
SPSB3	2.66081e-244	-0.949644
XPNPEP1	3.40267e-244	-2.38064
COLCA1	3.91665e-244	-3.82361
MTSS1	5.28974e-244	-3.31917
LINC00511	5.28974e-244	-3.84611
KIAA1143	6.57068e-244	-0.519045
KCTD1	7.66325e-244	-3.72024
DPF2	7.86025e-244	-1.28653
GNAI3	8.97341e-244	-0.421622
C3orf38	9.02026e-244	-1.27077
ROMO1	1.02128e-243	-0.558114
CCDC39	1.05402e-243	-3.84864
SPAG6	1.24702e-243	-3.27689
FAM96B	1.39826e-243	-0.296756
PAPD4	2.63792e-243	-1.3854
ALPL	2.88908e-243	-3.11274
ZYG11B	3.3391e-243	-3.18084
FKBP3	3.38148e-243	-0.294445
MRPS34	4.12333e-243	-0.212838
BEX4	4.87235e-243	-1.64228
SLC38A1	6.05943e-243	-1.30944
C8orf59	7.75707e-243	-0.242444
PFDN1	1.16067e-242	-0.335931
LYPLA2	1.18086e-242	-0.864129
COA5	1.90663e-242	-0.881898
SF3B14	2.2603e-242	-0.333238
MARCH5	2.40965e-242	-1.58791
DGKZ	3.08524e-242	-0.787237
ANKUB1	3.8114e-242	-4.23629
CLIP4	6.60258e-242	-1.93946
VPS28	8.14677e-242	-0.271197
ZBTB8OS	9.80482e-242	-0.356602
RAPGEF2	1.0426e-241	-3.09668
PARP12	1.20122e-241	-2.14496
CTAGE5	1.46825e-241	-3.15308
NSMCE4A	1.53978e-241	-1.07556
ORMDL3	1.69836e-241	-2.07566
UBA2	2.48665e-241	-0.596799
HDHD3	2.62998e-241	-1.84895
C18orf32	2.69961e-241	-1.24324
PPM1L	2.72071e-241	-4.17466
NAE1	3.47221e-241	-0.628682
SIK1	3.64454e-241	-3.59782
KDM3A	3.98758e-241	-2.17538
SNRPD3	4.47642e-241	-0.27053
ANAPC7	4.48245e-241	-1.89214
STX3	4.55935e-241	-3.20228
SLC33A1	5.58357e-241	-2.73868
VPS41	6.75675e-241	-1.32848
SYNGR1	8.3069e-241	-2.57824
CDC37L1	8.72064e-241	-1.25035
COPZ1	1.35481e-240	-0.429499
SSSCA1	1.62844e-240	-0.624261
MT-ND4	1.64872e-240	-0.557513
ANKRD10	2.59463e-240	-1.6959
TRPM7	2.87859e-240	-1.87735
IDH3B	3.09357e-240	-0.680443
MTMR3	3.21915e-240	-2.47553
ELMSAN1	4.101e-240	-1.69023
MARCKSL1	4.17725e-240	-1.44419
TIPARP	4.95489e-240	-2.05759
FZD3	5.43554e-240	-3.74909
PWP1	5.97243e-240	-0.508245
PTGES3	6.64656e-240	-0.585371
GTF2F2	6.67956e-240	-1.09088
PPIL6	8.85848e-240	-3.60079
CCDC43	8.88845e-240	-1.29689
PLRG1	1.17432e-239	-0.716206
FAM73A	1.19561e-239	-2.44012
GATAD2A	1.81441e-239	-0.828542
MAP3K19	2.27447e-239	-3.95848
U2AF2	2.36683e-239	-1.01664
MCUR1	2.77872e-239	-1.19813
COG2	2.98705e-239	-1.34548
STK33	3.22932e-239	-3.95302
MYD88	3.49061e-239	-1.00306
SAP30BP	3.51583e-239	-0.661342
COX5A	3.5576e-239	-0.705111
PTAFR	4.05573e-239	-4.27001
XPO6	4.08293e-239	-1.42749
PBXIP1	4.37696e-239	-1.33044
DUSP18	4.88625e-239	-3.46885
CYB561D2	6.05087e-239	-1.45892
GPS1	6.11248e-239	-1.33002
FAM49B	6.6709e-239	-0.375134
CCDC130	6.99141e-239	-1.95089
HMGB3	7.76418e-239	-2.22425
40422	1.3677e-238	-3.72076
MYO9A	1.3908e-238	-2.08688
CD58	1.57975e-238	-2.20718
GAR1	2.09401e-238	-0.694403
TPCN1	2.10006e-238	-3.41054
TXNDC9	2.19912e-238	-0.343181
NTPCR	3.08029e-238	-1.31046
B9D1	3.20535e-238	-3.25019
GSTZ1	3.60447e-238	-1.51634
GRPEL1	3.64249e-238	-0.896471
C7orf55-LUC7L2	4.22286e-238	-1.09318
CDC42EP5	4.50145e-238	-2.14388
CD99	4.68733e-238	-0.292068
PDHA1	4.71069e-238	-0.784313
TNKS	4.89598e-238	-1.98293
PSIP1	7.1567e-238	-0.345304
ERCC5	7.97144e-238	-1.4658
CEBPZ-AS1	7.98547e-238	-0.636841
LSMD1	1.05548e-237	-0.40914
PDCD2	1.1654e-237	-0.399645
ZFAND3	1.28698e-237	-1.40644
SFXN3	1.53599e-237	-2.83725
GOLGA8A	1.58098e-237	-3.19268
C7orf50	1.62634e-237	-0.486585
GMPR2	1.69716e-237	-1.00248
MRPL36	1.7665e-237	-0.388426
NPIPB5	2.30663e-237	-2.99431
LAMTOR1	2.46902e-237	-0.269003
PGM3	2.4857e-237	-2.87195
RSBN1	2.58638e-237	-0.658099
LDLR	2.62876e-237	-3.4869
NDUFB7	2.81035e-237	-0.565116
RSL1D1	2.92956e-237	-0.230647
EFTUD2	3.70398e-237	-1.71892
SMURF2	4.52624e-237	-1.73207
PDCD7	5.21516e-237	-0.930543
CCDC66	5.22751e-237	-0.902828
TMCO4	5.33098e-237	-2.46907
RBM8A	6.28084e-237	-0.382667
NHLRC2	8.21071e-237	-2.05856
NARG2	9.30802e-237	-1.21004
CASC7	1.29502e-236	-2.19838
HMG20B	1.46483e-236	-0.974045
COX4I1	1.52419e-236	0.364079
COA1	1.75028e-236	-0.729301
EFCAB2	1.8107e-236	-2.94478
RNF181	2.23933e-236	-0.270554
MFF	3.12452e-236	-0.519597
CPPED1	3.32084e-236	-2.1988
FHL2	5.45872e-236	-3.17651
AGO1	8.15449e-236	-2.17284
CCDC78	9.06067e-236	-3.16492
CCNY	1.0833e-235	-1.1825
DCTN4	1.11894e-235	-1.67243
DFFA	1.17506e-235	-1.36872
MSLN	1.5971e-235	-3.07991
TMEM18	1.65316e-235	-1.61117
SLC44A1	2.47292e-235	-3.47641
STX17	2.86231e-235	-1.18323
ENKUR	3.39552e-235	-3.35337
AGFG1	3.4519e-235	-1.10841
ARHGAP26	3.68176e-235	-1.76481
MAPK14	3.75793e-235	-2.02904
POLK	4.32572e-235	-1.98627
ANKRD42	4.80081e-235	-2.9598
FKBP4	5.30367e-235	-1.85807
C17orf89	6.04569e-235	-0.271552
TBK1	8.68497e-235	-1.36332
ACSL1	1.15206e-234	-3.21798
ERLIN1	1.55659e-234	-2.94223
DYNLRB2	1.71695e-234	-3.24151
HNRNPA0	1.82086e-234	-0.160688
TMEM160	2.0687e-234	-0.324776
ZBTB41	2.12664e-234	-2.7252
RAB4B	2.23362e-234	-1.04418
ABCE1	2.39043e-234	-0.725051
KCTD20	2.6706e-234	-1.23592
LRRC41	2.90719e-234	-2.16074
SLFN13	3.08378e-234	-3.21981
UBR3	3.94399e-234	-2.76814
ANKRD37	4.55273e-234	-3.09043
BRD1	1.08753e-233	-1.70141
TANC1	1.09785e-233	-4.19025
SENP2	1.44325e-233	-2.11749
CNKSR1	1.76619e-233	-4.14655
POLE3	2.1725e-233	-0.33715
MED23	2.42226e-233	-2.3559
TPP1	3.6132e-233	-2.9638
MED6	4.22956e-233	-0.878843
CLN8	4.50703e-233	-4.0122
UBXN1	5.36898e-233	-0.236069
ZMYND11	5.90628e-233	-1.00502
HPS1	6.20099e-233	-1.28602
MDFIC	6.63556e-233	-0.6075
CFD	6.82638e-233	-3.31366
SLC22A23	8.61749e-233	-3.83081
TSR1	9.68677e-233	-1.97281
SNRPE	9.92946e-233	-0.246912
CYHR1	1.56085e-232	-1.64511
C1orf192	1.61932e-232	-3.06985
CASC1	1.66199e-232	-3.87736
RP11-294O2.2	2.61241e-232	-3.17543
DCUN1D5	2.75657e-232	-0.847676
C12orf44	2.85809e-232	-1.03204
MYO1C	4.27708e-232	-2.40878
NEK1	4.38213e-232	-2.35426
ATG5	4.91422e-232	-0.63616
SLC52A2	5.66595e-232	-2.30027
NUP62	6.14565e-232	-1.53901
CCDC90B	6.66586e-232	-0.608483
SUCLA2	6.71434e-232	-1.4432
ARRB2	7.32055e-232	-0.717533
LZTFL1	7.43442e-232	-2.45545
POP7	7.82354e-232	-0.790012
MAP1A	7.8556e-232	-4.11737
RBFOX2	9.05694e-232	-3.97642
OMG	9.69735e-232	-2.23057
GLIS3	9.70332e-232	-4.54617
C21orf2	1.1892e-231	-1.25808
SOS2	1.666e-231	-2.12142
CD2BP2	2.02696e-231	-0.292579
RGL2	3.29885e-231	-2.65808
PSMA2.1	3.4372e-231	-0.287131
GTPBP1	3.78261e-231	-1.90271
LMO2	3.912e-231	-3.57559
PHB2	3.93974e-231	-0.272405
EIF2B5	5.30265e-231	-1.31156
CHKA	5.39609e-231	-3.00998
ARMC3	5.47305e-231	-4.03757
BOLA3	5.72436e-231	-0.342625
SNRPC	5.91351e-231	-0.167308
CAMK2G	6.87742e-231	-1.99399
ATF7IP2	1.19978e-230	-1.30149
POLR2K	1.75598e-230	-0.19059
KDM5C	2.45471e-230	-1.79581
NELFCD	2.87945e-230	-1.13239
MSH6	3.10877e-230	-1.90601
FAM65B	3.46627e-230	-2.01938
C1orf116	3.57329e-230	-4.42828
TRAPPC4	5.59024e-230	-0.346293
C7orf55	5.71935e-230	-0.769114
HMGCS1	6.69142e-230	-2.14602
MAPRE3	7.32177e-230	-3.35659
MPDU1	7.87911e-230	-2.35053
SRP9	1.14191e-229	-0.356895
AKT1	1.14771e-229	-0.786157
TIPRL	1.15288e-229	-0.331844
PSMD5-AS1	1.18402e-229	-2.12531
GOLGA1	4.1862e-229	-2.80154
MANBAL	5.45209e-229	-2.62242
C17orf62	6.15548e-229	-1.23304
BCAS2	6.98281e-229	-0.253376
RAPH1	7.45257e-229	-3.94042
STIM1	7.78369e-229	-2.45589
TCTN3	8.32404e-229	-2.88304
EIF3I	8.93136e-229	-0.150513
FCHSD2	9.37981e-229	-2.07375
BCR	1.00005e-228	-2.19489
PRPF38A	1.17863e-228	-0.775812
USP6NL	1.19156e-228	-4.28818
SPATA18	1.28882e-228	-3.62383
TRIOBP	1.32101e-228	-1.98782
TMEM231	1.54422e-228	-3.87671
AC009133.12	1.62404e-228	-4.34466
MRPL50	1.9666e-228	-0.703349
ZBTB20	2.37857e-228	-2.38757
FTSJ3	2.51592e-228	-1.36751
MAN2B2	2.94202e-228	-2.89205
VAMP5	3.58087e-228	-0.56427
DHRS1	4.4999e-228	-1.85978
ISCA1	6.92739e-228	-1.1551
SUMO1	9.96121e-228	-0.193098
DSTYK	2.81191e-227	-2.75072
TGFBR2	3.12385e-227	-1.27745
ZNF622	3.22229e-227	-0.992019
SLC39A9	3.61496e-227	-3.19029
LRCH4	3.83925e-227	-1.42216
PMM2	6.01335e-227	-1.58125
ZNF267	6.05167e-227	-1.5775
PANK2	6.21598e-227	-1.44264
SIK3	7.02462e-227	-1.61601
FAM50A	7.04435e-227	-0.563306
VOPP1	7.73361e-227	-1.05145
CNOT11	9.86029e-227	-1.14542
IRF7	1.00752e-226	-1.52019
ZNRF1	1.47547e-226	-0.490984
EEF2K	1.71401e-226	-3.1103
SUPT4H1	2.13069e-226	-0.250986
ZSWIM7	2.54083e-226	-1.18798
SGMS1	2.61915e-226	-2.34366
POM121	2.9595e-226	-1.73609
TM7SF3	3.07838e-226	-2.49864
TSNAX	3.08632e-226	-0.72631
KAZN	3.15419e-226	-4.38258
CTDSPL	3.16554e-226	-3.39215
SCRN1	3.35849e-226	-3.05076
TMEM70	3.6579e-226	-1.15584
WBP4	4.44076e-226	-0.947524
TMEM8A	4.55767e-226	-2.00156
TCF12	5.28716e-226	-1.72617
MVB12A	5.44651e-226	-1.35206
NOSIP	5.72486e-226	-0.473056
EPS15	5.83718e-226	-0.458109
AASDHPPT	5.84103e-226	-0.485862
METRNL	7.97821e-226	-1.6505
RAB34	7.99988e-226	-2.58764
FBXO32	8.09979e-226	-1.96091
GSE1	8.16714e-226	-2.56327
NUP153	9.79135e-226	-1.69587
STEAP2	9.89128e-226	-4.07058
KIF27	1.07906e-225	-4.22389
TFF3	1.22403e-225	-1.47002
CPNE1	1.24816e-225	-0.734148
GTPBP8	1.51185e-225	-0.926701
WDR55	1.80397e-225	-1.65554
MED1	1.91986e-225	-1.49797
PYROXD1	2.03837e-225	-1.27488
RNF152	2.16369e-225	-3.57709
PTGES2	2.28292e-225	-1.27996
TRIP10	2.37176e-225	-3.81877
RNF220	2.42359e-225	-1.04862
TBC1D8	2.63276e-225	-4.38923
FAM199X	3.3142e-225	-1.46114
RGCC	4.93356e-225	-1.07723
MROH1	5.08475e-225	-3.0216
AKAP1	5.69364e-225	-3.65305
DCAF12	6.20206e-225	-2.08741
FAM126B	7.76012e-225	-1.53915
RBL2	8.36237e-225	-0.29581
NOP58	1.18504e-224	-0.438941
VRK2	1.59903e-224	-1.38428
LSM3	1.68715e-224	-0.175284
UBA5	1.80688e-224	-1.12267
NRIP1	2.27728e-224	-1.86204
RTP4	2.80541e-224	-1.23476
ANKRD54	3.07885e-224	-2.42406
PRSS8	3.27564e-224	-3.96692
CD36	4.25551e-224	-3.68248
CAV2	4.4307e-224	-3.84908
ATN1	4.95652e-224	-2.1921
ZCCHC17	6.53533e-224	-0.416339
CRB3	6.55137e-224	-3.68333
ZNF185	8.77534e-224	-3.37936
C1orf52	8.80182e-224	-1.48516
MED19	1.406e-223	-0.931906
MRPL20	1.74961e-223	-0.374232
EFCAB11	2.39186e-223	-2.77185
TMED1	2.6926e-223	-2.59801
KDM4A	2.6926e-223	-1.9663
PINK1	2.72774e-223	-2.49622
DALRD3	2.97011e-223	-1.81797
BTBD3	3.27408e-223	-3.6853
NDUFB11	3.72597e-223	-0.429162
JAGN1	5.27752e-223	-1.291
TMEM159	5.33832e-223	-2.53013
TXN2	5.38186e-223	-0.307292
CRIM1	5.76725e-223	-3.1278
TMPO	6.78358e-223	-0.368866
PAM	7.91666e-223	-3.59818
BCL7A	1.08956e-222	-3.90999
CBR4	1.22077e-222	-1.68353
KLHL9	1.98782e-222	-2.38999
LAMTOR4	3.65196e-222	-0.38297
MRPL51	4.36222e-222	-0.315109
PRKCD	4.483e-222	-2.93589
CABIN1	4.92201e-222	-1.23354
LIFR	5.75922e-222	-3.8844
C11orf74	6.37536e-222	-3.31867
MTRNR2L2	8.08228e-222	-0.424789
CTNNBL1	8.87494e-222	-0.670612
PKP2	1.05193e-221	-3.96455
CC2D2A	1.05943e-221	-3.88279
DCAF13	1.17529e-221	-0.847355
LARP1B	1.2055e-221	-2.56606
MIPEP	1.23343e-221	-2.91297
CNPY3	1.31317e-221	-1.39008
FLYWCH2	1.3537e-221	-0.774191
USP25	1.50231e-221	-1.53917
RNF144B	1.56392e-221	-3.86489
RBM12B	1.57637e-221	-2.06988
CREG1	1.73347e-221	-2.80491
CEP170B	2.07821e-221	-3.09031
SNRNP35	2.4214e-221	-0.918188
CCDC124	3.23171e-221	-0.518334
ELOVL1	4.4141e-221	-2.04287
CCDC153	4.92561e-221	-3.52394
ATXN1	5.26877e-221	-1.15644
VTA1	5.35858e-221	-0.843696
IFIT5	6.22486e-221	-1.50192
TOMM70A	6.42611e-221	-1.17455
GTF3C3	6.52078e-221	-2.25476
DHX57	6.61408e-221	-2.57212
FAM83H	7.19178e-221	-3.00487
RABGGTB	7.38751e-221	-1.38408
FOXJ1	8.38773e-221	-3.21321
LSM14A	1.20692e-220	-0.105932
ASXL2	1.24039e-220	-0.520907
AP2A2	1.75517e-220	-2.19633
OXLD1	1.96056e-220	-0.578587
PELP1	2.00497e-220	-1.69662
FAM216B	2.65964e-220	-3.51376
SULT1A1	2.73429e-220	-2.88006
TCTEX1D4	2.99487e-220	-3.22226
MALSU1	3.17135e-220	-0.651549
SSBP2	4.19413e-220	-2.76011
IVD	4.74218e-220	-1.47303
C11orf57	5.36011e-220	-0.938107
PARL	6.30052e-220	-0.623102
IL33	8.48469e-220	-3.22693
TMEM14A	8.75823e-220	-0.889281
MRPS23	1.03126e-219	-0.479339
KLHL36	1.12398e-219	-1.63614
PWWP2A	1.22916e-219	-1.7456
IGFBP5	1.41205e-219	-4.65963
ZCCHC2	1.64806e-219	-1.50602
DMRTA2	1.69758e-219	-4.33541
LAMA5	1.79381e-219	-3.71107
PIH1D1	1.93039e-219	-0.733544
TARS	2.03535e-219	-0.5482
TCF20	2.35224e-219	-1.90033
IL1R1	2.65523e-219	-3.40992
LIN7C	2.72075e-219	-1.18959
TULP4	2.73425e-219	-2.30931
CEP95	2.93263e-219	-2.05597
PIK3R1	3.19409e-219	-0.333704
TSN	3.99747e-219	-0.788024
C15orf40	4.17741e-219	-0.605986
FUT6	4.386e-219	-4.36712
STK40	4.46312e-219	-1.89357
GM2A	5.33279e-219	-3.15296
MBD6	5.49179e-219	-2.49327
TGS1	5.7748e-219	-0.582278
SBNO2	7.62664e-219	-2.36887
ANPEP	9.59338e-219	-3.86117
RASSF9	1.084e-218	-4.2358
RNF103	1.26818e-218	-3.80011
CPT1A	1.27243e-218	-3.206
CORO1B	1.66188e-218	-0.124082
CHCHD7	2.92476e-218	-0.630121
CHMP1A	2.94147e-218	-0.703088
CFB	3.02053e-218	-3.35746
ARL13B	4.02143e-218	-2.17955
RELA	4.7607e-218	-1.05508
SNX7	5.13291e-218	-3.65966
ATP5F1	5.74779e-218	-0.237868
CTNNBIP1	6.53493e-218	-1.20251
SMDT1	7.62142e-218	-0.319856
BLZF1	8.12961e-218	-1.54492
PTP4A2	8.22419e-218	-0.460994
SIKE1	8.39404e-218	-1.15095
TMEM167B	8.96017e-218	-1.45347
NCBP2-AS2	1.24388e-217	-0.707641
RDH11	1.49828e-217	-2.34081
ALDH9A1	1.54533e-217	-0.601665
HIAT1	1.61602e-217	-2.35204
UBAC2	2.19483e-217	-1.10975
ANO6	2.7596e-217	-2.73884
LRRC8B	3.55344e-217	-3.75976
PLS3	3.67332e-217	-3.59425
SLC35E2B	3.69116e-217	-2.26901
TSC2	5.68544e-217	-2.14171
ZC3H7A	6.09002e-217	-0.984359
CANT1	6.3691e-217	-2.70863
STX4	6.95008e-217	-0.729903
FAM115A	1.36405e-216	-2.03116
PPIF	1.72503e-216	-1.56327
COASY	1.86374e-216	-1.8641
SRSF3	2.62489e-216	-0.355736
CCNT1	3.50575e-216	-1.99418
RFX2	3.74439e-216	-3.53925
ATR	6.02707e-216	-2.43723
LINC00998	6.90918e-216	-0.782132
SLC35C1	8.40759e-216	-2.82793
WIPI1	8.45417e-216	-3.13277
UBE2M	1.13246e-215	-0.36761
C19orf24	1.34474e-215	-0.305208
LAMTOR3	1.51188e-215	-0.91731
USP54	3.19771e-215	-3.7963
RAB37	3.68369e-215	-1.1182
NUDT21	4.34468e-215	-0.469522
ALG13	5.31734e-215	-1.17941
TXNL4A	7.38367e-215	-0.123806
TRAF7	1.0407e-214	-1.89738
MPP5	1.09165e-214	-3.46399
MRPS28	1.10778e-214	-0.853376
PCNP	1.38699e-214	-0.127132
RP1	2.02827e-214	-5.66053
CDS2	2.17238e-214	-2.31987
DMD	2.34077e-214	-4.76425
AAMDC	2.42754e-214	-1.38902
KDM6A	2.61235e-214	-2.40193
HNRNPD	2.86474e-214	-0.415582
CPSF3L	4.16544e-214	-1.09883
RP11-465B22.8	4.18364e-214	-3.78757
SREBF2	4.91842e-214	-2.75633
COBL	4.9417e-214	-4.63824
CBLB	6.43045e-214	-1.34902
EXOC6	9.7139e-214	-2.01059
NEK7	1.26209e-213	-1.38977
PCDH1	1.27926e-213	-4.99991
WDR96	1.43253e-213	-4.01095
NDUFS6	1.4369e-213	-0.404896
UBXN11	1.69731e-213	-2.2554
FAM227A	2.20287e-213	-4.79791
MRPL12	3.37275e-213	-0.873372
TMEM68	3.85663e-213	-3.1946
ZNF322	7.4189e-213	-1.93003
SPTLC1	1.40524e-212	-3.03792
HSH2D	1.46804e-212	-1.85661
CCDC28A	2.25563e-212	-0.661248
TAF1	2.85476e-212	-1.80096
ARL5B	2.91126e-212	-2.95744
RRP7A	3.45459e-212	-0.646808
VMA21	5.34914e-212	-0.774076
OSER1	6.65726e-212	-1.31555
GNL1	6.8319e-212	-1.29184
UBE2G1	7.93148e-212	-0.566061
CUL2	1.08812e-211	-1.1185
MEA1	1.10185e-211	-0.225217
MAU2	1.14981e-211	-2.19782
PLTP	1.43918e-211	-3.57817
TMEM9	1.65562e-211	-2.57542
TEKT1	1.90455e-211	-3.57046
RIPK1	1.9883e-211	-1.18999
ADIPOR2	2.30116e-211	-1.52127
CDC26	2.3178e-211	-0.180049
C2orf40	2.35291e-211	-3.55744
SLMO2	2.78057e-211	-0.634691
MRPS18A	3.057e-211	-0.915816
FAM219B	3.94784e-211	-2.31966
EXOC5	3.94926e-211	-0.917274
PLEKHA2	4.67788e-211	-1.05646
MED25	5.06217e-211	-2.16482
NBAS	5.95139e-211	-2.45685
CCDC137	1.14255e-210	-1.21168
HIST2H2BE	1.20382e-210	-3.39649
PRKRA	1.2259e-210	-1.42632
TTC40	1.28682e-210	-4.43641
FKBP8	1.3391e-210	-0.110624
FAM76A	1.66424e-210	-1.50293
XRRA1	1.85871e-210	-2.65976
FAM135A	1.95282e-210	-4.00329
ACVR1B	1.99495e-210	-3.44716
TMX2	2.04853e-210	-1.47798
RASA2	2.82066e-210	-0.94061
ACACA	3.55394e-210	-2.81458
JAG1	4.12232e-210	-3.83665
GSKIP	5.63882e-210	-1.2919
SCAF8	5.87224e-210	-1.76461
SLC35A2	7.09101e-210	-3.17591
MAGI1	8.05531e-210	-4.55693
RNF169	1.09429e-209	-1.70762
MORN5	1.13756e-209	-3.2909
C22orf39	1.28612e-209	-0.622563
PPP1R11	1.64566e-209	-0.644161
STAU2	1.75301e-209	-1.08984
IQCA1	1.88141e-209	-4.91885
ALMS1	1.97047e-209	-3.15731
HMGCR	3.10012e-209	-3.07366
PIN1	3.41609e-209	-0.158242
FAIM	3.61418e-209	-1.81701
ZNF827	3.94607e-209	-2.79953
MRPL28	3.95081e-209	-0.41342
CCDC160	5.19186e-209	-3.81832
SEMA3A	5.6569e-209	-4.34739
DNAJC19	7.11517e-209	-0.171742
AIDA	7.69004e-209	-0.974925
RNF24	7.74414e-209	-3.24433
LACTB	7.88709e-209	-2.08405
KDM4B	8.01943e-209	-2.5225
BCL2L11	8.46951e-209	-1.63125
SRPRB	1.06126e-208	-2.21046
CYP2J2	1.07204e-208	-3.61836
MFN2	1.12578e-208	-1.65133
TMEM256	1.35699e-208	-0.302564
ZNF720	1.40397e-208	-1.24833
USP18	1.42134e-208	-1.73518
C16orf13	1.67818e-208	-0.202262
DOPEY2	1.8244e-208	-3.10427
SPOPL	2.15165e-208	-2.11835
DRC1	2.16336e-208	-3.75023
CCDC41	2.19513e-208	-3.21668
ZRANB1	2.33609e-208	-2.11799
SLC35C2	2.35607e-208	-2.21964
ARMC10	2.42234e-208	-1.40591
DOCK5	2.78745e-208	-3.39336
TSC22D4	3.72099e-208	-0.504583
RANBP9	4.26706e-208	-1.47552
USP28	4.55338e-208	-2.51665
C11orf70	4.76676e-208	-3.2948
VKORC1L1	5.89219e-208	-2.39598
SF3A3	5.92941e-208	-0.416064
GSTA2	6.2523e-208	-3.03129
TRIB2	8.63007e-208	-1.08716
TMCC1	1.04788e-207	-2.24707
ERAP1	1.52721e-207	-2.41906
POM121C	1.65554e-207	-1.64128
SPATA6L	2.47148e-207	-4.51733
CEP164	3.40622e-207	-1.96714
SLC4A7	3.51619e-207	-1.7225
PGPEP1	3.80523e-207	-1.40885
GZMA	5.0033e-207	1.82029
GNAL	7.10029e-207	-4.52997
TMEM138	7.52577e-207	-2.32514
QSER1	9.96002e-207	-2.79863
MMAB	1.00799e-206	-1.92103
GNA15	1.35822e-206	-2.91591
WHAMM	1.7804e-206	-2.02958
BRWD3	2.76707e-206	-2.73853
CHPF	3.77421e-206	-2.81155
SLC51A	3.85073e-206	-3.15339
IDH3A	5.87713e-206	-1.64709
C5orf45	7.08659e-206	-2.71377
GPATCH4	8.68052e-206	-0.765879
NEK11	8.84893e-206	-3.83296
TIMM17B	9.63762e-206	-0.334137
ATP5C1	9.86971e-206	-0.260772
ITPA	9.93408e-206	-0.321747
ADRB1	1.10346e-205	-3.03175
RPP14	1.107e-205	-1.54183
UBE2L6	1.18954e-205	-0.321554
FGFR1OP	1.51586e-205	-2.66844
DNAH6	1.52343e-205	-4.24504
FILIP1	1.75785e-205	-4.4025
API5	1.83685e-205	-0.603346
LMLN	2.0412e-205	-4.32729
SEC23IP	2.06823e-205	-1.6676
SRP19	2.19674e-205	-0.249343
SRRT	2.83646e-205	-0.992829
IL1RN	3.91975e-205	-3.42457
SETD7	3.98939e-205	-2.57547
SMARCB1	4.47286e-205	-0.620902
SRP68	4.67141e-205	-1.15607
GLO1	7.28569e-205	-0.197509
ABHD5	8.10635e-205	-3.05001
SYMPK	8.84159e-205	-1.80533
ANKS1A	8.9456e-205	-2.68399
VPS37A	9.73874e-205	-1.73901
TMEM243	1.23259e-204	-0.9912
PRKRIP1	1.33259e-204	-1.26004
CD40	1.37298e-204	-3.93046
NRP2	1.73569e-204	-4.49822
PLEKHJ1	2.10055e-204	-0.675075
RLF	2.12115e-204	-1.84552
FAM98C	3.46468e-204	-1.15889
RP11-139H15.1	7.26417e-204	-1.27151
CEBPG	8.9281e-204	-1.29943
SLC35D2	9.18524e-204	-1.05941
HAT1	9.55884e-204	-0.581877
SPNS1	1.02373e-203	-2.83271
USF2	1.03998e-203	-0.33385
LEO1	1.04894e-203	-0.773523
ATE1	1.09599e-203	-1.16856
CHCHD10	1.61662e-203	-0.30154
DUT	1.67021e-203	-0.230108
AP1G2	1.76339e-203	-1.50798
ATP13A2	2.54006e-203	-3.02316
FAM8A1	2.64885e-203	-3.143
PHYKPL	4.1312e-203	-1.517
HSPA14	4.53842e-203	-0.706554
OSTM1	6.65774e-203	-2.05925
SERTAD1	7.66051e-203	-1.51189
SMARCAD1	8.35558e-203	-1.38221
CCDC65	8.66092e-203	-2.56258
CBY1	9.08111e-203	-2.70095
SLC25A13	1.05585e-202	-3.88711
EHBP1	1.43315e-202	-2.7292
IPMK	1.77581e-202	-2.49495
MGA	1.86477e-202	-1.69571
WDTC1	2.4589e-202	-1.88942
CALM2	2.58857e-202	-0.810736
PLEKHH2	3.81409e-202	-4.41244
EEF1E1	3.88475e-202	-0.5641
POC1B	4.22328e-202	-1.47511
ORAI1	7.35884e-202	-1.33123
SACM1L	9.65419e-202	-1.36035
CDC42EP4	1.07935e-201	-3.83262
BPIFB1	1.14721e-201	-1.22999
ZSWIM8	1.18733e-201	-2.34874
WBP5	1.638e-201	-3.17309
NAA10	1.6867e-201	-0.188962
ATG14	1.77488e-201	-1.85841
KIAA0513	1.89761e-201	-2.27272
DSE	1.93217e-201	-2.93012
UROS	2.44406e-201	-0.511105
MXI1	2.80284e-201	-2.68922
RALY	2.8067e-201	-0.138861
FAM178A	2.94859e-201	-1.29318
CDKN2AIP	3.05314e-201	-1.54852
PAPD5	3.07073e-201	-2.26304
ERCC6L2	3.33986e-201	-1.88203
PI4K2B	3.42212e-201	-1.41709
KANSL1L	3.54399e-201	-4.2397
CCDC34	4.43026e-201	-2.09321
RORA	5.33691e-201	-0.445499
SLC39A1	6.02485e-201	-2.36422
CCDC96	6.22481e-201	-3.22279
SPIDR	6.35637e-201	-2.18129
FNIP1	7.07623e-201	-2.13143
CCDC14	7.85319e-201	-1.95429
NDUFB4	8.59399e-201	-0.526084
NINJ1	9.99841e-201	-1.63173
BTN2A1	1.21918e-200	-1.70689
CLN3.1	1.31916e-200	-1.67028
NSUN7	1.38483e-200	-4.64129
SLC35B3	1.72462e-200	-2.66133
SPATA17	2.2628e-200	-4.0203
TP53RK	2.40624e-200	-0.974763
FBXL15	2.75666e-200	-0.828881
CDC42EP3	2.90693e-200	-0.465705
AMFR	3.65579e-200	-2.78127
COMTD1	4.25718e-200	-1.1273
FBXW7	5.5834e-200	-1.12705
OSBPL3	5.96119e-200	-2.47555
IFRD1	6.31924e-200	-3.12881
FUBP3	8.41719e-200	-1.59439
RAB8A	1.08436e-199	-0.118998
TRANK1	1.68053e-199	-1.34693
C21orf58	1.74676e-199	-3.24335
CCNH	1.89932e-199	-0.91804
NAA25	1.95743e-199	-2.55398
CTXN1	1.99395e-199	-3.35834
LRIG3	2.2417e-199	-3.77587
C19orf25	2.55372e-199	-0.991425
NCF2	2.6759e-199	-3.57052
NUDCD3	2.75016e-199	-1.40114
FARP2	2.85983e-199	-3.24047
LRRC46	4.55526e-199	-3.21254
FYCO1	5.03956e-199	-1.79267
STAMBP	5.84727e-199	-1.09952
MTA1	5.85217e-199	-2.00107
GLCCI1	1.107e-198	-1.60156
ISG20L2	1.16454e-198	-1.47628
MAATS1	1.4108e-198	-4.48101
MARS	1.69703e-198	-1.74376
RPS6KB2	2.06465e-198	-0.778849
PSMD8	2.25091e-198	-0.22774
LRIF1	3.38223e-198	-0.443234
PEX26	3.43091e-198	-1.86621
C20orf194	4.05413e-198	-3.58398
C12orf10	6.57204e-198	-0.690802
TMEM223	6.58255e-198	-1.26953
SEPN1	7.08024e-198	-3.28944
TMEM109	8.43412e-198	-1.78859
TOMM22	1.30657e-197	-0.186087
PLEKHH1	1.35014e-197	-3.7433
SNX18	1.40606e-197	-1.91024
ITPR3	2.622e-197	-2.21685
KCNE1	3.32294e-197	-4.54471
HLA-DPB1	4.04197e-197	-0.816331
OCIAD2	4.81188e-197	-0.236215
MRPL2	4.97472e-197	-0.661921
CRTAP	5.09085e-197	-1.85109
SAP30L	6.88329e-197	-1.46983
GPR160	7.81004e-197	-2.93537
NMRAL1	8.06586e-197	-0.480736
ATP13A1	8.16591e-197	-3.03526
SPDEF	8.58621e-197	-3.19582
TMEM184A	8.76657e-197	-3.28789
SNTB2	1.041e-196	-1.29653
ID2	1.15245e-196	1.73636
ATMIN	1.80028e-196	-1.0048
CDK6	2.1007e-196	-1.09748
KIAA1147	2.19409e-196	-3.09179
CKAP5	2.30881e-196	-1.78445
TMA16	2.58352e-196	-0.851395
FASTK	2.7958e-196	-1.26544
PLEKHM1	3.44604e-196	-1.90845
NOP14	3.67066e-196	-0.856602
DR1	4.47642e-196	-0.387138
SOCS3	4.8421e-196	-2.9706
MTERFD2	7.29398e-196	-0.872532
CLK4	7.3597e-196	-2.63251
RRAS2	7.84475e-196	-1.97709
GSDMB	8.25807e-196	-3.43971
ZBBX	8.51835e-196	-4.02975
TIMM10	1.05124e-195	-0.190806
HCFC1	1.09781e-195	-1.29163
CIB1	1.10939e-195	-0.714367
PSMA5	1.37346e-195	-0.164372
CTSO	1.3966e-195	-2.90861
TSPAN8	1.40325e-195	-2.89967
UBE2J2	1.55909e-195	-0.463906
APEH	1.76631e-195	-1.13237
NDUFAF2	2.06501e-195	-0.472482
PHF10	2.18673e-195	-1.26262
SH3BP5	2.44268e-195	-1.40797
BFAR	2.81903e-195	-0.940907
ZNF302	2.94937e-195	-1.75214
POLR3K	3.09899e-195	-0.608843
PCNXL3	3.36268e-195	-2.57899
SLC35F6	3.47974e-195	-2.84093
MUM1	4.74757e-195	-2.05514
EMG1	5.45421e-195	-0.751672
DNAH3	5.52749e-195	-4.17719
PCGF3	6.88753e-195	-2.24003
TPP2	7.2865e-195	-1.50097
TAF2	8.09175e-195	-1.53237
ARHGAP42	8.25376e-195	-4.20378
CEP44	8.39109e-195	-1.72721
CNOT10	8.79467e-195	-1.71526
DBT	9.67274e-195	-2.04825
TMUB2	9.80854e-195	-2.56902
PAX7	1.09827e-194	-3.98747
EML2	1.34772e-194	-1.57525
SNAPC1	1.35297e-194	-1.9774
RP11-83A24.2	1.37979e-194	-2.9565
DUSP10	1.46727e-194	-2.495
ME2	1.47789e-194	-0.937927
YIPF1	1.50677e-194	-1.99023
LINC01171	1.56051e-194	-3.16895
SDHD	1.7863e-194	-0.226184
DYNLRB1	2.07174e-194	-0.255196
DNAH9	2.76789e-194	-4.54953
MAN1A1	3.00361e-194	-1.8793
IPO9	3.05707e-194	-2.15141
SNX29	3.74067e-194	-2.30579
TLE1	4.26738e-194	-2.73118
DTWD1	4.3855e-194	-1.58302
BNIP2	4.77799e-194	-0.516613
PRPF31	4.87262e-194	-0.470584
IFI27L1	6.61122e-194	-2.2012
PHF6	7.87892e-194	-0.653851
MAN2A1	8.23388e-194	-2.46379
PPP2R5A	1.02425e-193	-0.606014
IGBP1	1.10147e-193	-0.13796
BRK1	1.15008e-193	-0.209692
ZDHHC4	1.21212e-193	-1.44189
ELP2	1.23786e-193	-1.52765
RAI1	1.24245e-193	-2.70335
NECAP2	1.33856e-193	-0.65554
DUSP4	1.53425e-193	-1.10465
NR1H2	1.69097e-193	-0.981563
DGCR6	1.90075e-193	-2.43234
TM2D2	2.63916e-193	-1.7087
GTF2H1	2.94295e-193	-1.65226
BTN3A1	3.64364e-193	-1.65754
EPN3	3.66065e-193	-3.63764
SNX8	5.29601e-193	-2.05912
LTV1	6.1899e-193	-0.817007
NEIL1	6.35587e-193	-4.16722
ZDHHC24	6.36037e-193	-1.72764
SAA4	7.57708e-193	-3.25074
ST6GALNAC6	8.99219e-193	-1.92861
ENDOV	1.13047e-192	-2.16121
RBM43	1.21171e-192	-1.05367
ZNF330	1.47605e-192	-0.890187
PAN3	1.48527e-192	-2.0265
CCNI	1.53636e-192	-0.445262
PIK3CB	1.75518e-192	-2.80978
OCEL1	1.85034e-192	-1.37898
UTP11L	2.68963e-192	-0.745065
GLRX3	3.10093e-192	-0.436345
RAB30-AS1	3.90696e-192	-2.27118
DDIT4	4.27175e-192	-0.403188
METTL14	4.31048e-192	-1.04118
C7orf63	5.29119e-192	-4.92315
NHP2L1	6.54889e-192	-0.226929
CCS	6.65613e-192	-0.971159
PREPL	6.79665e-192	-1.36491
BMP2K	7.14047e-192	-2.83025
FAM195A	7.56734e-192	-1.35137
SH2D3A	7.62085e-192	-3.07493
COQ7	8.20115e-192	-2.57081
MYL12B	8.20302e-192	0.21835
NFU1	1.20816e-191	-0.811721
ITSN1	1.28024e-191	-5.32814
GDI1	1.95202e-191	-1.68095
EFHB	2.92914e-191	-4.21038
TRIM37	3.55795e-191	-1.88853
APIP	4.01897e-191	-1.08476
NOP10	4.56428e-191	-0.2714
NBL1	4.61427e-191	-1.76349
LLPH	4.87884e-191	-0.201805
PLAUR	7.10211e-191	-4.00853
HINT3	8.7788e-191	-1.72757
DPH3	1.01589e-190	-0.652238
FAM161A	1.28767e-190	-4.15776
WWP2	1.59612e-190	-1.97183
IRAK1	1.61396e-190	-1.25398
NAIP	1.96375e-190	-3.33711
ARHGAP1	2.02279e-190	-1.04085
FEM1C	2.40439e-190	-2.22573
RNF43	2.66904e-190	-4.02698
TTBK2	2.84281e-190	-2.77615
CAB39L	2.88496e-190	-2.95335
STK38L	3.63408e-190	-2.1152
NLRC5	3.67816e-190	-1.51151
PPP2R3C	4.28917e-190	-0.566395
PHC2	4.44448e-190	-1.70194
SS18	4.6426e-190	-1.76366
C11orf58	5.17506e-190	-0.396869
INO80	5.77905e-190	-1.22219
STYXL1	6.68728e-190	-1.28219
CTBP1	7.48854e-190	-0.487341
IPO8	7.75762e-190	-1.53748
RBM22	7.81111e-190	-0.248032
SLC40A1	7.8583e-190	-2.41251
ANP32E	8.3565e-190	-0.122568
G6PC3	9.58519e-190	-2.84989
THRA	9.75591e-190	-1.64686
C6orf226	9.79935e-190	-0.670149
RPRD1A	1.00515e-189	-2.32875
MRPS11	1.03011e-189	-0.467848
LATS1	1.03812e-189	-1.84793
SF3B3	1.25646e-189	-0.995957
CDC27	1.39653e-189	-0.754409
TMEM11	1.4101e-189	-1.09412
TRAPPC12	2.03996e-189	-1.62349
CCDC173	2.05385e-189	-3.67808
RAB11FIP4	4.10381e-189	-1.86928
SLC39A3	4.73781e-189	-2.017
MEIS1	5.06578e-189	-4.44791
CEP78	5.53952e-189	-2.3506
TP53I13	6.20515e-189	-2.03875
UBXN10	6.31224e-189	-3.72806
GPR137	7.33743e-189	-2.35507
CCDC88B	9.47865e-189	-1.99885
ZNF131	9.85886e-189	-0.946617
ABCD4	1.07332e-188	-2.73451
DKC1	1.20323e-188	-0.672021
YY1AP1	1.21852e-188	-1.31602
DAPL1	1.30017e-188	-2.89176
CS	1.40367e-188	-1.65857
COG6	1.539e-188	-2.18181
OTUD5	1.65073e-188	-1.27619
TPRKB	1.69263e-188	-0.272546
TXNDC11	1.96371e-188	-2.54984
GATAD2B	1.99712e-188	-1.25241
ZDHHC7	2.2339e-188	-2.45073
SCYL1	3.35582e-188	-1.42987
CPSF7	3.60174e-188	-1.80339
INTS3	3.71297e-188	-2.78857
CMPK2	3.84057e-188	-1.9511
NTMT1	5.21333e-188	-0.94068
RNF207	5.58702e-188	-4.31717
DOCK1	6.03495e-188	-3.91937
GPN3	9.25639e-188	-1.17703
LY6D	9.99864e-188	-1.68553
UEVLD	1.06853e-187	-2.01615
SCAPER	1.18677e-187	-2.26982
PCNA	1.19982e-187	-0.649451
POLR2E	1.28659e-187	-0.217587
UBE2S	1.50907e-187	-0.557183
BEND7	1.89165e-187	-3.86819
DNAJC13	2.09676e-187	-1.96037
SRP14	2.1113e-187	0.230968
STOML3	2.76726e-187	-4.35175
NME1	3.17217e-187	-0.274927
ATXN3	3.21235e-187	-1.39432
RRP15	3.52876e-187	-0.705678
HNRNPK	3.92795e-187	-0.670126
SORBS3	5.44109e-187	-1.81899
DIMT1	5.56787e-187	-1.22537
LSM1	5.67093e-187	-0.133843
TMEM150C	6.05394e-187	-4.01643
LY75	6.48528e-187	-2.9818
RP11-427H3.3	6.51788e-187	-0.98371
CCDC42B	7.48288e-187	-3.32206
SLC36A4	8.30557e-187	-2.74365
ZNF506	9.37941e-187	-1.33099
CTD-2015H6.3	9.72856e-187	-4.13436
PQBP1	1.15446e-186	-0.558618
EXOSC8	1.27418e-186	-0.655575
NUDT14	1.42792e-186	-0.611271
NOC3L	1.66065e-186	-1.04574
KLHL6	1.82496e-186	-2.27852
C12orf55	1.85753e-186	-5.20685
DDIT3	1.92616e-186	-1.92386
PIK3CA	1.9637e-186	-2.00484
KLC1	1.99653e-186	-1.57058
GIT2	2.36469e-186	-1.12027
THAP5	2.78113e-186	-0.810752
C6orf118	3.18123e-186	-4.41222
ADK	3.42976e-186	-1.31198
COPS7A	3.56982e-186	-1.38968
GAS8	4.12767e-186	-3.44314
C21orf91	5.85643e-186	-0.616704
PCDP1	6.45594e-186	-4.08728
C20orf96	6.4794e-186	-3.31057
ZNF680	7.48601e-186	-2.65203
USP40	7.79762e-186	-3.24413
EIF2AK3	1.40133e-185	-3.3404
SLC38A6	1.41958e-185	-3.30637
DDA1	1.74431e-185	-0.285268
CCDC60	1.9685e-185	-4.01746
PIH1D2	2.27072e-185	-3.89337
ATP6V1B2	2.36176e-185	-1.85817
B9D2	2.37392e-185	-1.98917
C4orf3	2.41227e-185	-0.448972
HARS	3.20732e-185	-0.941493
C3orf14	4.12656e-185	-1.23295
SSH2	4.18473e-185	-1.11448
TP53INP2	4.41185e-185	-3.72069
TPRG1L	5.66772e-185	-1.20661
NKIRAS2	5.94438e-185	-2.30314
GADD45A	6.3134e-185	-1.87334
LGMN	6.52093e-185	-3.16563
RSPH9	6.65769e-185	-3.18661
NUP88	7.39398e-185	-1.65769
AP001372.2	8.23856e-185	-3.16604
CTC-228N24.3	8.36779e-185	-1.41001
BRAF	9.16669e-185	-2.23804
SLC9A8	1.20859e-184	-3.07934
JOSD2	1.35282e-184	-0.514491
IMPACT	1.36006e-184	-1.37973
CEP97	1.59047e-184	-2.78801
TXNDC15	2.34679e-184	-1.62497
ZBED5-AS1	2.42669e-184	-1.89501
EIF5A	2.60094e-184	-0.199716
GPR155	3.03037e-184	-2.80343
CCDC64	3.84669e-184	-2.16953
SHARPIN	3.91531e-184	-0.719244
PIR	4.24696e-184	-4.34669
P4HA2	4.47781e-184	-3.96757
ICT1	4.59441e-184	-0.643972
C10orf107	4.78523e-184	-3.74143
TBC1D5	4.79261e-184	-1.04307
NOM1	4.89336e-184	-2.30372
ATAD2B	7.64076e-184	-2.32144
ZBED6	7.81314e-184	-3.07786
DHDDS	7.8987e-184	-2.02033
CAMSAP2	1.32107e-183	-3.79951
ARL14EP	1.48112e-183	-0.512246
MT-ND2	1.55996e-183	-0.548246
NTS	1.67247e-183	-2.56037
GOLT1B	1.78039e-183	-1.52311
MITD1	1.94684e-183	-0.415218
INTS1	1.96461e-183	-1.70071
CNST	1.97468e-183	-2.13347
PIAS1	2.24553e-183	-1.30701
CLPP	2.77445e-183	-0.196883
DCP1A	3.06008e-183	-1.42839
MIR24-2	3.14298e-183	-2.98835
ZCCHC8	3.22811e-183	-1.78862
MRPS22	3.96798e-183	-0.685439
NUDT22	4.67278e-183	-0.441208
POP4	6.01237e-183	-0.235994
PLEKHH3	6.27785e-183	-4.64107
AKAP14	9.48487e-183	-2.98252
ZNF493	9.65834e-183	-3.03655
MUT	9.91648e-183	-2.34155
POLDIP2	1.377e-182	-0.884763
TSPYL4	1.4626e-182	-2.20049
CAPN13	1.51492e-182	-3.33763
FLOT2	2.03985e-182	-0.850326
IQCD	2.09614e-182	-3.56442
VPS51	2.1447e-182	-0.640778
SART3	2.5651e-182	-1.18759
RNF168	3.20215e-182	-1.15654
UBLCP1	3.42761e-182	-0.353956
TPD52L2	3.4431e-182	-1.47077
QRICH1	3.92861e-182	-1.5427
CD48	4.68741e-182	1.49825
SPRR3	4.84838e-182	-2.62036
RNPEPL1	5.15202e-182	-0.273887
PPP1R12B	5.44141e-182	-3.80806
GUF1	6.81588e-182	-2.02957
EPT1	8.06146e-182	-2.91236
MCTP2	8.97497e-182	-3.52732
SURF2	9.57895e-182	-0.272301
ANKRD65	1.12581e-181	-3.37167
ZNF750	1.25061e-181	-4.82247
THADA	1.41319e-181	-2.39425
ZZZ3	1.45503e-181	-1.35796
HSP90AB1	3.14425e-181	-0.856801
CHCHD6	3.70764e-181	-2.05295
GTF2A1	4.39822e-181	-1.10537
TMEM214	4.58688e-181	-2.87217
ZFPL1	4.91611e-181	-1.64313
PBX2	5.19133e-181	-1.71103
CCDC174	6.39252e-181	-0.855637
UVSSA	7.06688e-181	-2.83861
LIPA	7.14281e-181	-2.28253
ERCC4	7.25272e-181	-1.79395
CYP4X1	9.32325e-181	-4.49869
FAM83F	1.00164e-180	-4.10694
CCDC93	1.05802e-180	-2.07471
METRN	1.1824e-180	-1.99458
HDGFRP2	1.30109e-180	-1.04527
TWISTNB	1.43408e-180	-0.567614
UBE2Q2	1.51416e-180	-0.917897
PEA15	1.55201e-180	-1.75402
ZC3H12A	1.56174e-180	-3.08297
MRPL15	2.26407e-180	-0.858736
ZNF587	2.27439e-180	-2.87014
CCDC181	2.36477e-180	-3.89892
RIMS1	3.21691e-180	-4.19108
MFSD12	3.21733e-180	-2.73919
HPGD	3.25094e-180	-1.8744
SLC25A28	3.27191e-180	-1.58729
CWC22	3.38261e-180	-0.55903
SURF6	3.3951e-180	-1.04974
KIAA1191	3.80004e-180	-1.41847
EFCAB10	4.99017e-180	-3.55088
TCP11L2	5.015e-180	-2.6729
AGA	7.04297e-180	-1.69292
KCTD3	1.0413e-179	-4.12614
KIAA1407	1.13807e-179	-3.24198
DDX24	1.48383e-179	-0.390695
MYO9B	1.699e-179	-0.870431
SGSM2	1.7147e-179	-3.05487
NPHP3	1.77472e-179	-2.65862
GSS	2.1995e-179	-1.12648
TSR3	2.52456e-179	-0.229729
RBM41	2.67069e-179	-2.85279
PCNXL4	2.70081e-179	-2.76938
BCO2	3.42514e-179	-5.03906
AMPD3	3.51792e-179	-3.46424
RBM12	3.54756e-179	-1.47131
HIBADH	4.01017e-179	-2.27303
ITPKC	4.22269e-179	-3.15216
AMOT	5.24648e-179	-4.30067
MRPS12	5.25641e-179	-0.155904
TTC32	5.84586e-179	-1.14292
ATXN2L	6.16015e-179	-1.27641
TRADD	6.39123e-179	-0.57694
PPOX	7.06291e-179	-2.65629
CSNK2A2	7.57152e-179	-1.04196
TRIO	1.0032e-178	-4.12135
RRAGC	1.01729e-178	-1.37163
ATG4B	1.09028e-178	-1.31072
SMARCD1	1.22648e-178	-0.46267
GCNT2	1.24886e-178	-4.17307
TTLL5	1.49365e-178	-3.39056
KEAP1	2.45646e-178	-1.54329
C18orf25	2.68475e-178	-2.21306
CCDC180	2.74061e-178	-4.22448
ABCA1	2.93372e-178	-3.69654
MTR	4.44638e-178	-1.75094
ATP5S	4.61477e-178	-0.703461
ZMIZ2	5.55815e-178	-2.1376
LMF2	5.73668e-178	-2.29651
PRCC	5.77014e-178	-1.16319
CCDC53	6.37656e-178	-0.229566
TMEM161B	8.49324e-178	-2.51489
TMEM260	9.58071e-178	-3.57763
FAM221A	1.11657e-177	-2.91584
ACLY	1.23474e-177	-0.835722
ZNF3	1.5112e-177	-2.40169
DDX56	1.67148e-177	-1.18759
HIBCH	2.00247e-177	-1.71449
OAZ1	2.07466e-177	0.370584
CDKN1B	2.32256e-177	-0.558467
IMPDH2	2.48191e-177	-0.931669
ANGEL2	2.58902e-177	-1.23844
GRAMD1C	2.63422e-177	-4.28384
UBALD2	3.10629e-177	-0.215742
TBC1D23	3.11965e-177	-1.75446
NACC1	4.38635e-177	-1.16127
ZCCHC7	5.04715e-177	-1.01163
SH3GL1	5.10649e-177	-1.63666
MOGS	5.42722e-177	-2.76421
NDUFB10	5.49408e-177	-0.351103
GFER	6.39453e-177	-0.733476
RASSF6	6.51078e-177	-4.28213
SMPD2	6.66713e-177	-2.64373
MPRIP	7.14978e-177	-0.977159
DPYD	1.21066e-176	-2.08611
PUS7L	1.37388e-176	-0.718245
SND1	1.58809e-176	-1.07096
FAM96A	1.97061e-176	-0.239509
NUPL2	2.41108e-176	-1.29728
HIST1H2BK	2.87167e-176	-1.04474
LCA5L	3.30296e-176	-3.9548
MS4A8	3.45997e-176	-4.36478
CMTM8	4.35493e-176	-2.84658
SLC25A11	7.99744e-176	-0.457879
NMB	1.30608e-175	-2.10845
C4orf33	1.76398e-175	-2.08196
UBR1	1.92959e-175	-1.53612
PNO1	2.01138e-175	-0.787958
PTPN18	2.27692e-175	-0.640648
HPS5	2.30811e-175	-2.06175
MAN1B1	2.32273e-175	-2.18164
HNRNPU-AS1	2.39515e-175	-3.40115
ATP7B	2.66065e-175	-4.22736
DNAJB9	2.8791e-175	-2.37024
NEO1	2.96239e-175	-3.89079
INSIG1	3.42167e-175	-2.46978
ANKRD66	3.83899e-175	-3.66994
IRGQ	4.17532e-175	-2.91642
NUBP1	5.34939e-175	-0.696504
ITGA3	6.32949e-175	-3.79453
RARRES2	6.5945e-175	-3.63047
PPARA	6.61351e-175	-2.1829
BRCC3	6.97842e-175	-1.06093
LTA4H	9.1904e-175	-1.3864
CCDC114	1.05825e-174	-4.32233
DUSP3	1.34894e-174	-2.8171
ITFG3	1.35717e-174	-3.23549
TSPAN19	1.56328e-174	-4.04041
INTS6	1.56801e-174	-1.74175
TRMT6	1.61348e-174	-1.02181
ANAPC15	1.91177e-174	-0.230065
TAB3	2.53086e-174	-2.29326
CLDN12	2.66435e-174	-3.69547
LIMCH1	2.84847e-174	-4.86497
SLBP	4.27019e-174	-0.258237
LPAR6	4.7952e-174	-3.14509
RBM4	5.00921e-174	-1.68342
C4orf19	5.23673e-174	-3.93928
MRPL37	5.51539e-174	-0.90804
STK11	6.69348e-174	-1.40104
RPF1	8.63728e-174	-0.557581
ADRBK1	8.82681e-174	-0.329392
TRNT1	9.71388e-174	-1.79397
OXSR1	1.08179e-173	-1.42508
KIAA0556	1.18416e-173	-3.54896
RING1	1.18505e-173	-1.0961
CEPT1	1.35974e-173	-2.64551
COQ9	1.67452e-173	-1.55249
PTPRN2	1.68208e-173	-1.01368
PNPLA4	1.68315e-173	-2.0268
MAP2K7	1.86574e-173	-1.77282
FSTL1	2.49663e-173	-4.52659
TK2	2.54395e-173	-1.65934
METAP1	2.68977e-173	-1.16596
SCAMP3	2.80822e-173	-1.61544
SAMM50	2.85339e-173	-0.647455
IMPA2	2.85726e-173	-2.84063
TMEM192	2.92985e-173	-2.44769
ATG13	4.34346e-173	-1.50332
MTA3	6.0249e-173	-2.82291
C9orf117	7.06216e-173	-3.66196
GTF2IRD2B	7.56995e-173	-3.10584
UVRAG	8.12135e-173	-1.36582
RSU1	8.57389e-173	-0.534764
FAM105B	8.58636e-173	-0.929391
SEC24A	9.27502e-173	-2.23786
GID8	9.82717e-173	-0.658648
PACRG	9.86799e-173	-3.74242
C9orf9	1.14521e-172	-2.9314
REC8	1.2702e-172	-2.34074
TOM1	1.59874e-172	-2.04181
FAM207A	1.60238e-172	-0.684189
STK16	1.7856e-172	-0.765541
MLLT10	1.90863e-172	-1.22756
TDRD3	2.61156e-172	-1.5003
CRNKL1	4.04606e-172	-0.875505
WDR70	4.96399e-172	-1.18963
MTMR4	5.44661e-172	-2.59816
MAPRE1	6.44014e-172	-0.157675
C12orf23	6.4956e-172	-0.772714
BPHL	8.37173e-172	-2.87243
SLC25A46	1.04113e-171	-1.25162
MDM1	1.09336e-171	-1.93619
TAX1BP3	1.42935e-171	-1.3141
MRPL35	1.54318e-171	-0.391512
PRPF3	1.67198e-171	-1.75341
EMC8	2.33798e-171	-0.827948
DDX50	2.51341e-171	-0.56431
MSRB1	2.74464e-171	-1.35152
AP4M1	3.00822e-171	-3.02427
MPST	3.10511e-171	-1.06656
PSMA6	4.16055e-171	-1.22327
U47924.27	4.52458e-171	-2.70577
SMPD3	5.44787e-171	-2.20732
HK2	6.17985e-171	-3.64192
SMYD2	7.05767e-171	-2.04779
LYRM5	7.90782e-171	-0.940859
SLC46A3	8.08581e-171	-2.62638
LNX1	9.26422e-171	-4.14481
ACYP1	9.5697e-171	-1.77566
ENPP5	9.81254e-171	-4.56305
STK19	1.24066e-170	-1.95024
NTN1	1.27995e-170	-4.34791
CENPB	1.69249e-170	-0.733788
TNFRSF12A	2.0059e-170	-3.21781
DIXDC1	2.04037e-170	-3.76158
ZNF507	2.58067e-170	-2.05775
CWC27	2.77208e-170	-1.04335
BCAS3	2.79179e-170	-2.28097
PLA2R1	2.87108e-170	-4.91751
TOM1L2	2.95844e-170	-3.13999
CHMP4C	5.15229e-170	-3.65068
PPID	5.18706e-170	-0.502304
PTPMT1	6.38538e-170	-1.2167
ACAD8	7.57605e-170	-1.76537
CBX1	7.64236e-170	-0.553756
SFI1	1.10171e-169	-2.30342
PROM2	1.16653e-169	-3.54
ISG15	1.27433e-169	-0.603992
DNAJB2	1.46472e-169	-1.20172
ARHGEF37	1.63098e-169	-4.20212
METTL2B	1.64314e-169	-1.64833
TRPT1	2.55237e-169	-1.10426
MINK1	2.99217e-169	-1.6049
MUC5AC	4.99745e-169	-1.24803
NUP160	5.37266e-169	-1.82675
RFXANK	5.49496e-169	-0.591417
DNMBP	7.31946e-169	-3.72849
INPP4B	7.6497e-169	-0.896266
CEP89	8.51243e-169	-2.68341
C16orf52	8.887e-169	-2.17663
KIAA1279	9.26941e-169	-2.40892
UBE2W	1.05549e-168	-1.69962
SPICE1	1.05679e-168	-3.06832
PRPS2	1.07313e-168	-1.04627
PDE12	1.5347e-168	-1.86948
TRAPPC6B	1.61523e-168	-1.69118
S100A2	1.64442e-168	-2.64238
TVP23B	1.78355e-168	-2.65619
TRIB1	1.79031e-168	-3.45766
ZNF487	1.97388e-168	-3.42812
PIAS2	1.9839e-168	-3.01052
AC004951.6	2.10863e-168	-3.86594
PYCR2	2.91943e-168	-0.726117
TSR2	3.4975e-168	-0.443705
ACSL5	3.54333e-168	-2.18459
COX15	3.56649e-168	-1.52082
GTF2IRD2	4.84696e-168	-3.17038
CNKSR3	7.5689e-168	-4.36848
CBX3	7.83188e-168	-0.141915
HCCS	8.11523e-168	-1.40043
SLC17A5	8.74831e-168	-3.14613
DDX54	9.55128e-168	-1.04917
ZADH2	1.0066e-167	-1.75393
RQCD1	1.06253e-167	-0.919831
AIMP2	1.08944e-167	-1.20882
TMEM184B	1.41477e-167	-3.36116
MRPL44	1.44534e-167	-0.667848
MAP7D1	1.50976e-167	-0.901915
FBXL3	1.9067e-167	-1.0354
FURIN	2.13738e-167	-2.04585
PRKD2	2.35531e-167	-0.935328
C16orf80	2.40776e-167	-1.11288
GGA2	2.59701e-167	-0.823315
GABARAPL1	2.64967e-167	-0.598678
DGKA	2.74742e-167	-1.65581
SERBP1	3.55005e-167	-0.535226
IL8	4.10647e-167	-2.35558
LAYN	4.28857e-167	-2.40448
FAM118A	4.29525e-167	-1.99933
ZDHHC1	5.65379e-167	-3.42708
SMIM20	6.24074e-167	-0.523124
EIF3J-AS1	8.13162e-167	-2.17812
MLH3	8.27296e-167	-2.39021
HEATR5A	9.09276e-167	-3.38375
MRFAP1L1	1.19015e-166	-0.242505
AKAP8	1.22809e-166	-1.28573
NUDT12	1.26586e-166	-3.72255
PPAP2A	1.32182e-166	-3.18038
PAXIP1-AS1	1.47954e-166	-2.61555
IP6K1	1.66762e-166	-1.67282
MED11	1.9252e-166	-0.680867
DUSP22	1.94795e-166	-0.96272
PCMTD2	2.08893e-166	-1.48566
TARBP1	2.65499e-166	-2.58572
LONP1	3.32657e-166	-1.82385
UBE2L3	3.62676e-166	-0.153236
PMPCA	4.31735e-166	-1.40861
UBE2F	4.93761e-166	-1.15586
PHF21A	4.9644e-166	-1.81285
HIF1AN	6.00798e-166	-1.61725
NFE2L3	9.66709e-166	-2.99841
UPK1B	1.1299e-165	-3.31499
MIPOL1	1.30962e-165	-5.11273
METTL16	1.39518e-165	-1.09208
CEP170	1.71484e-165	-2.11474
TTLL3	2.25138e-165	-3.37276
FAM53C	2.43989e-165	-3.19162
C11orf49	3.36215e-165	-2.13583
WDR90	3.49362e-165	-3.68826
RABL2A	3.60554e-165	-3.81505
TXNIP	3.62659e-165	-0.736596
WDR49	3.74059e-165	-4.18825
ST3GAL4	4.07073e-165	-3.2403
ADPRHL2	4.09686e-165	-1.1723
C5AR1	4.20928e-165	-4.10744
HEXDC	4.52767e-165	-1.61811
BRI3BP	4.72702e-165	-2.99079
VWA3B	4.82838e-165	-4.2653
AGO4	5.10038e-165	-2.11771
TMEM258	5.34819e-165	-0.312479
DEF8	6.02499e-165	-1.03316
MDN1	7.05017e-165	-2.3021
SPATS2	7.1367e-165	-2.49987
MAP2K4	7.79152e-165	-1.425
STK17B	8.29809e-165	1.42704
EGR1	8.87386e-165	-2.73379
PIGX	1.02092e-164	-2.13555
FAM168B	1.1323e-164	-1.11146
BCL2L2	1.22236e-164	-4.04214
IFT46	1.22539e-164	-3.01064
LYSMD2	1.40429e-164	-0.370368
PPP1R13B	1.42801e-164	-3.34803
DYDC2	2.78838e-164	-3.89122
TCTEX1D1	3.52485e-164	-4.07623
TMEM203	3.67156e-164	-0.790245
AVPI1	3.7559e-164	-3.1921
CCDC40	4.06581e-164	-4.58473
UTP6	4.11611e-164	-1.16882
FUT8	4.62773e-164	-1.91779
PIP4K2C	5.21926e-164	-1.7052
FBXW2	5.97831e-164	-0.741412
ABR	7.03289e-164	-1.56189
SMNDC1	9.6876e-164	-0.412718
ST6GALNAC2	1.0114e-163	-2.63942
PGK1	1.60684e-163	-0.178541
UBFD1	2.08376e-163	-2.03808
TFDP1	2.35908e-163	-0.660552
LAS1L	2.46019e-163	-1.26124
DOCK9	2.69204e-163	-2.21148
ZNF688	2.72759e-163	-0.646126
OGDH	3.12436e-163	-1.03479
ARMC4	3.45782e-163	-3.6179
WRNIP1	3.59896e-163	-1.6253
NNT	3.70286e-163	-2.25852
CLUH	3.78192e-163	-2.4021
MCPH1	4.46592e-163	-1.06191
TSSC4	4.55176e-163	-0.40678
JADE1	5.11244e-163	-1.97112
RHOT1	5.22486e-163	-1.60298
MGRN1	5.47663e-163	-1.97939
ARPC3	5.87433e-163	0.326528
LDLRAP1	5.91304e-163	-1.86295
SLC7A6OS	6.32744e-163	-1.23408
CHTF8	7.51825e-163	-0.958335
LYPLAL1	7.86275e-163	-1.11905
UXS1	9.33569e-163	-2.25968
GPS2	1.00677e-162	-1.62776
TMEM53	1.01453e-162	-2.8185
TTC21A	1.26362e-162	-4.23612
C8orf4	1.34113e-162	-3.84061
MYB	1.48377e-162	-3.54194
PIGG	1.49526e-162	-2.72726
TFAP2A	1.61965e-162	-3.90978
LRRC10B	1.65575e-162	-3.49106
LRRC6	1.69739e-162	-3.65016
PHF1	1.70306e-162	-1.21994
SMURF1	1.73409e-162	-2.85714
HEATR5B	2.32252e-162	-2.16073
IQUB	2.49181e-162	-4.19711
FAM104B	2.59943e-162	-0.999041
IMP4	2.71197e-162	-0.499792
SC5D	3.31703e-162	-2.92028
DHPS	3.3336e-162	-0.7543
NSUN5	3.65775e-162	-1.33686
LHPP	3.89888e-162	-2.15171
RFWD2	4.70086e-162	-1.60031
GUCD1	4.83581e-162	-1.20918
ACTR1A	5.02397e-162	-0.808168
LEMD3	5.47683e-162	-2.43095
CDK11B	5.6797e-162	-1.07451
DPM2	5.6797e-162	-0.843781
RNF217	6.20569e-162	-4.83468
BRIX1	6.53821e-162	-0.453902
TMEM41A	7.08205e-162	-3.00982
DAPK1	7.15511e-162	-3.97902
CNOT8	7.41102e-162	-0.934182
POLB	7.85896e-162	-1.58783
TRIQK	8.60387e-162	-2.99529
CIRBP	8.6572e-162	-0.355276
ZBTB37	9.03564e-162	-2.39628
BLOC1S4	1.06342e-161	-0.270936
AC013264.2	1.16908e-161	-2.29155
TRAPPC11	1.20594e-161	-1.96086
RAPGEFL1	1.24915e-161	-3.48937
ADGB	1.36212e-161	-4.09983
USP24	1.47633e-161	-1.82877
GPR157	1.65693e-161	-3.79659
ILK	1.83738e-161	-0.704977
RNF111	2.3176e-161	-1.65186
ARV1	2.69034e-161	-1.07447
MRTO4	3.02277e-161	-0.896669
VTI1A	3.48915e-161	-1.28222
ZNF44	3.64209e-161	-2.16883
STOX1	3.75969e-161	-3.48361
TRAPPC2P1	4.66658e-161	-0.820715
DMTF1	5.27345e-161	-1.97933
NBEAL2	5.50041e-161	-1.41574
PAK4	5.7531e-161	-3.13852
SNX29P2	6.13502e-161	-3.2612
SNHG7	6.16855e-161	-0.549479
RNF5	6.63511e-161	-0.280438
LINC01133	6.88693e-161	-3.55455
DCAF8	8.86302e-161	-1.41944
ZNF254	9.14921e-161	-2.40979
CBR3	1.18676e-160	-3.00064
NAB1	1.31776e-160	-2.09664
PITPNM1	1.33306e-160	-1.3089
CLDND1	1.35158e-160	-1.14104
SPIN1	1.36123e-160	-1.07147
C7orf57	1.50853e-160	-4.06546
UROD	1.93508e-160	-1.10078
USP42	2.09656e-160	-2.10969
WDR83OS	2.19414e-160	-0.117973
KLF9	2.3636e-160	-2.6069
RASA1	2.96323e-160	-2.1271
LRRC61	3.65028e-160	-2.56474
PPP6C	4.54118e-160	-0.523102
THOC3	4.84294e-160	-1.35086
SMC2	4.93696e-160	-0.831613
TIMP2	5.0386e-160	-2.84198
GLB1	5.28079e-160	-2.06537
TTC9C	5.4879e-160	-1.77571
NR3C2	5.8656e-160	-3.39746
CD68	6.21766e-160	-2.44317
PI4KB	6.27546e-160	-1.4384
TRIM7	1.01103e-159	-2.88786
NSMCE2	1.04214e-159	-1.04733
SRSF9	1.05528e-159	-0.202153
AP3S1	1.11445e-159	-0.429986
ZC3H4	1.21713e-159	-0.780822
WDR63	1.27001e-159	-3.93194
PLP2	1.62038e-159	-0.532509
FCF1	1.7444e-159	-1.01271
BBS4	1.88087e-159	-2.18235
KDM1B	2.44949e-159	-2.23424
ZMAT3	2.95172e-159	-1.66665
LZIC	3.03324e-159	-0.533647
PIP5K1A	3.36575e-159	-2.55439
CDH26	3.88323e-159	-3.56545
TMEM254	4.20763e-159	-2.69868
CNN2	6.39422e-159	-0.169404
FUNDC1	6.45369e-159	-0.704969
RHOD	7.1995e-159	-3.00303
MED8	7.51763e-159	-0.605557
CALM1	7.61446e-159	0.222738
BDH2	8.90588e-159	-1.28144
TRIM73	1.07852e-158	-4.04824
KLHL5	1.3831e-158	-2.16459
CX3CL1	1.54086e-158	-3.94124
CYP4F3	1.96117e-158	-3.89937
PHYH	2.78714e-158	-1.71866
DRAM1	2.82309e-158	-3.85543
THAP4	2.85608e-158	-1.46613
NOL11	2.89876e-158	-0.927327
DIRC2	4.96705e-158	-3.91828
SLC39A10	6.02792e-158	-2.17791
LRRC8D	6.09927e-158	-3.03245
FAM217B	6.26799e-158	-0.786538
MAP3K11	1.0439e-157	-1.56682
SCAF1	1.09855e-157	-1.37236
UHRF1BP1L	1.22587e-157	-1.80049
SCAP	1.51136e-157	-2.59063
TRAP1	1.5365e-157	-1.97509
RAPGEF1	1.76184e-157	-0.644307
NR4A1	1.99921e-157	-3.38282
JADE2	2.07112e-157	-0.846344
PDHX	2.27022e-157	-2.16213
CADPS2	2.67946e-157	-3.78449
SYTL3	3.77295e-157	-0.897247
ARHGAP24	3.92625e-157	-4.16028
SRGAP2	4.00038e-157	-2.48563
C11orf1	4.554e-157	-0.764958
TMEM126A	4.92087e-157	-0.330425
RPF2	5.35629e-157	-0.634717
THAP7	5.93493e-157	-0.660669
SLC18B1	6.47466e-157	-3.01318
HNRNPLL	8.00937e-157	-1.01252
PCNT	8.2512e-157	-2.40617
SDAD1	8.3313e-157	-0.387599
POP5	1.02426e-156	-0.314592
MAFF	1.02692e-156	-2.98708
NUTF2	1.05416e-156	-0.256307
KLK11	1.20678e-156	-3.39775
HMGN5	1.26579e-156	-2.80167
STRN4	1.31798e-156	-1.81551
DGCR2	1.39403e-156	-2.94886
GIGYF1	1.41906e-156	-1.42831
ATPIF1	1.70005e-156	-0.65157
FAM193A	1.78478e-156	-1.91173
GBA2	1.98494e-156	-2.49893
PRNP	2.0994e-156	-1.53415
NHSL1	2.7875e-156	-5.13366
DEFB1	3.81654e-156	-3.26636
ALDH16A1	4.07723e-156	-1.22684
KMT2B	4.61299e-156	-1.27131
IPP	4.81109e-156	-1.57835
LRP6	4.95922e-156	-4.24137
RRM2B	7.54598e-156	-1.94514
CCDC117	1.13263e-155	-1.59639
MALL	1.15261e-155	-4.14644
RARS2	1.25557e-155	-1.13288
CHCHD3	1.39429e-155	-0.795207
PHF12	1.72627e-155	-1.12689
RRP1	1.7576e-155	-1.4282
GLS	2.23589e-155	-0.696338
RHBDF2	2.24546e-155	-3.1426
MORF4L1	2.86401e-155	-0.539455
RPGRIP1L	2.92525e-155	-3.49828
MTAP	2.95178e-155	-1.77696
GTF2H3	3.10218e-155	-0.794115
RNASEK	3.15623e-155	-2.8515
STK3	3.71007e-155	-3.9266
DYNLL1	3.94859e-155	-0.720052
SPRYD7	5.31533e-155	-1.58814
CES4A	5.52524e-155	-3.91774
TMTC2	6.44282e-155	-3.776
MEPCE	8.2877e-155	-1.71668
OGFOD3	9.51352e-155	-2.30353
MFSD2A	1.01268e-154	-3.99348
EXOSC7	1.16009e-154	-0.74262
USP37	1.31502e-154	-1.94765
HADH	1.82057e-154	-1.71074
KIAA0930	1.82454e-154	-1.59843
DNAJC4	1.85358e-154	-0.754318
BPGM	2.26861e-154	-1.84292
PARM1	2.28443e-154	-3.91508
PRPF18	2.40802e-154	-0.875097
ASPSCR1	2.72647e-154	-1.27245
GDPD3	2.74678e-154	-4.05193
FBXO28	2.97253e-154	-1.5396
GALNT11	2.99348e-154	-1.84389
WIBG	3.44759e-154	-0.218142
LYSMD3	3.67645e-154	-1.62332
BZW1	3.98526e-154	-0.362717
EPC2	4.84019e-154	-1.10725
TMEM126B	4.9617e-154	-0.115991
INPP1	5.35572e-154	-1.56053
ARMC8	5.6452e-154	-1.09607
INO80B	8.54888e-154	-1.40393
AP5M1	8.75078e-154	-1.29968
NPM1	8.8792e-154	0.551681
RDH13	9.23618e-154	-2.84413
NDUFAF6	9.86579e-154	-1.66434
SCNM1	1.08973e-153	-0.439718
PITRM1	1.37673e-153	-1.91341
RARRES3	1.38615e-153	0.565263
ZC3H8	1.39877e-153	-1.0141
FH	1.68987e-153	-1.06445
HMGCL	1.75995e-153	-1.29395
C3orf17	1.78148e-153	-0.926469
NSL1	2.13265e-153	-0.429622
FAM20B	2.39421e-153	-2.66368
ZBTB11	2.44977e-153	-1.382
GNPAT	2.53976e-153	-1.70135
ARHGEF5	3.34638e-153	-3.48518
TNRC6C	3.57088e-153	-1.35132
PIGH	4.52246e-153	-1.6493
HSD17B13	4.88673e-153	-3.67745
ZMIZ1	5.29203e-153	-1.48835
MFSD11	5.75252e-153	-2.13595
PER1	5.95034e-153	-3.0587
DHRSX	6.32605e-153	-2.39313
PRRT3	6.61761e-153	-3.1884
ATP5O	6.65098e-153	-0.219068
UBQLN2	6.82886e-153	-2.14776
EIF4A1	6.99859e-153	-0.599503
DMAP1	7.28471e-153	-0.756667
BCL9L	7.40605e-153	-1.01412
GABPB2	8.21981e-153	-1.58887
CCDC74A	9.10174e-153	-3.37633
NUDT8	1.01993e-152	-1.81125
RSL24D1	1.13272e-152	0.105683
SCO1	1.29559e-152	-1.71544
RP5-1185I7.1	2.00784e-152	-5.33965
NECAP1	2.25865e-152	-2.34481
NDEL1	2.37978e-152	-1.78655
REXO4	2.45442e-152	-0.958962
DPY19L4	3.08646e-152	-3.10231
POMP	3.2916e-152	-0.549766
IL4R	3.74221e-152	-3.2721
GPC1	3.81061e-152	-3.50628
EHMT2	4.23748e-152	-1.4414
TBCC	4.8314e-152	-0.739946
TCTA	5.19696e-152	-1.24448
PGGT1B	5.65461e-152	-1.49187
OSBPL11	6.08713e-152	-1.98072
NAGLU	6.15749e-152	-3.03908
GAA	6.96086e-152	-2.91864
SSBP1	7.00991e-152	-0.135192
ATP6V0A1	9.76387e-152	-3.63707
ESD	1.29079e-151	-0.138746
FAM76B	1.63665e-151	-0.802558
KIAA0586	1.79856e-151	-1.07215
TOMM40	1.93732e-151	-0.815118
APMAP	2.27758e-151	-1.74643
SENP7	3.23602e-151	-1.3664
APTX	3.73411e-151	-1.27867
TSFM	4.3868e-151	-0.763668
POLDIP3	4.57442e-151	-1.24574
MTRF1L	5.12248e-151	-1.44772
TTC26	7.05724e-151	-3.53868
AIFM1	8.08681e-151	-1.10776
COX6A1	8.55083e-151	-0.531648
ANKRD49	9.20836e-151	-1.1686
SETD4	9.36143e-151	-2.59287
UMPS	1.21445e-150	-1.33688
EEF1B2	1.24955e-150	0.666776
RAD17	2.26511e-150	-1.00959
GPD1L	2.31041e-150	-2.29369
ALG3	2.34468e-150	-1.64572
COPS4	2.40249e-150	-0.341428
ZNF12	2.54553e-150	-1.62403
SNX19	2.71633e-150	-2.32491
PRKX	3.40866e-150	-1.86678
CCDC84	4.28854e-150	-2.28894
KIAA1324	4.64365e-150	-3.26607
RAB12	5.1441e-150	-2.58662
SNAPC5	5.21055e-150	-0.306583
RP11-620J15.3	5.25513e-150	-1.93721
WHSC1	5.37568e-150	-2.36258
NPAT	5.45147e-150	-1.08498
RECQL	6.36542e-150	-0.151873
NAV1	7.17063e-150	-3.6908
RTCA	7.93221e-150	-0.695539
PPIE	7.93352e-150	-0.330252
GFOD2	9.38841e-150	-2.62365
NDNL2	1.38375e-149	-1.05158
MB	1.48371e-149	-3.17611
DCTPP1	1.63773e-149	-0.275107
PIKFYVE	1.99752e-149	-2.13175
ZBTB18	2.09398e-149	-3.17908
EXOSC4	2.93582e-149	-0.924838
ANKMY1	3.17154e-149	-2.72875
FAM35A	3.41e-149	-1.11541
ZMYM5	3.80136e-149	-1.3699
THAP6	4.32191e-149	-1.51987
RANGAP1	4.55292e-149	-1.34747
NGDN	5.11956e-149	-0.859601
SART1	6.40594e-149	-0.948179
SERPINB2	6.58293e-149	-3.71201
SLC22A4	7.13919e-149	-3.66137
ABHD13	8.72704e-149	-2.36377
SMIM12	8.96288e-149	-0.391223
DCDC1	9.36414e-149	-5.0633
RP11-469H8.6	1.19132e-148	-3.0738
BTF3	1.27942e-148	0.402393
ACTL6A	1.34614e-148	-0.624313
LPCAT3	1.77389e-148	-2.60175
METTL15	2.14661e-148	-2.01751
WDR38	2.20091e-148	-3.13981
DCBLD2	2.70369e-148	-3.94408
C16orf72	2.715e-148	-2.13585
CASK	2.79511e-148	-1.79718
CERS2	2.88626e-148	-1.55653
FDXR	3.07214e-148	-2.37567
ZCCHC9	3.90718e-148	-0.44501
TLCD1	3.92383e-148	-4.14997
PALMD	4.133e-148	-4.17656
WDR46	4.29333e-148	-0.740178
MOV10	4.80949e-148	-2.35014
IAH1	4.86696e-148	-0.107451
SLC35A4	5.08705e-148	-1.28621
ASNSD1	5.12497e-148	-0.386702
PTRH2	5.99814e-148	-1.47603
KIAA1715	6.88332e-148	-1.92176
KCTD9	7.01986e-148	-1.25806
RP11-1094M14.11	9.77768e-148	-1.23559
VAV1	1.2537e-147	-1.06236
RBFA	1.36948e-147	-1.72166
YEATS4	1.87415e-147	-0.743057
TMUB1	1.99459e-147	-1.06779
ZNHIT2	2.02688e-147	-1.72006
DIS3L2	2.54511e-147	-2.42862
C1orf85	2.81376e-147	-2.41674
TRIP4	2.82643e-147	-0.994095
CD200R1	3.47751e-147	-1.92658
TBCB	3.73943e-147	0.114866
RHOT2	3.9967e-147	-1.28378
MINA	4.37412e-147	-2.06822
RPP30	4.49107e-147	-0.693252
C14orf37	4.54818e-147	-3.7429
THOC1	4.56544e-147	-1.71006
CYB5D2	5.34445e-147	-2.03559
RMND5A	5.39449e-147	-1.18918
WDR16	5.71145e-147	-3.79636
LCMT1	6.10049e-147	-0.602773
CALML4	6.83527e-147	-3.56552
KLHL8	7.15687e-147	-2.20665
TSC1	8.55162e-147	-2.54391
RBMX2	8.81276e-147	-0.490328
REXO1	9.38925e-147	-1.62289
JRKL	9.782e-147	-2.47138
RPS6KA5	1.05616e-146	-2.21598
EXOSC1	1.18769e-146	-0.379854
TRMT11	1.40965e-146	-2.25095
WDR77	1.82965e-146	-1.57239
TBL1X	2.23434e-146	-2.61246
BABAM1	2.31848e-146	-0.320689
SEMA4B	2.55951e-146	-4.07878
RNF4	2.82939e-146	-0.444006
DDX19A	3.01096e-146	-1.62534
NAT1	3.02894e-146	-1.87185
FGFR2	3.12201e-146	-4.51379
SPAST	3.38471e-146	-1.45262
PTPLAD2	3.78957e-146	-1.57965
PACS1	4.00021e-146	-0.522894
POLR2C	4.38725e-146	-0.416681
WDR20	5.05078e-146	-1.2426
CXorf23	6.03323e-146	-2.52018
HPS3	6.19429e-146	-0.985233
CHM	7.41895e-146	-1.44978
TCN2	7.74426e-146	-4.04049
C5orf56	1.17848e-145	-0.193046
MRPS9	1.24471e-145	-0.407295
CYB5D1	1.30942e-145	-3.54784
STX8	1.32924e-145	-0.204867
ARMC1	1.36727e-145	-0.863009
NELFA	1.37012e-145	-1.64235
NUP54	1.5247e-145	-0.669442
ZNF830	1.85419e-145	-1.08914
C2CD2	1.88368e-145	-3.09865
PPP3R1	1.88851e-145	-0.946994
RGP1	1.92843e-145	-2.30705
RSBN1L-AS1	2.47059e-145	-2.94858
TPI1	2.61545e-145	-0.385338
CPSF3	2.70707e-145	-1.18151
SLC37A3	2.79139e-145	-3.16375
MAEA	3.23071e-145	-0.732748
CRYZL1	3.28434e-145	-1.40879
HIVEP2	3.36045e-145	-1.92939
SLC9A1	3.51713e-145	-3.13122
UTP23	3.61817e-145	-0.378683
MRPS14	3.97881e-145	-0.3906
ERCC3	4.51016e-145	-1.51185
ZNF462	5.64512e-145	-4.24398
ZNF75A	5.8783e-145	-1.99439
EEF2	5.9329e-145	-0.418097
SIAH2	6.98908e-145	-1.87548
PPM1H	7.43336e-145	-3.78073
PPWD1	7.52144e-145	-0.890334
PDCL3	9.50865e-145	-0.104325
DCAF16	1.25113e-144	-1.35444
SWI5	1.35854e-144	-0.756303
BTBD1	1.36809e-144	-1.03566
PSMB1	1.50581e-144	-0.402933
FBXO36	1.54683e-144	-3.15884
SPEF1	1.87958e-144	-3.85121
UTP18	2.10061e-144	-0.540461
NAGA	2.10859e-144	-2.86675
PRR15L	2.44917e-144	-3.84603
PDCL	2.57311e-144	-0.904925
LDLRAD1	2.98695e-144	-3.68936
C2orf68	3.58496e-144	-1.77596
PEPD	3.89421e-144	-0.565141
STX5	4.86019e-144	-1.0344
THAP9-AS1	6.06924e-144	-1.67472
COPS8	6.51346e-144	-0.521937
FLAD1	6.68248e-144	-1.243
ELOF1	7.09461e-144	-0.138673
PPP5C	7.34641e-144	-0.945278
TRIM69	8.13225e-144	-0.665728
ABHD17C	8.48338e-144	-3.697
TPGS1	8.80107e-144	-0.547251
VPS13B	9.76959e-144	-2.16691
RBM10	9.95113e-144	-1.63449
TMEM161B-AS1	1.11533e-143	-1.82757
CORO1C	1.19418e-143	-2.10409
SCAF4	1.24868e-143	-1.70253
39326	1.32184e-143	0.96449
GBP2	2.32701e-143	-0.34443
AC079354.1	2.49168e-143	-4.44673
PCYT2	2.57387e-143	-1.42755
TRAF3	2.91773e-143	-0.917073
NAA40	3.13366e-143	-2.12408
RBM14	3.16934e-143	-1.49755
AP1AR	3.37449e-143	-1.51551
NOL3	3.67724e-143	-4.62399
SERPINF1	4.0666e-143	-3.82309
LAMC2	4.84042e-143	-4.23965
PHTF2	5.67889e-143	-1.51985
RNF40	6.52567e-143	-1.56914
PPP1R14C	7.52186e-143	-3.82502
PATL1	1.1928e-142	-1.72584
GOT1	1.21525e-142	-1.84836
UBE3B	1.58901e-142	-1.83817
UBE3D	1.87333e-142	-3.26282
FKBP14	1.93024e-142	-4.23396
TTC29	1.93957e-142	-3.78007
YKT6	2.36983e-142	-1.03873
CRY2	2.43281e-142	-3.00153
CNOT3	2.59198e-142	-1.45786
YTHDF1	3.02454e-142	-1.56128
SNAPIN	3.23936e-142	-0.421111
FASN	3.34872e-142	-2.06701
TBC1D14	3.37907e-142	-2.0438
MAGOH	3.65137e-142	0.169691
HECA	3.81192e-142	-0.951532
POLR3E	4.35922e-142	-2.1127
GAREM	4.66339e-142	-3.94211
R3HCC1	6.39848e-142	-0.637542
HSDL2	6.52631e-142	-1.54633
PYGB	6.7686e-142	-1.80385
BBS5	7.54761e-142	-3.56056
PLGRKT	7.96757e-142	-0.360057
SLC7A2	8.39854e-142	-4.62895
HSF1	9.32393e-142	-1.24116
TYW3	1.38177e-141	-0.472088
DNAJB4	1.57407e-141	-2.94276
EDRF1	1.69085e-141	-2.13833
METTL17	2.4544e-141	-2.13344
MEF2D	2.73015e-141	-0.845554
MRS2	2.76456e-141	-1.63565
ACYP2	2.98744e-141	-0.540392
MGAT2	3.1267e-141	-1.66481
LINC00936	3.87774e-141	-3.78708
SEC24B	4.02857e-141	-1.81778
IER5L	4.71258e-141	-2.21564
FAM222B	4.82948e-141	-2.81999
DLAT	5.5593e-141	-1.77695
ATP5G2	8.01956e-141	0.562261
HERPUD2	8.49193e-141	-0.818511
LINC-PINT	8.55149e-141	-2.28837
DZIP1L	8.73709e-141	-4.5684
PHKG2	9.1171e-141	-1.18966
ANKRD45	1.03492e-140	-3.89966
LRCH3	1.07251e-140	-1.6082
STX6	1.12387e-140	-1.1486
C6orf120	1.13813e-140	-2.37957
ORC3	1.18108e-140	-0.895875
MAP3K5	1.2332e-140	-1.68402
AKAP10	1.30279e-140	-2.15209
C11orf30	1.36281e-140	-1.9549
ARL6IP4	1.51363e-140	-0.210798
FAM83H-AS1	1.59629e-140	-3.81728
CUL4B	1.97496e-140	-1.41428
SLC7A1	2.21727e-140	-3.94922
MAPK8IP1	2.25935e-140	-3.38431
C21orf33	2.31352e-140	-0.56894
PEX3	2.70299e-140	-1.48276
AAGAB	3.13951e-140	-0.904499
GTF3C2	3.14384e-140	-1.81689
ABCA7	3.19787e-140	-2.1978
LRRC1	3.42504e-140	-3.20911
RNASEH1	3.73118e-140	-0.992126
GGCX	3.77323e-140	-1.53126
PKD1	5.181e-140	-2.58643
RBM15B	5.86228e-140	-1.31297
SCRN2	6.50714e-140	-1.37041
XPO7	6.61454e-140	-1.80435
FBXO6	7.91792e-140	-0.781977
KMT2D	1.37652e-139	-2.02024
NIT1	1.38162e-139	-1.62927
FBXO25	1.3887e-139	-0.992843
TRIM41	1.57026e-139	-1.73643
NOA1	1.77186e-139	-1.44383
TMEM238	2.49903e-139	-0.788897
DDHD1	2.7965e-139	-1.67016
ELMOD3	2.79748e-139	-2.72452
PDSS2	2.99186e-139	-1.66113
CLASP2	3.06063e-139	-2.39758
SCYL3	3.58624e-139	-2.41725
PLEKHG1	4.51906e-139	-2.32214
ZBED1	4.91605e-139	-1.61074
SMYD3	5.53827e-139	-1.85863
CIZ1	5.56359e-139	-1.18026
TEFM	7.01394e-139	-1.25135
C4orf27	7.11407e-139	-0.202353
KXD1	8.58967e-139	-0.285683
TOMM34	8.70589e-139	-2.04259
EDEM1	1.06893e-138	-2.22258
GOLIM4	1.33085e-138	-1.56656
GGT7	1.33528e-138	-3.81994
RABEP2	1.89327e-138	-2.1991
ZBTB7B	1.89932e-138	-1.59474
LINC00667	1.94094e-138	-0.716135
BTRC	1.95092e-138	-1.91015
SAMD15	1.98041e-138	-3.85644
ATP9B	2.18301e-138	-2.68802
ERI3	2.36838e-138	-0.846365
ATF7	2.50825e-138	-1.47739
ENOPH1	2.71464e-138	-0.888595
ZNF394	2.96159e-138	-0.79565
DDAH1	3.89467e-138	-3.97391
PTGFRN	3.98794e-138	-4.22308
C3orf58	4.27582e-138	-2.81278
CEP192	4.45183e-138	-1.77399
DNMT3A	4.76026e-138	-1.49358
HSPA4L	5.75551e-138	-4.37481
CBFA2T2	7.26731e-138	-2.51944
FRS2	7.95381e-138	-1.82571
HDAC8	8.97678e-138	-1.89074
PEF1	1.03105e-137	-0.721778
FAM98B	1.22136e-137	-1.29073
KIAA1456	1.36828e-137	-4.53634
ZNF703	1.48896e-137	-4.05105
TRIM4	1.62868e-137	-1.20368
CCDC108	1.98583e-137	-3.7824
UCHL5	2.13471e-137	-0.372066
RP11-350J20.12	2.33433e-137	-3.05099
NRAS	2.39165e-137	-0.679069
APOPT1	2.42456e-137	-0.521595
ZNF146	2.58563e-137	-0.857706
GSK3A	3.01801e-137	-1.07649
IFITM1	3.30696e-137	-0.408223
SPRTN	3.63805e-137	-1.72287
CMTR1	3.78899e-137	-1.90647
DGAT1	4.26329e-137	-2.50582
MTOR	4.49399e-137	-2.16843
RFX1	5.08574e-137	-1.38052
GMPS	5.25191e-137	-0.351483
UBAP1	5.26088e-137	-1.39646
SERPINB8	5.40795e-137	-2.08866
MBD1	5.76163e-137	-1.89355
JMJD8	5.99519e-137	-1.70916
CBWD1	6.24126e-137	-1.51754
TRPM4	6.63333e-137	-2.9787
EFHC2	6.84898e-137	-4.2827
C12orf45	7.15095e-137	-1.11411
PRKD3	7.60911e-137	-1.91101
CASP2	7.68162e-137	-1.65624
ZNF273	9.17e-137	-2.57849
LRTOMT	9.61565e-137	-3.36173
MGAT4A	9.78286e-137	-0.488134
BCL2L15	1.22813e-136	-3.98235
RRP36	1.32037e-136	-0.164251
TAOK2	1.39908e-136	-2.30731
UBP1	1.46128e-136	-1.43499
FAM127B	1.70678e-136	-1.45627
FAM84B	1.71163e-136	-3.02643
UBE4B	1.80092e-136	-2.22807
NFKB2	1.88107e-136	-2.29063
C4orf22	2.45535e-136	-4.08932
TUBG1	2.77831e-136	-1.90944
IER5	3.22631e-136	-1.7214
DAXX	3.572e-136	-0.27391
RUFY1	3.78804e-136	-0.91931
EVPL	3.88275e-136	-3.97601
MADD	4.13879e-136	-1.70799
MCMBP	4.19757e-136	-1.1933
C1orf56	4.22177e-136	-0.790832
DRG1	4.63875e-136	-0.759107
CDK5RAP1	5.72737e-136	-1.40037
ADH1B	5.77213e-136	-3.40267
ZNF117	1.09312e-135	-3.00524
KLF10	1.09504e-135	-1.44575
ZNF224	1.11486e-135	-3.17653
TIMM50	1.17495e-135	-1.1353
PPP1R36	1.3578e-135	-3.90034
TECPR2	1.36801e-135	-2.7333
C11orf16	1.43707e-135	-3.46494
MRPL16	1.56624e-135	-0.214323
RP11-89K21.1	1.73443e-135	-3.61659
SIRT2	1.82069e-135	-1.04233
BHLHE41	1.91632e-135	-4.00916
PRKACA	2.27309e-135	-1.34747
CTDSP1	3.61584e-135	-0.198687
WDPCP	5.65383e-135	-3.63601
MEF2BNB	5.66699e-135	-1.24093
ABHD3	6.89227e-135	-2.51407
SFMBT1	7.01112e-135	-1.76376
DDX3Y	7.01534e-135	-1.52846
CD3G	7.78123e-135	1.40063
YBEY	8.20719e-135	-0.373729
CDC123	9.47311e-135	0.163214
NUDT15	1.0435e-134	-1.88814
CA12	1.32759e-134	-3.70574
IGFBP4	1.48906e-134	-2.6932
GMPR	1.50975e-134	-3.65346
HSF2	1.60564e-134	-1.88599
WDR92	1.72406e-134	-2.30278
PTPRE	1.77666e-134	-1.76378
PHRF1	2.09462e-134	-1.04519
SDK1	2.26971e-134	-5.31084
HMBOX1	2.33461e-134	-2.94239
STEAP3	2.34859e-134	-4.3788
C4orf48	2.43084e-134	-0.12414
ARHGAP23	2.53256e-134	-3.79723
NIPSNAP3A	2.8989e-134	-1.17976
EZH1	3.0515e-134	-1.59943
PDCD11	4.23578e-134	-1.54162
WDR65	5.09162e-134	-4.0988
DPP9	5.10172e-134	-1.85765
BMI1	5.60016e-134	-1.38166
ZNF160	5.77139e-134	-1.59585
WDR19	5.85906e-134	-4.0524
ENKD1	6.0293e-134	-3.48381
C1orf222	6.75201e-134	-4.64299
CDK9	8.56787e-134	-0.878135
DNAH10	9.23232e-134	-4.56871
PATZ1	9.80496e-134	-1.81323
HERC3	1.05635e-133	-1.4087
SNHG18	1.05756e-133	-3.50353
ATP6V0A4	1.10189e-133	-5.10612
KIAA1731	1.28297e-133	-2.27199
ACAT2	1.43589e-133	-0.441728
GDAP2	1.78479e-133	-2.11388
KCNRG	2.04939e-133	-3.59065
CLCN7	2.14064e-133	-2.65955
TNIP2	2.17559e-133	-0.360108
CHERP	2.18376e-133	-1.94426
EIF2B4	2.45676e-133	-1.64319
ULK4	2.79986e-133	-2.64042
TTC6	2.8375e-133	-4.74017
EXT1	3.42612e-133	-3.99232
EGLN3	3.71717e-133	-4.05622
PPAP2B	4.25523e-133	-4.41929
KLHL2	4.27271e-133	-2.82144
TMEM55B	4.67162e-133	-1.19851
TRRAP	5.0135e-133	-1.76584
PLCH1	5.54574e-133	-4.70582
AGPS	6.0047e-133	-1.01446
CHPF2	6.17875e-133	-2.15761
PNMA1	6.86808e-133	-1.88558
GABARAP	6.89874e-133	-0.639489
ATG7	7.45112e-133	-2.64342
RMND5B	1.08708e-132	-2.31412
TAF13	1.1026e-132	-1.67694
OMA1	1.13217e-132	-1.58765
KLHL28	1.18683e-132	-1.4353
UBE2E2	1.18932e-132	-3.13585
RNF126	1.24931e-132	-0.678999
NUP107	1.35028e-132	-1.47131
TMEM168	1.4291e-132	-3.02491
TMEM232	1.5425e-132	-4.73104
PLEKHM2	1.63106e-132	-1.52071
ROGDI	1.70059e-132	-1.21765
CNTLN	1.74868e-132	-3.50804
CCDC37	2.18995e-132	-3.23123
TEN1	2.67422e-132	-0.744615
RIMKLB	2.69931e-132	-3.70946
MAPK15	2.86915e-132	-3.24119
ERV3-1	3.30218e-132	-3.13375
COG1	3.53542e-132	-1.8056
ZNF281	3.67183e-132	-1.59072
TSC22D2	4.1864e-132	-2.62528
BET1	4.73774e-132	-0.882218
ANKRD32	5.19101e-132	-0.763341
CAPS2	6.28392e-132	-3.95325
LTBP3	6.55728e-132	-1.20684
LINC00909	6.8836e-132	-1.58853
ACSL4	7.14764e-132	-0.900257
PRKAG1	7.95466e-132	-0.821743
ZNF552	8.9643e-132	-2.83484
CYP2B6	9.43618e-132	-4.18788
TSSC1	9.43618e-132	-1.09029
DCTD	1.10885e-131	-0.599143
BAX	1.16613e-131	0.139918
MAP3K7	1.47846e-131	-1.5747
SHFM1	1.54432e-131	-0.48253
PRPF4	1.64379e-131	-1.44922
PPFIBP1	1.84479e-131	-3.62945
CUEDC2	1.9494e-131	-0.354196
EHD1	1.95426e-131	-0.62988
IL17RC	2.04826e-131	-3.59914
ZNF395	2.22174e-131	-2.84649
RP11-572C15.6	2.35217e-131	-4.33747
MAGIX	2.4054e-131	-3.06094
VARS	2.4221e-131	-1.60831
TOLLIP	3.00578e-131	-0.925512
FARSA	3.33223e-131	-0.784943
ITGB3BP	3.65349e-131	-0.811614
TOPBP1	3.88658e-131	-0.978122
NUCKS1	3.8986e-131	-0.352223
RP11-732M18.3	5.01796e-131	-2.22693
DIP2B	5.55602e-131	-2.53479
PPP1R35	5.57473e-131	-0.461904
KAT7	5.7439e-131	-1.0685
SAP18	5.8619e-131	-0.445865
ZNF43	5.97649e-131	-1.32355
ZER1	6.08335e-131	-1.69817
PAFAH1B3	6.24389e-131	-0.404949
MMGT1	6.51291e-131	-1.495
TCEA2	6.60867e-131	-1.34771
TAF8	8.9973e-131	-1.51571
SGK3	1.03085e-130	-3.01924
FAM160B1	1.04426e-130	-1.38739
CCDC127	1.12452e-130	-1.76129
USP38	1.25106e-130	-1.47658
SDR39U1	1.40926e-130	-1.41817
FBXO8	1.50168e-130	-1.20879
SPRYD3	1.50716e-130	-1.0333
RETSAT	1.79531e-130	-3.41307
PTER	1.9994e-130	-1.23375
SEPHS1	2.02709e-130	-1.04409
NDUFB2	2.10296e-130	-0.385016
KIF16B	2.30528e-130	-2.24176
NACC2	2.54565e-130	-2.9837
ALYREF	2.77781e-130	-0.371643
DEGS1	2.78962e-130	-1.54422
FAM173A	3.0958e-130	-0.440741
MAPK9	3.22963e-130	-0.685341
CHFR	3.92674e-130	-1.5751
B3GALNT2	3.94375e-130	-3.37689
MIEF1	3.98363e-130	-1.69477
SOD1	3.99171e-130	-0.521418
CNNM4	4.17356e-130	-3.79596
HDAC9	4.83673e-130	-1.38145
TFCP2	4.937e-130	-1.64597
IL17RA	5.27698e-130	-2.77174
WDR48	5.4097e-130	-1.05143
FNIP2	5.77998e-130	-3.90424
C1RL	6.99995e-130	-3.01283
TMEM115	7.19801e-130	-2.77051
CACFD1	8.2643e-130	-3.82901
FKBP9	8.41842e-130	-3.63936
IFITM10	8.9436e-130	-2.2043
NMRK1	9.15466e-130	-0.101355
OSBPL10	9.65541e-130	-3.66137
MRPL46	1.0186e-129	-0.500405
GLRX2	1.11623e-129	-1.34653
B3GALT5	1.21638e-129	-4.94653
BIN3	1.45368e-129	-1.34409
BBS2	1.46801e-129	-2.61066
SLC25A25	1.54052e-129	-2.15409
RELL1	1.92761e-129	-3.44045
LGALS1	2.05154e-129	1.31373
ASXL1	2.15285e-129	-0.88175
ERO1LB	2.46672e-129	-3.22403
BCYRN1	2.56978e-129	-3.93523
PSME1	2.99626e-129	0.563961
LMBRD2	3.05924e-129	-2.97868
CROCCP2	3.32151e-129	-2.30136
MED14	3.70268e-129	-1.48852
NMD3	3.78087e-129	-1.02195
AMZ2	3.99475e-129	-0.360369
C6orf203	4.79137e-129	-1.2508
FAM206A	5.18674e-129	-1.72329
TNKS1BP1	5.69442e-129	-3.9135
FAF1	6.30501e-129	-1.10034
EFNA5	6.95549e-129	-4.19158
TYROBP	7.17313e-129	-1.68703
LRRCC1	7.77e-129	-2.58264
NEK4	8.17438e-129	-2.1944
ATIC	8.50747e-129	-0.350655
NDE1	9.62694e-129	-1.72008
MRPL34	1.04353e-128	0.16855
COX7B	1.05461e-128	-0.533013
TULP3	1.16113e-128	-2.98193
RGS2	1.27853e-128	-2.75788
COG4	1.34467e-128	-1.70746
ACER3	1.40259e-128	-2.83347
TATDN1	1.45225e-128	-0.514643
SPNS2	1.76488e-128	-3.77658
ING3	1.85293e-128	-1.07084
RRM1	1.86992e-128	-1.2171
KLHL20	1.95798e-128	-2.32622
RBPJ	2.03534e-128	0.164715
NTHL1	2.0445e-128	-1.4461
AKR1B10	2.05976e-128	-3.58497
WRN	2.12854e-128	-1.59931
PSMG1	2.13274e-128	-0.79423
GPANK1	2.14562e-128	-0.868387
TLR3	2.16825e-128	-3.58037
GTF3C4	2.19709e-128	-1.89581
PPP2R2D	2.62221e-128	-1.23069
SPTBN2	2.74684e-128	-3.75109
ABHD12	2.91034e-128	-2.31498
NR2C1	3.10208e-128	-2.562
ALDH1A3	4.886e-128	-3.60886
RP11-343N15.5	6.19659e-128	-2.79828
HIST1H2BD	9.98601e-128	-3.27276
GCH1	1.21777e-127	-1.55221
SH3PXD2B	1.25964e-127	-4.33031
MKNK1	1.31438e-127	-1.83143
PCSK5	1.66574e-127	-4.33769
ARSA	1.67724e-127	-2.62852
ANKRD50	1.7272e-127	-5.24074
NR2F2-AS1	1.78106e-127	-5.00059
NSUN2	1.80578e-127	-1.46905
ANKS3	1.89823e-127	-3.21906
CALM3	1.9708e-127	0.115752
HDAC3	2.07974e-127	-0.892214
METTL4	2.53518e-127	-1.99833
ATL2	2.64719e-127	-3.03754
PRPF19	2.69038e-127	-0.613361
SLC25A1	2.70899e-127	-0.518656
BTBD6	2.74113e-127	-0.964932
FRA10AC1	2.76929e-127	-0.94367
MNT	3.49211e-127	-2.51579
STS	3.5781e-127	-3.57482
LRRN1	3.60676e-127	-3.82216
PDE7A	3.64698e-127	-0.865796
SLC7A11	3.68422e-127	-4.82985
BTBD10	3.9497e-127	-1.22666
ELAC2	4.18528e-127	-2.01286
TTC12	4.2203e-127	-2.81942
SLC4A2	4.6287e-127	-2.85765
CARD6	4.80077e-127	-2.6927
PIGK	4.87871e-127	-2.1111
VHL	5.08664e-127	-0.664974
MID1	5.55081e-127	-4.02619
CDKN2B	5.8075e-127	-4.43132
PRKCE	1.23208e-126	-3.31808
TAF1B	1.23989e-126	-1.06045
HIST1H1E	1.27367e-126	-0.365061
PHLPP1	1.71003e-126	-3.82587
ERMP1	1.85596e-126	-3.2255
SPAG8	1.97197e-126	-3.46229
RIBC2	2.13623e-126	-3.66587
ZNF766	2.20047e-126	-1.0776
BCAR1	2.22217e-126	-3.3556
COQ2	2.28404e-126	-2.52983
CYP2A13	2.50715e-126	-3.46369
CDK10	2.59576e-126	-2.51716
AGPAT6	2.60351e-126	-2.57468
ACN9	2.99065e-126	-0.489397
HERC5	3.14672e-126	-0.960966
FASTKD2	3.30929e-126	-1.8198
TOX3	3.71873e-126	-3.87865
MRI1	5.03428e-126	-2.36942
TFAP2C	5.49465e-126	-3.76526
ZNF511	6.16676e-126	-0.126615
GNA13	8.36997e-126	-0.903281
RP11-841O20.2	9.51091e-126	-1.33488
MUC13	1.22712e-125	-2.97732
SLC23A2	1.28841e-125	-3.59433
SPINK5	1.40504e-125	-3.90334
EGLN1	1.4277e-125	-1.09354
RP11-326I11.3	1.50967e-125	-2.59883
TAF3	1.60322e-125	-0.936027
ZNF276	1.72644e-125	-1.46414
RANBP6	1.80397e-125	-1.56559
URB1	1.86435e-125	-2.29173
SLC12A7	2.11495e-125	-3.58748
PLEKHA7	2.26513e-125	-4.19746
TEKT2	2.3009e-125	-3.84908
KAT8	2.57866e-125	-1.00596
DHTKD1	2.81185e-125	-2.96965
ZFAND1	3.29003e-125	-0.689599
FBXL17	4.08065e-125	-1.36154
HS6ST1	4.14069e-125	-3.68393
GPR162	4.17835e-125	-4.04011
CLDN23	4.44358e-125	-4.00922
CLASP1	4.7831e-125	-1.59918
VPS4A	6.23876e-125	-0.657913
C15orf57	7.39517e-125	-0.702422
TYW1	7.66878e-125	-3.09917
PRRG2	1.12934e-124	-4.19307
MSN	1.17242e-124	1.5056
ANKMY2	1.18014e-124	-1.87615
CHRAC1	1.29344e-124	-0.184307
MED21	1.29596e-124	-1.14271
FBXO18	1.37103e-124	-1.75576
TTC5	1.39687e-124	-1.52884
DUSP11	1.69916e-124	-0.409112
TSPAN17	1.7992e-124	-1.7788
TRUB2	2.02723e-124	-1.17513
CCT6B	2.12229e-124	-2.26912
CSAD	2.17007e-124	-3.72774
GPR180	2.3765e-124	-2.90215
AP3M2	2.56023e-124	-2.15251
MRPL9	2.77199e-124	-0.155465
FAHD1	3.24764e-124	-1.83012
FOXP2	3.26269e-124	-4.6047
STAM	3.92058e-124	-1.22877
FAM175B	4.12415e-124	-1.00758
CASP1	4.19756e-124	-0.38228
NCEH1	4.77989e-124	-3.47012
GTPBP10	5.87858e-124	-1.05716
TEX26	6.21955e-124	-3.33158
NGFRAP1	6.55907e-124	-2.56735
RHOV	8.17882e-124	-2.96021
PQLC3	8.67685e-124	-1.35004
RBBP9	8.94335e-124	-2.37771
DOCK7	9.62528e-124	-3.92801
VANGL1	1.03892e-123	-3.58351
ZNRF2	1.37135e-123	-1.1174
FRMPD2	1.8157e-123	-4.25843
LRRC34	1.98831e-123	-3.0983
RAB36	2.01026e-123	-3.85897
BMPR1A	2.38219e-123	-3.44001
RALGPS1	2.55998e-123	-3.59107
ACSF3	2.59136e-123	-1.49277
AES	2.80695e-123	-0.497461
SLC12A9	2.83975e-123	-2.83304
CCNG2	3.10093e-123	-1.51269
ENDOD1	3.4282e-123	-2.75141
ZFP90	3.62428e-123	-1.03546
ZNF516	3.79022e-123	-3.34217
TNPO3	4.68867e-123	-1.66612
LIMD1	5.09791e-123	-1.95118
GYPC	5.16584e-123	1.97847
RARB	5.60181e-123	-3.90062
MARCH2	6.06307e-123	-0.35118
GPALPP1	6.08018e-123	-0.906989
ARHGAP39	6.64014e-123	-3.37987
PEX16	7.60559e-123	-0.39762
ATXN7L3	9.04589e-123	-0.821746
LRRC42	9.51579e-123	-2.03554
MEGF9	1.02417e-122	-3.23725
ITGA6	1.13909e-122	-3.87589
CNOT6L	1.70573e-122	0.116473
KMT2E-AS1	1.75109e-122	-2.29776
COPS3	2.01037e-122	-0.115542
EXTL2	2.09274e-122	-4.27385
FKBP11	2.3902e-122	-0.224644
RMI1	2.98732e-122	-1.84589
PPP3CB	3.01114e-122	-0.555819
NF2	3.10546e-122	-0.833443
ECT2L	3.86557e-122	-4.46991
GCN1L1	4.24282e-122	-1.76307
HIP1R	4.46745e-122	-2.35252
FAM120B	4.4811e-122	-1.82554
NSUN6	4.62213e-122	-2.43787
ZSCAN18	4.64218e-122	-3.54244
HLTF	4.72198e-122	-0.528021
TPM2	4.76582e-122	-3.17588
C16orf91	4.98095e-122	-0.900625
TMEM242	5.66035e-122	-1.52949
TNPO2	5.73466e-122	-2.41638
TMEM251	5.87531e-122	-1.37534
NELFB	6.0416e-122	-0.739929
OVOL2	6.41998e-122	-3.94208
C16orf93	6.79039e-122	-2.89772
RAD54L2	7.12665e-122	-1.7115
ADAT1	7.24081e-122	-1.70583
SHC1	8.35277e-122	-1.46257
JDP2	9.40156e-122	-3.28922
YARS	9.78558e-122	-0.325799
FAM122A	1.13634e-121	-1.32977
TTF2	1.17679e-121	-1.86162
CDIPT	1.19179e-121	-1.6009
APAF1	1.19195e-121	-1.60656
SERTAD3	1.25203e-121	-1.64476
R3HCC1L	1.26417e-121	-1.82363
MAGOHB	1.32949e-121	-0.417277
IFT122	1.39144e-121	-3.53806
GNPDA1	1.46334e-121	-0.99136
NOL12	1.50855e-121	-0.586169
CBFB	1.60577e-121	-0.768704
ATP7A	1.67006e-121	-2.62011
PRKAB1	1.70242e-121	-1.66595
SLC26A4	1.8778e-121	-3.12241
DZANK1	1.89057e-121	-3.5812
UGGT2	2.05566e-121	-4.63333
DDX49	2.37396e-121	-0.832994
TMEM144	2.47472e-121	-3.92037
KIF22	2.51719e-121	-1.19798
GCNT1	2.79345e-121	-2.13133
SSX2IP	2.91706e-121	-2.59897
TNFRSF19	3.28964e-121	-3.87624
ZNF621	3.35216e-121	-2.95944
ZNF576	3.49987e-121	-1.58674
ZNF277	3.50124e-121	-1.06423
KIF19	4.29739e-121	-4.20305
KLF13	4.61163e-121	-0.174178
CCAR2	4.74586e-121	-1.43137
PTPN23	5.36095e-121	-2.0858
SEC23A	5.64139e-121	-1.69029
COPE	6.32353e-121	-0.208921
CSRP1	6.48317e-121	-0.326237
ALG14	6.57069e-121	-2.88647
ABL2	6.9393e-121	-3.43253
AKNA	8.04763e-121	-0.33563
TMEM189	8.46284e-121	-2.12484
ECD	9.6696e-121	-1.37502
MOB1B	9.68792e-121	-1.86423
RNASEL	9.79401e-121	-1.8596
EED	1.0182e-120	-0.778942
DENND6A	1.31136e-120	-1.74282
MAPK8	1.33146e-120	-2.02592
PRCP	1.43574e-120	-2.25492
LRP1	1.49303e-120	-4.49531
DAW1	1.56816e-120	-3.42191
CCDC81	1.57431e-120	-3.84827
OPA3	1.63027e-120	-1.76054
OSGEP	1.66124e-120	-1.03828
NEK8	1.81693e-120	-3.30784
ZBTB21	1.8227e-120	-2.20209
CTA-293F17.1	1.83705e-120	-3.49047
WDR59	1.88663e-120	-1.82711
C11orf63	1.97294e-120	-2.485
CETN3	2.56121e-120	-1.13749
TMEM60	2.77934e-120	-0.893444
SUN2	3.1467e-120	-0.84253
PANX2	3.31533e-120	-3.64211
CBWD5	4.06826e-120	-2.07743
ZNF480	5.48731e-120	-0.449513
FAS	5.68302e-120	-2.0745
SCGB1A1	6.32665e-120	-2.01883
MYO10	6.57134e-120	-4.39347
CYP4V2	6.93132e-120	-2.54529
TFPT	7.87044e-120	-0.369606
EID1	8.95676e-120	-0.392779
PGAP1	9.43788e-120	-3.46893
UFSP2	9.96614e-120	-0.429428
MOB2	9.97279e-120	-0.771074
SNTB1	1.0147e-119	-2.27523
NFYC	1.01798e-119	-0.807727
HEATR1	1.1716e-119	-1.34891
SCLT1	1.21303e-119	-1.44632
ABHD17B	1.31942e-119	-2.05781
HAGHL	1.51184e-119	-1.96006
TRIM5	1.51908e-119	-1.0854
C17orf72	1.85274e-119	-3.39475
PLXNA2	1.86043e-119	-5.07858
STPG1	2.36382e-119	-2.91157
TIMM44	2.39694e-119	-1.13958
CDHR4	2.83861e-119	-4.4075
LRWD1	3.5621e-119	-1.72612
TMEM44	3.80069e-119	-3.43258
EYA1	4.34502e-119	-3.89055
CCDC97	4.93993e-119	-1.06492
PLEK	5.06175e-119	-2.76926
NUDT16L1	5.17244e-119	-0.190729
VPS39	5.39799e-119	-1.6981
COPS7B	5.42791e-119	-1.72553
LMTK3	6.51168e-119	-3.15335
GXYLT1	6.63099e-119	-1.82207
RAB35	6.9823e-119	-0.51302
C6orf211	7.09874e-119	-0.970637
KIF13A	7.157e-119	-4.09486
FBXW9	7.40673e-119	-2.38979
TOR1A	7.44742e-119	-1.19721
CDC14A	1.06322e-118	-2.50053
ZFP14	1.16118e-118	-1.94162
DGCR6L	1.24874e-118	0.135708
C10orf12	1.27586e-118	-2.30281
SUMF1	1.37537e-118	-3.02163
ABCC1	1.46525e-118	-3.23961
NHS	1.47513e-118	-3.79833
RIC8A	1.51764e-118	-0.911012
ARMC2	1.68128e-118	-3.15589
TMEM220	1.72206e-118	-3.63793
ACO1	1.82471e-118	-2.59981
MAN2C1	1.85777e-118	-2.71053
ODF2	2.28667e-118	-1.6729
TOR3A	2.84817e-118	-1.74596
ITGAE	3.12395e-118	-0.510958
FAM83E	3.32315e-118	-4.00738
GGA3	3.70485e-118	-1.53482
WDR6	3.86352e-118	-1.38374
ALG8	4.05346e-118	-2.5658
WDR41	4.24328e-118	-2.31855
TRMT10A	4.29368e-118	-2.07328
MCEE	4.52081e-118	-1.53632
CASP10	4.54276e-118	-3.05105
PDZD2	4.5447e-118	-4.7358
EPG5	4.55239e-118	-1.76838
ARMC9	4.77698e-118	-4.10618
MAML3	4.93875e-118	-4.2288
FAM174B	4.96903e-118	-2.90937
ATG2B	5.08605e-118	-2.31841
AGPAT1	5.22754e-118	-1.85444
CDC42BPG	6.33597e-118	-4.63497
NOL6	6.95395e-118	-2.46812
NISCH	7.15978e-118	-1.78602
SYVN1	7.53568e-118	-2.70647
ZDHHC20	7.79544e-118	-1.71878
RPS4Y1	7.91171e-118	1.44947
ZDHHC17	8.33059e-118	-2.42214
ARHGAP29	8.4024e-118	-3.94179
VPS8	8.80148e-118	-2.21896
CACHD1	9.58354e-118	-4.4493
METTL2A	9.61921e-118	-1.87663
WWC3	1.01752e-117	-1.76235
AMN	1.37587e-117	-2.73731
XPOT	1.47323e-117	-1.14009
RP11-7O14.1	1.47722e-117	-4.26448
ZNF580	1.62598e-117	-1.03278
TRIM31	1.65235e-117	-2.77624
STEAP1	1.75205e-117	-3.52896
FBXO38	1.77633e-117	-1.94338
CARF	1.93116e-117	-2.92265
DENND4A	1.96844e-117	-1.65913
SYNJ2	2.23191e-117	-3.2082
LZTS3	2.23642e-117	-3.77642
ERH	2.43398e-117	-0.143898
RBMXL1	2.64719e-117	-1.81857
KDM4C	2.69719e-117	-1.83008
QRSL1	3.32854e-117	-1.34221
AHDC1	4.51268e-117	-2.77913
NRDE2	4.53397e-117	-1.76946
MESDC1	4.63463e-117	-1.78364
SETD1B	5.40816e-117	-1.6814
UNC45A	6.56096e-117	-1.23621
SH3BP2	6.63049e-117	-1.272
BET1L	6.67847e-117	-1.16047
MRPS30	6.69576e-117	-0.533346
SBF1	7.425e-117	-1.12443
EXOG	8.3406e-117	-2.64178
CCDC112	9.67285e-117	-3.59937
NSMCE1	1.08301e-116	-0.150929
RP11-138A9.1	1.1064e-116	-3.72451
B3GNT3	1.10994e-116	-3.71249
TRIM52	1.11921e-116	-1.62314
AUH	1.25337e-116	-1.40294
SIN3B	1.27258e-116	-1.8234
PSMB3	1.32117e-116	-0.118737
TMEM246	1.41926e-116	-3.80264
STMND1	1.62075e-116	-3.64216
PAK1IP1	1.84017e-116	-0.468229
FBL	2.09567e-116	0.222396
FBXO42	2.22511e-116	-2.12006
GMDS-AS1	2.31073e-116	-2.80518
PES1	2.41251e-116	-1.40513
FABP6	2.50676e-116	-3.8788
TAPT1	3.01368e-116	-2.63397
SYK	3.0264e-116	-3.4871
TMEM51	3.16315e-116	-4.05228
USP36	3.44268e-116	-0.999368
MRPL1	3.76457e-116	-0.238764
MXRA7	4.19131e-116	-1.16884
CDC34	4.91515e-116	-0.92942
POLR3A	5.86353e-116	-1.89837
PPP1R42	6.08612e-116	-3.1771
BAMBI	6.29022e-116	-4.20457
TOM1L1	7.43419e-116	-3.84585
CDKL1	8.62092e-116	-2.43575
PLAGL2	8.95306e-116	-1.93179
FBXO22	9.42931e-116	-1.37279
MT-ND5	9.57083e-116	-0.641127
POGK	1.16944e-115	-1.37006
WDR74	1.17583e-115	-0.964187
CCNYL1	1.21258e-115	-2.34734
RRP8	1.31725e-115	-1.11149
UNK	1.68543e-115	-0.903955
IFT52	1.68947e-115	-0.872564
LTBP4	1.72265e-115	-1.64651
UBTD2	2.65802e-115	-2.42779
MT1E	3.43364e-115	-0.133351
ARAP1	3.60244e-115	-1.88445
CSRNP1	3.7889e-115	-2.8773
MYO19	4.23746e-115	-2.44403
NAA16	5.75009e-115	-1.86103
TAF6	5.88096e-115	-1.51027
NADSYN1	6.67701e-115	-1.57207
ABCF3	7.09892e-115	-1.5981
LOX	7.14662e-115	-4.09702
VEGFB	7.34731e-115	-0.388648
CD164L2	7.63632e-115	-3.74986
BAG4	7.93772e-115	-1.57803
RNF34	8.91579e-115	-0.432403
AGTPBP1	9.22623e-115	-1.7222
CKS1B	9.71666e-115	-0.428131
SNHG12	1.50957e-114	-1.61102
AHNAK2	1.51354e-114	-6.12151
PDE8A	1.5819e-114	-2.73982
RRP1B	1.6656e-114	-0.106864
TMED8	1.7237e-114	-1.62871
EPB41L4A-AS1	1.9328e-114	0.100525
EFNA1	2.28703e-114	-3.80032
GPSM2	2.34399e-114	-3.63402
TCAIM	2.81684e-114	-1.59106
CDK7	2.87496e-114	-1.15506
RPRD1B	3.17915e-114	-1.55223
HSPG2	3.26563e-114	-4.05239
NPEPL1	3.76757e-114	-2.22378
BRMS1	4.10629e-114	-0.156009
BLOC1S2	4.34343e-114	0.110361
GADD45G	4.57915e-114	-2.30521
CD14	5.71001e-114	-3.21448
MYL6B	5.75143e-114	-0.821122
GRWD1	6.67323e-114	-1.14062
CXorf38	7.095e-114	-0.646274
DHFR	7.48446e-114	-1.61706
ATF2	7.53998e-114	-0.879486
BRAP	8.42122e-114	-1.20131
NFKBIB	8.8168e-114	-0.903316
ANKRD39	9.83512e-114	-0.576229
RHOC	1.04997e-113	0.191694
ABCB8	1.14738e-113	-2.76089
RNF135	1.19152e-113	-2.15144
AGO2	1.22119e-113	-1.88734
KLHDC9	1.23303e-113	-3.51181
PHF23	1.27937e-113	-0.539686
SPARCL1	1.30232e-113	-4.63004
NDUFAF1	1.49815e-113	-1.32003
PELO	1.93284e-113	-0.622651
STK25	2.29888e-113	-1.17349
HLCS	2.61742e-113	-2.36058
SLC16A5	3.05304e-113	-3.56302
LRRC26	3.26741e-113	-2.73922
AAED1	3.37017e-113	-1.14944
UNC13B	3.66882e-113	-3.61106
SIAH1	4.98981e-113	-2.15584
UNC119B	5.34183e-113	-2.11511
CPNE2	5.65593e-113	-2.06292
DNAI2	7.19509e-113	-3.65228
ISG20	7.24116e-113	-0.168843
KIAA0141	8.18337e-113	-2.22161
PCCB	8.66457e-113	-1.64352
MSRA	1.09463e-112	-1.27595
FABP5	1.16921e-112	-0.401811
L3MBTL2	1.69952e-112	-1.11735
UIMC1	1.92693e-112	-1.27529
ZNF429	2.01963e-112	-2.22131
MIR4458HG	2.45863e-112	-2.02095
MCM4	2.46374e-112	-1.69913
USP2	2.48028e-112	-4.46387
TIMM23	2.59716e-112	-0.734389
ZNF318	2.63708e-112	-1.66601
PI4KA	2.67313e-112	-1.7196
SPRY1	3.19179e-112	-1.26016
MAP6	3.21976e-112	-4.13274
C1orf123	3.43027e-112	-0.360745
BICD2	4.30681e-112	-2.49013
FAM160B2	4.57234e-112	-2.09531
RP6-109B7.3	4.60599e-112	-0.868249
ASH2L	4.74445e-112	-1.13642
DUS4L	4.97689e-112	-1.87843
CPT2	5.09378e-112	-2.18324
CCND3	5.24361e-112	0.103887
C1orf87	6.2019e-112	-4.3505
RP11-1008C21.1	6.65366e-112	-3.64744
PRADC1	7.82097e-112	-1.44961
DNAJC8	9.70442e-112	0.265289
EIF2B3	9.76356e-112	-1.34944
DPH6	1.33019e-111	-1.49451
SFXN1	1.41453e-111	-0.672337
IL6R	1.44517e-111	-3.95487
TRIM3	1.58682e-111	-3.59698
ZMAT1	1.98482e-111	-3.80049
PLIN5	2.05555e-111	-4.60267
ADCK4	2.08867e-111	-2.08982
KATNB1	2.3989e-111	-1.9628
YAF2	2.52557e-111	-0.29781
COX7A2L	2.55977e-111	0.245323
ZBTB10	2.5876e-111	-3.66968
SETDB2	2.66388e-111	-1.8155
PDE4D	3.56404e-111	-0.552395
USP31	3.70379e-111	-3.5127
TAF10	4.18622e-111	0.183514
RBM18	4.28628e-111	-0.704032
AKT1S1	5.05947e-111	-2.07913
ENO1	5.60212e-111	-0.127602
CIT	7.19277e-111	-4.06949
ZNF787	7.22258e-111	-0.983689
GTF3C5	8.00475e-111	-1.96534
PARN	8.23134e-111	-1.07325
TMEM175	8.41391e-111	-2.20249
ACVR2A	8.86238e-111	-4.37658
COMMD5	8.9946e-111	-0.524974
GTF2H2	9.4341e-111	-2.51151
ILKAP	9.72201e-111	-0.737911
TEAD3	1.0733e-110	-3.99638
FRAT2	1.52494e-110	-2.39894
PLXNA1	1.56558e-110	-3.41993
KAT5	1.58742e-110	-0.85332
SERPINA1	1.7354e-110	-3.9116
COG3	1.89392e-110	-1.86416
ORC2	2.17643e-110	-1.3941
RAMP1	2.53718e-110	-2.78828
APH1B	2.60821e-110	-2.30656
MICALL2	2.91904e-110	-3.2498
SIPA1L2	2.96276e-110	-4.44621
GALC	3.69287e-110	-2.6376
NUP93	4.89939e-110	-1.2341
ZCWPW1	5.0558e-110	-2.47387
UBE2D2	5.1664e-110	0.241053
VPS26B	5.20828e-110	-0.77817
SLC8B1	5.26089e-110	-2.94895
LARP6	5.27059e-110	-3.72105
INO80E	5.55693e-110	-1.06521
ACSS2	6.56509e-110	-3.30024
PPP1R13L	6.71425e-110	-4.20129
FYB	7.03368e-110	1.12853
SOX21	7.42326e-110	-3.54288
NCLN	8.36091e-110	-2.38903
CATSPER2	8.4448e-110	-4.35606
C2CD2L	8.52536e-110	-3.28455
B4GALNT3	1.0235e-109	-3.79124
IFRD2	1.07472e-109	-1.08453
ITPK1	1.08452e-109	-1.06126
SLCO3A1	1.15361e-109	-3.54179
MPZL3	1.15394e-109	-1.9096
SLC6A8	1.47086e-109	-3.5113
CCDC171	1.60736e-109	-2.77413
MCCC1	1.73315e-109	-2.43585
NPC1	1.76471e-109	-3.45643
MED7	1.914e-109	-0.958405
ZNF431	2.00018e-109	-2.07695
CCDC147	2.1495e-109	-4.18069
CNPPD1	2.17057e-109	-0.998962
B3GAT3	2.4015e-109	-1.0417
TMEM40	2.52392e-109	-4.28237
LRP5	3.20049e-109	-4.3473
KRT15	3.65306e-109	-3.47052
SEC61B	3.74662e-109	-0.359485
RCC1	4.02734e-109	-2.36957
PAICS	5.49099e-109	-1.33094
CDC42SE2	6.25604e-109	0.226878
PRMT5	6.91914e-109	-1.82882
EIF3G	7.17021e-109	0.14816
SLCO4C1	7.83911e-109	-3.9287
SDE2	9.61285e-109	-1.23054
GEMIN6	1.0854e-108	-0.758397
FCGBP	1.11887e-108	-2.1692
PART1	1.23974e-108	-2.85574
SMIM11	1.56589e-108	-0.144255
MAP2K1	1.64799e-108	-0.693631
TSKU	1.78336e-108	-4.31446
TERF2	1.78877e-108	-0.662681
C16orf87	1.9183e-108	-0.881308
SEMA4D	2.33742e-108	-0.890528
DENND6B	2.39966e-108	-1.79081
LGR4	2.9572e-108	-4.44314
RPS6KA2	3.00576e-108	-3.616
MTG2	3.12983e-108	-1.98129
QTRTD1	3.70277e-108	-1.54287
ZNF141	3.75709e-108	-2.07216
ULK1	3.75755e-108	-2.80585
MED17	4.17517e-108	-1.53799
ACAT1	4.35106e-108	-0.520552
USP12	4.45586e-108	-1.23103
POLR1C	4.64972e-108	-1.52927
RNF214	5.2191e-108	-0.920861
C22orf15	5.85435e-108	-3.79406
GSAP	6.2562e-108	-2.61972
RBKS	6.43722e-108	-2.5678
FAM166B	6.48374e-108	-3.52973
S100PBP	6.81009e-108	-1.26935
KITLG	7.41946e-108	-4.16672
RBM7	7.44617e-108	-0.942559
HELLS	8.51267e-108	-1.69944
RNF146	8.69698e-108	-0.978014
ARHGEF38	8.76968e-108	-4.29689
ETAA1	1.01634e-107	-1.56427
SNRPA	1.08394e-107	-0.449989
KANSL3	1.12949e-107	-1.73921
ARFGAP1	1.12949e-107	-1.5607
ANKRD9	1.32238e-107	-2.62641
DDX59	1.43022e-107	-0.975417
VKORC1	1.51666e-107	-0.701588
DEDD2	1.69388e-107	-0.527723
APOBEC4	1.7008e-107	-3.80044
TRMT13	1.74929e-107	-1.75777
TNFAIP1	1.97437e-107	-2.69297
KIAA0195	2.0449e-107	-2.58746
ZNF708	2.24844e-107	-1.5634
DBP	2.29955e-107	-0.885693
DTD1	2.48882e-107	-0.133388
FTO	2.71283e-107	-2.19264
ZC3H7B	3.08159e-107	-1.50482
KIAA0196	3.18527e-107	-1.26766
ZNHIT3	3.22657e-107	0.206201
TCTN2	3.3088e-107	-3.95493
TMEM106C	3.412e-107	-1.1431
C12orf29	3.59522e-107	-0.922704
LCORL	4.13228e-107	-2.15881
VPS11	5.53813e-107	-1.32606
VWA1	6.35281e-107	-3.5191
ATF1	6.3775e-107	-0.438345
IRAK4	6.78978e-107	-0.225264
TFPI2	7.1893e-107	-3.3298
EYA4	7.84342e-107	-3.65303
FSD1L	7.90706e-107	-3.27656
BMPR1B	8.05367e-107	-4.21717
CRYL1	1.00403e-106	-1.02027
TOR1B	1.22966e-106	-2.78831
MZF1	1.26964e-106	-1.42089
WDR36	1.30077e-106	-1.19284
DPP3	1.55622e-106	-0.923502
CDK17	1.66383e-106	-1.0887
RAD1	1.76934e-106	-0.857044
TACO1	1.9055e-106	-0.960377
CMBL	2.01432e-106	-4.25273
STARD3NL	2.87686e-106	-0.196108
DDX41	3.28065e-106	-1.15426
CBL	3.84494e-106	-0.614212
CCDC138	4.17659e-106	-2.69885
CTD-2336O2.1	4.18482e-106	-0.865352
DEXI	5.01472e-106	-0.600118
ITFG2	5.05963e-106	-2.5963
SLC16A7	5.43364e-106	-2.16271
SLC45A4	5.62008e-106	-3.27389
FGD6	5.81055e-106	-4.56142
SESN1	5.81466e-106	-2.37123
BAK1	7.18258e-106	-0.93868
TBC1D10B	7.54184e-106	-1.25195
MFSD5	7.95901e-106	-2.15707
TMEM213	8.19347e-106	-4.26058
RIBC1	8.93872e-106	-3.596
TPMT	9.81155e-106	-0.501848
TET3	1.12801e-105	-2.63606
LMBR1	1.29481e-105	-2.95651
MSANTD4	1.50351e-105	-1.40444
PHYHD1	1.76488e-105	-3.73797
SLC25A3	1.82767e-105	-0.309629
C2CD5	2.17878e-105	-1.65835
LYRM7	2.2147e-105	-1.19263
DAB2IP	2.68037e-105	-3.01139
SLC35B2	2.68689e-105	-2.10875
C1orf210	2.72062e-105	-4.20552
ETHE1	2.88249e-105	-0.118132
RUSC1	3.00028e-105	-1.51758
SLC2A3	3.19667e-105	-2.31645
TCEAL1	3.50327e-105	-1.94716
ELP6	3.68501e-105	-0.579378
CINP	4.00203e-105	-0.543109
SNRK	4.35796e-105	-0.741444
PMVK	5.13477e-105	0.118337
DESI1	5.54788e-105	-0.608562
BOD1	5.9432e-105	-1.45764
KCNK6	6.70045e-105	-3.38168
LINS	7.53479e-105	-1.69804
RNASEH2B	8.13229e-105	0.108947
ARHGEF2	8.88328e-105	-1.86917
SNRPF	8.91424e-105	0.112819
CORO7	9.0398e-105	-1.58755
ARL6IP6	9.0783e-105	-1.14209
GBA	9.08062e-105	-2.49747
CCNG1	1.11216e-104	-0.69699
MAPKAPK5	1.1579e-104	-1.55505
RPA1	1.3288e-104	-0.762947
FAM184A	1.42318e-104	-3.95462
STARD3	1.487e-104	-1.93571
SEC22C	1.50062e-104	-1.37834
PIGC	1.98969e-104	-0.511547
DOCK4	2.09459e-104	-4.32957
DLEC1	2.10753e-104	-4.01574
WSB2	2.19105e-104	-0.717033
DDX19B	2.29722e-104	-0.691986
SLC25A33	2.51574e-104	-1.9269
NNT-AS1	2.62346e-104	-1.52735
NAP1L1	2.97936e-104	-0.29999
TMEM218	2.99261e-104	-1.1872
ANKRD13C	3.3636e-104	-1.16405
MT-ND1	3.38036e-104	-0.426328
GZMB	3.48957e-104	1.37239
CXCL1	4.01723e-104	-1.7279
CCDC157	5.71684e-104	-3.28714
RHPN1	5.79215e-104	-2.3011
TMEM62	6.9852e-104	-2.96026
EAF1	9.67589e-104	-1.29051
REPS1	9.89261e-104	-1.60987
SLC6A9	1.02866e-103	-4.46275
PARD3B	1.04025e-103	-3.88784
FPGS	1.08392e-103	-1.1251
EID2	1.12548e-103	-1.21338
TRIM16L	1.17148e-103	-3.76587
NEDD9	1.33066e-103	-0.592683
TMEM128	1.58867e-103	-1.59776
DNAJB13	1.59002e-103	-3.41614
SNIP1	1.95271e-103	-0.705703
NUDT2	2.12855e-103	-0.283249
DTNBP1	2.18861e-103	-0.344288
SPATA20	2.44824e-103	-2.21274
D2HGDH	2.53901e-103	-2.08031
PIGQ	2.59649e-103	-2.62949
ANAPC10	2.69927e-103	-0.469324
ZFYVE9	2.75858e-103	-4.54959
FOXQ1	3.14647e-103	-3.88822
EPPK1	3.1502e-103	-4.67245
SIX3-AS1	3.50567e-103	-3.28294
PGAM1	4.19261e-103	0.307038
KANK2	5.16204e-103	-3.88565
INIP	5.95597e-103	-0.238263
ALDH7A1	6.28917e-103	-3.90314
SGTA	6.50294e-103	-1.39154
CCZ1B	6.61876e-103	-1.82529
FANCF	6.96002e-103	-0.921767
SNHG9	7.56047e-103	-0.43912
KIAA0355	7.66251e-103	-2.03637
C3orf52	8.13515e-103	-3.89277
MACROD1	9.57187e-103	-2.69765
BTN3A3	9.69445e-103	-1.39896
SFXN2	1.02159e-102	-3.03611
KHNYN	1.20033e-102	-1.82186
MFSD8	1.20581e-102	-3.04042
P2RX4	1.25789e-102	-1.93155
MCRS1	1.34666e-102	-0.446795
INO80C	1.39644e-102	-0.987716
ARNTL2	1.46376e-102	-4.08255
MCAT	1.54976e-102	-1.72661
ANAPC4	1.56364e-102	-1.18309
FOXK2	1.83082e-102	-1.64179
PXDC1	1.89121e-102	-2.99531
GMFB	1.92104e-102	-1.17048
KLHDC3	2.0121e-102	-0.824426
NOS1AP	2.2812e-102	-4.94676
GLCE	2.33537e-102	-2.87545
MCOLN1	2.35285e-102	-3.14192
CDK2AP2	3.00456e-102	0.220194
WDR18	3.59595e-102	-0.977612
GLB1L	3.63559e-102	-4.27009
SYT17	3.80209e-102	-4.1745
FOXK1	4.24811e-102	-1.82585
AHCY	4.287e-102	-2.00693
GPRC5B	4.35349e-102	-4.24589
SERPINB4	4.92257e-102	-2.78251
HDHD2	5.09937e-102	-0.678331
SPIRE2	5.24436e-102	-3.67357
C15orf39	5.40468e-102	-2.38123
PLOD2	6.15399e-102	-4.22767
SLC13A3	6.95892e-102	-3.8973
ABHD12B	6.99611e-102	-4.29067
AASDH	8.12904e-102	-1.25826
MCM3	8.12904e-102	-0.368979
AARS	9.22068e-102	-1.89992
CREBL2	1.00371e-101	-0.834442
PYROXD2	1.04708e-101	-3.24578
UXT	1.10142e-101	0.122148
C5orf51	1.19657e-101	-1.2694
NCL	1.69986e-101	-0.506655
KREMEN1	1.93093e-101	-4.21632
SMPDL3A	2.13796e-101	-4.05645
TEX261	2.1913e-101	-2.14562
FEZF1-AS1	2.25496e-101	-4.10131
COX5B	2.28432e-101	-0.618084
INTS8	2.4843e-101	-1.46735
MAPKAPK5-AS1	2.59001e-101	-0.877476
LRIG2	2.65211e-101	-3.02671
FTSJ2	2.71317e-101	-0.840978
EFCAB4B	3.10535e-101	-1.42114
THUMPD2	3.28766e-101	-1.54908
PHF2	3.50733e-101	-1.16077
SMYD4	3.78225e-101	-2.66078
ACSS1	3.90052e-101	-2.44434
VAC14	3.94356e-101	-1.99103
ZNF195	4.21091e-101	-0.977988
KLHL21	4.58326e-101	-2.12583
HSCB	5.06413e-101	-1.20934
HSD17B10	5.15327e-101	0.170905
MNDA	5.1975e-101	-2.68795
ZNF430	5.72203e-101	-1.17733
TSPYL5	6.52306e-101	-3.60515
GLA	7.8054e-101	-3.02201
HYAL2	8.42527e-101	-3.52836
AC007405.6	1.17532e-100	-3.43966
ATG2A	1.23815e-100	-1.99527
ST3GAL1	1.32764e-100	-1.52656
ANTXR1	1.36936e-100	-4.55036
POLR3C	1.38403e-100	-1.20861
PIH1D3	1.49709e-100	-3.5357
ENTPD5	1.77088e-100	-2.6142
STX2	1.78199e-100	-1.86284
TTC39C	1.90712e-100	0.253104
LY96	2.09088e-100	-2.13046
RP11-345J4.5	2.29874e-100	-0.479125
PIGU	2.29874e-100	-2.97673
C20orf112	2.34515e-100	-2.02041
EMC9	2.78989e-100	-1.02098
DNAJC25	3.49681e-100	-3.63708
PRR4	4.61016e-100	-2.69673
MTMR10	4.97324e-100	-2.43005
ZBTB24	5.10182e-100	-0.962836
DNAJC30	5.98206e-100	-0.934207
DNAAF3	6.10754e-100	-3.21195
COX11	6.28129e-100	-0.258958
MSH2	6.36507e-100	-1.07517
LIG4	6.49279e-100	-1.55192
ORAI3	6.55606e-100	-2.2384
BTN2A2	6.98669e-100	-2.73433
TYK2	7.07542e-100	-1.34006
ARHGEF7	7.14166e-100	-0.986673
CASD1	8.92398e-100	-1.43184
HDAC6	9.21039e-100	-2.44208
ZNF675	9.6187e-100	-1.061
KIAA1161	9.86726e-100	-4.53399
PROSC	9.9565e-100	-0.431706
RIPK4	1.08829e-99	-3.8365
RP11-96D1.11	1.08878e-99	-2.66553
SOX15	1.1917e-99	-3.84046
ELP5	1.2604e-99	-0.473891
TUSC1	1.53621e-99	-3.04809
DPAGT1	1.57032e-99	-3.36734
MCM9	1.5821e-99	-2.28567
PICK1	1.69843e-99	-2.48123
KCTD12	1.8184e-99	-3.33285
AGPAT5	1.93659e-99	-2.11569
RPUSD3	2.66863e-99	-0.767826
SZT2	2.77364e-99	-2.56469
RBM38	3.37816e-99	-0.501819
CBLL1	3.81018e-99	-0.562587
DHX58	4.05077e-99	-1.97057
EPS15L1	4.34118e-99	-2.05483
GIPR	4.6612e-99	-3.77123
KIAA0753	5.00142e-99	-2.81276
SLC25A45	5.00741e-99	-2.38639
SPATA7	5.93502e-99	-2.66462
PARP10	6.78852e-99	-1.0597
PEX11A	7.96334e-99	-2.96032
DGCR8	8.41979e-99	-1.75389
HSD17B7	9.07876e-99	-1.85941
FBXO33	1.0235e-98	-1.63347
NIP7	1.12805e-98	-0.328846
PMS2	1.23572e-98	-1.60513
BAP1	1.28042e-98	-1.28672
PACS2	1.32118e-98	-1.72557
RAB2B	2.42771e-98	-1.48621
PPP1R8	2.67628e-98	-0.647499
GALNS	2.68399e-98	-2.80843
TRERF1	2.77783e-98	-1.48901
ZNF814	3.57393e-98	-2.69216
DNAJC17	3.62483e-98	-0.718486
VPS54	3.83032e-98	-1.89573
PSMD5	4.17207e-98	-1.23585
ABHD14A	4.50139e-98	-0.995734
ACOX3	4.65058e-98	-2.28192
TCOF1	4.93027e-98	-0.817391
RP11-7K24.3	6.038e-98	-4.4201
RGL1	6.04644e-98	-3.97497
VWA9	6.16589e-98	-1.4129
KPNA5	6.26447e-98	-1.28071
PEX11B	6.64046e-98	-1.25211
TFIP11	6.76505e-98	-0.813305
ZNF397	7.26298e-98	-2.40936
RP11-275I14.4	7.89426e-98	-3.06636
DNAAF2	8.75941e-98	-1.14358
EIF4ENIF1	8.90727e-98	-1.60118
PTGR2	8.93593e-98	-3.15471
NSUN3	9.23854e-98	-1.53576
TRNP1	9.25241e-98	-2.98027
ZNF32	9.55919e-98	-0.327547
NCBP1	1.04359e-97	-1.64233
UBTD1	1.08156e-97	-3.02559
ZNF407	1.09643e-97	-2.36276
TRAPPC9	1.20768e-97	-2.51066
CAMKK2	1.2291e-97	-2.0643
SNX24	1.2925e-97	-2.37326
CEP70	1.51714e-97	-2.7793
DDX10	1.54911e-97	-1.59535
TBCD	1.66004e-97	-0.467176
NXT1	1.71854e-97	-0.304473
TRIAP1	1.74522e-97	-0.503802
EIF2B2	1.97023e-97	-1.10555
PRMT7	2.0398e-97	-0.547628
ZNF544	2.61113e-97	-1.5228
SLC15A4	2.70873e-97	-2.75252
TASP1	2.8896e-97	-2.26649
PLLP	2.9038e-97	-3.80366
NYNRIN	3.54108e-97	-4.28101
CTD-2186M15.3	3.554e-97	-3.0407
FAM92A1	3.8171e-97	-3.47744
MYH9	4.38505e-97	0.142098
ARHGEF3	4.42395e-97	-0.123619
SCEL	4.50865e-97	-4.31461
TBC1D32	4.62449e-97	-3.5046
SLC25A16	4.76048e-97	-1.77737
RAD51C	7.39505e-97	-0.466414
DNAJC9	7.7778e-97	-0.123398
BTBD9	8.16699e-97	-2.27419
POMGNT1	8.19887e-97	-2.65787
COMMD9	8.53315e-97	-0.547111
PDE8B	8.97164e-97	-4.32933
NLRP1	9.06863e-97	-1.51842
C22orf46	1.14595e-96	-2.53432
GPATCH11	1.35788e-96	-0.338954
XAB2	1.51007e-96	-0.79545
CYP4F12	1.65231e-96	-3.65149
TRIM11	1.73438e-96	-1.51717
HACL1	1.76086e-96	-0.975566
C2CD3	1.98127e-96	-2.08813
NOL10	2.00333e-96	-1.18561
LAD1	2.03479e-96	-3.58672
ESRP2	2.15664e-96	-3.5601
ZDHHC18	2.34191e-96	-2.14751
SHKBP1	2.43747e-96	-0.337168
PEX19	2.70408e-96	-1.00987
YDJC	2.82783e-96	-0.673415
PIGM	2.87157e-96	-3.04494
THRB	2.94956e-96	-4.33294
FAM213B	3.15034e-96	-1.71422
FOPNL	3.23413e-96	-0.405383
PLK2	3.26319e-96	-4.76364
RP11-60L3.1	3.26319e-96	-3.32873
SLC2A13	3.2843e-96	-3.38015
DNAH2	3.97054e-96	-4.47045
C6orf47	4.08449e-96	-1.19769
PRPSAP2	4.42438e-96	-1.00773
TTC39A	4.65215e-96	-3.47235
CNFN	4.67565e-96	-3.18132
TSPYL2	4.73168e-96	-1.6491
ANKRD18A	5.46428e-96	-4.58641
VPRBP	6.12124e-96	-1.469
TBC1D17	6.1254e-96	-1.40351
VWA3A	6.24027e-96	-4.25134
OSBPL6	7.22315e-96	-4.3212
OTUD1	8.27987e-96	-2.31742
RP11-128M1.1	8.51039e-96	-3.31605
SLC27A1	1.15154e-95	-3.43987
ATXN7L1	1.20577e-95	-2.27734
CISD3	1.23351e-95	0.368794
SLC39A11	1.31281e-95	-3.06909
DNAI1	1.32866e-95	-3.72299
KATNA1	1.33932e-95	-0.536174
HIST2H2AA3	1.63678e-95	-2.47945
LEMD2	1.81754e-95	-2.38992
C21orf119	1.89847e-95	-1.97309
NAALADL2	1.9524e-95	-3.98547
S100A10	1.96294e-95	-0.484936
CCDC109B	2.33592e-95	-0.278745
PNPLA6	2.74524e-95	-2.24525
WDR35	3.09603e-95	-2.61546
KATNAL2	3.13092e-95	-3.75097
TTLL12	3.15789e-95	-1.86514
RNF14	4.62621e-95	-1.02477
NDUFA13	5.26854e-95	0.194126
SEC24C	5.35181e-95	-1.52701
PTK2B	6.32048e-95	-0.700521
RP11-44F21.5	6.64011e-95	-3.09668
RP11-169K16.9	9.36085e-95	-1.9832
HPSE	1.04655e-94	-3.59329
TMEM19	1.23762e-94	-2.44053
AMMECR1	1.36567e-94	-2.78806
ITM2C	1.38625e-94	-0.257637
MYH10	1.50778e-94	-3.73207
TRIM23	1.90768e-94	-1.72772
ABHD10	2.11378e-94	-1.45038
SPSB1	2.12112e-94	-2.00288
AACS	2.39276e-94	-2.64274
ALS2CL	2.58037e-94	-3.19187
CEP85L	2.9054e-94	-1.09366
PLAA	3.80504e-94	-1.27353
IRAK1BP1	4.03204e-94	-2.21027
ADNP2	4.62437e-94	-1.6114
MRPL45	5.16253e-94	-0.987468
ABCF2	5.8119e-94	-0.906173
AC016629.8	6.04378e-94	-3.77604
WDR47	7.09601e-94	-2.57708
ANG	7.1661e-94	-2.97528
HKR1	7.40779e-94	-1.96913
HDGFRP3	8.94909e-94	-1.62537
BCL7B	9.24801e-94	-0.100951
MTMR14	9.2567e-94	-0.776721
C10orf95	9.29691e-94	-2.83512
AGAP3	1.01713e-93	-2.24663
MTMR9	1.02161e-93	-2.27283
ELMO3	1.10354e-93	-2.74972
C6orf57	1.23552e-93	-1.66688
TMEM185A	1.48812e-93	-2.88393
PHLDA3	1.49243e-93	-2.53892
PAAF1	1.61318e-93	-1.24166
GPNMB	1.79424e-93	-3.3387
SUB1	1.87528e-93	0.725348
ZNF629	2.02297e-93	-3.85941
BARD1	2.11411e-93	-1.07461
HOMEZ	2.12691e-93	-2.36685
PRPF39	2.34455e-93	-1.63834
SLC30A1	2.49584e-93	-3.25705
EXOSC9	2.75438e-93	-0.115095
BPNT1	2.93993e-93	-1.55312
PDIK1L	3.10715e-93	-1.71564
ST3GAL6	3.29513e-93	-4.36248
MACROD2	3.6386e-93	-4.44608
CEP135	3.83983e-93	-1.67992
POLR3H	3.89021e-93	-1.49001
CAPN8	3.97535e-93	-3.94543
ZDHHC6	4.07428e-93	-1.24049
ATP10D	4.79467e-93	-1.84923
SFXN4	5.20516e-93	-1.92955
FAM3A	5.20516e-93	-1.60087
PVRL1	5.29022e-93	-4.36425
MTFR1	5.34986e-93	-2.23877
PIP5K1B	5.61474e-93	-4.15026
MICAL3	5.67921e-93	-3.6
SLC12A6	5.68518e-93	-3.15415
FAM46C	8.28076e-93	-1.72608
IL1RAP	8.3416e-93	-4.36584
VSIG10	8.55971e-93	-3.51242
FMNL2	9.78683e-93	-3.87295
KIAA1919	1.32057e-92	-3.91105
ACTR1B	1.3304e-92	-0.98782
ARNT	1.37266e-92	-1.18962
TUBGCP5	1.62993e-92	-1.69968
CASC2	1.77112e-92	-4.61204
TMEM222	1.94362e-92	-1.37148
C9orf41	2.14438e-92	-0.72141
RANBP17	2.20702e-92	-4.90214
EXOSC6	2.21119e-92	-0.552502
LRRC28	2.29619e-92	-1.50152
NARFL	2.41457e-92	-1.99042
VPS72	2.58557e-92	-0.693056
SKAP1	2.67013e-92	2.05242
FER	2.79723e-92	-2.66613
TSNAXIP1	2.88987e-92	-3.7003
DHRS4L2	3.30029e-92	-0.501728
PTPLB	3.34485e-92	-2.70131
PRDM4	3.43099e-92	-1.59309
RP11-390E23.6	3.43538e-92	-3.14426
SIPA1L3	3.60732e-92	-2.24303
EZH2	3.72839e-92	-1.25498
LPAR3	3.83067e-92	-4.99891
UHRF1BP1	4.06766e-92	-2.56717
LRRC47	4.11869e-92	-0.835806
HOMER3	4.11938e-92	-2.88686
COX7C	4.13467e-92	0.110051
LENG1	4.17476e-92	-0.345076
NSMAF	4.43915e-92	-1.32045
ZFYVE27	4.53733e-92	-2.90951
RGS22	4.98859e-92	-4.23333
RIOK2	5.05363e-92	-0.652607
ETFDH	5.36094e-92	-2.11731
TBC1D2	5.41764e-92	-2.54171
ING5	5.57828e-92	-1.34728
KBTBD2	6.24565e-92	-1.05994
C1orf158	6.31372e-92	-3.41873
FCER1G	6.45155e-92	-1.90883
SH3BGRL	1.21244e-91	0.240735
ABCC3	1.27307e-91	-4.24789
DNAJC24	1.41359e-91	-1.65837
DNAL4	1.5046e-91	-1.65427
ATPAF1	1.50585e-91	-0.726676
EOGT	1.51711e-91	-3.2054
PCBD2	1.7946e-91	-1.87461
CTDP1	1.84659e-91	-1.61658
BCL2A1	2.23775e-91	-1.93695
MAFK	2.58747e-91	-2.4092
EVA1B	2.69147e-91	-1.67788
C11orf73	2.85199e-91	0.173717
COQ6	3.32806e-91	-1.85693
WDR3	4.00079e-91	-1.10257
MLLT3	4.57538e-91	-1.11441
IPO11	4.57753e-91	-2.84799
PRR7	5.07076e-91	-1.70926
AKIRIN2	5.42749e-91	-0.151907
TSTD2	5.7474e-91	-1.40064
VPS45	6.19619e-91	-1.99353
IFT140	6.86627e-91	-3.45752
WWOX	7.16281e-91	-1.6574
TGFA	8.82128e-91	-3.63927
SSH3	8.88325e-91	-3.31352
PIP	9.16181e-91	-3.82142
NUTM2A-AS1	1.05057e-90	-0.932533
EIF2B1	1.21545e-90	-0.288575
MARCH10	1.4128e-90	-3.59045
RAB11FIP2	1.44882e-90	-2.14734
ADCY6	1.51103e-90	-3.94768
RP11-465N4.4	1.54607e-90	-3.93787
USE1	1.63052e-90	-0.413568
CGRRF1	1.6368e-90	-1.65317
H2AFZ	1.79424e-90	-0.121885
LEKR1	1.79918e-90	-3.92111
SRPX2	1.89844e-90	-3.9021
MAPK8IP3	1.92769e-90	-2.09459
RNF138	2.15166e-90	-1.04284
H2AFX	2.36091e-90	-1.05676
BAIAP3	2.46671e-90	-3.7811
RFX7	2.64824e-90	-1.60143
MRPL24	2.76956e-90	-0.535478
DNAJC11	2.85078e-90	-1.57917
CEP41	3.01473e-90	-2.54144
ERF	3.2223e-90	-1.4898
NOL9	3.31325e-90	-1.12695
CARS2	3.56161e-90	-1.34266
ADM	3.84439e-90	-3.73057
SYTL4	4.54118e-90	-4.04376
ATXN1L	4.75626e-90	-2.01701
FOXO1	4.86343e-90	-0.825264
TXLNG	6.20019e-90	-0.619843
ZNF320	6.46258e-90	-2.54239
SUPT7L	6.57528e-90	-1.57153
CCHCR1	6.95412e-90	-2.11576
LPIN1	7.00577e-90	-0.76241
SUMO3	7.08331e-90	0.335183
ATG4A	7.24343e-90	-0.836423
ZFAND2B	7.29073e-90	-0.110026
TXNRD2	8.41122e-90	-1.68182
TTC7A	9.39115e-90	-1.59567
G2E3	1.07619e-89	-1.30876
ENTPD1	1.07859e-89	-1.81521
ZNF260	1.11939e-89	-1.6058
LDLRAD4	1.20892e-89	-0.930442
PSMB10	1.22451e-89	0.252248
EPB41L5	1.23293e-89	-3.56172
C12orf43	1.25051e-89	-0.865452
TMEM184C	1.29169e-89	-2.46245
RARG	1.31233e-89	-2.76021
ZNF138	1.32657e-89	-0.841956
LENG9	1.76827e-89	-2.43421
DUSP5	1.96057e-89	-1.92058
ACADSB	1.96271e-89	-1.22594
PRDM1	1.98208e-89	-0.97221
PTGS2	2.15667e-89	-3.70429
CATSPERD	3.15554e-89	-3.42682
C9orf69	4.3377e-89	-0.778196
AKAP6	4.35923e-89	-4.65578
TMEM43	4.51477e-89	-2.21624
LCLAT1	4.62254e-89	-3.15589
METTL23	4.64672e-89	0.285623
MRPL49	4.94549e-89	-0.517221
DENND3	5.79112e-89	-3.25361
MTHFD2	5.8453e-89	-0.659465
NDRG1	5.92266e-89	-0.912424
DVL1	6.28866e-89	-2.54302
C2orf73	6.72034e-89	-4.53849
DCDC2B	6.8166e-89	-3.50184
BRPF3	6.9546e-89	-2.34305
FA2H	7.47161e-89	-3.15241
CSE1L	7.48002e-89	-1.52551
USP32	8.04712e-89	-2.60704
NUP133	9.01587e-89	-1.75567
MGAM	1.04722e-88	-3.41223
ATG9A	1.06566e-88	-2.09639
YEATS2	1.12082e-88	-2.36883
DGKE	1.14563e-88	-2.30864
SEMA4A	1.19095e-88	-4.10765
KRT80	1.26438e-88	-3.94714
RBAK	1.34282e-88	-2.74608
TBC1D7	1.56211e-88	-1.78137
LRRC57	1.57407e-88	-1.59231
RP11-291B21.2	1.74518e-88	2.41613
CEACAM1	1.79466e-88	-4.51645
ZNF524	1.91708e-88	-0.271043
C4orf47	2.03565e-88	-3.70929
RABL3	2.1402e-88	-1.66227
NUP205	2.31588e-88	-1.91187
ZNF121	2.86609e-88	-1.47558
CXXC1	2.99267e-88	-0.891537
TADA2B	3.07151e-88	-1.36159
STON2	3.2464e-88	-3.94756
LAMP3	3.63086e-88	-3.44412
TBC1D2B	3.80477e-88	-0.67603
RCBTB1	3.89898e-88	-2.23411
ISCU	4.07658e-88	0.220268
LETMD1	4.49399e-88	-0.700532
C12orf49	4.75359e-88	-1.4269
ZNF562	4.987e-88	-2.45098
TLR1	5.35632e-88	-3.94398
MOSPD2	5.61718e-88	-1.86211
ARHGAP27	5.65626e-88	-2.31816
PITPNM3	5.69183e-88	-3.15203
TDRD7	6.27452e-88	-2.63132
GALM	7.09193e-88	-0.496337
RNF38	7.17515e-88	-1.19189
TRIM21	7.1788e-88	-0.670067
RABGGTA	7.52069e-88	-1.55168
NFXL1	7.76049e-88	-2.08739
ECSIT	8.77336e-88	-0.973034
PMF1	9.9029e-88	0.186616
CLN6	1.23378e-87	-2.41092
MED16	1.50353e-87	-1.38708
TBC1D8B	1.55729e-87	-5.01023
GMPPA	1.60534e-87	-1.33874
RNF139	1.62262e-87	-1.68008
DROSHA	2.00233e-87	-2.2494
FBXL4	2.01351e-87	-2.37596
KIAA0226	2.09211e-87	-1.62476
ELF5	2.11532e-87	-3.87536
ISY1	2.49439e-87	-0.374984
ZNF561	2.73297e-87	-1.73552
METTL13	2.85248e-87	-1.10689
NPAS2	3.06354e-87	-3.09688
NAF1	3.55884e-87	-1.69684
C16orf46	3.56602e-87	-3.7424
MMP10	3.71298e-87	-2.84883
CPM	3.83431e-87	-3.90751
SCD	4.31374e-87	-3.11344
PACRGL	4.5683e-87	-2.46693
NLK	5.04153e-87	-2.7108
POFUT2	6.28354e-87	-3.28766
PARP2	7.13988e-87	-2.162
CSRP2	8.06235e-87	-3.75452
ALAD	8.09258e-87	-1.78161
NSDHL	8.15319e-87	-2.25818
DAK	8.64703e-87	-1.90796
ZNF626	9.87984e-87	-2.33779
MDH1B	1.10208e-86	-4.54617
GPR98	1.19723e-86	-4.67405
ZFYVE20	1.35922e-86	-1.64057
AC093323.3	1.36383e-86	-1.26235
CCDC23	1.40579e-86	-0.215226
CD8B	1.46166e-86	1.89942
GOLGA8B	1.48026e-86	-2.46358
TMEM237	1.49321e-86	-3.18016
ANKHD1	1.54339e-86	-2.23139
RIOK1	1.56076e-86	-0.438791
ZXDC	1.65468e-86	-2.21829
F2R	1.69292e-86	-1.28754
KLHL42	1.76355e-86	-1.86986
ZNF528	1.91914e-86	-2.08942
FRG1B	2.13196e-86	-0.346914
FAM179A	2.16613e-86	-1.80065
NOB1	2.32948e-86	-0.345961
OXCT1	2.50788e-86	-0.792791
C2orf62	2.6376e-86	-3.51987
PPFIBP2	2.81763e-86	-3.6739
NCALD	2.83043e-86	-1.78996
C1orf53	3.0103e-86	-2.87572
IKBKAP	3.55185e-86	-1.90776
ETS1	3.56687e-86	1.63813
FRMD8	4.09217e-86	-1.21841
TRPS1	4.44038e-86	-0.460538
PMM1	4.50062e-86	-0.691634
UNC5B	4.83649e-86	-3.44521
RPS6KA1	4.92418e-86	-0.343774
UBE2O	5.61924e-86	-1.92125
TTPAL	6.0427e-86	-1.54693
HCFC1R1	6.69037e-86	-0.272902
PKNOX1	9.49708e-86	-1.06193
SCRIB	1.08201e-85	-2.05384
LIMD2	1.23931e-85	1.37704
PLSCR4	1.27195e-85	-4.65482
CCDC24	1.30225e-85	-2.92302
PIGO	1.33998e-85	-2.57439
RAB17	1.38211e-85	-3.59503
WDR75	1.46379e-85	-1.18833
ZNF793	1.49083e-85	-2.49913
ARAF	1.83661e-85	-1.1325
C2	1.84415e-85	-3.53389
SLC44A3	1.98332e-85	-3.8929
ARHGEF11	2.06455e-85	-4.49349
RP11-212P7.2	2.13402e-85	-3.58853
ARHGAP17	2.49473e-85	-1.50995
ZRSR2	2.60122e-85	-0.42402
FZD5	2.80352e-85	-4.18102
PIAS4	2.80734e-85	-1.29547
CA13	3.1701e-85	-3.04461
TBC1D16	3.18267e-85	-3.15072
MALT1	3.24513e-85	-0.75336
OST4	3.73482e-85	0.768698
TTC8	4.02101e-85	-3.2855
PHF8	4.03166e-85	-1.80641
ZBTB40	4.22507e-85	-2.08179
MTSS1L	4.54297e-85	-3.85341
STK35	4.56646e-85	-2.02846
ZNF768	5.10086e-85	-2.20829
MED30	5.13495e-85	-0.312804
PPP6R1	5.72281e-85	-0.884277
PMS1	5.79091e-85	-1.55606
MUS81	6.03775e-85	-1.25394
MBD3	7.03772e-85	-0.75702
PGAP2	7.22919e-85	-1.17971
RBBP5	7.89908e-85	-0.983769
CSTF2T	8.39077e-85	-0.807393
ATG4D	1.22434e-84	-1.46719
EYA3	1.2509e-84	-1.73693
NDUFB8.1	1.28014e-84	0.125412
EFCAB12	1.46135e-84	-4.31621
NIF3L1	1.60588e-84	-1.14352
PPP2R1B	1.65685e-84	-1.3379
SRC	1.6932e-84	-3.8493
APBB1IP	1.75447e-84	1.45547
RAE1	1.8911e-84	-0.691461
ATP11A	2.07199e-84	-3.1732
RHBDD3	2.08466e-84	-2.75179
GCFC2	2.5792e-84	-1.21012
CERKL	3.28304e-84	-4.24858
C16orf62	3.54798e-84	-1.62551
ZBED4	3.95814e-84	-1.43867
PIK3C2B	4.11043e-84	-2.28556
ING4	4.30988e-84	-0.903559
FAM134B	4.68485e-84	-2.16865
NFKBIL1	4.73149e-84	-1.14066
RANBP3	5.1739e-84	-0.816314
METTL21A	5.60893e-84	-1.38769
LNX2	6.15034e-84	-2.70689
ATAD2	6.21287e-84	-0.914714
TBL2	6.35802e-84	-2.61852
KIAA0825	6.46171e-84	-2.80959
CHST12	6.49749e-84	-1.00349
LRRC27	6.8445e-84	-2.4959
CTC-503J8.6	6.93192e-84	-1.5513
HNRNPA3	7.28046e-84	-0.385998
RNF219	7.92627e-84	-0.49635
RBMS2	8.9668e-84	-3.01001
ARHGEF16	9.08338e-84	-3.45198
PPP3CC	9.35958e-84	-0.982658
RPE	1.274e-83	-1.80613
GBP6	1.32316e-83	-3.75385
ILDR1	1.64265e-83	-4.48473
CSTF2	1.72005e-83	-1.44009
NMU	1.72488e-83	-3.46778
VAMP7	1.95211e-83	-0.649928
SAE1	2.05183e-83	-0.500092
RP11-792A8.4	2.12676e-83	-1.363
SAP30	2.20003e-83	-0.896356
MAK	2.34474e-83	-5.35944
PLD1	2.40569e-83	-2.78928
PRMT10	2.48138e-83	-2.44069
COX18	2.60614e-83	-2.23949
RP1-313I6.12	2.65874e-83	-1.80151
GRTP1	3.33233e-83	-3.40359
LRRC49	3.60863e-83	-4.06045
CLCC1	3.79944e-83	-3.1767
TMPRSS11D	4.28842e-83	-4.15013
UHRF2	4.33076e-83	-1.96115
PXK	4.81447e-83	-1.16073
DCPS	5.64473e-83	-0.224113
ALDH5A1	6.90786e-83	-2.43771
ACAP3	7.10003e-83	-2.2213
SIX2	7.11603e-83	-4.28497
GPM6B	7.30545e-83	-3.65514
ESRRG	7.92696e-83	-4.94013
NDUFAF4	7.9975e-83	-0.288263
MTMR2	8.30545e-83	-1.54153
EMC1	1.03556e-82	-2.81002
ATL1	1.04189e-82	-3.40805
IMMP1L	1.09303e-82	-0.563677
GABRE	1.12697e-82	-3.98443
DNAJC3-AS1	1.22642e-82	-3.29682
KIAA1549	1.25392e-82	-5.31586
ZNF398	1.28316e-82	-2.2879
GTF2IRD1	1.34268e-82	-4.28184
ICAM1	1.4443e-82	-3.73804
STXBP6	1.5543e-82	-3.40371
ATP11C	1.6324e-82	-2.57864
ENTPD6	1.64151e-82	-2.25884
C1orf174	1.74208e-82	-0.69542
TRAF3IP2	1.90231e-82	-2.08111
ZNF7	1.97627e-82	-1.40789
TIMM9	2.10872e-82	-0.180604
RAB3B	2.13643e-82	-4.50552
ME3	2.47156e-82	-2.96092
BCKDK	2.95839e-82	-1.32509
TNFRSF18	3.26552e-82	-1.41257
TOR4A	3.36618e-82	-3.01797
BEX2	3.46829e-82	-0.817256
LYRM9	3.8419e-82	-1.07155
MAML1	3.91874e-82	-1.57372
F2RL1	3.92154e-82	-3.97246
SCRN3	4.2446e-82	-1.32707
SCNN1B	4.42265e-82	-3.77409
GMEB1	4.50919e-82	-0.653266
HMCES	4.55199e-82	-0.25165
ZNF259	4.69219e-82	-0.640084
ABHD14B	4.93173e-82	-0.200711
ARMCX5	5.16583e-82	-1.83419
FAM47E	5.94607e-82	-4.10665
CXorf22	6.00398e-82	-5.12791
AKR1B1	6.15372e-82	-0.405363
TP53	7.32952e-82	-0.749027
HLF	8.16309e-82	-2.03652
RP11-658F2.8	8.89681e-82	-2.45025
TMEM101	9.7255e-82	-1.18073
FLCN	9.83963e-82	-3.1508
ISYNA1	9.89848e-82	-1.87631
GPKOW	1.03561e-81	-0.922921
LPCAT2	1.05684e-81	-3.77042
AMOTL2	1.1766e-81	-4.8347
POU2AF1	1.34071e-81	-3.41258
TNFSF13B	1.38908e-81	-1.33493
SSH1	1.46221e-81	-1.31675
RRP12	1.48627e-81	-2.99822
C2orf47	1.52742e-81	-0.846467
SIRT5	1.54156e-81	-1.61889
USP5	1.68136e-81	-1.24472
MIOS	1.70187e-81	-1.29026
ABCC4	1.72206e-81	-3.33534
SLC30A6	1.99276e-81	-2.56072
LACC1	2.11755e-81	-2.42123
GIT1	2.32525e-81	-0.70292
BRE	2.37339e-81	-0.419307
ZBTB33	2.73334e-81	-1.24339
ABL1	2.79609e-81	-1.66343
ZNF445	3.11659e-81	-2.05827
DIS3L	3.13731e-81	-1.51415
HEATR2	3.17106e-81	-2.46583
DIEXF	3.84042e-81	-1.39893
DNAJA3	4.03146e-81	-1.28823
SEMA3F	4.66226e-81	-3.33201
DUSP28	4.68861e-81	-0.886958
CIAPIN1	4.7919e-81	-0.503103
PPP2R3A	4.83339e-81	-4.9198
RPP25L	5.59403e-81	-0.391437
CDK19	5.83739e-81	-2.39427
CUL9	6.3016e-81	-1.80341
SCAI	6.63567e-81	-2.56415
SLC35A5	7.01809e-81	-2.42513
C15orf61	7.32095e-81	-0.34954
ZNF474	8.16567e-81	-5.06287
TTLL7	8.86574e-81	-4.26936
AP4E1	9.4793e-81	-1.30717
C17orf75	1.27956e-80	-0.750326
PTGER4	1.2844e-80	-1.70427
ATP5I	1.69736e-80	-0.351092
ZNF385A	2.05785e-80	-3.07164
AKTIP	2.17878e-80	-0.144968
SH2B1	2.20124e-80	-1.93228
ARSG	2.68813e-80	-2.19133
DUSP6	3.15088e-80	-1.12308
PELI2	3.47829e-80	-3.99883
PACSIN3	3.47902e-80	-3.68571
CYR61	4.14574e-80	-4.56289
NAA30	5.22021e-80	-1.13257
TMEM80	5.69007e-80	-2.12574
SLC2A12	5.69022e-80	-4.56822
ALS2	5.70551e-80	-2.65561
LRRC45	6.10441e-80	-1.51422
CLK3	6.54171e-80	-0.848846
TMEM199	6.62233e-80	-1.04723
FUZ	6.78562e-80	-2.39633
GPR87	8.68333e-80	-3.8785
C4orf29	8.94239e-80	-2.39905
ZNF444	1.00938e-79	-1.60477
ARHGEF9	1.18569e-79	-0.584648
PGS1	1.19114e-79	-2.0806
INPPL1	1.26912e-79	-1.41563
ZDHHC23	1.34716e-79	-4.43143
NEK5	1.53822e-79	-4.7724
POLL	1.5451e-79	-1.7034
NME6	1.65509e-79	-1.2031
RCAN1	1.7127e-79	-1.85372
ASCC1	1.74431e-79	-0.95257
ID3	1.87251e-79	-0.827999
EPHX2	2.03265e-79	-2.93265
VPS37C	2.06469e-79	-3.24338
VPS33A	2.07795e-79	-0.787878
DMWD	2.13895e-79	-1.37667
ZCCHC14	2.23709e-79	-2.93997
FXR2	2.48072e-79	-1.60633
TCN1	2.53914e-79	-3.48327
FAM188A	2.6106e-79	-1.88963
PISD	2.87949e-79	-2.40999
PIP5K1C	2.90466e-79	-1.41538
TINF2	2.9315e-79	-0.140038
ADAL	3.1126e-79	-1.47507
NUP155	3.73409e-79	-1.54541
WDR12	4.13366e-79	-1.87389
MRPL48	4.6293e-79	-0.446893
SRBD1	4.66929e-79	-1.33651
HLA-DQA2	4.8326e-79	-2.2975
SAYSD1	5.74704e-79	-0.621048
MINPP1	5.98547e-79	-2.84417
C4orf36	6.18094e-79	-4.59753
RUNX2	7.8951e-79	-1.40089
DDX55	8.30626e-79	-1.32579
INSIG2	8.48138e-79	-1.36586
DYRK1B	8.9532e-79	-1.90634
RANBP10	9.46693e-79	-2.58582
MOSPD1	1.11135e-78	-1.4019
CBX4	1.12348e-78	-0.806011
LSM14B	1.18335e-78	-1.08921
FAN1	1.1916e-78	-2.47199
CPQ	1.22526e-78	-2.30948
VAT1	1.28373e-78	-1.83629
SLC26A4-AS1	1.3772e-78	-3.00331
PRPF40B	1.37883e-78	-3.29017
EML3	1.6337e-78	-1.20946
HRSP12	1.63914e-78	-1.58265
CREB3L4	1.69172e-78	-2.94238
UBA7	1.80921e-78	-1.83502
TBRG4	1.85525e-78	-1.12969
MMS22L	1.97354e-78	-2.85002
CCDC58	2.15036e-78	-0.858443
PPP1R21	2.26188e-78	-1.11199
SETDB1	2.67228e-78	-1.57939
RNF113A	2.74017e-78	-0.20043
SYNGAP1	3.15797e-78	-2.5839
SAMD1	3.30663e-78	-0.950223
MRRF	3.59832e-78	-1.70897
SLC6A20	3.6393e-78	-3.99292
COX6C	3.91318e-78	0.133912
ZNF514	3.93851e-78	-2.4641
SYNC	4.54754e-78	-0.662525
STK11IP	4.55833e-78	-2.52812
RNF121	4.7689e-78	-2.19783
LSM6	5.83108e-78	0.429529
PADI1	6.05227e-78	-3.69702
ALDH6A1	6.59933e-78	-2.24655
FAM214B	9.05099e-78	-2.53385
SUPV3L1	9.78585e-78	-1.59993
MLH1	1.04322e-77	-0.948801
C19orf55	1.24469e-77	-3.80048
HS2ST1	1.25137e-77	-2.19835
CDKN2A	1.4049e-77	-0.51794
KLHDC7B	1.48271e-77	-0.995452
NUP188	1.82027e-77	-1.92081
DRG2	1.82298e-77	-0.511787
GGH	1.8749e-77	-3.02526
FAM169A	1.89909e-77	-2.85211
EPPIN	1.97859e-77	-3.20631
C9orf169	2.19464e-77	-3.63135
FOXRED1	2.24888e-77	-2.01636
CIC	2.47171e-77	-0.983206
ANKRD52	2.68012e-77	-1.92134
ATG10	2.7591e-77	-1.77524
ALG1	2.79237e-77	-2.11561
TECPR1	2.96761e-77	-2.10815
ADCY2	3.12347e-77	-4.28308
AREL1	4.0802e-77	-2.42207
XXbac-BPGBPG55C20.2	4.4082e-77	-3.51723
NPDC1	4.67393e-77	-2.45428
RPIA	5.07235e-77	0.216517
CROCC	5.63835e-77	-2.45411
TNFRSF10B	5.80408e-77	-3.79533
FAM160A2	5.93044e-77	-2.35717
EIF4EBP1	6.20718e-77	-0.365283
COL21A1	8.61661e-77	-4.26403
ZCCHC3	1.26983e-76	-1.24004
ANKRD18B	1.50244e-76	-4.51274
LAMC1	1.57754e-76	-4.56865
ASB7	1.61121e-76	-1.86782
PTPRS	1.84723e-76	-3.75926
ABCB7	1.85707e-76	-1.52285
LYRM4	2.0003e-76	-0.507185
C9orf152	2.09151e-76	-3.8881
TTC22	2.09527e-76	-2.19949
CCBL2	2.28231e-76	-0.37816
USP39	2.77359e-76	-0.56198
SLC25A17	2.80679e-76	-1.93036
NUDT19	3.01822e-76	-0.957544
ZDHHC9	3.14484e-76	-4.01412
SLC35A1	3.39923e-76	-2.87279
BPIFA2	3.61903e-76	-2.40582
ADRB2	4.49715e-76	-2.56864
PGM1	4.66096e-76	-0.910145
SRGN	5.01172e-76	-0.917211
TMEM212	5.42451e-76	-4.34883
TAF5L	7.21323e-76	-1.98068
AC009133.14	8.12218e-76	-1.78703
FOCAD	8.46591e-76	-2.74381
PEMT	1.04218e-75	-2.11661
TARS2	1.08752e-75	-1.85441
DHX33	1.09043e-75	-2.40469
NKX3-1	1.0936e-75	-3.4215
EXOC6B	1.18549e-75	-2.84074
CCL4	1.26347e-75	0.957756
ULK3	1.28658e-75	-1.78333
LIN54	1.30077e-75	-1.48407
HAUS2	1.3291e-75	-0.860629
PLA2G4A	1.39897e-75	-4.51448
SLC16A4	1.4018e-75	-3.72884
SLITRK6	1.40238e-75	-3.95227
DYNLL1-AS1	1.45789e-75	-2.95354
PARP6	1.59991e-75	-1.55056
KCNJ15	1.73411e-75	-3.57509
GCNT3	1.77482e-75	-3.23089
GNB4	1.93346e-75	-3.03945
NOS2	2.0087e-75	-3.11106
NUBPL	2.10454e-75	-2.37033
LL22NC03-2H8.5	2.15197e-75	-3.28148
SMPD4	2.58038e-75	-1.45472
AZGP1	2.99269e-75	-2.96915
C3orf62	3.10524e-75	-2.21702
MPV17	3.20683e-75	-0.332264
RAB20	3.43619e-75	-3.23889
ZBTB25	3.65545e-75	-1.22609
MAVS	3.69104e-75	-2.15752
AGBL5	3.84509e-75	-2.77049
RIPK2	3.88274e-75	-2.58052
NXF1	3.92252e-75	-1.90194
RECQL5	4.19924e-75	-2.63825
ZNF618	4.55777e-75	-4.50498
PTDSS1	4.80424e-75	-1.58513
AIFM2	4.8425e-75	-1.52334
TRMT5	5.08234e-75	-1.66426
ANAPC1	5.144e-75	-1.09332
MRAP2	5.25469e-75	-4.0439
MSL2	6.24936e-75	-1.28089
KPNA2	6.39732e-75	-0.642875
USP43	6.44783e-75	-4.2793
C9orf85	6.75003e-75	-0.588773
CA5B	7.02047e-75	-1.4999
CHSY1	7.22534e-75	-2.16495
TBPL1	7.23908e-75	-0.328238
TMEM69	7.54774e-75	-1.51916
ERRFI1	7.5727e-75	-4.01613
CLHC1	8.1515e-75	-4.18442
NDUFA7.1	9.16955e-75	-0.335068
RP11-252A24.7	9.50637e-75	-2.35182
LRRC71	9.75162e-75	-3.88395
HAUS6	9.82274e-75	-0.917507
PDDC1	1.02319e-74	-2.06363
MMS19	1.05324e-74	-2.07529
TLN1	1.14402e-74	0.259934
XDH	1.1524e-74	-3.77686
EXOSC3	1.17213e-74	-0.183229
DCTN5	1.38438e-74	-0.72856
MTHFD1	1.38538e-74	-1.13062
KCNQ1	1.55961e-74	-3.61929
DOLK	1.70833e-74	-3.21235
CNBP	1.78135e-74	0.115243
TOMM5	1.97272e-74	0.32247
RRS1	1.98049e-74	-0.811864
TTL	2.08718e-74	-2.19584
NUFIP1	2.43206e-74	-0.995118
RITA1	2.45221e-74	-1.02511
HYI	2.52737e-74	-2.39425
ERBB4	2.97982e-74	-4.94311
CDC23	3.50208e-74	-1.38815
GPX3	3.57267e-74	-3.14551
SMG5	3.62783e-74	-1.63556
USP19	3.79423e-74	-1.69072
CLASRP	3.90171e-74	-1.93164
HDAC5	3.90291e-74	-1.71786
RP11-773D16.1	4.78185e-74	-2.18794
POLR3D	4.82809e-74	-1.02183
NXN	4.86865e-74	-3.7458
C14orf2	5.00747e-74	-0.232654
C17orf80	5.03526e-74	-1.72195
ARRDC4	5.08993e-74	-3.31133
RFFL	5.3659e-74	-0.660482
ZSCAN31	6.18675e-74	-3.0758
METTL10	6.3768e-74	-0.449906
OTUD6B	7.38754e-74	-1.94341
RNF44	7.9346e-74	-0.506513
FAM73B	8.39786e-74	-2.9308
PTK7	9.46474e-74	-4.25432
DYM	9.52136e-74	-1.74529
SMUG1	1.12303e-73	-0.943087
MUCL1	1.1288e-73	-3.49764
ACOT8	1.17784e-73	-0.807985
LINC00035	1.20419e-73	-3.24808
LRRC73	1.33842e-73	-3.7126
ASAP1	1.58704e-73	-0.704843
TMEM209	1.62886e-73	-2.20138
MPHOSPH6	1.76148e-73	-0.122404
HEBP1	1.96744e-73	-1.58662
TUBGCP4	2.01349e-73	-2.46339
ZNF592	2.06179e-73	-1.53916
CADM4	2.38809e-73	-3.95951
PEX14	2.59511e-73	-1.39923
PCBP1-AS1	2.70133e-73	-2.10892
ITGB1BP1	3.06543e-73	0.425772
FBRSL1	3.37173e-73	-1.59922
RHBDD1	3.77486e-73	-2.68128
DMTN	3.95436e-73	-0.92494
VGLL1	4.45677e-73	-3.38513
RCHY1	4.97423e-73	-0.952246
EXD2	4.98792e-73	-3.74807
DYRK4	5.35858e-73	-0.906496
DLGAP1-AS1	6.00389e-73	-0.855596
FAM175A	6.24851e-73	-1.52129
EHHADH	6.36719e-73	-2.84917
BCL2L14	6.4308e-73	-3.21785
CFL2	6.66656e-73	-1.35144
AP3S2	7.6085e-73	-2.09954
NPRL3	8.16002e-73	-1.43489
RILP	8.5254e-73	-1.70283
ATAD3A	9.28658e-73	-1.82919
ARL17A	1.10898e-72	-2.67559
CCDC126	1.1117e-72	-2.17376
YOD1	1.11337e-72	-2.74965
ZNF880	1.2489e-72	-0.776285
TCF3	1.39139e-72	-0.907835
LZTS2	1.39237e-72	-2.24438
CDK4	1.47427e-72	-0.364489
ALDH18A1	1.55771e-72	-2.16799
FAM53B	1.79432e-72	-0.121823
TYW5	2.00544e-72	-2.34549
TTC21B	2.02184e-72	-2.73136
DTYMK	2.05292e-72	-0.340846
CEP112	2.32902e-72	-3.41778
DNASE1	2.42295e-72	-2.88463
CTD-2228K2.5	2.42556e-72	-1.91058
TFEB	2.48599e-72	-2.16844
AGBL2	2.56071e-72	-3.78224
HAUS3	2.97976e-72	-0.909759
FGFR3	2.98798e-72	-3.59607
FAM107A	3.37294e-72	-3.96134
WDR83	3.42506e-72	-0.951224
BCOR	3.47021e-72	-1.00392
MUC2	3.94635e-72	-2.10136
AC009502.4	4.02107e-72	-5.99802
SLC31A2	4.23689e-72	-4.14289
TRAPPC2	4.44013e-72	-0.487112
FBXO16	4.65728e-72	-3.44952
AFAP1	4.94235e-72	-2.88115
ZNF608	4.97883e-72	-5.35529
MTPAP	5.70413e-72	-1.42088
SOX21-AS1	6.39776e-72	-3.96159
LTB	6.48116e-72	1.34581
YIF1B	6.56376e-72	-1.63698
PUSL1	7.42466e-72	-1.239
RP11-138A9.2	7.63372e-72	-3.17137
TESK1	7.76059e-72	-1.29248
ANO10	8.93471e-72	-3.04295
SUOX	9.01746e-72	-3.47547
CHUK	1.02162e-71	-1.32088
LINC00948	1.14177e-71	-2.88181
ITGB2	1.17429e-71	-1.47954
MZT2A	1.18732e-71	0.444342
MGME1	1.22897e-71	-0.440518
TRMT44	1.28013e-71	-2.38937
NUP37	1.28693e-71	-0.428544
MRPS2	1.37703e-71	-0.859813
TGFBR1	1.4982e-71	-2.00841
PPP1R3E	1.75908e-71	-3.03543
HUS1	2.0688e-71	-0.916172
C3orf67	2.23636e-71	-3.94603
FNBP1	2.35174e-71	0.357627
LINC00685	2.35282e-71	-3.3227
PARP3	2.79437e-71	-2.39145
POMT2	3.02034e-71	-3.63744
NFRKB	3.17805e-71	-1.06531
INF2	3.48502e-71	-2.53332
MIS12	3.75359e-71	-1.25371
RHBDF1	3.87256e-71	-3.84458
C19orf52	4.00381e-71	-0.777619
GABPA	4.41498e-71	-0.31581
LINC00094	4.69213e-71	-1.972
LMBR1L	5.0675e-71	-2.23192
CEP250	5.17348e-71	-1.11288
RBM19	5.72994e-71	-1.14357
CCDC132	6.08686e-71	-1.82044
NDN	6.86935e-71	-3.29108
BCAT1	7.56274e-71	-3.15996
ASCL2	8.67271e-71	-2.56375
CDC42EP1	8.71543e-71	-3.93059
WDR27	9.26261e-71	-3.41979
STOX2	9.66375e-71	-4.72312
EIF4E3	9.86081e-71	-0.612753
FTX	1.11474e-70	-3.47334
TBC1D10C	1.13219e-70	1.69342
YAE1D1	1.50804e-70	-1.43565
MTHFS	1.60266e-70	-0.433293
ZNF701	1.63103e-70	-1.79162
ALG1L	1.65883e-70	-2.77425
PCCA	1.70854e-70	-2.82319
GALK2	1.93395e-70	-1.64292
DDHD2	2.4823e-70	-1.22572
KIAA1958	2.66062e-70	-3.91843
ZNF518B	2.74515e-70	-1.46535
CLDN10	2.92985e-70	-3.58935
MIS18A	3.35128e-70	-0.698687
SPSB2	3.40794e-70	-0.706653
HSD17B8	3.80719e-70	-0.740117
TLR2	4.38343e-70	-4.5381
GNPDA2	4.63039e-70	-0.640123
CRTC3	4.83384e-70	-1.04426
C17orf58	5.20898e-70	-1.39591
FBXL2	5.5089e-70	-4.56831
MT-CO2	5.56843e-70	-0.241094
SIK2	5.7606e-70	-2.50046
ARL2	6.0736e-70	0.392664
MAP1B	6.41857e-70	-4.53102
NCS1	6.52682e-70	-1.56766
B4GALT7	6.91213e-70	-1.50986
TARSL2	7.39935e-70	-0.808586
FBXO2	7.78629e-70	-0.135842
OGFOD1	8.27e-70	-0.604084
KBTBD4	8.30167e-70	-1.04353
C5orf22	8.39009e-70	-1.35794
AP1S3	8.70742e-70	-2.42535
ECT2	9.07621e-70	-2.7177
IKBKE	9.23314e-70	-1.24883
SPATA5	9.30444e-70	-1.95383
ARHGEF18	9.48052e-70	-1.97041
WDR93	9.75352e-70	-4.76453
LSM10	1.03472e-69	0.282754
MORN1	1.14503e-69	-3.16991
NDUFA3	1.17033e-69	0.230454
SLC22A5	1.25784e-69	-4.26594
NVL	1.33315e-69	-1.24322
APOBEC3A	1.33784e-69	-3.89686
C2orf69	1.39002e-69	-1.12962
ALS2CR12	1.60492e-69	-3.92158
CBWD6	1.69175e-69	-3.07287
NUDT7	1.87807e-69	-1.46788
ACOT11	2.41163e-69	-4.6712
ZNF22	2.54977e-69	-0.22681
ZNF236	2.85339e-69	-1.88391
GORASP1	3.08249e-69	-2.51872
INPP4A	3.38068e-69	-1.27381
ALKBH3	4.00504e-69	-0.656482
DLST	4.24181e-69	-0.934747
DSCR3	4.39908e-69	-0.315771
QTRT1	4.47596e-69	-0.691831
BEST4	4.51762e-69	-3.50753
SKA2	4.54956e-69	0.379543
MTFR1L	4.88999e-69	-0.94882
CTD-2037K23.2	5.15475e-69	-1.48921
RP11-385D13.3	5.28337e-69	-3.9755
BRF1	5.38854e-69	-1.59147
MUC21	5.47161e-69	-4.28376
ACAD9	5.63344e-69	-1.59618
AL592284.1	5.94899e-69	-0.368003
SLC7A6	6.15633e-69	-2.35661
INHBB	6.60443e-69	-4.51758
SMARCA1	7.57097e-69	-3.96201
SDHAF2	7.76152e-69	0.347365
TNFRSF1B	8.13877e-69	-1.70184
C16orf58	8.29663e-69	-2.49514
H1FX	8.66285e-69	0.278952
RAB40C	8.67514e-69	-2.12604
GAS7	8.85338e-69	-3.4955
TPT1-AS1	9.28021e-69	-2.45729
ZC3H12C	9.31944e-69	-3.38673
ZNF606	9.46101e-69	-3.90784
SNAPC4	9.54461e-69	-2.30311
FAR2	9.78695e-69	-2.3486
WDFY2	9.90486e-69	-2.35202
WRAP53	1.07931e-68	-1.65783
C2orf81	1.12159e-68	-3.05211
SRGAP3-AS2	1.20372e-68	-3.4924
MECR	1.75302e-68	-1.86224
LGI1	1.88327e-68	-3.55982
MBTD1	1.90697e-68	-2.5767
RAP1GDS1	2.1651e-68	-0.784349
LIG1	2.26133e-68	-0.908193
GPATCH1	2.28587e-68	-1.29994
VNN2	2.3783e-68	-2.89796
XRCC1	2.39071e-68	-0.701013
HNRNPA1L2	2.4368e-68	-0.838911
CASP6	2.73388e-68	-1.56597
RP11-774O3.3	2.77292e-68	-2.99276
MBIP	2.93521e-68	-0.432922
C9orf91	3.34537e-68	-3.31179
HNRNPA2B1	3.41678e-68	-0.701859
ANKRD40	3.46415e-68	-0.79332
APITD1	3.93783e-68	-1.75575
EML1	4.28107e-68	-3.60269
FBXL13	4.85471e-68	-4.09526
ACTR3C	5.09344e-68	-3.69707
SNRNP40	5.5349e-68	0.388206
INTS12	6.82064e-68	-0.911245
ZNF358	6.90116e-68	-1.96782
MYBBP1A	7.33026e-68	-1.29315
NOC4L	7.84026e-68	-0.788305
MRE11A	8.14162e-68	-1.1256
MCC	8.77664e-68	-3.2331
CMC2	8.96495e-68	0.355068
SLC25A26	9.20727e-68	-0.581856
PTPN9	9.79296e-68	-0.915416
PMEPA1	1.02931e-67	-2.0675
RAB3D	1.10594e-67	-2.53145
RP11-140K17.3	1.15882e-67	-1.11043
AP5Z1	1.26361e-67	-1.45304
MYEF2	1.27256e-67	-2.64427
SLC2A8	1.27859e-67	-1.67738
RRN3	1.31574e-67	-0.721321
MYNN	1.62314e-67	-0.794697
BDKRB2	1.69535e-67	-4.15655
C18orf8	1.81052e-67	-1.18576
PFKFB2	2.05355e-67	-3.62634
REPS2	2.17499e-67	-4.13372
ANKAR	2.18369e-67	-3.06739
ZNF808	2.35664e-67	-1.72384
CCDC120	2.37664e-67	-2.98594
TSHZ1	2.39229e-67	-1.3367
SYTL5	2.41979e-67	-3.71034
GNA14	2.59085e-67	-4.45203
CDKN2D	2.81661e-67	-0.469265
ENOX2	3.14265e-67	-1.13991
ZNF710	3.50971e-67	-2.8543
MIF4GD	3.73022e-67	-0.156034
CIITA	4.27506e-67	-3.32438
SLC41A3	4.33434e-67	-1.53097
CDH3	4.42372e-67	-4.00632
EXT2	4.46659e-67	-2.3869
NR1D1	4.59027e-67	-2.16528
TMEM39A	4.66524e-67	-2.80827
KLHL18	4.90546e-67	-1.43382
ZMYM3	5.22713e-67	-1.98878
RCE1	5.25547e-67	-2.01785
PIK3R4	5.8183e-67	-2.2522
KCTD10	6.73981e-67	-1.19578
SIPA1	6.96399e-67	-0.285446
TTC30B	7.89563e-67	-3.80733
C1orf228	8.70034e-67	-2.78201
CCDC148	9.4319e-67	-4.24957
WDR31	1.26795e-66	-4.80556
CMSS1	1.60809e-66	-0.332115
CXCR4	1.65494e-66	-1.83256
TEP1	1.70798e-66	-2.38295
SNN	1.96781e-66	-2.77563
ATP5G3	2.09487e-66	-0.176466
CHML	2.28653e-66	-2.95624
TLE2	2.30419e-66	-3.71479
ZNF107	2.37585e-66	-1.54679
NAT14	2.54759e-66	-2.2824
GNB5	2.95875e-66	-1.03939
HMOX2	3.37415e-66	0.561622
ZNF683	4.39434e-66	2.15578
SLC10A5	5.12341e-66	-3.84527
PAQR4	5.52818e-66	-2.44484
POLR1A	6.03837e-66	-1.34008
MIR4435-1HG	6.09508e-66	0.365329
SOCS5	8.4419e-66	-2.39857
MPDZ	8.53427e-66	-5.46754
MAST2	9.19704e-66	-2.76816
CDKN1C	9.31941e-66	-3.16661
LINC00938	9.94992e-66	-1.83996
BAIAP2-AS1	1.26358e-65	-3.43068
LIAS	1.47483e-65	-1.15907
KIF6	1.48769e-65	-4.49148
HIST1H2BC	1.69041e-65	-2.55801
RBM48	1.76969e-65	-0.787962
TATDN3	2.01452e-65	-1.3096
ZNF654	2.09001e-65	-1.83259
AP3M1	2.2097e-65	-0.830111
PTPRC	2.29763e-65	-0.689922
POGLUT1	2.29893e-65	-2.55992
HIRIP3	2.43738e-65	-0.528078
RRAGB	2.46456e-65	-2.52234
FBLN1	2.56132e-65	-4.9561
FAM83A	2.64475e-65	-3.41123
ANKRD6	2.84824e-65	-3.12591
SNRPB2	3.07525e-65	0.440441
CHAF1A	3.16742e-65	-1.91195
KLHL7	3.31885e-65	-0.986311
COL9A2	3.47808e-65	-2.81069
LANCL1	3.52273e-65	-0.965763
C18orf21	3.54555e-65	-0.334443
PPIL3	3.66974e-65	-0.241479
BCL11A	3.88239e-65	-3.93258
PRODH	4.07993e-65	-2.78303
MARK1	4.27286e-65	-4.14604
CEP120	5.58522e-65	-1.11301
C12orf4	5.87047e-65	-1.56393
AKIP1	6.20779e-65	-0.766826
KIAA1328	6.31906e-65	-1.87539
KIAA0895	6.95579e-65	-4.08867
SF3A2	7.0467e-65	-0.135873
AGFG2	7.67119e-65	-0.629011
CCDC122	7.68762e-65	-1.84712
CDK5	8.24257e-65	-0.817689
FZR1	8.855e-65	-1.5235
MARCH9	8.89839e-65	-0.877547
TUBGCP3	8.92812e-65	-1.39403
PAX9	9.11549e-65	-4.04181
ZNF331	9.22702e-65	-2.10576
HELQ	9.4942e-65	-1.16658
PPP1R12C	1.05015e-64	-1.09011
ARPC5	1.0954e-64	-0.102606
ADSSL1	1.13014e-64	-3.42523
IGSF10	1.15733e-64	-4.956
PDE4A	1.23156e-64	-1.22147
WDR44	1.28721e-64	-1.45086
LIG3	1.3817e-64	-1.81021
INTS2	1.39143e-64	-2.20654
LANCL2	1.4546e-64	-1.72506
EIF3E	1.6072e-64	0.278255
MRPS27	1.66299e-64	-0.919624
YIPF2	1.66552e-64	-2.89499
MIER3	1.67765e-64	-1.34685
MTM1	1.77164e-64	-0.87238
ORAOV1	1.88489e-64	-1.90003
RFNG	1.96388e-64	-1.87005
AGAP10	2.1221e-64	-4.35028
FANCL	2.13364e-64	-1.75221
TPRA1	2.14563e-64	-2.44534
SETBP1	2.19979e-64	-2.15308
TNFRSF10A	2.44336e-64	-2.63659
COX7A1	2.45578e-64	-3.50948
PCID2	2.56273e-64	0.219298
DNAJC27	2.69969e-64	-3.15614
GBE1	2.95787e-64	-2.27151
SPIRE1	3.07868e-64	-2.1431
NOP9	3.40408e-64	-2.05565
ZBTB42	3.63045e-64	-2.52224
EIF2D	3.65381e-64	-1.07375
CCDC89	3.68359e-64	-3.88817
PGM2	4.21786e-64	-0.54924
SEC14L3	4.29735e-64	-4.40907
SNHG15	5.11322e-64	-0.975417
PAIP2B	5.48467e-64	-2.55745
ZFAND2A	5.66945e-64	-0.428911
NT5C3B	5.98404e-64	-0.920954
EFCAB7	6.29074e-64	-2.86048
UBL7-AS1	8.02107e-64	-1.21139
SMIM8	8.24283e-64	-1.24025
HSDL1	9.11511e-64	-1.90826
ZSCAN29	9.14445e-64	-1.94509
TRIM66	9.2615e-64	-2.81136
MRPL39	9.74592e-64	-0.158512
HEY1	1.03165e-63	-3.84296
FTSJ1	1.07942e-63	-0.909065
SHANK2	1.30977e-63	-4.68899
STXBP5	1.40109e-63	-2.44189
BNIP3	1.43201e-63	-1.0324
FBXO45	1.44741e-63	-1.49844
PCGF2	1.44841e-63	-3.51402
MORN3	1.47845e-63	-2.54948
VIM-AS1	1.48122e-63	-1.00884
DENND2D	1.78182e-63	0.168028
NAT10	1.83532e-63	-0.583738
MTHFD1L	1.9111e-63	-1.80845
C10orf67	1.94115e-63	-3.64531
C12orf74	2.18433e-63	-4.513
TMPRSS3	2.20591e-63	-2.07438
HDAC10	2.44151e-63	-1.39652
AGPAT9	3.30262e-63	-3.80726
THEM6	3.96759e-63	-2.20633
NAPEPLD	4.12545e-63	-3.32251
MEGF8	4.15997e-63	-3.24308
TP73	4.19814e-63	-3.01699
C14orf80	4.67778e-63	-1.60076
CDCA7L	4.68441e-63	-2.27826
C12orf76	5.45066e-63	-0.844381
SNUPN	6.52573e-63	-0.418443
TPRXL	6.57968e-63	-4.19037
KCTD11	6.8538e-63	-2.43968
SLC41A1	7.18967e-63	-2.57012
POLR2L	7.39304e-63	-0.225483
ZMYM6	7.51022e-63	-2.06274
MLYCD	7.59616e-63	-1.74799
COQ5	7.67141e-63	-0.638849
SLC15A3	9.00073e-63	-3.06941
ABHD17A	9.3066e-63	0.538235
ARFRP1	9.92645e-63	-0.409145
ANKS6	1.09936e-62	-2.67221
EXOC2	1.1496e-62	-0.701589
ACVR1	1.16288e-62	-3.34476
VANGL2	1.23062e-62	-4.61139
VPS52	1.27736e-62	-2.21777
CTBP1-AS2	1.28151e-62	-1.113
LATS2	1.31016e-62	-3.36237
FAM110A	1.33523e-62	-1.09806
SPDL1	1.34861e-62	-1.58791
SSPN	1.66546e-62	-4.55517
ZNF736	1.74843e-62	-2.20813
SNHG10	1.78452e-62	-2.14366
NSUN4	1.79185e-62	-2.8109
CRYBG3.1	1.95006e-62	-3.58603
SELL	1.96422e-62	-2.82581
C5orf55	1.98245e-62	-2.25576
UPRT	2.0218e-62	-1.29639
FBLIM1	2.04911e-62	-3.66072
TGFBRAP1	2.14584e-62	-0.883656
ARHGAP20	2.62894e-62	-3.66999
NT5DC2	2.65361e-62	-2.72148
C16orf45	2.84935e-62	-2.05098
CERS4	2.86841e-62	-2.30881
PLEKHA4	2.89162e-62	-3.98074
MOSPD3	3.28411e-62	-0.120433
EFTUD1	3.33461e-62	-1.17677
WDR7	3.452e-62	-1.61374
SETD6	3.93641e-62	-2.25543
RPS6KA4	4.20132e-62	-1.21554
KRI1	4.48279e-62	-0.866113
SKIV2L	4.53457e-62	-1.92373
CPEB2	4.55452e-62	-3.1459
SOWAHC	4.99058e-62	-4.5568
SKI	5.10869e-62	-0.431378
DCUN1D4	5.57322e-62	-1.68562
LINC00910	5.77535e-62	-3.57293
NDRG3	6.03304e-62	-0.741558
ATG16L1	6.46798e-62	-1.47148
OSBPL7	6.49645e-62	-2.08293
RP1-8B1.4	7.20458e-62	-2.97228
CIRH1A	7.49056e-62	-1.31467
RFC2	7.80301e-62	-0.595985
NUDCD1	9.4007e-62	-1.32764
ARL4D	9.47833e-62	-3.43572
ADCK2	9.66118e-62	-1.67613
ALDOA	1.1265e-61	-0.541109
PRKCZ	1.15355e-61	-1.7576
MAP1S	1.22438e-61	-1.23155
WWC2	1.32028e-61	-4.28123
PHC1	1.40147e-61	-1.98284
GPN2	1.4201e-61	-1.52758
MYO18A	1.43177e-61	-1.8112
KCTD18	1.5292e-61	-0.95726
SLC7A8	1.56479e-61	-2.87876
TIMM22	1.59025e-61	-0.682025
ABT1	1.74896e-61	0.384063
TIMM21	1.77348e-61	-1.90306
KB-1562D12.1	1.88292e-61	-3.59948
SPHK2	1.92565e-61	-2.01358
WBSCR16	2.00173e-61	-0.875723
FMO2	2.06106e-61	-4.06109
ZNF354A	2.29228e-61	-1.39337
FHIT	2.4689e-61	-3.13803
PSMB8	2.48828e-61	-0.184148
CBWD2	2.59783e-61	-1.51496
UBXN2B	2.76151e-61	-1.22716
PEX7	3.12512e-61	-1.55338
ODC1	3.83499e-61	0.250062
ZNF599	4.46278e-61	-2.10633
NPM2	4.73338e-61	-2.55962
ATP5J2	4.8917e-61	-0.204976
SS18L1	5.02598e-61	-3.20926
ITGB6	5.44289e-61	-3.91926
DNAJC14	6.47821e-61	-2.15662
FBXO4	6.58379e-61	-0.762046
TTYH3	7.14355e-61	-3.14328
NEDD1	7.15131e-61	-1.04693
JMJD4	7.2492e-61	-0.69598
CEP68	7.61184e-61	-2.29022
BLNK	7.86429e-61	-3.56269
ZNF189	8.23777e-61	-1.90545
ERN1	8.3158e-61	-1.58955
RP11-1C1.7	8.47024e-61	-4.20566
ACTR8	8.5493e-61	-0.971602
TWSG1	8.98829e-61	-2.83824
VPS9D1	9.02405e-61	-2.14719
HDHD1	9.32664e-61	-1.49274
NOMO1	9.68638e-61	-2.94243
KDM2B	1.10231e-60	-1.31161
DNASE1L1	1.11766e-60	-2.54328
DNAH14	1.12167e-60	-3.83268
HNRNPA1	1.1345e-60	0.646518
CLIC4	1.58503e-60	-3.38238
PAQR8	1.77992e-60	-3.3332
AIF1	1.79392e-60	-1.13696
CDKAL1	1.8409e-60	-0.922641
EFCAB6	1.92695e-60	-4.45859
TXLNB	2.14297e-60	-3.6593
TMEM129	2.16534e-60	-2.08333
UNKL	2.28929e-60	-2.654
RPSAP58	2.34373e-60	0.174181
RP11-350N15.5	2.3869e-60	-3.26989
WRAP73	2.53971e-60	-0.914809
KAT2B	2.54789e-60	-1.53622
ABAT	2.57891e-60	-1.704
C12orf75	2.72092e-60	-0.159821
GFOD1	3.0665e-60	-1.80448
MAD2L1BP	3.12031e-60	-0.299748
RP11-611E13.2	3.23851e-60	-1.40738
RPL4	4.13247e-60	0.398836
TRMT10B	4.29061e-60	-1.33581
FARS2	4.40586e-60	-0.579796
INPP5F	4.50622e-60	-1.50151
TFF1	4.77419e-60	-2.30896
USF1	4.79961e-60	-1.10307
FBXO15	4.858e-60	-3.56427
HCFC2	5.13159e-60	-1.3395
FERMT2	5.28517e-60	-4.06167
RP6-99M1.2	5.39558e-60	-3.60636
PSMD9	6.11397e-60	-0.132868
CHAMP1	7.04128e-60	-0.710117
TRAPPC13	7.30658e-60	-1.13211
TRPV4	7.62903e-60	-3.89016
BCKDHB	8.69275e-60	-1.29413
IGSF8	8.8287e-60	-2.4085
C9orf171	8.91484e-60	-3.92982
CAPN15	8.97204e-60	-0.851522
GLIPR1	8.99569e-60	-0.970105
TOR2A	9.08352e-60	-1.18381
BLOC1S5	9.35147e-60	-0.378441
MAPK13	9.50198e-60	-0.571465
XPO4	1.10182e-59	-1.59321
CD274	1.11159e-59	-3.12852
RAB40B	1.18388e-59	-1.75848
PPARGC1B	1.26156e-59	-3.0526
XPO5	1.43097e-59	-1.61947
CD276	1.56903e-59	-3.88307
RPRM	1.57666e-59	-3.05233
WIZ	1.81572e-59	-1.74025
JMJD6	1.82655e-59	-1.06594
N4BP2L1	1.90461e-59	-0.628425
FARSB	2.09574e-59	-0.980633
AP5B1	2.15474e-59	-2.31061
ZNF639	2.32668e-59	-0.774086
TRMT61B	2.51896e-59	-1.19182
TCEANC2	2.5993e-59	-1.65685
TEF	2.70161e-59	-2.51544
TRUB1	3.15034e-59	-1.28809
FAM131A	3.31213e-59	-3.22594
ZNF143	3.32602e-59	-0.632278
ZFP62	3.60407e-59	-0.976333
C1orf172	3.65414e-59	-3.23368
MED12	3.74156e-59	-1.56494
PDK2	3.79214e-59	-1.26259
RXRB	3.88435e-59	-1.2919
TMPRSS13	4.069e-59	-4.21656
TBC1D10A	4.19114e-59	-1.29419
BRAT1	4.26869e-59	-1.17437
DZIP1	4.54019e-59	-4.50568
FAAH2	4.90992e-59	-3.25077
TFB2M	5.85599e-59	-1.43313
RP2	6.10751e-59	-2.37192
HIGD2A	6.59283e-59	0.150144
CYP27A1	6.84768e-59	-4.50776
LDB1	7.44491e-59	-1.25729
TTLL4	7.47556e-59	-3.30065
SLC38A7	7.91108e-59	-3.26238
PET117	8.31523e-59	-1.19896
ZSCAN30	8.61895e-59	-2.88666
CTA-292E10.6	9.20454e-59	-2.79913
DDX11	1.16304e-58	-2.51155
FLVCR1	1.20963e-58	-2.91217
TBCEL	1.21904e-58	-2.30349
TUBD1	1.38348e-58	-1.64105
STYK1	1.54147e-58	-1.94338
ST3GAL5	1.56164e-58	-1.03703
RP11-1143G9.4	1.85356e-58	-3.13872
SPI1	1.90136e-58	-2.04663
CRKL	2.06133e-58	-0.998968
RNF185	2.17996e-58	-1.62636
PTPRH	2.21199e-58	-4.31154
MAP3K3	2.58967e-58	-1.21922
BCL7C	3.13338e-58	0.572401
RP11-85F14.5	3.24951e-58	-1.02978
ALG6	3.62052e-58	-1.99001
RP11-281P23.1	3.62374e-58	-3.82003
WFDC6	3.77506e-58	-3.67935
ATG9B	3.81091e-58	-3.86406
SNRNP48	3.90866e-58	-1.31829
ZNF219	4.30109e-58	-2.28446
FEM1A	4.44176e-58	-1.94835
PROSER1	4.68769e-58	-1.22836
OSMR	4.71398e-58	-4.71074
CRAMP1L	4.80102e-58	-2.30153
B4GALT2	4.93154e-58	-2.34988
STK36	4.9399e-58	-2.95231
SLC39A8	5.27418e-58	-2.17117
DDB2	5.34922e-58	-0.678355
CBX7	5.70574e-58	-1.07026
PLK3	5.7612e-58	-2.43656
LINC00478	5.79182e-58	-3.69111
SIGMAR1	6.94331e-58	-2.11059
NR6A1	7.54798e-58	-4.79833
CCDC115	7.59448e-58	0.454835
MARCH8	7.91658e-58	-1.36583
ZDHHC16	7.97211e-58	-1.79077
PATL2	9.13428e-58	-2.54319
RAP2C	9.22854e-58	-0.375418
PAPD7	1.02808e-57	-2.35836
MAP3K9	1.06222e-57	-2.96499
GTPBP6	1.43276e-57	-0.211348
LST1	1.56236e-57	-1.3742
SPRYD4	1.57357e-57	-1.87072
ERICH2	1.6973e-57	-3.04393
SCGB3A1	1.76908e-57	-2.73216
ANKRD35	1.79399e-57	-0.132276
RFXAP	1.8226e-57	-2.04099
RP4-666F24.3	1.93498e-57	-3.32491
KCNS3	2.03309e-57	-3.50765
FAM210A	2.34636e-57	-0.674725
TRAM2-AS1	2.52354e-57	-4.20667
GJB5	2.94935e-57	-3.62357
STAT5A	3.27847e-57	-0.519449
AC002472.13	3.61847e-57	-3.76234
AC084018.1	3.72134e-57	-2.43789
NME9	4.19999e-57	-4.02127
DHRS12	4.76308e-57	-0.743492
RAB38	4.84382e-57	-2.8103
CPEB3	5.35024e-57	-3.18659
RNF41	5.83193e-57	-1.33445
HHLA2	7.61594e-57	-4.43315
AFMID	7.73936e-57	-3.32036
LAMB2	7.84997e-57	-3.86927
NUP85	8.2932e-57	-1.16268
SPECC1L	9.11192e-57	-1.39433
EXOC8	9.77162e-57	-1.94266
SOBP	1.03779e-56	-2.5185
STRIP1	1.08992e-56	-2.17822
UNC119	1.10276e-56	-0.915267
TRMT112	1.29344e-56	0.370318
POLR2M	1.32221e-56	-0.701852
MTX3	1.41577e-56	-2.18097
PPP1R37	1.41594e-56	-2.15819
TRIT1	1.43802e-56	-2.15799
TMEM234	1.46981e-56	-2.69416
SMPD1	1.47554e-56	-2.07555
CECR1	1.52544e-56	-2.22955
LINC00958	1.77079e-56	-4.44437
CAMSAP3	1.92462e-56	-3.50581
PAPOLG	2.04734e-56	-1.25661
NDUFA1	2.13542e-56	-0.172792
ANKDD1A	2.25341e-56	-2.7149
UPP1	2.47468e-56	-0.474413
RBM4B	2.79194e-56	-2.06404
IRX5	2.87866e-56	-4.87865
VAMP4	3.0641e-56	-0.767106
SLC25A10.1	3.09438e-56	-2.21368
ID4	3.19527e-56	-3.9124
PI4K2A	3.31693e-56	-2.17217
GPN1	4.1019e-56	-0.189494
COMMD10	4.12277e-56	-0.755323
KLK10	4.40644e-56	-4.01129
GPR137B	4.84825e-56	-1.37453
MPHOSPH9	4.86576e-56	-1.03385
UBL7	4.94785e-56	-0.374798
ACSF2	4.9703e-56	-2.51337
TMEM99	5.07669e-56	-1.19467
IGSF6	6.13854e-56	-2.23492
SLC38A9	7.28176e-56	-2.79395
CELSR2	7.52707e-56	-3.43822
XRCC4	8.7668e-56	-0.738861
ADORA2B	8.78095e-56	-4.12672
FAHD2A	8.88777e-56	-1.57291
LINC00883	9.05475e-56	-3.86143
POLR3F	1.00371e-55	-1.54089
LRRK2	1.15606e-55	-4.84014
ULK2	1.15687e-55	-3.01963
CCDC135	1.20637e-55	-4.11965
RNF39	1.2198e-55	-4.15048
DOT1L	1.23015e-55	-2.27728
GAS2L2	1.30455e-55	-3.58071
PIGV	1.34016e-55	-2.90996
E2F6	1.38853e-55	-2.13721
PSEN2	1.42386e-55	-3.24588
PCK2	1.51052e-55	-1.50375
HMBS	1.705e-55	-1.62933
OXTR	1.78836e-55	-4.19534
PPARD	1.85206e-55	-2.18016
CXorf56	1.86873e-55	-0.997349
RFWD3	1.94726e-55	-1.503
VRK1	1.95206e-55	0.124594
PAPSS2	1.97172e-55	-4.05452
DPH7	1.983e-55	-1.05953
COLGALT1	2.0689e-55	-2.71859
ADRBK2	2.12184e-55	-2.74963
KDELC2	2.17939e-55	-2.26621
UTY	2.21622e-55	-2.55209
MCF2L	2.64209e-55	-3.79889
PTPN4	2.65397e-55	0.188776
STIL	2.68203e-55	-3.03628
E4F1	2.71472e-55	-1.52908
TMEM106A	2.81158e-55	-3.74076
RTDR1	2.82172e-55	-4.45875
ESYT1	3.26943e-55	-1.11552
KLRD1	3.50156e-55	1.58376
CHMP7	4.12182e-55	-0.536194
SDCCAG3	4.12348e-55	-0.75366
SLC4A4	4.50038e-55	-4.28441
SLC25A12	4.58263e-55	-1.29045
TOP3A	4.96249e-55	-2.6382
UTP14A	5.30033e-55	-0.825609
NOP16	5.34705e-55	-0.577897
PRR13	5.86506e-55	0.367836
DGKD	5.98697e-55	-1.13187
URGCP	5.9955e-55	-1.90144
CTNS	6.4294e-55	-3.08661
CCDC149	7.41255e-55	-4.86575
USP51	8.15118e-55	-3.17348
FAM168A	8.6292e-55	-1.7129
MKS1	9.52254e-55	-2.37524
FAM149A	9.61456e-55	-4.12424
ZYX	9.8475e-55	0.179359
VWA8	9.99058e-55	-2.35602
RAB28	1.01672e-54	-0.888909
UBR7	1.04412e-54	-0.732293
GSTA4	1.06754e-54	-2.77859
EDEM2	1.16701e-54	-1.46039
ZNF611	1.19575e-54	-1.44693
AC002117.1	1.2242e-54	-3.12728
SLC2A11	1.30622e-54	-2.74571
TLDC1	1.30778e-54	-2.64806
CARKD	1.44161e-54	-1.70107
RGMB	1.57099e-54	-4.1829
RP11-368I7.4	1.61706e-54	-2.54242
MAFB	1.70261e-54	-3.21027
POLI	1.79334e-54	-1.90842
STAT5B	2.06551e-54	-0.723176
PTPRJ	2.09843e-54	-1.89725
RFX5	2.42915e-54	-0.989519
NME4	2.69288e-54	-1.36447
IL20RB	2.84511e-54	-3.5068
CHCHD2	3.3977e-54	0.165196
CTD-2368P22.1	3.49388e-54	-3.66083
RHOA	3.68922e-54	-0.234178
RPA2	3.76579e-54	0.513078
ZNF432	3.82678e-54	-2.27309
PPP1R3D	4.33197e-54	-2.0461
G0S2	4.50501e-54	-2.62656
CKMT1B	4.64279e-54	-4.00314
COQ10A	4.78576e-54	-1.46774
RPL36A	5.27352e-54	1.22852
ZNF816	5.47463e-54	-1.71249
PEX11G	6.47731e-54	-2.88868
PDE6D	6.9106e-54	-0.32896
ARHGEF10L	7.00435e-54	-4.09582
TRIP13	7.53219e-54	-2.93117
ZNF500	7.53925e-54	-2.60579
RPS6KC1	7.74592e-54	-2.18728
FAM188B	8.251e-54	-3.774
ELL	8.40603e-54	-0.8421
ZFYVE19	8.40867e-54	-1.40561
FECH	8.61059e-54	-1.39385
POLR2D	8.70708e-54	-1.13172
SULF2	9.02734e-54	-3.91484
MAN2A2	9.82141e-54	-2.58344
SLC1A4	9.9557e-54	-3.16133
RP11-263K19.4	1.03269e-53	-4.53144
MED27	1.07374e-53	-0.373506
AMDHD2	1.16437e-53	-1.28494
TNNC1	1.25353e-53	-2.96096
NEK9	1.35959e-53	-1.00993
LRRC56	1.46798e-53	-2.949
HMGB2	1.58627e-53	0.374736
NFIL3	1.64237e-53	-2.10233
RASSF3	1.83444e-53	-1.33091
ZNF605	1.89639e-53	-3.3981
ZNF704	1.89678e-53	-5.03262
ACP6	1.91444e-53	-0.838801
SELO	1.96234e-53	-2.32427
SLC4A8	2.05984e-53	-4.1217
ZNF274	2.30884e-53	-1.78736
UQCC1	2.32415e-53	-1.61696
PAG1	2.34371e-53	-1.30319
TUBE1	2.70547e-53	-1.80462
GLTPD1	2.80716e-53	-0.967159
ZNF844	2.87535e-53	-3.01417
FAM222A	2.92007e-53	-3.829
RORC	2.93639e-53	-1.28088
MKRN2	2.95349e-53	-0.730798
SCARA3	3.11414e-53	-4.2016
SCML1	3.24349e-53	-3.73903
NKIRAS1	3.46631e-53	-2.43808
CCDC74B	3.52162e-53	-4.04341
MTRR	3.60837e-53	-1.20322
TMEM178B	3.67876e-53	-4.26387
GALNT10	3.95726e-53	-1.81029
MTMR1	4.4466e-53	-1.08359
TBC1D19	4.6731e-53	-3.0002
CWF19L1	5.47207e-53	-1.04099
TBL3	5.69611e-53	-1.49853
MAGEH1	5.918e-53	-1.96739
ANKRD27	6.04757e-53	-1.20159
IKZF4	6.18255e-53	-2.72811
TLE3	6.26169e-53	-0.497176
PIGL	6.34012e-53	-3.09853
THEM4	6.59158e-53	-1.25041
STX19	7.12149e-53	-4.18445
PRR3	7.68583e-53	-2.50625
CSGALNACT2	8.14365e-53	-1.54252
APOL3	8.23605e-53	-0.159695
B4GALT3	8.40747e-53	-1.41716
BBS9	8.45807e-53	-3.02549
COX10	9.50103e-53	-1.38075
DCBLD1	9.8631e-53	-3.02636
TMEM164	1.06609e-52	-2.29166
DAPK3	1.23045e-52	-0.85439
LONRF1	1.28103e-52	-2.51987
PSTPIP2	1.31727e-52	-1.36956
USB1	1.321e-52	-0.179336
SDSL	1.32449e-52	-2.56326
RCBTB2	1.40364e-52	-1.25807
ANKRD22	1.65621e-52	-4.06881
KCNJ2	1.69265e-52	-4.79661
ABCB10	1.74278e-52	-2.27374
BCAR3	1.82017e-52	-2.83374
RNF2	2.00655e-52	-0.864662
SYT7	2.06485e-52	-3.82501
CSTF1	2.07119e-52	-0.506399
KALRN	2.14915e-52	-4.03405
SP2	2.34389e-52	-1.33176
ZNF672	2.49389e-52	-1.36437
INTS5	3.01716e-52	-1.41368
UQCR10	3.4265e-52	-0.316247
C1orf141	3.73832e-52	-4.97343
NUP43	4.08471e-52	-1.55179
MIR29A	4.13814e-52	-4.1247
PEX10	4.67957e-52	-1.6131
DVL2	4.82432e-52	-1.70207
CEP128	5.3174e-52	-1.91992
ERMARD	5.47836e-52	-1.82385
NAT9	5.54208e-52	-2.51728
RP11-1407O15.2	5.63077e-52	-3.03956
SERINC5	5.8913e-52	-3.16142
SWSAP1	5.95563e-52	-1.58421
MORC4	6.05863e-52	-2.09757
ZNF384	6.13703e-52	-1.38625
POC5	6.20727e-52	-0.913722
PTPN21	8.26231e-52	-4.10579
ZFYVE26	1.00719e-51	-2.882
GNA12	1.00732e-51	-1.60776
CYB5R2	1.09866e-51	-3.6837
C11orf24	1.46149e-51	-1.44406
TAF12	1.63349e-51	0.369057
CSF3R	1.64725e-51	-2.87912
BBS7	1.73702e-51	-1.0254
DYDC1	1.77736e-51	-3.00899
ETV7	1.77802e-51	-0.979692
NCOA5	1.85051e-51	-0.99171
SERAC1	2.07115e-51	-2.46898
ASMTL	2.18057e-51	-0.756182
KLHDC4	2.35617e-51	-1.06065
ZNF92	2.62744e-51	-0.811621
RAB32	2.75188e-51	-1.90718
SLC25A44	3.45895e-51	-1.94375
C9orf156	3.65737e-51	-1.11544
KLC4	3.87681e-51	-2.26951
MOCOS	4.14329e-51	-3.43113
ADCK3	4.36977e-51	-2.01577
HSPA8	4.54565e-51	-0.442777
ZNF598	5.08805e-51	-1.17679
BUB3	5.10312e-51	0.612449
RP4-625H18.2	5.19702e-51	-3.03772
POLM	5.5268e-51	-2.01924
ZNF677	5.7825e-51	-1.56963
CAPRIN2	5.79293e-51	-1.56155
RIC8B	5.82354e-51	-2.6333
C22orf29	5.82638e-51	-1.93474
GTPBP2	5.97442e-51	-2.30212
SGCB	6.15007e-51	-2.48166
MANEA	6.56146e-51	-2.31038
RP11-156K13.1	7.89489e-51	-3.91924
RP9	8.89228e-51	-0.260546
CARM1	9.35338e-51	-2.23847
ING1	1.02534e-50	-0.992998
PIM1	1.02937e-50	-0.114778
NDUFAF7	1.06537e-50	-1.60643
RGL4	1.15337e-50	2.0687
GRAMD4	1.16264e-50	-2.09798
CCDC88A	1.25211e-50	-2.78275
COL4A5	1.29641e-50	-4.24452
DDX20	1.52269e-50	-0.7504
XXYLT1	1.61337e-50	-3.19204
CKS2	1.65258e-50	-0.133299
BCL2L12	1.74823e-50	-0.412836
SELM	2.17265e-50	0.105741
LINC01003	2.26905e-50	-0.876637
SLC37A4	2.36121e-50	-2.89049
NSA2	2.45883e-50	0.211821
MFAP3	2.61027e-50	-2.7229
ADAM12	2.86296e-50	-3.31216
FPR1	3.19742e-50	-3.8013
ASB1	3.2102e-50	-0.492896
POLG	3.28542e-50	-0.793898
SOX9	3.55835e-50	-4.29341
OPN3	3.60756e-50	-2.0608
GJB3	3.7859e-50	-3.80569
FAM200A	3.99949e-50	-1.3651
PDRG1	4.00964e-50	-0.375331
CPSF1	4.0373e-50	-1.41775
RP11-412H8.2	4.22261e-50	-4.02557
LSP1	4.23106e-50	1.10471
CXCL6	4.2352e-50	-1.7738
TMEM139	4.28253e-50	-3.31654
ISOC1	4.37969e-50	-0.356637
TUFT1	4.57021e-50	-3.10369
SPATA4	4.62123e-50	-3.1879
DEAF1	4.77248e-50	-1.06364
PFKFB3	4.98988e-50	-2.11775
PSKH1	5.41869e-50	-1.75544
IFFO2	6.03119e-50	-1.77711
CCDC51	6.03721e-50	-1.08271
KCTD5	6.27685e-50	-0.664985
GOSR2	6.83765e-50	-0.764683
ATPAF2	6.89266e-50	-1.02699
TTC30A	6.99489e-50	-3.61029
CLEC16A	7.2772e-50	-2.011
OPHN1	7.63535e-50	-4.03038
FCGR2A	7.68815e-50	-3.33523
RP11-379H18.1	7.90516e-50	-3.05263
PSD4	7.95834e-50	-0.29185
PKN1	8.93708e-50	0.191239
RNGTT	9.27005e-50	-0.798544
PREP	9.68406e-50	-0.716484
WDR25	9.90807e-50	-1.21
YARS2	1.06048e-49	-1.15893
PGAP3	1.09328e-49	-2.87707
MIB2	1.14639e-49	-0.110446
CDKN2AIPNL	1.14806e-49	-0.379463
HECTD2	1.15083e-49	-2.8238
PRR12	1.24501e-49	-1.24335
WDR37	1.25811e-49	-1.73774
APOOL	1.29217e-49	-1.33821
PNP	1.29366e-49	-0.254527
GNL3L	1.30278e-49	-0.657424
STX11	1.31483e-49	-1.8847
TBC1D13	1.75179e-49	-1.69124
SLC48A1	1.77008e-49	-1.84556
MORC2	1.84255e-49	-2.42334
IKBIP	1.98832e-49	-1.15133
PNPO	2.06344e-49	-1.04297
ERI2	2.16048e-49	-2.82343
LDOC1L	2.25089e-49	-1.80664
TCF7L1	2.27107e-49	-6.92783
PTTG1	2.29732e-49	2.19243
CXCL10	2.74413e-49	-2.69626
ANAPC16	2.96027e-49	0.285225
MROH6	3.05938e-49	-2.31428
ZNF263	3.17444e-49	-1.73471
PLEKHB1	3.45816e-49	-2.52752
CCDC92	3.71476e-49	-0.292682
FOXP4	3.96251e-49	-2.06619
ZNF567	4.08177e-49	-0.7952
PTK6	4.19823e-49	-4.72521
RPL39L	4.27904e-49	-0.168888
CCDC167	4.54304e-49	0.53405
PIGN	5.08685e-49	-3.28157
C12orf73	5.22066e-49	-0.726469
TBP	5.65111e-49	-1.44291
RRNAD1	5.8717e-49	-1.9003
RNF123	5.928e-49	-2.24437
HOMER1	6.05322e-49	-3.42001
ALDH3B2	6.10618e-49	-4.04272
NAPB	6.22457e-49	-2.74569
GZF1	6.54551e-49	-2.74819
MTA2	6.85069e-49	-0.34331
PLEKHA8	8.01228e-49	-2.39508
SIDT2	8.03132e-49	-2.91989
MARK4	8.31498e-49	-1.3212
ZNF468	8.9092e-49	-1.78512
MVK	9.52188e-49	-1.70841
STXBP1	9.74725e-49	-4.19155
TDP1	9.90412e-49	-0.842051
FAM122B	1.03942e-48	-1.02334
ZDHHC2	1.08491e-48	-0.819899
USMG5	1.11437e-48	-0.100537
IPO13	1.11761e-48	-2.29667
CTD-2270L9.4	1.11889e-48	-3.1083
GKAP1	1.21541e-48	-3.22191
FAM21C	1.30398e-48	-0.660007
RINT1	1.41111e-48	-1.68804
ANKFN1	1.47228e-48	-3.89825
ARG2	1.477e-48	-3.3704
TFB1M	1.63284e-48	-0.614408
VAV3	1.65742e-48	-1.42942
SHQ1	1.6608e-48	-1.71302
POLR3GL	1.68704e-48	0.651564
WNK2	1.70256e-48	-3.122
MAK16	1.93247e-48	-0.796232
PLEK2	1.98334e-48	-3.82907
REEP4	2.01961e-48	-2.3923
KIAA1257	2.11983e-48	-4.03379
RMDN2	2.33094e-48	-2.92356
VTCN1	2.42914e-48	-4.37752
PAX6	2.92423e-48	-3.87503
KLHL12	3.18365e-48	-1.28183
POFUT1	3.19008e-48	-2.76679
FRMD3	3.48014e-48	-4.04491
EMP1	3.49107e-48	-3.70634
NOP2	3.61946e-48	-1.02735
SLC35E4	3.75052e-48	-2.88365
SLC10A7	3.83291e-48	-2.64863
IQSEC2	4.47897e-48	-3.72307
DOCK6	4.54436e-48	-3.87454
SHB	4.67572e-48	-3.46099
UBALD1	4.80554e-48	-0.879524
CLCN5	5.12293e-48	-4.84695
RAB11B-AS1	5.46445e-48	-1.65541
CCM2	5.67144e-48	0.29601
ZNF776	5.91632e-48	-2.09954
RP11-872J21.3	7.36543e-48	-3.56425
TSEN15	7.54924e-48	-0.163743
TRMT2B	7.94005e-48	-1.28749
OGFOD2	8.05214e-48	-2.07996
CERS5	8.44509e-48	-1.4966
NCKAP5L	9.02606e-48	-3.65106
HSPA13	9.0894e-48	-2.29674
ERI1	9.77893e-48	-1.21244
ERAL1	1.00919e-47	-0.892847
RFT1	1.04112e-47	-2.24609
C16orf70	1.11144e-47	-2.41523
PAFAH2	1.15096e-47	-1.88262
GRAMD1B	1.24211e-47	-2.31996
CCL15	1.32468e-47	-3.48495
PRICKLE2	1.38981e-47	-5.09958
PCNXL2	1.45271e-47	-1.52566
SAMD4A	1.62295e-47	-3.56649
MCM7	1.79915e-47	-1.32549
TMEM37	1.8003e-47	-3.16828
DTWD2	1.85231e-47	-2.14893
TGDS	1.85975e-47	-0.955654
KIFC3	1.91023e-47	-2.43658
HIP1	2.09725e-47	-1.42982
DPY19L1	2.10736e-47	-2.95752
FKBP5	2.23466e-47	0.191897
FGL2	2.59615e-47	-1.9366
PRR14	2.85283e-47	-0.899069
NCAPD3	2.95986e-47	-1.0213
LINC00665	3.4412e-47	-2.47119
FKTN	3.71773e-47	-3.15306
TNS1	3.75425e-47	-4.10579
SENP1	3.98961e-47	-0.354433
MOAP1	4.06129e-47	-0.428215
CDKL3	4.2136e-47	-3.05753
GDAP1	4.3021e-47	-1.859
SNX16	4.36144e-47	-1.95233
FUOM	4.46316e-47	-0.194622
PEX6	5.16733e-47	-2.65454
hsa-mir-1199	5.45984e-47	-2.10428
C16orf54	5.67274e-47	-1.27623
FAM83D	6.7614e-47	-3.22536
SUGP1	7.88729e-47	-0.491057
NHLRC4	8.26257e-47	-2.93268
FAM114A2	8.45362e-47	-0.489818
RP11-611L7.1	8.59781e-47	-2.13604
ACKR4	9.78542e-47	-4.81218
SIDT1	9.96288e-47	-2.83803
C6ORF165	1.00772e-46	-3.90189
TBCK	1.04776e-46	-2.5784
MTFMT	1.05212e-46	-1.23523
ANKRD44	1.07965e-46	-1.19077
OXSM	1.33248e-46	-1.45931
FAM211A	1.36513e-46	-0.463426
NMNAT1	1.37061e-46	-2.11412
FBXL8	1.50247e-46	-1.66913
FASTKD5	1.55979e-46	-1.25732
MAPKBP1	1.64237e-46	-2.11506
YWHAZ	1.69296e-46	-0.518974
KANSL2	1.78556e-46	-1.17233
WDR5	1.85302e-46	-1.29962
TFE3	1.85367e-46	-1.78869
PPP1R9B	1.88204e-46	-0.945138
ANKDD1B	1.89368e-46	-3.55782
HINFP	2.01477e-46	-2.20173
SRF	2.01736e-46	-0.925436
HEATR6	2.56984e-46	-1.08777
TPST1	2.62906e-46	-4.17783
CCDC13	2.7427e-46	-4.7398
KDELR3	3.11951e-46	-3.50129
CACNG6	3.46516e-46	-4.04615
TIAM1	3.83455e-46	-2.71414
RP11-332H14.2	4.343e-46	-3.76777
ADAM8	4.51272e-46	-2.09795
MAN1C1	4.75499e-46	-1.83848
RBM24	4.76968e-46	-3.87565
PCDH20	4.92464e-46	-4.72689
BUD13	5.32019e-46	-0.940048
MANSC1	5.47235e-46	-3.99415
COMMD6	6.12114e-46	0.895357
PARP11	6.29393e-46	-0.985902
FAM65A	7.8146e-46	-2.4611
DIP2C	8.1051e-46	-4.11656
RP11-66N24.4	8.26347e-46	-3.36393
PREB	8.30257e-46	-0.851268
ARHGAP44	8.42623e-46	-3.1561
ZNF512B	9.05393e-46	-1.65097
ZNF248	9.13101e-46	-2.42796
TBX1	1.07232e-45	-2.68598
GZMH	1.14886e-45	1.66883
MED18	1.26324e-45	-0.540101
APOL4	1.33089e-45	-3.55266
39692	1.46598e-45	-1.18484
BACE1	1.5752e-45	-3.9
TMEM229B	1.68919e-45	-1.52784
TADA2A	1.75823e-45	-0.947308
FIG4	1.80183e-45	-1.68907
TMEM91	1.84277e-45	-2.73274
SLC10A3	1.90861e-45	-1.46542
FAXDC2	1.98492e-45	-4.40003
HCAR2	2.08657e-45	-4.31402
RAET1E	2.22521e-45	-4.27583
INTS4	2.27773e-45	-1.53311
ACACB	2.28984e-45	-2.74941
ZNF295-AS1	2.34779e-45	-3.5227
DFNB31	2.47526e-45	-2.88633
TRMT2A	2.51949e-45	-0.822158
LRP12	2.52316e-45	-2.40262
ZUFSP	2.60833e-45	-0.709803
HMOX1	2.61968e-45	-2.22732
C7orf26	3.17516e-45	-0.674099
DPY19L3	3.2603e-45	-3.39344
PAN2	3.26222e-45	-2.85574
RP11-356I2.4	3.38533e-45	-1.04322
ZNF740	3.52503e-45	-1.3337
TMEM135	3.78452e-45	-2.37958
IL15	3.80694e-45	-2.83693
FAM26F	4.10627e-45	-1.29076
VPS16	4.66387e-45	-0.310677
PDPR	5.24694e-45	-2.96755
GRB7	5.27168e-45	-3.56923
KIAA0922	5.54953e-45	-2.1789
SYNPO	5.71967e-45	-4.11637
BTBD2	5.7929e-45	-1.11078
VPS18	5.80918e-45	-1.59809
KIT	5.8712e-45	-3.50078
ZNRD1-AS1	5.92214e-45	-2.93992
KCTD2	6.40143e-45	-1.58571
ZSWIM4	6.61415e-45	-2.68407
MDC1	7.02248e-45	-1.38864
HS3ST6	7.18165e-45	-3.98557
CEP57L1	7.59219e-45	-1.68935
IDNK	7.91013e-45	0.136275
METTL6	9.22717e-45	-1.22002
TRIM68	9.45162e-45	-2.03282
ZNF266	1.06492e-44	-1.639
GTF2H2C	1.16292e-44	-1.41851
SLC26A11	1.17042e-44	-3.25521
CHMP6	1.18317e-44	-0.175915
SIMC1	1.23919e-44	-2.14841
C5orf28	1.32794e-44	-1.22289
DUSP2	1.35292e-44	-1.2898
C2orf54	1.42789e-44	-4.1303
SNX12	1.44782e-44	-1.25013
DHFRL1	1.45182e-44	-2.24157
ZNF396	1.46766e-44	-2.87617
CYTIP	1.68343e-44	1.25356
SMCR5	2.06465e-44	-4.63519
ZNF579	2.06704e-44	-1.57702
UBIAD1	2.10592e-44	-1.4848
PLIN2	2.23987e-44	-0.321421
CCDC33	2.24813e-44	-4.09423
PLEKHA6	2.26466e-44	-3.76343
CCND2	2.40211e-44	1.60362
RP11-290F5.2	2.48698e-44	-3.88706
PAXIP1	2.56165e-44	-1.93002
CTA-29F11.1	2.56185e-44	-1.49957
RP11-489E7.4	2.729e-44	-3.07206
ASUN	2.762e-44	-0.876615
MBTPS2	3.04877e-44	-2.69169
MVD	3.62249e-44	-0.699774
RP11-94L15.2	3.66407e-44	1.27837
SRM	3.7267e-44	0.527258
USPL1	3.91615e-44	-1.55011
GMNN	3.97085e-44	-1.03453
CHST15	3.97122e-44	-3.88126
FADD	3.99936e-44	-0.197189
FICD	4.02058e-44	-2.40944
SPHK1	4.09893e-44	-2.85249
CTD-2544H17.1	4.12623e-44	-5.64085
ITPR2	4.1572e-44	-1.75421
SEH1L	4.23976e-44	-1.12392
N6AMT1	4.92586e-44	-2.28137
C12orf36	5.01993e-44	-4.91507
WDR5B	5.04957e-44	-2.65786
C15orf38	5.1984e-44	-3.34346
ZNF439	5.41383e-44	-3.13464
SLC41A2	5.73668e-44	-3.36045
DCAKD	6.14724e-44	-1.87913
MANBA	9.00174e-44	-2.33738
SIRT1	9.15097e-44	-1.05673
TSPAN12	1.00586e-43	-3.71146
C14orf79	1.0911e-43	-3.24342
GRK6	1.0976e-43	0.156258
PPIP5K1	1.18351e-43	-3.14711
UBE2D4	1.18591e-43	-1.21073
ZKSCAN8	1.19793e-43	-1.32443
UBQLN4	1.22458e-43	-1.61694
THOC5	1.32145e-43	-0.793255
MICALL1	1.33794e-43	-1.60295
NPM3	1.35445e-43	-0.906026
CCDC71L	1.38226e-43	-0.424995
CRTC2	1.49994e-43	-1.19422
YRDC	1.50646e-43	-1.07691
BLOC1S1	1.50859e-43	0.159092
C10orf76	1.54433e-43	-1.44426
TYSND1	1.63759e-43	-0.689188
CMTM7	1.67831e-43	-0.342613
HSPA2	1.76515e-43	-3.06345
NDUFAF5	1.83022e-43	-1.74558
RAVER2	2.01767e-43	-3.06077
CHD1L	2.13442e-43	-0.988305
ATP13A5	2.20683e-43	-3.31141
ZNF532	2.46132e-43	-2.9368
ZFP3	2.47417e-43	-2.99289
MST4	2.53511e-43	-0.155548
IKZF5	2.59703e-43	-1.19698
MIF	2.77133e-43	0.381248
MLST8	2.7751e-43	-0.921749
MIR142	2.83244e-43	-2.73711
Z83851.1	2.85267e-43	-3.59221
C9orf64	2.91259e-43	-1.2399
RNF26	3.00924e-43	-1.69588
LSS	3.05595e-43	-2.00704
NXT2	3.08121e-43	-0.463134
CEP19	3.15531e-43	-2.43251
MYEOV2	3.20794e-43	0.328875
HSD11B1L	3.5091e-43	-2.48616
ROBO1	3.75425e-43	-4.0537
SEPSECS	3.85419e-43	-1.82417
CDC42EP2	3.87896e-43	-3.50698
LIN7B	4.08806e-43	-1.97983
PAK6	4.11604e-43	-3.00267
TLR5	4.11782e-43	-4.32508
BOLA1	4.15002e-43	-0.90523
GRIN3B	4.44128e-43	-3.92037
NEK3	4.55161e-43	-3.4001
ZNF100	4.63942e-43	-1.41983
TTC33	4.69897e-43	-1.04481
ELP3	4.79563e-43	-0.919614
USP49	4.86402e-43	-3.06064
RNASEH2A	5.12259e-43	-0.200172
PRR24	5.2894e-43	-1.58717
RASSF5	5.91341e-43	0.173256
SDPR	5.96894e-43	-3.3929
AL591479.1	6.01971e-43	-3.65001
RP11-250B2.3	6.04681e-43	-3.72127
ENTPD3	7.43908e-43	-4.31745
GALT	8.40572e-43	-1.21969
UCK1	8.53378e-43	-0.875192
DTD2	8.88442e-43	-1.44543
DLG2	8.9498e-43	-3.9177
HMG20A	9.01742e-43	-0.601017
HIRA	9.47978e-43	-1.90096
CAMTA2	1.02025e-42	-0.834278
GNAS	1.02025e-42	-0.359053
GORAB	1.03319e-42	-1.91038
NEIL2	1.10228e-42	-0.876951
ZEB2	1.12216e-42	-1.80311
CPNE8	1.1829e-42	-3.75507
CDR2	1.18725e-42	-0.423772
TGFBR3	1.36006e-42	-2.04782
KLF16	1.39428e-42	-1.31517
ZNF587B	1.46159e-42	-2.1628
THOP1	1.59658e-42	-1.39556
ST7L	1.66005e-42	-2.03095
AC110619.2	1.868e-42	-3.10587
ACAD10	1.91791e-42	-2.78494
BCAT2	1.9473e-42	-1.32891
CSF2RA	2.01142e-42	-4.58965
RBM15	2.095e-42	-1.46658
ANTXR2	2.13047e-42	-3.24012
TTC31	2.22872e-42	-1.65301
LMNB2	2.38268e-42	-0.88645
ST6GALNAC4	2.41662e-42	-1.41551
VSTM2L	2.49016e-42	-4.51066
TEKT4	2.95499e-42	-3.86158
EIF1AD	3.21676e-42	-0.758843
ATAD5	3.41203e-42	-1.42742
C1orf198	3.87351e-42	-2.51783
ACP5	4.15841e-42	-1.16985
ITPR1	4.16529e-42	-1.66399
HHLA3	4.20429e-42	-1.35175
PBLD	4.29672e-42	-3.37682
ALG12	4.3371e-42	-2.67106
MYO1F	4.36575e-42	-1.06218
RP3-510D11.2	4.39265e-42	-4.08627
NPRL2	4.39894e-42	-0.529733
MICAL2	4.91401e-42	0.224933
SEMA4C	5.02625e-42	-3.62565
BANK1	5.37771e-42	-2.90044
CENPT	5.441e-42	-1.25062
CELF2	5.78789e-42	-0.281131
CKMT1A	5.846e-42	-3.39842
ZBTB48	6.46925e-42	-1.68214
CYB561D1	6.6402e-42	-2.41643
CDKN2C	6.65542e-42	-0.550484
PALB2	6.66532e-42	-1.4198
ADCY9	6.70004e-42	-3.89618
COLCA2	6.97062e-42	-4.17841
C1orf109	7.54771e-42	-1.46364
TICAM1	7.55193e-42	-2.36778
TAPT1-AS1	7.67238e-42	-3.89509
ITGB5	7.75945e-42	-3.94356
IFI30	7.81745e-42	-3.8709
MUL1	8.45128e-42	-2.11688
SNCG	9.29081e-42	-4.48256
TMEM187	9.81743e-42	-1.97648
POLRMT	1.03785e-41	-1.36111
GALNT14	1.07003e-41	-4.34608
ZMAT5	1.09748e-41	0.193952
GSPT2	1.20336e-41	-0.992362
THNSL2	1.21451e-41	-2.91942
BCAM	1.25446e-41	-4.35971
NUAK2	1.26074e-41	-3.69332
MT1X	1.30981e-41	0.109087
RP1-3J17.3	1.37598e-41	-3.54851
SULT2B1	1.37869e-41	-3.57232
ATP13A4	1.42146e-41	-3.6067
SYNE4	1.43517e-41	-3.38083
C2orf43	1.44053e-41	-1.56899
ZNF200	1.53273e-41	-1.8294
GTPBP3	1.60554e-41	-1.65021
PJA1	1.63725e-41	-1.43203
METTL12	1.63973e-41	-1.29993
COX7A2	1.74186e-41	-0.48425
CACNB3	1.81888e-41	-3.34314
POMGNT2	1.82108e-41	-4.11574
AGK	1.83077e-41	-1.16911
CCDC159	1.9544e-41	-1.26179
TMEM140	1.99831e-41	-1.93869
ASIC1	1.99987e-41	-3.79142
SESN3	2.02703e-41	-0.982437
FAM120C	2.06363e-41	-2.63313
SPRR2A	2.15409e-41	-2.5622
STMN1	2.24185e-41	-0.127434
TELO2	2.42006e-41	-1.53579
CNNM2	2.61549e-41	-3.06585
WFDC3	2.64345e-41	-3.3023
ZNF268	2.76337e-41	-1.74164
POMT1	3.92079e-41	-3.00489
MITF	3.92499e-41	-3.94657
TIFA	3.98123e-41	-0.4912
TEX2	4.23372e-41	-2.9443
ZMYM1	4.3062e-41	-1.26072
KLF7	4.31536e-41	-3.98133
ZNF205	4.64915e-41	-3.9428
PUS3	5.05801e-41	-0.707761
BRCA2	5.29283e-41	-2.27853
TPRN	6.52576e-41	-1.95441
IRS1	6.8282e-41	-3.72037
ZNF714	7.6821e-41	-2.39904
MAPKAPK3	7.80027e-41	-0.344799
RP11-1000B6.3	7.82872e-41	-3.66705
CKAP2	7.96153e-41	0.420023
CTD-2521M24.9	8.41387e-41	-0.850112
ZNF678	8.57267e-41	-2.06108
DHRS4	8.86635e-41	-0.465071
CAPZB	9.07155e-41	0.220498
DCAF17	9.12808e-41	-0.923963
PSME2	9.2049e-41	-0.209231
MFSD9	9.38712e-41	-2.2223
ZNF512	9.65681e-41	-0.81916
C15orf26	1.05327e-40	-3.91794
ZNF197	1.0959e-40	-1.29064
AC062017.1	1.12622e-40	-2.90422
CTD-2020K17.4	1.14094e-40	-1.27262
OSGIN2	1.1699e-40	-0.962648
TPST2	1.17661e-40	-0.81376
SLC25A40	1.20038e-40	-1.18721
PWP2	1.23023e-40	-1.0686
ACADS	1.28416e-40	-0.780879
MIA	1.41771e-40	-2.97438
DHRS11	1.43544e-40	-1.58893
PIEZO1	1.47857e-40	-2.0984
RELB	1.67585e-40	-1.07069
CAP2	1.81667e-40	-3.88929
LINC00893	1.88149e-40	-4.47462
SLC27A3	1.88585e-40	-1.93581
ZNF35	1.89699e-40	-1.89049
EPHB6	1.99883e-40	-1.4228
C1orf50	2.00507e-40	-0.427976
ABCC10	2.13429e-40	-2.86077
RP11-277P12.20	2.21229e-40	-2.42131
PROSER2	2.2278e-40	-3.59767
RP11-103G8.2	2.27148e-40	-1.49572
TMEM8B	2.32603e-40	-2.76941
BANP	2.35158e-40	-1.56828
FKBP1B	2.46146e-40	-1.63712
SHMT2	2.48211e-40	-0.590358
CYBB	2.56587e-40	-3.38508
APEX2	2.583e-40	-0.776222
RAB27A	2.58677e-40	0.632318
AP006222.2	2.75836e-40	-0.876266
BLMH	2.85094e-40	-0.799484
CNEP1R1	3.0022e-40	-1.39495
ZNF641	3.09064e-40	-1.65929
GALK1	3.4138e-40	-0.366952
EIF3F	3.706e-40	0.353651
RNFT1	3.88495e-40	-2.15552
CYP4F11	3.97578e-40	-3.74193
TWF2	4.34208e-40	0.465196
MKL1	4.73139e-40	-1.03018
ARPC4	4.86473e-40	0.486146
PDE4C	5.45384e-40	-2.62455
IFITM2	5.77494e-40	0.491103
RP11-488L18.10	6.1464e-40	-1.9952
THAP11	6.70748e-40	0.200255
GIMAP4	6.95515e-40	1.24304
NUAK1	7.35996e-40	-4.71808
MLKL	7.42342e-40	-1.60369
WBSCR27	7.5111e-40	-3.23783
PROS1	7.71556e-40	-4.34863
CCDC85C	8.31779e-40	-2.78095
CD53	9.24663e-40	-0.567956
KIAA1432	1.03528e-39	-2.2589
CENPF	1.21508e-39	-2.00352
TMEM56	1.2243e-39	-3.57474
KNDC1	1.27086e-39	-3.82595
C15orf41	1.38342e-39	-3.38538
CCDC67	1.41869e-39	-3.10075
CBLC	1.45108e-39	-3.74946
ZFYVE1	1.57316e-39	-2.21857
ZNF414	1.60584e-39	-0.375068
TCTE1	1.74389e-39	-3.97359
PBX3	1.79206e-39	-1.88971
TSPAN9	1.91159e-39	-3.84326
TTTY15	2.00489e-39	-1.35184
BCAS4	2.11108e-39	0.471365
HEATR3	2.15469e-39	-2.05225
CDC42	2.16268e-39	-0.382402
TTC27	2.32625e-39	-1.28462
DNER	2.39273e-39	-5.03954
DEDD	2.3967e-39	-0.758003
IKBKG	2.43666e-39	-0.28481
EFNB2	2.56098e-39	-4.34054
TBC1D12	2.65364e-39	-4.09815
ADH1A	2.67531e-39	-4.03582
MLTK	2.81566e-39	-2.20344
DGCR14	2.90152e-39	-1.00059
MSTO1	2.91229e-39	-1.71513
TTLL1	2.94302e-39	-1.42633
SLC25A32	2.96894e-39	-0.66682
IQCH	3.04341e-39	-3.33292
HPRT1	3.11487e-39	0.309064
TESK2	3.16258e-39	-2.38061
DDX51	3.16976e-39	-1.69454
C8orf82	3.25709e-39	-0.378034
OCRL	3.31196e-39	-3.76375
ATP6V1C2	3.83225e-39	-4.09983
GCC1	3.8337e-39	-1.2744
C10orf11	4.07074e-39	-2.55945
C5orf63	4.3134e-39	-1.78483
PLD2	4.37436e-39	-2.39897
C6orf136	4.55103e-39	-0.928519
PLAGL1	4.55623e-39	-2.34694
HID1	4.62344e-39	-3.03241
PIK3AP1	4.753e-39	-0.759453
DAPK2	4.76059e-39	-0.26977
FBXL19	4.88134e-39	-2.10548
ARNTL	5.12486e-39	-0.323047
CRAT	5.33451e-39	-1.07608
PHEX	5.51194e-39	-4.13211
DUSP16	5.7623e-39	-0.67832
ANKRD46	5.88701e-39	-1.43917
PAQR3	5.92754e-39	-2.71084
NGRN	6.14915e-39	-1.5367
TAMM41	6.60747e-39	-1.13159
ABTB1	6.69862e-39	-0.768623
RP11-350F4.2	6.9288e-39	-1.99806
GLI4	7.44759e-39	-0.37344
ATP6V0E2	7.96598e-39	0.202133
LRRC37A2	8.96081e-39	-3.39686
VARS2	9.35719e-39	-1.81146
MYO5A	9.449e-39	-0.680922
GXYLT2	9.81505e-39	-5.07571
STATH	1.01997e-38	-2.73235
RP11-295P9.3	1.03027e-38	-3.64312
NELL2	1.06505e-38	-1.40861
FAM228B	1.11271e-38	-0.787535
SNX11	1.15909e-38	-1.26944
RNF183	1.17575e-38	-3.40571
EDARADD	1.20516e-38	-3.23223
KCTD6	1.2113e-38	-1.84617
LOH12CR1	1.24323e-38	-0.752081
NFS1	1.31606e-38	-1.61629
C1orf159	1.46928e-38	-2.69689
SH3BP5L	1.51498e-38	-1.95096
SCD5	1.53609e-38	-3.81165
USP45	1.57249e-38	-2.45353
NKAPL	1.68502e-38	-3.62594
ACAP1	1.81103e-38	-0.140485
SLAMF7	1.88326e-38	-1.54675
RP13-188A5.1	1.90007e-38	-2.13009
FBXO30	2.00969e-38	-1.6483
TGFB1	2.28859e-38	-0.292777
ELAC1	2.45299e-38	-0.4688
RP5-1092A3.4	2.54855e-38	-3.57384
ARID5A	2.74832e-38	-0.12433
METTL8	2.77175e-38	-0.874141
LDHB	2.8412e-38	0.138408
ZNF136	2.97347e-38	-1.32604
DMRT2	3.02795e-38	-3.66196
SNCA	3.06161e-38	-3.69176
PXMP2	3.37592e-38	-1.1634
KLHDC8B	3.47293e-38	-2.64541
FOXG1	3.48457e-38	-3.88143
ZNF513	3.78381e-38	-2.12608
HTRA2	4.05766e-38	-0.412716
SNRPB	4.12351e-38	0.289797
MT-CO3	4.13114e-38	-0.233405
CDADC1	4.45181e-38	-1.23546
DPH5	4.75243e-38	-0.431806
SLC24A1	5.23823e-38	-2.75054
MMP15	5.26535e-38	-3.41192
RP11-1L12.3	5.41659e-38	-3.91373
SNX33	5.5143e-38	-2.93957
FERMT1	5.54169e-38	-4.80998
SLURP1	5.59987e-38	-3.35842
KHDRBS3	5.92915e-38	-4.13459
ATAD3B	5.98234e-38	-1.94401
PPP1R26	6.08357e-38	-3.75999
EIF3H	6.3107e-38	0.444586
DICER1-AS1	6.59797e-38	-3.21226
PCED1A	7.07307e-38	-1.75608
PHF13	7.48335e-38	-2.00801
RP11-304L19.5	7.56132e-38	-1.22385
TUBGCP6	7.57305e-38	-1.8664
TOP3B	7.94644e-38	-1.83324
MCTP1	8.64547e-38	-4.24173
ZNF335	8.67911e-38	-1.32101
LAMA3	8.99711e-38	-4.61571
LINC00662	9.64206e-38	-2.02243
TTC16	1.01199e-37	-4.17407
BCDIN3D	1.01501e-37	-1.05036
PLOD3	1.07006e-37	-2.64541
CCDC151	1.21017e-37	-3.24045
TRMU	1.22087e-37	-1.26285
ZNF581	1.26738e-37	-0.548212
SEC14L2	1.2876e-37	-3.27663
KB-1507C5.2	1.3835e-37	-1.95962
C9orf78	1.53443e-37	0.621077
GEN1	1.62041e-37	-2.14279
SPRED1	1.67843e-37	-3.66106
TSPAN4	1.71071e-37	-3.15779
SERPINH1	1.71995e-37	-2.69434
TMEM42	1.74313e-37	-0.838615
PLAG1	1.78731e-37	-2.60392
FAM127A	1.86877e-37	-0.213655
ARRB1	1.96479e-37	-2.56783
TTN-AS1	1.97238e-37	-2.52915
KANK1	2.15223e-37	-3.49772
GEMIN7	2.22404e-37	-0.398742
LIFR-AS1	2.3713e-37	-3.50804
MEX3C	2.51617e-37	-0.623369
HAPLN3	2.56134e-37	-2.19726
CD27-AS1	2.61233e-37	-1.59822
FEZF1	2.93194e-37	-4.29755
SLFN12	2.9722e-37	-0.945417
EPHA4	3.11477e-37	-3.5316
PPCDC	3.16492e-37	-1.45657
ZNF324	3.30762e-37	-2.28242
LONRF2	3.3276e-37	-4.59174
SEMA5A	3.37997e-37	-4.37931
NRF1	3.59739e-37	-1.43447
TNFRSF25	3.78436e-37	-1.50758
NPIPB4	3.9683e-37	-3.74309
SLC2A4RG	4.50235e-37	0.518542
PRELID1	4.54381e-37	0.239465
DBR1	4.54936e-37	-0.679854
DENND5A	5.11568e-37	-3.47566
ZBTB6	5.65228e-37	-0.692079
CC2D1B	6.85044e-37	-1.09572
AC104809.3	7.44306e-37	-3.32653
TMEM216	8.01502e-37	-0.168991
CLDN16	8.2428e-37	-4.41714
TMEM61	8.49273e-37	-3.59789
OLFML2A	9.05626e-37	-3.94155
MYCBPAP	9.40985e-37	-4.57259
SGSH	9.86705e-37	-2.73774
KIAA0040	9.94025e-37	-0.325158
FSIP1	1.00595e-36	-3.17225
FAM171A1	1.01478e-36	-4.47338
EVL	1.05542e-36	1.21411
POLR2G	1.1106e-36	0.706161
CCDC94	1.11652e-36	-0.326157
TRAF6	1.1181e-36	-1.55533
ZNF846	1.16082e-36	-1.40939
FBLN5	1.17093e-36	-0.537719
KBTBD7	1.37364e-36	-1.95555
MFSD3	1.55575e-36	-2.00264
ARRDC2	1.58248e-36	-1.27464
MICAL1	1.68168e-36	-0.839831
PECR	2.04006e-36	-1.57625
NUDT6	2.17612e-36	-1.8306
SLC25A14	2.26208e-36	-2.20331
DUSP12	2.50106e-36	-0.229625
ZMYND19	2.51901e-36	-1.13229
NARS2	3.10442e-36	-1.73336
FAM50B	3.29047e-36	-0.291684
CRIPAK	3.37528e-36	-2.90619
OTUD3	3.41811e-36	-2.14006
DSN1	3.46557e-36	-1.49658
AXIN1	3.50956e-36	-1.22979
LMF1	3.57616e-36	-2.60235
LRRIQ3	3.90934e-36	-2.22584
LRRC37B	3.91032e-36	-1.16359
PDE4B	4.10812e-36	-1.05139
COG8	4.13739e-36	-2.01196
MASTL	4.17789e-36	-2.66924
EAF2	4.18337e-36	-1.91744
ZNF28	4.56887e-36	-1.39711
RP11-539L10.3	4.63908e-36	-2.06195
SERPINB10	4.70424e-36	-3.80387
PKD2	5.0989e-36	-2.97613
PLEKHG6	5.13169e-36	-4.58846
LRRK1	5.13275e-36	-3.73724
IL15RA	5.14067e-36	-2.03478
E2F8	5.16121e-36	-4.80345
SFXN5	5.22698e-36	-2.79913
AMMECR1L	5.2612e-36	-2.36541
CACNA1D	5.38699e-36	-3.57762
SUV420H2	5.57247e-36	-3.4911
PRAF2	5.65616e-36	-1.05812
CNNM3	5.83779e-36	-2.73044
E2F5	6.06282e-36	-2.77566
FLYWCH1	6.30458e-36	-1.44212
CA8	6.44659e-36	-3.31374
PM20D2	6.68349e-36	-1.73643
KIF20B	7.32176e-36	-0.231492
CUL7	7.40295e-36	-2.00205
PIP4K2B	7.62406e-36	-0.567834
SNX30	7.71685e-36	-1.94592
ZC2HC1C	7.74345e-36	-3.81734
SYDE2	8.87308e-36	-3.82649
OTX2	9.55476e-36	-3.46983
CRY1	1.0024e-35	-1.01771
SLC28A3	1.14657e-35	-4.10413
GTF2E1	1.14902e-35	-0.77922
VCAN	1.18876e-35	-4.30579
GSTCD	1.21906e-35	-1.55301
SLC11A1	1.27425e-35	-3.55632
OSGIN1	1.28894e-35	-3.51874
ALG11	1.31326e-35	-2.50781
HCLS1	1.37053e-35	0.439618
FOXN2	1.44839e-35	-0.250513
STXBP4	1.50821e-35	-2.46482
GRM7	1.52547e-35	-5.13429
C8orf44	1.6817e-35	-2.03873
BZRAP1	1.68422e-35	-2.07025
ZNF446	1.68587e-35	-2.31461
FBXW8	1.7238e-35	-2.40919
POLQ	1.83508e-35	-4.90694
GSTA3	1.84452e-35	-3.65014
CAPN10	1.86396e-35	-1.36475
GCDH	1.93403e-35	-0.528656
GLTSCR1L	2.13439e-35	-0.737913
MIEF2	2.48808e-35	-2.18656
ASF1A	2.59816e-35	0.679882
NIPSNAP1	3.16015e-35	-0.122857
AARSD1	3.1793e-35	-3.05721
CNTNAP3	3.23979e-35	-5.07775
RP11-706C16.7	3.34413e-35	-3.33857
TM9SF1	3.42576e-35	-3.31473
IPO4	3.57339e-35	-2.33726
SAP130	3.60119e-35	-1.83729
DHX35	3.74301e-35	-1.83293
IL1B	3.88154e-35	-2.86216
GTF3A	3.99186e-35	0.565511
NFKBID	4.32868e-35	-2.9008
EDC3	4.65093e-35	-1.03645
NCAPH2	4.69539e-35	-0.769862
CTA-384D8.34	4.92913e-35	-3.36735
GALNT18	5.0023e-35	-4.10518
SEC22A	5.67158e-35	-1.64788
ZFPM1	5.85904e-35	0.176464
ZW10	5.99895e-35	-1.58596
XYLT2	6.28445e-35	-2.51154
SDHAF1	6.29424e-35	-0.102859
GANC	6.42089e-35	-1.80826
ZSCAN16	6.60566e-35	-0.65898
IFLTD1	6.74089e-35	-4.83102
INPP5K	7.58635e-35	-0.131755
CARD16	7.78695e-35	0.414375
NEDD8	7.85045e-35	0.100425
PPP2R5D	8.30511e-35	-0.777277
CD4	8.33876e-35	-1.96916
SS18L2	8.74517e-35	0.786061
PHLDB3	8.88246e-35	-1.89106
EBF4	9.97041e-35	-2.75245
METTL25	1.02737e-34	-1.42439
ZNRD1	1.10326e-34	0.778108
MT-CYB	1.13484e-34	-0.257356
RAP1A	1.17972e-34	0.579705
MBNL3	1.17996e-34	-0.761653
RIPK3	1.22195e-34	-1.12484
RP5-827C21.4	1.22846e-34	-1.22236
VMAC	1.35778e-34	-0.94559
DCAF15	1.39037e-34	-0.456359
ZNF503	1.42061e-34	-4.69163
AQP4-AS1	1.42525e-34	-4.50025
PHACTR1	1.50603e-34	-4.54579
GPR125	1.54484e-34	-4.58298
YTHDF3-AS1	1.62405e-34	-2.2744
TMEM25	1.66489e-34	-4.03242
TMEM102	1.81717e-34	-0.657051
CD302	1.86932e-34	-3.39033
CCNB1	1.87102e-34	-1.85307
LOXL1	1.91834e-34	-2.94573
EFNA4	1.92984e-34	-2.25994
TSEN2	2.01382e-34	-2.61345
PPP1R18	2.53073e-34	1.3019
PHF7	2.81463e-34	-1.88887
TBC1D22B	2.96217e-34	-1.62601
CDK14	3.11544e-34	-4.51741
ZNF460	3.14796e-34	-1.71756
LPIN3	3.25526e-34	-3.56092
KCTD13	3.31199e-34	-1.72875
FAM173B	3.37672e-34	-2.40051
LRRC14	3.39159e-34	-1.4121
ZNF282	3.57587e-34	-1.5239
CDK8	3.67709e-34	-1.7059
LYPD3	3.76915e-34	-3.3552
TMEM79	3.78485e-34	-2.51195
TMTC4	3.80792e-34	-2.66621
TSPAN5	3.86283e-34	-0.412584
GDPD1	3.97859e-34	-3.62044
METTL20	4.00639e-34	-2.79063
RP11-166P13.3	4.04982e-34	-1.05832
ADTRP	4.24108e-34	-2.79609
ZNF687	4.32121e-34	-1.57947
TMEM161A	4.67193e-34	-2.31747
NUDT1	4.80044e-34	0.681062
RPUSD1	4.8597e-34	-0.449793
FOXJ2	4.88579e-34	-1.39612
RP11-575L7.8	4.88608e-34	-3.44913
RP11-37B2.1	5.0504e-34	-4.26152
RP11-696N14.1	5.2072e-34	-4.30081
NFKBIE	5.31876e-34	-1.49528
PARG	5.59541e-34	-2.00111
DCK	6.11675e-34	0.163158
FZD8	6.11729e-34	-4.06286
ZNF140	6.14385e-34	-1.27373
ALKBH2	6.23148e-34	-0.921574
MARCH3	7.22859e-34	-2.52335
TTC7B	7.34272e-34	-2.96526
ATG16L2	7.749e-34	-2.11921
LTBP1	7.94517e-34	-4.60908
METTL3	8.1285e-34	-1.48204
ZNF780B	8.23892e-34	-0.892438
FPGT	8.42476e-34	-1.52875
NECAB3	8.78059e-34	-1.6865
PTPN14	1.02466e-33	-4.74374
AXIN2	1.05135e-33	-3.75346
SERTAD4	1.07299e-33	-4.61965
DHCR7	1.14809e-33	-2.5013
RP11-57H12.3	1.17894e-33	-5.85238
NOTCH1	1.21005e-33	-1.72674
FAM193B	1.22506e-33	-2.44708
PSPH	1.37302e-33	-2.39303
AKAP12	1.38381e-33	-3.93906
ABHD6	1.41354e-33	-2.7239
ZFAND4	1.46008e-33	-1.64955
LSM2	1.49702e-33	0.755858
AP4B1	1.57454e-33	-1.17796
ENO4	1.59996e-33	-4.88811
PUS7	1.68133e-33	-1.78159
LRRC43	1.73632e-33	-4.22432
FXYD1	1.80419e-33	-2.50363
WI2-1959D15.1	1.84667e-33	-3.45913
TEX10	1.85882e-33	-1.60149
RP11-14N7.2	1.92783e-33	-1.56364
ZNF790	2.00974e-33	-1.30635
TMEM177	2.03393e-33	-1.40327
RHOBTB1	2.11375e-33	-4.49824
SKP1	2.23716e-33	-0.36205
RP11-395B7.4	2.27821e-33	-1.39318
BIVM	2.38072e-33	-1.27311
CUTC	2.46016e-33	0.155135
PLAU	2.51709e-33	-4.40057
CHRNB1	2.58998e-33	-0.4719
APCDD1	2.62242e-33	-3.66937
CRADD	2.75232e-33	-0.273887
ANKEF1	2.77283e-33	-2.78377
AAAS	2.81535e-33	-0.965227
LRP2BP	2.86566e-33	-4.05681
HCK	3.58385e-33	-3.57452
LPCAT1	3.75195e-33	-2.43591
RP11-392P7.6	3.75601e-33	-3.4925
CHST11	4.12204e-33	-1.31066
WARS2	4.23573e-33	-1.66088
COL28A1	4.51335e-33	-5.25637
CLCN6	4.62199e-33	-3.30501
INPP5B	4.76406e-33	-1.14562
RBM45	4.96476e-33	-1.12001
SYCE1L	4.99051e-33	-1.62342
LRP8	5.14956e-33	-3.6317
BTD	5.28574e-33	-2.39023
GIPC2	5.52147e-33	-3.96331
HDAC11	6.19776e-33	-2.4434
MYL5	6.831e-33	-0.772861
SFT2D3	6.84831e-33	-1.68976
SERPINB5	6.85516e-33	-4.88426
MTRF1	6.91054e-33	-1.26538
UTP15	7.61713e-33	-0.861283
HECTD3	7.7913e-33	-1.59957
CEBPA	8.08232e-33	-2.41651
EIF3C	8.2638e-33	-2.17869
VDR	8.28921e-33	-2.23636
RAB15	8.35315e-33	-2.75686
DMGDH	8.38012e-33	-3.04482
IGHMBP2	9.19095e-33	-1.93286
PXMP4	1.00629e-32	-1.29005
GLE1	1.0839e-32	-0.481931
SEC61A2	1.1545e-32	-3.06955
PTBP2	1.18171e-32	-2.34457
FAM63A	1.19968e-32	-3.10859
RP11-849H4.2	1.25414e-32	-2.34034
CYFIP2	1.30235e-32	0.296408
FGFBP1	1.31078e-32	-3.41188
RP11-448A19.1	1.44132e-32	-1.93519
CENPU	1.48709e-32	-1.33206
SMKR1	1.50295e-32	-1.03749
LTB4R	1.56392e-32	-2.53591
ZFHX4	1.62118e-32	-4.52053
DENND1A	1.6872e-32	-1.86378
CXCL11	1.71221e-32	-3.09389
LINC00649	1.74629e-32	-0.500174
CCDC121	1.81949e-32	-2.38621
DOLPP1	1.81965e-32	-2.50073
LRRC8E	1.90346e-32	-4.3763
NEK6	1.90441e-32	-2.19206
C7orf60	1.91612e-32	-1.55077
ZNF354B	1.96077e-32	-2.09929
RP1-102H19.8	2.2246e-32	-4.24065
RARA	2.24255e-32	-1.79374
CSRNP2	2.25817e-32	-2.72682
SH3RF2	2.26672e-32	-3.7034
FGD2	2.30012e-32	-2.87089
SLC27A5	2.68652e-32	-0.707011
CEP152	2.72753e-32	-2.04492
ZNF350	2.73439e-32	-0.974314
ZNF594	2.7424e-32	-2.99258
KCNK5	2.90277e-32	-2.74955
ACOT7	2.93372e-32	-0.476527
PINLYP	3.04082e-32	-2.0504
OBSL1	3.18648e-32	-3.18774
MTERF	3.5384e-32	-1.01146
IL19	3.6661e-32	-3.23977
PCIF1	3.82032e-32	-0.624257
TIPIN	3.91815e-32	-0.714799
ABCC6	3.99644e-32	-3.65977
LAG3	4.08369e-32	-0.218997
ZNF76	4.66621e-32	-1.24352
ESPN	4.94231e-32	-4.88545
RP11-166O4.6	5.19529e-32	-4.36303
RAPGEF5	5.22102e-32	-1.26708
RPUSD4	6.09768e-32	-1.44996
DUSP19	6.10699e-32	-3.6196
SOX13	6.20791e-32	-3.98626
MT3	6.28267e-32	-2.93088
VIPR1	6.34476e-32	-3.04032
GLB1L2	6.62322e-32	-3.16759
CXXC4	6.69353e-32	-4.02029
DENND4B	6.76205e-32	-1.02724
C12orf5	7.37333e-32	-0.581991
PRKCDBP	7.41739e-32	-3.29845
FAM227B	7.43749e-32	-1.31249
AK8	7.60318e-32	-3.51922
CECR5	7.65671e-32	-0.733454
FAM69A	7.68542e-32	-2.9039
UBL4A	8.09324e-32	0.105185
DNHD1	1.04146e-31	-3.34491
LRRC18	1.08624e-31	-3.61012
KLC2	1.23122e-31	-1.23909
CCDC136	1.27494e-31	-2.03357
RPA3-AS1	1.30865e-31	-0.569217
FANCM	1.3354e-31	-1.90642
EID2B	1.34979e-31	-1.85713
ZNF584	1.41282e-31	-2.3571
TARBP2	1.44507e-31	-1.16039
FBXL12	1.4753e-31	-0.817647
DNAH1	1.5533e-31	-2.82401
ZFY	1.69762e-31	-1.23489
ZNF600	1.72648e-31	-1.44303
DCDC2	1.73793e-31	-3.87527
SCMH1	1.84721e-31	-2.09339
HES6	1.87951e-31	-1.42142
CTD-3195I5.1	1.8802e-31	-2.41082
CCR1	1.90454e-31	-1.83493
MORN4	1.99778e-31	-3.66544
BRPF1	2.05756e-31	-1.01753
MAP3K6	2.06567e-31	-0.524563
CSK	2.10594e-31	0.607372
RGPD5	2.20545e-31	-4.22426
PPP2R3B	2.36656e-31	-1.86909
EPHA1	2.44728e-31	-2.45619
ALKBH4	2.67966e-31	-0.816975
ARL6	2.70955e-31	-2.51024
GJB4	2.72887e-31	-3.9944
TATDN2	2.853e-31	-0.388166
KIAA2022	2.98999e-31	-3.96056
RP4-758J18.2	2.99967e-31	-0.884306
NRBP2	3.03858e-31	-3.43921
RP13-582O9.5	3.11996e-31	-1.19323
HDAC4	3.24607e-31	-2.23488
DTX3	3.3171e-31	-1.77119
BBS12	3.32072e-31	-1.80799
CCNB1IP1	3.3772e-31	-0.124569
RABEPK	3.39596e-31	-0.486029
CTPS1	3.41147e-31	-1.06245
AQP9	3.47788e-31	-4.13976
RNFT2	3.70538e-31	-3.39267
MEIG1	4.05608e-31	-2.45257
TAZ	4.2599e-31	-0.650815
LRGUK	4.37478e-31	-5.74897
QDPR	4.75135e-31	-0.23592
MRPL10	4.78217e-31	0.100524
B4GALT6	5.05389e-31	-3.91828
TOE1	5.28593e-31	-0.911695
COQ3	6.31761e-31	-1.16145
FRY	6.41907e-31	-3.68837
NUP210	6.48491e-31	-1.77282
BCS1L	6.74196e-31	-1.56386
TAF6L	7.00414e-31	-0.951858
RNASE1	7.15047e-31	-1.67776
ZNF839	7.18863e-31	-1.42488
ASPHD2	8.00475e-31	-3.13991
SIRT6	8.25747e-31	-0.475169
RGS1	8.40264e-31	-1.26069
CHST2	8.66464e-31	-2.29366
RP11-193M21.1	9.34174e-31	-3.84727
C1RL-AS1	9.36366e-31	-3.5137
SERPINB13	9.79002e-31	-3.76836
FAM21A	9.97857e-31	-1.6117
CCDC85B	1.00101e-30	1.51916
IL10RA	1.00855e-30	-1.2708
NCF1	1.01558e-30	-0.671208
ZNF789	1.02736e-30	-1.7241
RNF25	1.27117e-30	-0.615281
ZFHX2	1.28324e-30	-3.80577
LMNB1	1.30241e-30	-0.768127
EEFSEC	1.33706e-30	-0.619909
FBXO44	1.35705e-30	-1.18064
LDOC1	1.46133e-30	-2.74281
RP11-440L14.1	1.54224e-30	-3.33789
GCAT	1.63083e-30	-1.35529
PCP4L1	1.67506e-30	-4.23463
RP11-206L10.3	1.68266e-30	-3.98858
ELK1	1.76167e-30	-0.576326
RAB7L1	1.77234e-30	-0.45068
NRG4	1.88569e-30	-4.10199
NLN	1.93764e-30	-3.49122
CLP1	2.0738e-30	-0.825785
SETD9	2.1765e-30	-1.89635
MGAT3	2.2028e-30	-4.04383
NADK2	2.20918e-30	-1.46857
MTO1	2.24457e-30	-0.765723
ST7	2.52474e-30	-2.81807
NCCRP1	2.67367e-30	-4.09858
TMEM17	2.71403e-30	-6.20122
SNX25	2.88077e-30	-3.1173
SLFN11	2.91061e-30	-1.14313
BST1	3.21969e-30	-3.45132
SH2B3	3.27239e-30	-2.47105
RNF150	3.42125e-30	-4.50361
IRF2BP1	3.51616e-30	-0.698154
PLCB1	3.63085e-30	-2.79098
PLCB3	3.77253e-30	-2.85628
SYNJ1	3.86625e-30	-1.5598
CXCL3	3.95593e-30	-2.22841
RMND1	3.98202e-30	-1.14333
MEX3D	4.11513e-30	-1.36805
WDSUB1	4.19392e-30	-1.65763
ZNF362	4.49718e-30	-0.906049
TNK2	4.85748e-30	-1.26027
PRIM2	4.89203e-30	-0.945741
RERG	4.98833e-30	-3.54321
POLG2	5.14449e-30	-1.64641
SERPINB9	5.24137e-30	-0.642253
KIAA1107	5.38078e-30	-4.30342
CLIC5	5.53513e-30	-1.77693
DOHH	5.60824e-30	-0.511042
MYRF	5.79011e-30	-2.62135
HIST2H2AC	5.88961e-30	0.635245
SIAE	5.9517e-30	-3.07959
MB21D1	6.36086e-30	-0.79406
SNX10	6.47089e-30	-1.13762
CRELD1	6.60631e-30	-2.82479
RFC3	6.61294e-30	-1.54438
CH25H	6.63351e-30	-3.90232
DISP1	6.68136e-30	-3.8772
N6AMT2	6.7506e-30	-0.78772
C17orf82	6.77675e-30	-4.19873
PPP1R26-AS1	6.78711e-30	-4.16182
C17orf70	7.42282e-30	-1.38989
L3MBTL4	7.60834e-30	-4.63111
ZNF681	7.65645e-30	-1.69274
RGS3	7.65793e-30	-0.208962
RP11-526F3.1	7.98111e-30	-3.13357
MPND	7.99291e-30	-0.549375
CD83	8.23171e-30	-3.63864
RAP1B	8.35154e-30	0.422682
BATF2	8.40154e-30	-3.55911
PRUNE	8.5498e-30	-1.56194
ACCS	8.62711e-30	-2.48472
GSTO2	8.67105e-30	-2.94834
RNMTL1	9.21769e-30	-0.939408
SELPLG	9.70739e-30	-1.03766
LIMK1	9.90391e-30	-0.224926
RAET1G	1.02349e-29	-4.97364
HSPBAP1	1.02715e-29	-1.85417
CTD-2267D19.2	1.06148e-29	-3.2322
LINC00271	1.07923e-29	-4.67556
MCM5	1.13377e-29	-0.499642
MEN1	1.21569e-29	-1.71771
ZNF529	1.26803e-29	-1.45612
MDFI	1.32839e-29	-3.78017
HARS2	1.3493e-29	-1.40753
PRMT3	1.35684e-29	-1.06331
C1orf226	1.37632e-29	-4.21866
TMEM150A	1.39532e-29	-2.20119
LGALSL	1.42437e-29	-3.36843
TJAP1	1.67962e-29	-1.40446
ZC3H3	1.70384e-29	-1.25019
C6orf1	1.70808e-29	0.250313
SLC29A1	1.74174e-29	-3.58906
FRAS1	1.75319e-29	-4.05933
POU2F2	1.75905e-29	-1.10804
AC009501.4	1.76104e-29	-3.81664
RGS10	1.77195e-29	1.21743
ABHD15	1.79266e-29	-1.09251
PPIL1	1.82336e-29	-0.232404
RP11-395P17.3	1.90307e-29	-3.35494
SNCAIP	1.90563e-29	-4.71419
ZNF658	1.90661e-29	-2.54636
GAS2L1	2.00984e-29	-2.91097
ZBTB14	2.06008e-29	-0.250349
PPP1R3B	2.06901e-29	-2.61891
TXNL4B	2.15536e-29	-1.08742
CCDC101	2.19469e-29	0.175917
AC132872.2	2.31146e-29	-4.88386
TUT1	2.33006e-29	-1.74034
FAM118B	2.399e-29	-1.45086
PHKA2	2.43455e-29	-2.25267
SNTA1	2.45273e-29	-0.423494
MICA	2.63154e-29	-1.80148
TRIM47	2.70494e-29	-1.36042
ZNF433	2.82681e-29	-3.61573
CENPM	3.00735e-29	-1.47131
DTNB	3.27925e-29	-1.58414
RP11-108M9.4	3.28863e-29	-2.06352
NPL	3.29018e-29	-1.72081
SLC25A22	3.47772e-29	-1.18128
MTERFD3	3.53488e-29	-1.88419
EBLN2	3.54856e-29	-4.25896
IGSF3	3.76889e-29	-5.56013
PRMT6	3.77281e-29	-1.22449
PPP1R32	3.85192e-29	-2.64091
ZBTB22	3.98455e-29	-1.20748
SLC39A13	4.03616e-29	-0.791825
TOX2	4.21029e-29	2.6321
GNG4	4.471e-29	-2.91439
RNF208	4.6668e-29	-2.71509
C1orf168	4.84969e-29	-3.99834
L3MBTL3	4.92165e-29	-0.77361
MICALCL	5.04153e-29	-4.58834
KIAA0895L	5.42024e-29	-3.4138
AMN1	5.59342e-29	-1.85938
C11orf71	5.66656e-29	-1.24663
ZNF214	5.686e-29	-4.55496
SETD1A	5.88031e-29	-1.04485
GPX8	5.89609e-29	-3.44378
C19orf53	5.91205e-29	0.205248
CENPBD1	6.02947e-29	-1.8699
NDST1	6.58802e-29	-3.6147
ATP5D	6.82891e-29	0.183766
TIMM8A	7.57187e-29	-1.07832
ISL1	7.72054e-29	-5.72933
FLJ27365	7.92591e-29	-4.318
CTA-445C9.14	8.22877e-29	-3.89149
PSMG3-AS1	8.63651e-29	-1.88228
AP5S1	9.34209e-29	-1.4701
CCDC9	9.45991e-29	-1.7464
HMGN3-AS1	1.08806e-28	-3.64731
B3GALT6	1.12276e-28	-0.72137
RP11-626G11.3	1.16245e-28	-2.62222
PTPRT	1.16544e-28	-4.69085
ZNF467	1.18281e-28	-2.67879
RP11-187C18.2	1.19196e-28	-4.47297
CTA-363E6.2	1.24707e-28	-3.24345
RGS14	1.41292e-28	-0.123481
RP11-452F19.3	1.41444e-28	-0.498973
EXTL3	1.41727e-28	-2.365
ZNF426	1.49708e-28	-1.30703
SKAP2	1.64086e-28	-0.900762
BICC1	1.68617e-28	-5.61892
PRRX2	1.72734e-28	-3.36272
ZNF75D	1.7796e-28	-1.26108
SOCS1	1.80961e-28	-0.235791
NCAPD2	1.94888e-28	-0.699857
SNX21	2.02641e-28	-3.21085
TMEM38B	2.03666e-28	-2.65649
FMO5	2.04924e-28	-3.17181
FYN	2.08936e-28	1.42847
UBE2T	2.13106e-28	-0.998511
RP13-1032I1.7	2.19175e-28	-1.64588
SMG9	2.37723e-28	-1.68945
CTPS2	2.43605e-28	-3.05538
AAR2	2.59525e-28	-0.862649
CHCHD4	2.65197e-28	-0.84007
SLX4IP	2.79836e-28	-1.42342
ANKRD16	2.83246e-28	-1.78342
CWH43	2.8803e-28	-4.31681
SRP14-AS1	3.20412e-28	-1.18322
RBM20	3.62163e-28	-3.93805
COPG2	3.86533e-28	-1.47919
RP11-50E11.3	3.9519e-28	-2.44442
PODXL2	4.04312e-28	-2.54818
SLC19A2	4.37451e-28	-3.38054
RP11-111M22.3	4.78825e-28	-1.25259
CPA4	4.879e-28	-3.33384
CYP2R1	5.38538e-28	-1.94106
CLK2	5.54287e-28	-1.41033
FN3K	5.76572e-28	-3.7732
GS1-124K5.3	6.01392e-28	-3.34887
MFHAS1	6.3787e-28	-0.599525
RP5-1159O4.1	6.79731e-28	-4.01508
CENPJ	6.92507e-28	-2.09373
TMEM97	6.95769e-28	-2.28852
POLA2	7.20003e-28	-1.41524
C7orf49	7.55335e-28	-0.210004
TGIF2	7.72843e-28	-1.20638
NIFK-AS1	7.97557e-28	-0.78289
SOGA1	8.22865e-28	-2.85075
RP11-505K9.1	8.40426e-28	-2.20528
ATP5SL	8.44414e-28	-0.347885
SPR	8.45425e-28	-3.53003
ADCK5	9.11399e-28	-1.6022
GID4	9.1247e-28	-1.26189
POLR3B	9.82186e-28	-2.17886
ZMYND12	9.87799e-28	-3.71129
GPAM	9.89051e-28	-3.06905
PTCHD3P1	9.91322e-28	-2.08924
BNIPL	1.00142e-27	-4.28017
RRP9	1.01033e-27	-0.518431
GATS	1.02874e-27	-2.86824
MAD1L1	1.04668e-27	0.236641
ZNF821	1.06817e-27	-1.09918
ZNF566	1.15796e-27	-1.72582
AC016586.1	1.29412e-27	-6.87079
FAM189B	1.35215e-27	-2.46048
OAF	1.35408e-27	-4.98869
CTD-2017D11.1	1.36564e-27	-3.7848
INTS7	1.37383e-27	-1.33998
PDIA5	1.49581e-27	-3.75968
GIN1	1.54921e-27	-1.08761
ZNF746	1.57311e-27	-1.1697
AC009403.2	1.61684e-27	-0.921117
USP9Y	1.65432e-27	-1.85855
ADO	1.73144e-27	-1.007
BICD1	1.73386e-27	-2.30584
ZMYND15	1.74659e-27	-3.71208
ITPRIP	2.0052e-27	-3.36114
IMMP2L	2.11638e-27	-1.87367
PASK	2.12557e-27	-0.499668
MAST4-AS1	2.39959e-27	-3.9009
C15orf65	2.61353e-27	-3.43793
IGIP	2.67479e-27	-2.45263
RPP40	2.69084e-27	-1.54497
REEP6	2.70104e-27	-1.92276
KLHL3	2.74743e-27	-2.45873
GLMN	2.84719e-27	-0.25437
NOP14-AS1	2.97575e-27	-0.611732
RSAD1	3.03012e-27	-0.787818
RP11-458F8.4	3.17248e-27	-2.90665
CAPN9	3.53851e-27	-2.68783
NAGPA	3.55518e-27	-1.50852
C16orf71	3.57472e-27	-4.81248
LINC00284	3.83888e-27	-4.41902
CCDC68	3.86867e-27	-3.98123
LINC00152	4.04944e-27	1.47279
C19orf44	4.0865e-27	-2.95062
RP11-145M9.4	4.49307e-27	-3.2012
STK32C	4.5218e-27	-0.984852
CDKL2	4.53964e-27	-4.45109
TBC1D24	4.55643e-27	-2.14706
TRMT61A	4.74234e-27	-1.07502
ZNF496	4.77153e-27	-2.12853
OASL	4.84327e-27	0.146034
KIAA0754	4.85125e-27	-3.86835
MS4A6A	5.0645e-27	-1.83299
IGSF9	5.33736e-27	-4.47473
AP1M1	5.65629e-27	-0.271918
SLC35B4	6.15152e-27	-1.9533
PORCN	6.23621e-27	-1.58538
ZNF181	6.3373e-27	-1.10368
PLCD3	6.5027e-27	-3.10012
FMNL1	6.59177e-27	-0.342452
INTS6-AS1	6.63383e-27	-1.7354
THAP2	6.76901e-27	-1.49141
TRDMT1	6.99143e-27	-1.38022
ZSCAN5A	7.39256e-27	-2.27747
TCF7	7.71513e-27	-0.344199
ALKBH6	8.62411e-27	-0.967044
RP11-469M7.1	9.42316e-27	-1.20355
EID3	9.75721e-27	-1.78372
SLCO2A1	1.07595e-26	-3.21606
MT1M	1.16241e-26	-2.85231
LRRC40	1.17155e-26	-0.80101
LARS2	1.21635e-26	-3.13176
FUT11	1.22977e-26	-1.20018
ACD	1.29207e-26	-0.289514
FBXO31	1.29863e-26	-1.07659
EFNB3	1.31658e-26	-4.49479
SOX5	1.33042e-26	-3.83522
GATM	1.33379e-26	-2.55648
AGBL3	1.4016e-26	-2.47735
CTD-3184A7.4	1.42139e-26	-0.848652
RP11-506H20.1	1.46472e-26	-3.87234
ZNF568	1.58066e-26	-1.18041
NCDN	1.58195e-26	-1.47661
ACVR2B	1.63075e-26	-3.14087
RNLS	1.64371e-26	-2.54008
NTAN1	1.72195e-26	0.34253
ZNF738	1.90007e-26	-1.68722
HNF4G	1.94206e-26	-4.42338
FIZ1	1.96032e-26	-1.70663
SHMT1	1.99321e-26	-0.354643
NSMF	2.04199e-26	-1.18999
GEMIN8	2.08881e-26	-0.792423
ZNF557	2.18548e-26	-1.22424
AC074117.10	2.34557e-26	-3.52225
AP000688.8	2.34916e-26	-4.83125
THG1L	2.408e-26	-0.436928
PPAPDC2	2.408e-26	-1.87591
HEY2	2.55439e-26	-4.8316
SUMO2	2.6329e-26	0.192845
ATP6AP1L	2.66929e-26	-3.37946
RP11-690G19.3	2.83971e-26	-2.8443
TAB1	2.99071e-26	-1.6497
N4BP3	3.15054e-26	-3.43396
PYGO2	3.25528e-26	-0.384837
ZFP64	3.35417e-26	-1.99253
CERK	3.4098e-26	0.192391
POLR1B	3.64596e-26	-1.08503
GJB2	3.84298e-26	-4.41682
SERTAD4-AS1	4.01793e-26	-4.47574
RAN	4.02161e-26	0.357848
RP1-39G22.7	4.08657e-26	-2.02944
FXN	4.26766e-26	-0.509808
DLG5-AS1	4.2815e-26	-3.52886
C1orf51	4.40556e-26	-4.49698
RAP2A	4.59896e-26	-0.799212
CTD-2047H16.4	4.85268e-26	-4.01166
PRIMPOL	4.88699e-26	-0.982687
SYT5	5.34357e-26	-3.54322
SEC14L4	5.34675e-26	-6.07867
MYCL	5.63334e-26	-2.80084
LIPE-AS1	5.80404e-26	-0.696329
VPS33B	6.67451e-26	-1.7052
ANAPC2	6.89445e-26	-1.45984
DHX37	7.12193e-26	-1.04759
ZBTB17	7.3078e-26	-1.36795
C19orf43	7.42006e-26	0.196754
CTC-425F1.4	7.53151e-26	-2.02238
FBXL6	7.9981e-26	-1.02026
SLC9A6	8.0395e-26	-3.18516
AZI1	8.28798e-26	-2.14927
GPR183	8.29843e-26	-1.61132
HEMK1	8.32296e-26	-1.67718
TRIM39	8.7581e-26	-1.86876
BAHD1	8.91509e-26	-0.851766
DERL3	9.37826e-26	-3.13971
LRFN4	9.60441e-26	-2.19266
IPPK	9.65846e-26	-2.21751
HYPK	1.00244e-25	-1.40734
UPK3B	1.01119e-25	-2.6929
GYS1	1.02188e-25	-1.39416
FIGNL1	1.04974e-25	-1.62423
C16orf74	1.05483e-25	-1.64349
MEF2C	1.09753e-25	-2.73141
TIMP4	1.11864e-25	-3.37286
CD84	1.17127e-25	-1.05254
SHPK.1	1.20528e-25	-3.16027
LA16c-431H6.6	1.20804e-25	-4.60279
ATAT1	1.20828e-25	-2.48677
STRADB	1.23802e-25	-1.72338
GPHN	1.28199e-25	-1.71474
CASP9	1.28359e-25	-1.86436
DAGLB	1.29658e-25	-3.94818
MEMO1	1.29849e-25	-2.80038
THAP7-AS1	1.32414e-25	-1.74984
TSPAN2	1.35634e-25	-3.51813
PLA1A	1.37276e-25	-3.17875
GEMIN5	1.39231e-25	-1.0343
MCM8	1.45058e-25	-2.29531
FAAH	1.46069e-25	-3.33829
SLX4	1.51403e-25	-1.72064
TTI1	1.51883e-25	-1.65411
MOCS3	1.67449e-25	-1.99105
MMAA	1.73126e-25	-1.15704
SMIM13	1.93331e-25	-1.18059
HIST1H1A	1.94726e-25	-2.19385
SPIN4	1.94952e-25	-2.3496
RPP25	2.04842e-25	-1.8314
PCGF6	2.09527e-25	-0.792152
MRPS17.1	2.13543e-25	-0.398305
TMTC1	2.20346e-25	-4.34121
RAD18	2.25239e-25	-0.68621
ZNF441	2.2745e-25	-1.88919
LGALS9B	2.3311e-25	-2.74536
FEN1	2.35537e-25	-0.37526
SPON2	2.38417e-25	-0.839787
VIPAS39	2.57441e-25	-1.18681
NDC1	2.65231e-25	-2.51698
GABPB1	2.7751e-25	-0.379188
RASSF8-AS1	3.07861e-25	-4.10996
CNTROB	3.16816e-25	-1.7749
RP11-439A17.7	3.2144e-25	-3.07174
ARMC6	3.36172e-25	-0.954762
ZFP30	3.38972e-25	-1.36723
TRIM32	3.42816e-25	-1.994
GS1-124K5.11	3.47907e-25	-3.04115
RPAP1	3.48761e-25	-2.1758
ZNF317	3.58138e-25	-1.1693
KIF24	3.59179e-25	-4.23817
CCDC106	3.5948e-25	-1.48621
WFS1	3.63588e-25	-3.48234
MST1R	3.77936e-25	-3.51154
UCKL1	3.97545e-25	-0.492481
RP11-337C18.8	3.97563e-25	-2.42798
MTERFD1	4.06702e-25	-0.684314
SCAMP5	4.33738e-25	-3.07987
PAXIP1-AS2	4.40666e-25	-2.11503
TAGAP	4.51499e-25	-0.908998
CPOX	4.68355e-25	-1.88639
PPRC1	4.72336e-25	-1.69665
TFPI	4.81583e-25	-4.22016
FAM83B	4.85272e-25	-5.25619
ZSCAN32	4.92945e-25	-0.938708
ITGA4	5.45338e-25	-0.938947
EXD3	5.65011e-25	-1.54176
PHGDH	5.67208e-25	-1.84852
SYCP2	5.91966e-25	-2.06699
ZBTB8A	5.95215e-25	-3.96273
ZNF627	6.01566e-25	-2.62635
FAM160A1	6.6319e-25	-4.46572
CIB2	6.77134e-25	-0.968006
PDCD2L	6.7909e-25	-1.36395
CACNB1	7.13583e-25	-2.82478
BAG2	7.4631e-25	-1.22392
ZNF101	7.52731e-25	0.16026
DOK4	7.61694e-25	-2.73998
MAFG-AS1	7.79436e-25	-3.69627
XXbac-B135H6.15	7.98293e-25	-3.16437
C9orf114	8.00865e-25	-0.503432
SERPINI2	8.14034e-25	-3.78254
SLC34A2	8.55742e-25	-4.17682
CTD-2135D7.5	9.06775e-25	-3.3992
SLIT2	9.83767e-25	-4.76775
SUSD1	1.01877e-24	-2.71525
STK10	1.07034e-24	0.377341
RP11-110G21.1	1.07676e-24	-1.97718
EP400NL	1.13519e-24	-2.05466
IL5RA	1.19145e-24	-4.56157
RP11-452L6.5	1.30867e-24	-1.89764
FCGR3A	1.3264e-24	-2.85315
RP11-122M14.1	1.35784e-24	-3.456
HSD17B1	1.37568e-24	-2.55225
HS1BP3	1.40308e-24	-1.07408
RNF180	1.44813e-24	-4.50236
BNIP1	1.48629e-24	-0.524147
CSF2RB	1.53763e-24	-4.38283
MMP1	1.53941e-24	-3.77874
ZNF182	1.66863e-24	-1.38628
FAM117B	1.67776e-24	-2.52819
TTLL9	1.73509e-24	-3.45298
TMEM178A	1.76473e-24	-3.24602
CPAMD8	1.99073e-24	-3.98315
TVP23C	2.01277e-24	-3.8034
ERMAP	2.05425e-24	-2.48262
ARMC7	2.07966e-24	-0.504812
UQCR11.1	2.10963e-24	0.327857
TAPSAR1	2.1251e-24	0.648728
THEMIS2	2.30748e-24	-2.01469
HLA-DOA	2.35958e-24	-2.69005
ASAP3	2.46774e-24	-3.37038
EPHB2	2.47187e-24	-4.70043
ARHGAP10	2.47933e-24	-1.43994
INPP5E	2.50126e-24	-2.29321
CFI	2.5111e-24	-3.37422
C19orf38	2.73524e-24	-2.81375
RRAS	2.7685e-24	-0.305453
SACS	3.16704e-24	-1.28145
L3MBTL1	3.21e-24	-3.55239
C11orf68	3.34406e-24	-0.274152
PRR5L	3.51824e-24	-1.95323
CTU1	3.58782e-24	-0.471852
PCSK1N	3.83899e-24	-3.79009
ZNF253	3.90423e-24	-1.02874
FAM81A	3.93577e-24	-3.72058
USP30	4.00923e-24	-2.22587
AVEN	4.0588e-24	-0.88667
DGKQ	4.10233e-24	-1.73656
LINC00675	4.13467e-24	-2.96153
KDM5D	4.15608e-24	-2.20813
RP1-27K12.2	4.24911e-24	-4.57954
C19orf48	4.58661e-24	-0.495304
FAM161B	4.68712e-24	-2.08537
COPZ2	4.69278e-24	-1.03911
LIPT2	4.723e-24	-1.78207
PPAN	4.72734e-24	-0.164036
MIER2	4.72787e-24	-1.76558
TPM3	4.91774e-24	0.276271
E2F3	5.15024e-24	-1.04659
WDR81	5.23667e-24	-1.44289
RASSF4	5.24917e-24	-2.156
TPPP	5.4674e-24	-4.37729
C2ORF15	5.69748e-24	-2.6979
RP11-347P5.1	5.71878e-24	-2.51191
SLC35D1	5.85442e-24	-1.66062
TTI2	5.99026e-24	-0.816036
L3HYPDH	6.09172e-24	-2.57013
NR2C2	6.21341e-24	-1.55173
FAM86A	6.24924e-24	-0.259027
RP11-173B14.5	6.27888e-24	-2.00564
PDLIM7	6.50205e-24	-1.10162
PLEKHO2	6.9642e-24	-0.440011
UBASH3B	7.41783e-24	-0.859058
MVB12B	7.94537e-24	-0.229593
C3orf83	8.21123e-24	-2.91326
RP11-91G21.1	8.22152e-24	-2.56009
EXOSC5	8.79784e-24	-0.14831
ZNF69	9.81807e-24	-3.63023
GAB1	9.8819e-24	-5.08528
IL4I1	9.89284e-24	-2.88466
ENTPD3-AS1	1.01111e-23	-0.194654
RP5-1042K10.10	1.04188e-23	-3.88401
CYP3A5	1.07186e-23	-3.9899
PTDSS2	1.10371e-23	-2.0816
SWT1	1.1066e-23	-2.34601
LY6H	1.18064e-23	-3.3414
TAF1C	1.22322e-23	-1.92344
RP5-1057J7.6	1.26187e-23	-3.5312
NT5E	1.30808e-23	-3.46926
PGAM5	1.34202e-23	-0.893545
CRTC1	1.36893e-23	-1.54529
LACE1	1.66624e-23	-2.65189
BRMS1L	1.70392e-23	-1.88033
FAM105A	1.70758e-23	-1.05198
MARCH1	1.75105e-23	-3.14962
TF	1.77109e-23	-3.76032
LIPT1	1.8187e-23	-0.358782
RNASEH1-AS1	2.01997e-23	-0.842301
FAM49A	2.11723e-23	-3.29264
ZNF345	2.14413e-23	-1.6499
ZNF669	2.28946e-23	-0.807481
HAUS5	2.30953e-23	-1.50497
CTD-2292M14.1	2.32584e-23	-4.59997
RNF32	2.34187e-23	-1.43169
PHOSPHO2	2.47421e-23	-1.8489
ZNF689	2.49064e-23	-1.05391
SVOPL	2.51757e-23	-4.78676
CXCL2	2.64594e-23	-3.48761
RAPGEF6	2.70799e-23	-1.25348
PDK1	2.80368e-23	-2.19794
VCPKMT	3.05395e-23	-0.635092
PHKA1	3.15524e-23	-3.61541
KLHDC7A	3.16384e-23	-4.1943
PPM1F	3.16763e-23	-1.96083
GPR89A	3.35227e-23	-2.14557
FASTKD1	3.36409e-23	-1.5188
RP11-345P4.9	3.51804e-23	-3.28376
GYG1	3.72173e-23	0.798612
C3orf33	3.74888e-23	-1.97236
ELMO2	3.77315e-23	-1.1195
HHAT	4.31493e-23	-3.96033
RGS17	4.31493e-23	-3.92714
PIGA	4.71653e-23	-2.54181
PPP1CA	4.78217e-23	0.490196
ABI3	5.15644e-23	1.46545
PAOX	5.2188e-23	-0.870324
POU2F3	5.22638e-23	-3.57419
ITGAX	5.41296e-23	-3.07175
GPR135	5.4367e-23	-3.99749
MFSD7	5.80525e-23	-2.84166
FN3KRP	6.09683e-23	-0.240929
COX6A1P2	6.22723e-23	-0.770847
FKBPL	6.63997e-23	-1.59166
TMEM186	6.8482e-23	-1.14821
CD37	6.91243e-23	0.843015
FANCA	7.08082e-23	-1.72444
ASTE1	7.28835e-23	-0.856143
C5orf30	7.87845e-23	-1.92716
HPCAL1	8.29475e-23	-0.260684
POLH	8.32028e-23	-1.96521
TGFB2	8.7189e-23	-4.4629
TMEM182	8.97974e-23	-1.55997
RP11-423H2.3	9.11271e-23	-2.72902
PNRC1	9.36903e-23	0.15232
RP11-22C11.2	9.60477e-23	-4.50178
SGOL2	1.05857e-22	-1.0699
HPS6	1.07836e-22	-0.635474
RP11-468E2.4	1.17791e-22	-3.74154
ZNF836	1.19005e-22	-1.3127
RP11-390P2.4	1.21655e-22	-3.07605
VNN1	1.2464e-22	-3.00362
MAPK7	1.26803e-22	-1.56282
BMP1	1.30248e-22	-2.44942
SLC25A30	1.31446e-22	-2.09058
DCLRE1A	1.3274e-22	-1.21495
CYP1B1	1.36583e-22	-4.37613
RP11-61A14.3	1.43743e-22	-2.32281
PQLC2	1.44484e-22	-2.42409
ARHGEF17	1.49189e-22	-3.91398
SLC16A11	1.51137e-22	-2.57147
WNT5A	1.54186e-22	-3.83736
MTG1	1.64484e-22	-1.38991
RP11-218M22.1	1.66569e-22	-1.79928
AASS	1.73611e-22	-5.257
ZNF718	1.74117e-22	-1.81359
AC074289.1	1.74245e-22	-4.37127
ZNF264	1.86695e-22	-1.05442
MBD5	1.86771e-22	-0.746601
GIMAP1	1.97937e-22	1.46823
ERCC6	2.31778e-22	-2.22754
PET112	2.40737e-22	-1.64055
GALNT6	2.49959e-22	-1.75539
LPAR2	2.62103e-22	-1.39113
TMEM185B	2.66243e-22	-2.85166
OSBPL5	2.7344e-22	-2.68465
CTB-113I20.2	2.73972e-22	-2.16832
TMEM241	2.73972e-22	-4.60132
NBPF9	2.76575e-22	-3.87066
CYP2A6	2.82375e-22	-3.10631
C2orf76	2.91812e-22	-0.232671
RASGRP3	2.96547e-22	-1.85121
MAGI2	3.24418e-22	-3.03219
S100A12	3.30887e-22	-3.69981
MAP10	3.45604e-22	-2.5708
SARNP	3.70189e-22	-0.386566
CYP2U1	3.72885e-22	-4.2699
PIM2	3.93281e-22	-0.292634
RP6-65G23.3	4.20362e-22	-2.18678
RWDD2A	4.30211e-22	-1.94868
ASB16-AS1	4.59899e-22	-1.5313
KSR1	4.74984e-22	-1.95075
TSPAN33	4.83859e-22	-2.64458
LPAR1	4.92806e-22	-4.60327
APBB2	5.04551e-22	-3.82644
NOMO3	5.09861e-22	-4.61878
CENPW	5.13692e-22	-0.762887
PRRT2	5.22425e-22	-3.74616
C9orf37	5.27522e-22	-1.21842
CSRP2BP	5.2961e-22	-1.24082
TAF4	5.29736e-22	-1.26056
GRAMD2	5.50241e-22	-3.83647
ZNF777	5.53396e-22	-1.06633
RP11-395A13.2	5.76437e-22	-1.71836
GPR65	5.78265e-22	-0.759429
ITGAL	5.80786e-22	-0.487398
FLNA	5.9864e-22	-0.321743
LGALS2	6.02068e-22	-2.35271
TIGD4	6.02921e-22	-2.96018
ABHD4	6.044e-22	-1.97532
DEFB4A	6.21251e-22	-2.62815
ZNF16	6.21968e-22	-2.91336
ZNF234	6.48939e-22	-1.9561
CTD-2369P2.2	6.9067e-22	-2.4779
GSDMC	6.98372e-22	-7.33435
ZNF682	7.20566e-22	-1.34999
LINC01057	7.21875e-22	-3.8252
ZNF124	7.34317e-22	-1.30701
YBX1	7.35909e-22	0.100003
DCUN1D3	7.73716e-22	-2.68757
PTGER2	7.74569e-22	-1.75393
EXOSC2	7.96825e-22	-0.786361
MFI2	8.02509e-22	-2.72251
CEP72	8.34043e-22	-2.64318
ZNF574	8.54055e-22	-1.48191
PRKAB2	8.5956e-22	-2.11264
ANXA6	9.11641e-22	1.5619
MATN2	9.279e-22	-3.79681
FAM185A	9.39024e-22	-1.87114
FZD4	9.94456e-22	-3.25146
CLCA4	9.97778e-22	-4.54693
UBC	1.02556e-21	-0.555298
IBA57	1.03799e-21	-1.77687
RBAK-RBAKDN	1.08613e-21	-0.463349
JAZF1	1.14752e-21	-0.869995
ORC5	1.21522e-21	-1.00402
DDX26B	1.36001e-21	-2.02219
SPATA2	1.39031e-21	-1.26126
MYLPF	1.39175e-21	-2.8146
AP006621.5	1.41526e-21	-2.04966
PLXNC1	1.6768e-21	-2.55109
C20orf26	1.68075e-21	-4.77183
BRCA1	1.7946e-21	-1.98163
GEMIN2	1.8151e-21	-0.980943
PHLDA1	1.84192e-21	-0.555573
PIDD	1.84725e-21	-1.8543
ZNF700	1.85764e-21	-1.30344
FAM102B	1.96769e-21	-1.17147
ELP4	1.9782e-21	-0.638109
SH3KBP1	2.14361e-21	0.716165
SNAP47	2.29052e-21	0.530055
LFNG	2.30502e-21	-2.21187
FAM149B1	2.38772e-21	-2.02825
SIRPA	2.46167e-21	-4.22696
ZNF805	2.53456e-21	-1.29358
ZHX3	2.5516e-21	-2.72271
CEP76	2.56476e-21	-1.43972
APOM	2.63718e-21	-0.606195
MTHFSD	2.73968e-21	-1.70703
C9orf66	2.74575e-21	-2.69877
SFR1	2.83736e-21	-0.772843
CTU2	2.87974e-21	-1.07017
hsa-mir-8072	2.94999e-21	-2.47435
TRMT1	2.96691e-21	-1.15656
TNNI2	3.28244e-21	-3.02434
NPIPB15	3.29285e-21	-3.66403
BBC3	3.29673e-21	-1.11461
ABCA12	3.35665e-21	-4.22164
NR2C2AP	3.49707e-21	-0.237287
DSEL	3.67128e-21	-4.12059
HIST4H4	3.68633e-21	-2.34818
RASSF8	3.75893e-21	-4.35028
CBWD3	3.97446e-21	-2.69586
PUS1	4.0799e-21	-0.547322
NIPAL1	4.52945e-21	-4.48861
GAS6	4.60777e-21	-3.93995
CDKL5	4.62351e-21	-3.24727
PAX3	4.73902e-21	-3.977
PITPNC1	4.90722e-21	0.643437
TMCO6	4.91892e-21	-2.24034
SESN2	5.05675e-21	-1.39361
IL7	5.06879e-21	-2.69604
MORC2-AS1	5.13438e-21	-1.52355
RAB23	5.59392e-21	-4.90614
AMBRA1	6.02795e-21	-1.36874
LINC00847	6.16305e-21	-0.341892
GTDC1	6.24557e-21	-0.327084
PTPRM	6.48056e-21	-4.87042
GRPEL2	6.77657e-21	-1.06653
KRT5	6.82943e-21	-3.99861
TMEM64	7.08674e-21	-1.79128
MANEA-AS1	7.18071e-21	-3.20425
METTL18	7.24541e-21	0.186475
MFSD6L	7.29686e-21	-3.97241
RP11-680N20.1	7.39596e-21	-3.74834
ARL15	7.63177e-21	-0.721594
HES2	7.94228e-21	-3.33163
FAM122C	7.96781e-21	-1.79419
PDGFC	8.05906e-21	-3.48454
RP11-379F4.4	8.16327e-21	-3.85617
RP11-545I5.3	8.48575e-21	-1.92446
SRCIN1	8.59643e-21	-4.10819
RP11-473M20.14	8.80147e-21	-0.807964
IRF5	1.00145e-20	-2.88864
AVIL	1.06079e-20	-5.08235
RP11-6J24.6	1.08199e-20	-1.82502
ZNF296	1.16045e-20	-1.18534
ZNF334	1.17422e-20	-4.0888
TTC4	1.22448e-20	-0.857985
PCGF1	1.23522e-20	-0.305949
ANO9	1.28205e-20	-1.74283
SARM1	1.28443e-20	-1.73884
NPHP4	1.31537e-20	-2.771
EMR2	1.32571e-20	-4.86709
FBXO46	1.35815e-20	-1.89334
AP001816.1	1.50122e-20	-1.04437
PROC	1.51808e-20	-3.47409
FGFBP3	1.56824e-20	-1.66967
TIMP3	1.57244e-20	-4.15856
SRR	1.59693e-20	-1.26489
PSMC3IP	1.70494e-20	-1.38965
ZBTB45	1.70874e-20	-1.46336
TRAF5	1.75993e-20	-0.204163
RP11-403A21.2	1.77422e-20	-1.34395
EFEMP2	1.83147e-20	-3.00524
ENGASE	1.83862e-20	-2.50751
ZBTB5	1.89831e-20	-2.27496
PUS10	1.95637e-20	-0.945922
CYTH3	2.00185e-20	-1.91892
ARHGEF40	2.02647e-20	-3.87526
ZNF174	2.02647e-20	-0.74639
ZKSCAN5	2.03099e-20	-1.21599
TRMT12	2.08014e-20	-1.65687
C10orf111	2.08912e-20	-5.30328
LEPRE1	2.2129e-20	-2.81434
CST6	2.25507e-20	-4.68039
SP4	2.28748e-20	-0.23026
EVI2A	2.29563e-20	-0.755856
LENG8-AS1	2.32492e-20	-4.12269
CHN2	2.33693e-20	-0.126293
FAM220A	2.57184e-20	-1.19228
LOXL4	2.61957e-20	-4.00457
PLXDC2	2.63909e-20	-4.16261
PANX1	2.64716e-20	-2.88987
CYTH4	2.74773e-20	-0.799448
RYR1	2.84868e-20	-2.26999
BCL9	2.85928e-20	-2.08585
AP000322.53	2.91949e-20	-5.20894
ALPK3	2.93203e-20	-4.69547
GDA	3.13652e-20	-5.24945
C2orf50	3.22318e-20	-3.44391
IKZF3	3.25849e-20	1.64877
FAM43A	3.45006e-20	-2.78993
GHDC	3.45289e-20	-1.51255
FAM110C	3.74792e-20	-4.08074
HIST2H2BF	3.8249e-20	-2.88834
ZDHHC8	3.95236e-20	-2.3279
IL17RE	4.00724e-20	-2.52654
SASS6	4.13233e-20	-0.307277
WNT4	4.35448e-20	-4.12433
BOK	4.36471e-20	-3.59207
ENTHD2	4.5487e-20	-2.2731
LIN52	4.67015e-20	-1.52589
TANGO2	4.84861e-20	-0.851535
CTC-498J12.1	4.85069e-20	-4.54105
WDR24	5.04065e-20	-1.60584
TMEM38A	5.08637e-20	-3.98806
FDX1L	5.19288e-20	-0.750461
TIMELESS	5.33727e-20	-1.75601
ZNF646	5.34068e-20	-0.950468
CTD-2366F13.1	5.39979e-20	-2.15375
ZNF649	5.55097e-20	-1.55252
FOLR1	5.65148e-20	-3.61989
OGG1	5.96093e-20	-0.7534
GPC4	6.68804e-20	-3.87272
PIGW	6.75736e-20	-2.06793
ZNF747	7.15258e-20	-1.28039
FUK	7.23523e-20	-1.86357
C7orf43	7.2849e-20	-2.09652
MUC12	7.29047e-20	-1.89449
HLA-G	7.37897e-20	-2.12783
C1R	7.46107e-20	-3.61301
APBB1	7.4827e-20	-0.45335
NRG2	7.49709e-20	-2.35474
DHODH	7.73672e-20	-1.71598
RP11-299H21.1	7.88663e-20	-5.63422
TBC1D30	8.24309e-20	-3.92115
FGFRL1	8.72172e-20	-2.80753
QSOX2	9.22275e-20	-3.35162
LINC00240	9.35491e-20	-3.55704
ACE2	1.07798e-19	-3.66044
FFAR2	1.13388e-19	-3.82363
MAP2K5	1.13948e-19	-0.839499
POP1	1.19954e-19	-0.79018
RP11-385F7.1	1.21372e-19	-2.36936
KISS1	1.21622e-19	-3.9917
DDR2	1.23553e-19	-5.1854
NFATC1	1.25872e-19	-1.33608
TREM1	1.32301e-19	-3.6848
ECE2	1.32338e-19	-1.46235
GEMIN4	1.43042e-19	-1.54464
RP5-882C2.2	1.53397e-19	-3.8512
MICU3	1.64571e-19	-3.16699
RFTN1	1.66344e-19	0.15864
MED26	1.71189e-19	-1.3006
LBH	1.79469e-19	1.51082
CXorf40B	1.82067e-19	-0.116855
ABHD8	1.85202e-19	-1.01255
HAVCR2	1.86431e-19	-1.80151
CCRL2	1.98228e-19	-1.27527
SEMA3E	2.00506e-19	-4.54565
ZCCHC4	2.11234e-19	-1.90469
PTCH1	2.1811e-19	-2.43622
DCP1B	2.22351e-19	-1.10011
C22orf23	2.23053e-19	-2.96668
EME2	2.27956e-19	-2.0293
FASTKD3	2.39408e-19	-0.16817
ZNF275	2.47026e-19	-1.62033
RP11-1114A5.4	2.48741e-19	-3.93492
FITM2	2.48814e-19	-3.01948
FAM20A	2.50916e-19	-3.82546
ZNF510	2.53718e-19	-0.703666
PTCD1	2.55357e-19	-2.59435
PIGZ	2.73377e-19	-3.09668
RPTOR	2.74753e-19	-1.53701
HVCN1	2.76429e-19	-2.17026
SYNM	2.80984e-19	-3.89152
MED9	2.83428e-19	-0.874139
FRAT1	2.88602e-19	-1.45868
TNK1	2.92646e-19	-2.88655
GLTSCR2	2.93975e-19	1.03434
RTN4IP1	2.95862e-19	-1.52341
NFYA	2.98742e-19	-1.02201
ZNF785	3.00724e-19	-3.53817
AGPAT4	3.11419e-19	-3.94138
RP11-553L6.5	3.20935e-19	-1.93963
LINC00461	3.26732e-19	-4.66563
H3F3A	3.28729e-19	-0.499377
FHOD1	3.31028e-19	-1.49806
KATNAL1	3.323e-19	-0.784326
PLA2G15	3.44837e-19	-2.86985
INPP5A	3.51376e-19	-2.67478
RPUSD2	3.7276e-19	-0.523338
DMRTA1	3.78663e-19	-3.22266
PRICKLE3	3.99184e-19	-2.05485
RP11-114G22.1	4.05759e-19	-4.02132
PDE6B	4.07185e-19	-0.86403
ZNF484	4.20068e-19	-1.41363
NPW	4.2074e-19	-2.52341
USP2-AS1	4.38857e-19	-3.70817
ZNF585A	4.62444e-19	-1.41492
PZP	4.67847e-19	-4.41146
KIAA1586	4.69324e-19	-0.797117
HUNK	4.86262e-19	-3.83199
TMEM176B	5.35479e-19	-2.53008
C20orf27	5.55395e-19	0.231652
PLXNA3	5.79292e-19	-2.93592
TMLHE	5.86644e-19	-1.46461
FAM57A	6.07766e-19	-2.80762
APOBEC3D	6.12045e-19	-0.297767
LILRB4	6.21197e-19	-3.4467
SPRR1A	6.50048e-19	-3.53516
RP5-935K16.1	6.58427e-19	-1.2832
FCGR3B	6.63673e-19	-2.71794
ARHGEF26	6.73328e-19	-3.23784
GLDN	7.0616e-19	-4.36598
SIRT3	7.64661e-19	-1.33122
RP3-395M20.12	7.96687e-19	-0.633637
EDA	8.07294e-19	-4.8091
MAST3	8.40646e-19	-0.650495
TMEM117	8.85542e-19	-3.16172
DEPDC5	9.00025e-19	-2.20549
ADAP2	9.53519e-19	-2.22468
EPB41L2	9.60609e-19	-1.54626
RBM34	9.76227e-19	-1.53122
DDX28	1.01832e-18	-0.871008
ZWILCH	1.03475e-18	-0.753669
TMEM39B	1.0746e-18	-2.39119
LINC01023	1.10331e-18	-2.83933
ATG4C	1.17941e-18	-1.42975
ZHX2	1.18159e-18	-1.12352
ZFAT	1.22348e-18	-1.82333
TTC13	1.25771e-18	-1.6902
TPTEP1	1.34181e-18	-3.3887
PAQR7	1.35766e-18	-3.2151
ABCD1	1.39019e-18	-1.65266
UGDH-AS1	1.51159e-18	-3.24895
RP11-473M20.7	1.59296e-18	-1.51698
GUK1	1.62181e-18	-0.164632
RP11-757F18.5	1.68712e-18	-4.36334
MT1G	1.69517e-18	-1.66997
MIR210HG	1.69611e-18	-3.026
CAMKMT	1.77341e-18	-1.734
CTB-31O20.2	1.77403e-18	-2.15189
STOML1	1.77886e-18	-2.17392
ACKR2	1.84592e-18	-4.59348
ENTPD7	1.86464e-18	-3.23999
RNASE6	1.88068e-18	-2.0825
SUSD4	1.90241e-18	-3.81218
AMPD2	1.9113e-18	-1.0976
CYP24A1	1.95258e-18	-3.29025
ZDBF2	2.02676e-18	-2.38886
ZNF232	2.07839e-18	-1.71745
RP11-400F19.6	2.17933e-18	-1.00097
MED22	2.18911e-18	-1.41932
ZNF346	2.20911e-18	-1.5763
HYKK	2.25796e-18	-2.93923
LINC00326	2.2595e-18	-3.43805
ZNF408	2.28032e-18	-1.44867
XRCC6BP1	2.31809e-18	-0.464428
LILRB2	2.38285e-18	-3.99816
FAM83G	2.49211e-18	-1.56222
NKRF	2.54068e-18	-1.12555
SMARCAL1	2.68914e-18	-0.700057
USP21	2.79207e-18	-1.78376
PRUNE2	2.79852e-18	-3.19102
TMEM65	2.89789e-18	-1.35774
RP11-334C17.5	2.91388e-18	-3.08393
C7orf13	3.02428e-18	-1.76654
TGM1	3.03078e-18	-3.93701
ASPG	3.08993e-18	-2.94569
TMEM104	3.26925e-18	-2.58237
WDYHV1	3.46434e-18	-1.20439
CD86	3.76616e-18	-3.18879
CAPN12	3.78597e-18	0.114509
LAIR1	3.83799e-18	-1.86059
NRARP	3.91661e-18	-3.74883
LUCAT1	4.00982e-18	-4.28093
PFKM	4.03914e-18	-2.85396
RP11-206L10.9	4.25452e-18	-4.03889
PLXDC1	4.2936e-18	-1.58884
GSTM2	4.42386e-18	-4.21577
FAM27A	4.42732e-18	-2.7723
RCL1	4.5533e-18	-0.958179
C12orf57	4.572e-18	0.932341
ATP8A1	4.70503e-18	-1.68581
ACTR3B	4.82915e-18	-1.92355
FHDC1	4.86263e-18	-3.5872
RP3-508I15.21	4.95903e-18	-3.79636
PILRA	5.26639e-18	-3.20844
ZNF227	5.29168e-18	-0.867171
LDHA	5.71449e-18	0.320704
LHFPL2	5.81778e-18	-3.83397
KCNH3	5.83341e-18	-3.89157
RSPH10B	5.84538e-18	-4.73907
CDK18	5.89558e-18	-4.42912
LTK	6.19785e-18	-3.37374
FUT10	6.42532e-18	-2.89165
RP11-73E17.2	6.42618e-18	-2.08857
HIST1H2AE	6.50491e-18	-2.33829
NOXA1	6.53463e-18	-2.23297
AC026806.2	6.54022e-18	-3.75291
CNTD1	6.9143e-18	-2.13197
DDX31	7.16746e-18	-1.47781
ZNF347	7.31996e-18	-1.98198
CCDC144A	7.37556e-18	-2.75571
IL18BP	7.44193e-18	-2.44605
GPR75-ASB3	8.10838e-18	-2.07886
CD99L2	8.46173e-18	-1.92426
LRRC17	8.47344e-18	-4.42399
TNFRSF11A	8.71955e-18	-4.39429
PLEKHG3	8.72785e-18	-3.31961
MED20	9.04855e-18	-1.92579
BCMO1	9.39305e-18	-3.72081
IMPDH1	9.76772e-18	-0.286162
ZNF555	1.02735e-17	-2.144
FBXO27	1.04752e-17	-3.76172
PTPRG	1.05976e-17	-5.73022
NOTCH3	1.07416e-17	-4.00781
GPX7	1.09025e-17	-1.06525
LY6G5C	1.10648e-17	-0.460032
EPDR1	1.27106e-17	-4.67741
SPRED2	1.27536e-17	-1.70762
MS4A7	1.35121e-17	-1.72837
ZNF595	1.35156e-17	-1.82766
CDC25B	1.39435e-17	-1.08294
DOK2	1.53306e-17	1.59101
ERCC2	1.57233e-17	-1.41687
PLCL2	1.59192e-17	-0.381402
ZNF692	1.59739e-17	-1.61903
CHDH	1.62734e-17	-3.72492
LRCH1	1.6379e-17	-1.29072
MPEG1	1.66165e-17	-3.40224
AGAP8	1.81362e-17	-2.12398
MIR181A1HG	1.81506e-17	-3.87869
CD320	1.93769e-17	-0.781703
XXbac-BPG299F13.17	1.94638e-17	-2.14709
USP46-AS1	1.96647e-17	-2.29234
AC195454.1	2.00621e-17	-2.26253
GIMAP5	2.02844e-17	1.26471
ZBP1	2.04465e-17	-0.594387
RP11-51J9.5	2.04975e-17	-1.49881
FBF1	2.05548e-17	-1.88978
ARVCF	2.1462e-17	-4.07051
COL1A1	2.20332e-17	-4.84229
BBS10	2.23564e-17	-1.97681
RP11-175O19.4	2.25937e-17	-1.71365
ZNF841	2.3025e-17	-2.01795
CD3EAP	2.3621e-17	-1.45059
SENP3	2.36318e-17	-2.04412
AC005281.1	2.84807e-17	-4.34304
DXO	2.86738e-17	-1.40837
CPSF4	2.91345e-17	-0.318626
EML6	2.95973e-17	-3.55188
LYL1	2.97298e-17	-1.77383
TBC1D25	2.97793e-17	-0.614069
PLCG2	2.98072e-17	-1.4298
KRT6A	2.98316e-17	-3.69464
APOBEC3F	2.9881e-17	-0.46102
RASA3	3.04011e-17	-1.17397
THSD7A	3.04889e-17	-4.63294
ETNK2	3.05699e-17	-2.84932
RP11-446N19.1	3.07371e-17	-2.33396
FZD1	3.09107e-17	-4.39365
RP11-182L21.6	3.22084e-17	-2.25207
RGS19	3.23857e-17	0.183294
RP11-503N18.1	3.25226e-17	-3.75183
RAB11FIP5	3.30647e-17	-1.68768
ZNF526	3.35498e-17	-1.67518
SLC25A42	3.40546e-17	-0.950365
SLC25A19	3.41805e-17	-1.40959
FKRP	3.48635e-17	-1.99315
CHIC1	3.49928e-17	-0.997726
CSMD1	3.49928e-17	-4.51015
MOB3C	3.50583e-17	-1.45254
C9orf40	3.74174e-17	-0.622318
ZNF169	3.80103e-17	-2.00783
MAP2K6	3.98987e-17	-0.728003
TTC23	4.1009e-17	-3.27019
CFTR	4.19171e-17	-3.51466
C11orf65	4.28399e-17	-2.59715
CTTNBP2	4.43288e-17	-4.85678
SLC46A1	4.44488e-17	-3.82773
TTC23L	4.45919e-17	-3.99185
PGBD2	4.66182e-17	-1.77598
ZNF337	4.73878e-17	-1.25919
IZUMO4	4.77914e-17	-2.93349
HEG1	5.04475e-17	-2.55801
DIABLO	5.26591e-17	-1.27532
RP11-445L6.3	5.32275e-17	-4.85155
RHOF	5.39174e-17	1.58791
KIAA0319	5.43126e-17	-5.52807
RP11-161H23.9	5.60133e-17	-3.51047
ITPKB	5.6025e-17	-0.401032
CTD-2562J15.6	5.65479e-17	-4.15014
RP11-796E2.4	5.6587e-17	-2.43126
RP11-250B2.5	5.99566e-17	-4.44619
VLDLR	6.13953e-17	-4.27382
SLC25A53	6.54303e-17	-0.63173
SLC35G1	6.65312e-17	-1.91703
DAB2	6.69835e-17	-2.00254
RPP21	6.84793e-17	-0.443683
HMGN2	6.94527e-17	0.128918
TMOD2	7.12673e-17	-1.8579
TIGD1	7.27344e-17	-2.72345
RAD51B	7.29927e-17	-2.10944
C6orf52	7.3243e-17	-2.11782
ZNF250	7.9197e-17	-1.95932
HSD11B2	7.99262e-17	-3.6283
FANCI	8.01229e-17	-0.635828
SH2D1A	8.16976e-17	1.87961
CDK20	8.50671e-17	-2.99657
MCF2L2	8.76074e-17	-2.49132
ZSCAN25	8.85285e-17	-1.18012
ZNF211	8.86184e-17	-1.47966
RTKN2	8.96923e-17	-1.41189
ZNF764	8.97529e-17	-0.819223
DUSP8	9.14243e-17	-2.69261
NUP35	9.19268e-17	-0.778259
MYEOV	9.19519e-17	-3.31581
MAOB	9.21017e-17	-3.79282
EPB41L3	9.98578e-17	-3.41404
TCFL5	1.00379e-16	-0.847011
SLCO4A1	1.00606e-16	-3.97217
DLEU1	1.00857e-16	-0.35289
SLC7A7	1.01319e-16	-3.02808
RAB33B	1.05545e-16	-0.734074
LARGE	1.06186e-16	-3.85122
SPN	1.12542e-16	-0.477574
RCCD1	1.14851e-16	-2.53203
RP11-513I15.6	1.18614e-16	-0.508859
DEPTOR	1.25253e-16	-3.38898
LPP-AS2	1.25475e-16	-2.65759
FNTB	1.28304e-16	-2.80295
ZNF782	1.28976e-16	-2.38782
PWAR6	1.37303e-16	-3.85852
CRLF1	1.39969e-16	-4.5736
ZNF860	1.43874e-16	-4.21422
GATC	1.48279e-16	-1.03871
PINX1	1.536e-16	-0.231254
CCSAP	1.58262e-16	-1.15259
CKMT2-AS1	1.59741e-16	-1.58231
URB2	1.63882e-16	-1.61027
LINC00939	1.65823e-16	-5.17767
DCUN1D2	1.66117e-16	-2.34172
MID2	1.70053e-16	-3.41367
ZNF333	1.7263e-16	-2.25422
RTTN	1.72776e-16	-2.65158
MXRA5	1.73873e-16	-3.92035
LIPE	1.75616e-16	-2.43266
UST	1.78908e-16	-1.81291
ZNF717	1.92618e-16	-2.47489
CENPQ	1.97661e-16	-0.18903
RP11-727F15.12	1.99815e-16	-1.70391
RP1-140K8.5	2.03244e-16	-3.67282
AC024560.2	2.06815e-16	-5.1572
SLFN12L	2.12308e-16	-0.956827
AC139100.2	2.23352e-16	-3.15045
HIST1H2BJ	2.50335e-16	-2.35495
ZNF775	2.51652e-16	-0.147735
RP11-545E17.3	2.53521e-16	0.326263
CTC-436P18.3	2.54431e-16	-4.25814
HBEGF	2.57795e-16	-4.85729
CYSLTR1	2.61183e-16	-2.63339
RP11-65J3.1	2.61884e-16	-3.22997
RP11-635N19.1	2.62438e-16	-2.22249
MYPOP	2.70056e-16	-1.56491
LINC00491	2.74505e-16	-4.4684
SMN1	2.75995e-16	-1.27356
SPRY2	2.83364e-16	-1.1418
MMEL1	2.86259e-16	-3.02276
TSEN54	2.86307e-16	0.698284
XCL1	2.88652e-16	1.64001
ANO8	3.02813e-16	-2.3876
RP11-783K16.5	3.05927e-16	-3.15545
IRAK2	3.06776e-16	-2.22919
HABP4	3.06845e-16	0.180581
ELF4	3.10823e-16	-0.796691
PLCD1	3.21204e-16	-1.82452
TP53AIP1	3.26807e-16	-3.27792
GPATCH3	3.30535e-16	-1.28042
RBM26-AS1	3.36885e-16	-2.21761
RP11-119D9.1	3.37761e-16	-1.10714
EPHB4	3.4213e-16	-5.32062
RP5-884G6.2	3.46079e-16	-3.17308
THAP3	3.70083e-16	-0.370392
C10orf88	3.70985e-16	-0.660622
TMEM132A	3.71487e-16	-4.33798
PYCRL	3.72423e-16	-1.2854
PPM1D	3.85705e-16	-1.53556
C20orf201	3.9287e-16	-2.629
LINC00865	3.97563e-16	-4.36366
RP11-285F7.2	4.09272e-16	-2.92507
DHX34	4.22296e-16	-2.21648
VASN	4.23307e-16	-5.87416
AC097500.2	4.33899e-16	-4.31174
RP11-2B6.2	4.67714e-16	-4.04358
POLA1	4.92977e-16	-1.3602
CCK	5.15031e-16	-3.63285
ACSS3	5.21043e-16	-4.88733
AF131217.1	5.25581e-16	-3.21735
C21orf88	5.30604e-16	-4.87605
CTA-384D8.35	5.63009e-16	-2.26463
RP5-1065J22.8	5.82584e-16	-4.39206
SLC22A18AS	5.83234e-16	-2.7873
CCSER1	5.85757e-16	-4.37887
SH3BP1	6.02105e-16	0.569877
ZNF786	6.03397e-16	-1.43792
MAN2B1	6.07811e-16	-2.26028
SAMD10	6.21795e-16	-0.552227
CD8A	6.5893e-16	0.857982
RP5-886K2.3	6.78571e-16	-1.58873
ARHGEF10	6.92471e-16	-5.19195
ZNF415	6.99275e-16	-3.67778
KRT24	7.1581e-16	-3.10116
RP11-385D13.1	7.16615e-16	-3.78087
ZNF865	8.13117e-16	-0.822526
ZNF525	8.48932e-16	-1.22201
DUS3L	8.62704e-16	-0.981041
RAP1GAP	9.10314e-16	-2.47496
CCDC142	9.10871e-16	-2.98727
RDH5	9.33033e-16	-3.89451
CRYZ	9.37462e-16	-0.182427
GMEB2	9.43799e-16	-1.0524
RP11-395E19.7	9.85297e-16	-3.24449
L2HGDH	9.87246e-16	-2.11027
ADPRM	9.98616e-16	-0.93907
EGFL6	1.00857e-15	-3.63729
PLCH2	1.03059e-15	-2.27021
CCDC77	1.05978e-15	-1.09225
SPTSSB	1.10404e-15	-3.96872
RP11-10C24.3	1.10468e-15	-3.72728
H3F3B	1.12535e-15	-0.553852
NIPA1	1.12655e-15	-1.70487
ZNF551	1.12951e-15	-1.3991
VEGFC	1.16177e-15	-3.3009
CHST6	1.16733e-15	-4.19318
NCKIPSD	1.16875e-15	-2.13595
SAAL1	1.20329e-15	-0.429741
TMEM171	1.27498e-15	-4.41031
FMO4	1.29122e-15	-2.04686
ZNF134	1.40325e-15	-1.11596
ZNF10	1.41118e-15	-2.64132
SLC45A3	1.41312e-15	-3.87598
LINC01091	1.44656e-15	-4.01702
ASB13	1.49639e-15	-3.02053
PDGFA	1.53822e-15	-3.58236
RP11-295G20.2	1.54029e-15	-2.81379
ARID3A	1.60267e-15	-2.20752
C2orf70	1.61e-15	-3.21722
CENPL	1.6169e-15	-1.36933
RBP7	1.68074e-15	-4.04376
AC023590.1	1.69167e-15	-3.3451
SULF1	1.71764e-15	-4.0483
FGF14-AS2	1.74494e-15	-2.73671
MPP6	1.7489e-15	-1.90223
ARL17B	1.79398e-15	-2.01391
C17orf103	1.81508e-15	-1.95295
FBXO48	1.82061e-15	-1.61125
MAP7D3	1.8851e-15	-1.03206
INCENP	1.90546e-15	-1.60087
ALOX5AP	1.93474e-15	0.638489
PCTP	1.94212e-15	-0.867469
RP11-290F20.3	1.94308e-15	-3.04505
AC074212.5	1.97946e-15	-2.9446
MIR4519	1.98101e-15	-0.493596
SLC43A3	1.99613e-15	-1.92484
APOBR	2.01257e-15	-1.3896
TGFBI	2.06224e-15	-2.47115
MPV17L2	2.06942e-15	-1.02452
C10orf35	2.18359e-15	-0.843644
CTIF	2.205e-15	-2.98291
UCK2	2.59448e-15	-1.10011
FBXL18	2.80898e-15	-2.76752
ARHGEF19	3.02707e-15	-0.914384
KCTD7	3.11426e-15	-1.47952
GPSM3	3.32524e-15	1.08498
C11orf80	3.33415e-15	-2.2029
RP11-432I5.1	3.35412e-15	-3.80653
HAUS4	3.35897e-15	-1.48268
RP5-1103G7.4	3.39239e-15	-2.27378
RGS7BP	3.39983e-15	-3.54718
AP000692.10	3.40821e-15	-2.7117
SLC1A1	3.49129e-15	-5.17139
NME1-NME2	3.54294e-15	-0.604096
EVI5L	3.58263e-15	-1.71159
ZNF19	3.64648e-15	-3.11831
RELT	3.69115e-15	-2.59885
GAB2	3.69946e-15	-2.75401
SERHL2	3.7051e-15	-2.61876
HAUS8	3.71225e-15	-0.888844
KIF11	3.72682e-15	-1.26221
MOB3B	3.82094e-15	-3.96328
CCDC61	3.88698e-15	-0.695571
C20orf195	3.94847e-15	-2.50042
DYRK3	4.42433e-15	-2.8524
CTSF	4.63349e-15	-3.02357
PLOD1	4.65018e-15	-3.12706
PLEKHN1	4.66599e-15	-2.73658
PLCB2	4.92125e-15	-0.902034
RBMS3	4.99978e-15	-4.43573
EMILIN2	5.07328e-15	-1.69801
AC005523.2	5.43718e-15	-0.912937
PDK3	5.56853e-15	-0.680116
SLC16A6	5.6256e-15	-1.01181
AC090186.1	5.90002e-15	-1.02932
RP11-66N11.8	6.12008e-15	-1.51305
CTC-459F4.3	6.14226e-15	-1.6543
SCARF2	6.16442e-15	-2.83648
PEX5	6.37285e-15	-1.42295
SHROOM2	6.476e-15	-4.27628
ZNF251	6.48056e-15	-1.71613
PLEKHG5	6.53336e-15	-3.66868
WDR89	6.88631e-15	-0.567383
HFE	7.0723e-15	-4.36125
P2RY1	7.24161e-15	-3.91043
SPTLC3	7.29962e-15	-5.33722
POMZP3	7.40288e-15	-1.44982
PPFIA3	7.6678e-15	-2.25241
AP003733.1	7.68394e-15	-4.14936
PSMB9	7.69026e-15	0.391452
CARD14	7.99379e-15	-4.27065
ATP6V1E2	8.0741e-15	-1.24889
TIRAP	8.20645e-15	-1.73102
MERTK	9.12008e-15	-4.26744
ZNF891	9.29868e-15	-2.20052
ANGPT2	9.51889e-15	-3.71779
ARHGEF6	9.8107e-15	0.558196
GLTSCR1	9.88571e-15	-1.63371
TUB	1.0022e-14	-3.674
RP11-403A21.1	1.02542e-14	-3.7044
RP11-894P9.1	1.02871e-14	-2.74902
RP11-385J1.2	1.04052e-14	-3.21913
ZNF548	1.07379e-14	-1.67214
RP11-383C5.4	1.07873e-14	-1.29069
RAB11FIP3	1.11356e-14	-1.12618
PDK4	1.11693e-14	-4.42146
C4orf21	1.15031e-14	-2.2803
TMEM136	1.19004e-14	-2.79351
RP11-95K23.5	1.2063e-14	-3.13944
RP11-4F5.2	1.26135e-14	-2.60797
ZNF20	1.26556e-14	-2.15119
SDR42E1	1.28663e-14	-2.84834
ZNF420	1.29115e-14	-0.83702
SNORA76	1.31446e-14	0.296369
ZNF585B	1.38324e-14	-1.18253
ST20	1.39481e-14	-0.718956
NINL	1.3968e-14	-2.9905
MIAT	1.41426e-14	-2.24143
NCF4	1.43058e-14	-0.961858
IRF8	1.44754e-14	-2.59418
LRSAM1	1.46167e-14	-1.03304
RGMB-AS1	1.48757e-14	-3.90684
BEST1	1.50992e-14	-2.85215
SAPCD1-AS1	1.56681e-14	-4.18321
KCNJ2-AS1	1.56803e-14	-3.26737
TMEM194A	1.58335e-14	-3.07242
FAM126A	1.58632e-14	-0.58549
ADPRHL1	1.62472e-14	-2.87916
PRC1	1.66573e-14	-1.61162
PRDM15	1.68607e-14	-2.26678
RP11-119B16.2	1.69431e-14	-3.05515
IDUA	1.83533e-14	-2.39319
RP11-410L14.2	1.89841e-14	-1.52949
PRELID2	1.90134e-14	-2.35174
LILRB1	2.01535e-14	-4.65322
SAC3D1	2.03838e-14	-0.278455
DONSON	2.04019e-14	-1.68607
PPAT	2.0797e-14	-0.453872
SRRM2-AS1	2.08015e-14	-2.57271
INTS9	2.14474e-14	-1.10562
ZNF628	2.16235e-14	-1.39043
IFNG	2.1749e-14	0.891971
CCDC71	2.18666e-14	-0.821079
ADH6	2.21463e-14	-3.53647
CBX8	2.2931e-14	-1.26265
ZNF48	2.311e-14	-0.851348
ZNF133	2.31372e-14	-2.3703
CDK1	2.3637e-14	-1.89274
SLC25A35	2.55673e-14	-1.47851
DPH2	2.56205e-14	-0.645467
CACTIN	2.56478e-14	-1.14935
USH1C	2.57095e-14	-3.29407
CYP51A1	2.82838e-14	-3.10263
RHOBTB2	2.89954e-14	-2.04588
SLC25A43	2.97955e-14	-1.15808
SCFD2	3.04691e-14	-1.40039
NPIPA1	3.06345e-14	-2.77051
TMEM71	3.08436e-14	-0.537016
P2RY2	3.13134e-14	-4.25139
ZNF550	3.17095e-14	-2.53247
DARS2	3.17135e-14	-1.63526
ITGB7	3.25501e-14	-0.497247
CHKB	3.25547e-14	-1.26626
RP11-488C13.5	3.29181e-14	-3.29493
TLR4	3.36522e-14	-4.01732
RP11-115C21.2	3.37188e-14	-1.07902
TXNDC16	3.55313e-14	-2.64686
ZNF620	3.70425e-14	-2.16723
ZNF684	3.70711e-14	-0.411461
DKK1	3.73051e-14	-4.12881
AC016831.7	3.79803e-14	-3.01207
TRAF2	3.80959e-14	-0.704553
AEN	3.84736e-14	-1.28994
STARD4	3.92662e-14	-1.22092
MYC	3.99773e-14	-1.05265
DBNDD1	4.01105e-14	-3.89925
CENPH	4.02383e-14	0.293321
FAT2	4.19275e-14	-5.21077
CLYBL	4.29669e-14	-0.634971
ARID3B	4.313e-14	-0.877036
ZNF713	4.38218e-14	-4.38068
RP11-79H23.3	4.49673e-14	-4.38666
TTN	4.5419e-14	-2.4048
CATSPERB	4.62503e-14	-3.63171
SRD5A1	4.80799e-14	-2.05346
SLC27A4	4.93927e-14	-2.01582
ENG	4.94346e-14	-2.35672
RP11-88I18.2	4.98811e-14	-3.29332
NUP62CL	5.01045e-14	-2.96654
SPATA5L1	5.14366e-14	-1.72768
CRISPLD1	5.44221e-14	-4.20077
LILRB3	5.6125e-14	-4.08563
CHST4	5.64153e-14	-4.58468
RBL1	5.77454e-14	-0.621433
CTC-297N7.8	5.87059e-14	-1.78811
ORC6	5.87343e-14	-1.93555
TSHZ3	5.88085e-14	-2.84872
SH3D21	5.97913e-14	-2.87632
DKFZP761J1410	5.98951e-14	-3.36836
LINC00886	6.12487e-14	-2.98407
ZBTB47	6.15555e-14	-2.63133
ZNF502	6.18906e-14	-1.97457
TMCC3	6.24368e-14	-3.39275
ZNF165	6.25552e-14	-3.99531
RP11-420L9.5	6.29643e-14	-4.35702
ACSBG1	6.35588e-14	-3.68987
SDCBP2-AS1	6.4015e-14	-1.48861
ADAP1	6.66419e-14	-0.252754
IGF1	6.67018e-14	-2.03729
ACPP	6.67446e-14	-4.52439
ENO2	6.90616e-14	-1.17237
PIGB	6.95263e-14	-1.61663
RAPGEF3	7.28262e-14	-2.63624
FAM109A	7.53042e-14	-2.53709
IYD	7.53526e-14	-3.73776
LETM2	7.57617e-14	-1.53328
RP11-558F24.4	7.72185e-14	-3.04002
KTI12	7.73618e-14	-0.446183
AC113189.5	7.96126e-14	-0.708295
ZNF607	8.09205e-14	-2.92398
IL27RA	8.09561e-14	-0.760976
IPCEF1	8.20552e-14	-0.288219
OR2A1-AS1	8.27546e-14	-4.39952
POT1	8.32313e-14	-0.706051
TRAM2	8.62821e-14	-2.58728
ARMC5	8.70937e-14	-0.777349
ASNS	8.78288e-14	-1.01159
ZNF783	8.81742e-14	-2.23137
FRMD6	9.22638e-14	-4.58702
ZNF737	9.41036e-14	-1.34004
ZNF329	9.49069e-14	-1.35959
ZNF436	9.53497e-14	-2.121
HMGCS2	9.63434e-14	-2.87947
NR4A3	9.99098e-14	-3.70182
LEMD1	1.01105e-13	-2.6908
PPARGC1A	1.01848e-13	-5.3624
TAF9B	1.02403e-13	-0.991679
SARS2	1.02891e-13	-1.95977
RP11-464F9.20	1.07246e-13	-2.50795
FADS1	1.0875e-13	-3.16732
SLC8A1	1.12478e-13	-3.89243
RP11-192H23.4	1.13405e-13	-4.11804
CDK2AP1	1.13557e-13	-2.98109
BMP7	1.14105e-13	-3.7249
LMAN2L	1.14467e-13	-2.56085
RP11-307C12.12	1.15619e-13	-1.43949
SRSF10.1	1.17039e-13	-1.88127
RP4-635E18.8	1.24461e-13	-2.73886
FREM2	1.24719e-13	-4.33143
HCG11	1.24907e-13	-1.29797
PPP1R9A	1.28863e-13	-3.31672
TSIX	1.28983e-13	-3.28466
RP1-30G7.2	1.30924e-13	-3.68356
FBXL20	1.39021e-13	-2.72615
PRKCA	1.40621e-13	-1.63356
DECR2	1.4231e-13	-1.48354
CTD-2325P2.4	1.45402e-13	-3.05315
RP11-159D12.2	1.46674e-13	-4.37466
B3GALNT1	1.51958e-13	-3.01539
TMEM55A	1.54053e-13	-2.45801
DMPK	1.54722e-13	-1.54325
TNF	1.56063e-13	-1.41451
IL3RA	1.56185e-13	-4.8351
GRHL3	1.5708e-13	-3.71369
TESC	1.58808e-13	2.04723
CIDEB	1.90835e-13	-0.49927
RP11-660L16.2	1.94583e-13	0.695227
C2orf42	1.94876e-13	-1.16598
CD300LF	2.11307e-13	-3.38325
ZNF212	2.12635e-13	-1.46483
CTD-3074O7.5	2.13675e-13	-0.153534
HIC2	2.14034e-13	-2.2701
RELL2	2.14438e-13	-0.9062
SLC7A5	2.14586e-13	-1.8123
NCAPG2	2.15219e-13	-2.0471
ZNF57	2.18578e-13	-1.46632
RP11-708J19.1	2.18857e-13	-3.70706
CTC-479C5.12	2.25e-13	-0.990927
WTIP	2.28038e-13	-3.68018
ZNF563	2.31418e-13	-1.91762
IL18R1	2.38881e-13	-1.51455
SLC4A5	2.46035e-13	-3.55739
ENTPD1-AS1	2.51705e-13	-2.57626
RP11-617F23.1	2.7129e-13	-1.40552
SH3BP5-AS1	2.83372e-13	-2.93663
RAP2C-AS1	2.83965e-13	-1.61033
POLE	2.87993e-13	-1.64127
KLHL22	2.89853e-13	-0.924082
THSD4	2.974e-13	-24.6694
OSGEPL1	2.98469e-13	-0.999956
C1QTNF9B-AS1	3.00298e-13	-2.66935
SCIMP	3.03113e-13	-3.4336
RP11-731C17.2	3.12674e-13	-2.49427
CTB-51J22.1	3.23782e-13	-4.81025
TIGD6	3.36891e-13	-2.05632
CCDC15	3.41472e-13	-0.979306
LTC4S	3.53217e-13	-1.45918
GNLY	3.56525e-13	1.02186
RP11-539I5.1	3.59863e-13	-3.79159
BRF2	3.63632e-13	-0.655646
FANCD2	3.66011e-13	-1.21449
ZNF184	3.73841e-13	-0.587765
ZNF230	3.76728e-13	-1.56976
CYBRD1	3.82267e-13	-3.6471
SLC9A7	3.92917e-13	-4.16481
PCYT1B	4.06935e-13	-3.78866
AC027763.2	4.07655e-13	-1.62233
UBA6-AS1	4.13105e-13	-0.799213
C19orf82	4.21523e-13	-1.48448
ZNF337-AS1	4.29717e-13	-2.96106
GDPD5	4.36367e-13	-2.71722
KLRC2	4.36552e-13	1.44674
ADAT2	4.40896e-13	-1.35473
AGAP6	4.48556e-13	-3.21587
ENPP3	4.77286e-13	-2.69861
FAM101B	4.99612e-13	1.74829
ARPC1B	5.02301e-13	0.594796
B3GAT2	5.07968e-13	-1.75061
ZNF180	5.27116e-13	-1.06242
TNS3	5.43845e-13	-1.47064
ZNF765	5.55454e-13	-1.55877
TMEM206	5.67677e-13	-1.36012
MUTYH	5.69148e-13	-0.72522
MYLK	5.71684e-13	-4.38871
CD7	5.87537e-13	0.906313
KRBOX4	5.97515e-13	-0.477892
CABYR	6.14308e-13	-4.58705
EGR3	6.20357e-13	-3.1567
SPATA24	6.20506e-13	-1.78804
LL22NC03-75H12.2	6.24188e-13	-2.46654
RP11-63M22.2	6.60621e-13	-3.48801
DAGLA	6.6778e-13	-5.39966
SLC7A4	6.74087e-13	-2.43642
ZBTB11-AS1	7.04069e-13	-2.00277
RIN3	7.20033e-13	0.131474
ALKBH1	7.62247e-13	-1.11715
RP4-594I10.3	7.64895e-13	-0.466167
RASIP1	7.67434e-13	-2.81264
NR1H3	7.70595e-13	-2.22508
SLC36A1	7.80117e-13	-2.43757
SMIM6	7.81724e-13	-2.72294
F8A1	7.84265e-13	0.474404
ZNF549	7.84836e-13	-1.37523
GRM5	7.92133e-13	-5.01466
MSANTD2	7.9268e-13	-1.04266
PANK4	7.99927e-13	-1.03371
TMEM176A	8.11134e-13	-2.8135
ACTL10	8.39723e-13	-0.953965
P2RY11	8.50747e-13	-0.998838
TTC38	8.92496e-13	-0.375932
QPCT	8.98031e-13	-2.82877
BRIP1	9.16523e-13	-2.13516
APOBEC3B	9.16917e-13	-3.64663
CXCL9	9.19101e-13	-2.11254
CTC-276P9.1	9.28272e-13	-4.01515
SLC9C2	9.35051e-13	-4.44754
SUV39H2	1.01026e-12	-0.819787
UBOX5	1.01624e-12	-1.19209
TAGLN3	1.01685e-12	-4.88435
INVS	1.02651e-12	-2.06547
KNSTRN	1.15441e-12	-1.49352
CALD1	1.17765e-12	-3.86496
ZNF419	1.19045e-12	-1.81051
B3GNT1	1.20623e-12	-2.3488
PROCA1	1.24706e-12	-2.68632
AC003075.4	1.25824e-12	0.390395
NRSN2	1.28345e-12	-2.86203
DBF4B	1.29034e-12	-4.09023
CXCR2	1.32712e-12	-3.5423
RP11-496I9.1	1.34661e-12	-3.01996
SMIM1	1.35957e-12	-1.2425
CLEC4E	1.36608e-12	-4.60267
CNTNAP3B	1.42327e-12	-5.05798
CTB-58E17.1	1.42952e-12	-1.04448
SKP2	1.44414e-12	-1.29404
NOXO1	1.48365e-12	-2.59499
MPI	1.49602e-12	-0.829867
MYCT1	1.53845e-12	-4.30087
C8orf37	1.54309e-12	-3.23119
NEXN	1.58814e-12	-2.79848
ALG9	1.59322e-12	-1.67304
MEIS1-AS2	1.63506e-12	-5.5179
GALNT13	1.63643e-12	-4.86653
TPK1	1.65299e-12	-0.695554
ZBTB2	1.7189e-12	-0.278286
RP11-119F19.2	1.72131e-12	-1.39108
NEURL1B	1.74846e-12	-3.10947
PVRL3	1.77813e-12	-2.20072
ZNF473	1.8704e-12	-2.25552
CD69	1.88274e-12	-0.265511
NBPF3	2.05917e-12	-1.26829
GPR153	2.20357e-12	-3.52735
ALOX5	2.24758e-12	-3.1953
TBCE	2.27589e-12	-1.00643
FLRT3	2.30665e-12	-4.15704
MFGE8	2.38589e-12	-1.98095
DUS2	2.42737e-12	-0.763661
FCGR1A	2.43323e-12	-3.21658
PCYOX1L	2.46954e-12	-2.6543
U2AF1L4	2.47576e-12	0.63065
TMEM110	2.53494e-12	-1.83454
ZNF829	2.54517e-12	-1.32212
ZNF142	2.61123e-12	-0.824171
ZC3HC1	2.65347e-12	-0.89214
ERCC8	2.68624e-12	-0.922081
RP11-483P21.2	2.75837e-12	-3.69469
GNG2	2.79053e-12	1.29866
BARX2	2.85968e-12	-3.5647
RP11-63P12.6	2.89932e-12	-4.22113
CCDC7	3.02768e-12	-1.32123
PRSS36	3.21552e-12	-1.59879
RP11-434I12.3	3.27828e-12	-3.85095
PID1	3.28822e-12	-3.79286
SHROOM1	3.29924e-12	-3.16654
TPCN2	3.32296e-12	-3.39669
PDCD4	3.33021e-12	0.616646
ST3GAL2	3.34001e-12	-1.41736
ADPRH	3.58275e-12	-1.7299
COL9A3	3.59274e-12	-2.49456
CFP	3.6576e-12	-4.16391
PDLIM2	4.09247e-12	0.838446
LINC01137	4.18508e-12	-0.620201
USP27X	4.21453e-12	-2.98408
METTL1	4.40506e-12	-1.17279
BYSL	4.47442e-12	-0.400047
DLGAP1-AS2	4.52074e-12	-2.87937
CCDC18	4.57086e-12	-0.888179
RP11-95D17.1	4.58747e-12	-2.13054
ALKBH8	4.6831e-12	-0.694032
TFEC	4.92129e-12	-2.63588
AC079354.3	4.93561e-12	-5.93904
MCOLN2	4.98888e-12	-1.93253
ZBTB39	5.04785e-12	-2.02525
NLRX1	5.08066e-12	-1.82848
TUBB6	5.19324e-12	-3.38945
MCMDC2	5.36869e-12	-3.95932
EFNB1	5.50007e-12	-3.628
SNAPC2	5.57601e-12	0.260367
NXPE3	5.61356e-12	-0.397211
ZNRF3	5.66385e-12	-4.28534
ADCY3	5.69023e-12	-1.31618
LINC00663	5.78806e-12	-3.44629
TTC28	5.82796e-12	-3.662
KRT13	6.10059e-12	-3.96642
MBLAC2	6.36476e-12	-0.777626
ADCY7	6.44582e-12	-1.35763
MC1R	6.64839e-12	-2.97606
LAMTOR5-AS1	6.77982e-12	-2.92473
AP001258.4	6.84039e-12	-1.75892
RP11-141B14.1	6.86751e-12	-3.54427
FCHSD1	7.03011e-12	-0.833813
ABCA2	8.13466e-12	-1.16277
RAB26	8.34837e-12	-3.10838
AC022007.5	8.42813e-12	-3.65436
SLC51B	8.52481e-12	-3.76045
ARHGEF4	8.59444e-12	-3.50231
RPS10P7	9.28811e-12	-2.88248
ZNF616	9.37132e-12	-1.44785
SBF2-AS1	9.38976e-12	-2.2313
SLC52A3	9.41385e-12	-3.99553
DSC2	9.49235e-12	-3.75193
TENC1	9.56673e-12	-3.79576
GSTM3	9.68692e-12	-0.731176
RNF215	9.74306e-12	-4.06496
RP11-111M22.2	9.9131e-12	-1.8444
LAT2	1.00503e-11	-2.09756
WNT2B	1.01409e-11	-3.61664
ZBTB16	1.03092e-11	-1.79977
NAB2	1.05968e-11	-1.10119
THOC6	1.06063e-11	0.254425
RPS6KL1	1.10211e-11	-4.08458
HACE1	1.10546e-11	-1.8087
TUBG2	1.1409e-11	-2.1196
RP11-418J17.1	1.16104e-11	-3.19414
CARD10	1.16757e-11	-3.93706
IQCH-AS1	1.1861e-11	-2.32661
STK17A	1.19715e-11	1.04872
TMEM92	1.19828e-11	-2.83818
RP11-504P24.8	1.2173e-11	-2.97216
LILRA5	1.24202e-11	-3.58488
CCDC86	1.27732e-11	-1.01469
ZNF543	1.28242e-11	-1.68759
CCNJ	1.32741e-11	-2.00266
CLSTN3	1.35417e-11	-1.08377
RASA4	1.39306e-11	-1.14719
RP5-821D11.7	1.4073e-11	-2.61791
AGBL4	1.43299e-11	-5.80913
UGT2A1	1.50722e-11	-4.50653
APBB3	1.53365e-11	-2.86078
FPR2	1.56687e-11	-4.11174
NEBL-AS1	1.59041e-11	-4.26238
KLRC1	1.64976e-11	0.977418
TBX6	1.67943e-11	-3.63726
AIM2	1.68296e-11	-0.679902
STARD5	1.696e-11	-2.46318
ARL4C	1.70247e-11	0.261816
ZSCAN9	1.70857e-11	-1.3414
RP5-943J3.2	1.77565e-11	-1.96833
CYP26A1	1.78389e-11	-3.96974
RP4-758J24.5	1.84748e-11	-3.31918
SUFU	1.84945e-11	-1.56169
HCAR3	1.85542e-11	-3.32192
RP11-497H16.9	1.88405e-11	-1.72028
DSCAML1	1.9224e-11	-4.89381
LZTR1	1.92248e-11	-1.6176
RP11-890B15.3	1.9802e-11	-3.05194
RP11-544A12.8	2.03282e-11	-2.70126
CTD-2517O10.6	2.09015e-11	-3.04711
LRMP	2.19769e-11	-0.589067
TRAF3IP2-AS1	2.30682e-11	-1.19446
PCAT6	2.34158e-11	-2.90028
AOAH	2.34859e-11	-0.985187
C12orf66	2.36693e-11	-1.69168
USP20	2.49862e-11	0.159763
PYHIN1	2.50811e-11	1.2977
DMRT3	2.61299e-11	-4.88077
KIAA0101	2.66289e-11	-0.553264
NRP1	2.80588e-11	-3.92004
CASC9	2.80733e-11	-5.11303
TMPRSS11E	2.8095e-11	-4.59311
CPVL	2.82591e-11	-2.80538
FTL	2.8518e-11	-0.214386
MARC1	2.99441e-11	-3.67793
RP1-244F24.1	3.01173e-11	-2.73624
C19orf47	3.18388e-11	-1.26087
HHEX	3.41282e-11	-2.29589
EXO5	3.43435e-11	-1.57438
HELB	3.44276e-11	-1.22096
BCL2	3.4573e-11	0.154612
ADAM19	3.50407e-11	-1.49831
THNSL1	3.60207e-11	-1.26665
AC009948.5	3.61392e-11	-2.0916
CGNL1	3.61423e-11	-4.11469
ZNF564	3.64776e-11	-1.70252
MYL9	3.84141e-11	-2.45573
FAM86B1	3.86054e-11	-3.13042
AD000090.2	3.87126e-11	-3.30354
EARS2	3.8996e-11	-2.08938
TADA1	3.91539e-11	-0.831027
CMTM2	3.93679e-11	-3.04059
DGUOK-AS1	3.96568e-11	-2.83922
LRP3	4.0717e-11	-4.20167
ZDHHC11	4.24103e-11	-4.93841
AC104532.4	4.26931e-11	-2.15132
RNF223	4.30624e-11	-4.27951
SULT1A3	4.38264e-11	-3.13796
B3GALTL	4.531e-11	-2.09817
RP11-386I14.4	4.53361e-11	-2.34011
CCL3	4.61311e-11	-0.605592
LGALS9C	4.74761e-11	-3.76164
MYO15B	4.76211e-11	-2.75066
LRRC36	4.9087e-11	-4.2202
CASC8	5.0638e-11	-3.18626
C9orf16	5.07185e-11	0.235286
ADHFE1	5.12489e-11	-3.00189
C3AR1	5.12831e-11	-2.46001
ZNF559	5.14203e-11	-0.745198
FGF14	5.28552e-11	-4.68245
HMGA1P4	5.31347e-11	-1.6338
TXNRD3	5.4069e-11	-3.90945
ABCB11	5.41215e-11	-3.5238
PLD6	5.50815e-11	-2.23801
CES3	5.60628e-11	-2.7724
STARD9	5.73001e-11	-2.51925
CCDC28B	6.02353e-11	-0.810046
WBP2NL	6.06845e-11	-3.61795
NBPF12	6.09673e-11	-2.14593
RP11-67L2.2	6.17742e-11	-4.1762
TNS4	6.18373e-11	-2.22022
FAM85A	6.3877e-11	-2.64007
RP11-46C24.7	6.47329e-11	-3.04164
RP11-424M24.5	6.57568e-11	-5.15706
RTN2	6.72196e-11	-2.55515
EFS	6.81755e-11	-2.88295
AC083843.1	6.83381e-11	-3.56641
H-influenzae-m	7.01634e-11	0.460902
FAM109B	7.03447e-11	-3.60162
MTBP	7.08833e-11	-1.57883
BLOC1S3	7.13588e-11	-1.06617
PABPC1L	7.20706e-11	-2.90831
PRDM10	7.49906e-11	-1.46998
FAIM3	7.60238e-11	-0.797105
HIST1H4H	7.65276e-11	-1.01888
AURKA	7.75754e-11	-1.1483
DNAJC27-AS1	7.76692e-11	-1.89324
FAHD2B	8.32245e-11	-0.347765
GRAMD1A	8.54968e-11	-0.362412
BDKRB1	8.57741e-11	-4.72155
DPYSL2	8.68734e-11	-0.637014
TBKBP1	8.80476e-11	-1.31706
LY86	9.34712e-11	-2.45123
DHRS13	9.6146e-11	-1.7077
RP11-319G6.1	9.63174e-11	-3.21623
B3GNT9	9.64034e-11	-2.7862
CDAN1	9.72661e-11	-2.44335
GJB7	9.72749e-11	-3.89307
TIGD2	9.99802e-11	-1.07069
TIGD7	1.09989e-10	-1.33975
IP6K3	1.10179e-10	-3.67096
LRRC37A3	1.10934e-10	-2.55659
MARC2	1.10934e-10	-4.1001
C1orf213	1.114e-10	-3.61269
LCP2	1.12612e-10	-0.12682
LEPREL4	1.13025e-10	-3.39002
RP11-752G15.6	1.1567e-10	-1.24438
ENPP2	1.15731e-10	-3.72197
C17orf67	1.16954e-10	-0.814992
A1BG	1.21061e-10	1.86087
ARSK	1.21418e-10	-2.13224
RP4-639F20.1	1.24683e-10	-4.27153
CA11	1.24829e-10	-1.08022
RP11-379B18.5	1.26076e-10	-2.54152
KLF12	1.27351e-10	-0.268648
CAPN10-AS1	1.30021e-10	-2.99934
ZNF624	1.3277e-10	-0.617795
TMEM86B	1.33141e-10	-1.23834
SH3TC1	1.36052e-10	-1.2703
JAG2	1.4127e-10	-1.37972
ZNF773	1.41433e-10	-1.57646
CD200R1L	1.43208e-10	-6.30292
ZBTB34	1.4392e-10	-1.82576
AXL	1.45321e-10	-2.69015
SARS-CoV-2-p	1.48142e-10	-0.733417
EPHX3	1.49548e-10	-3.9156
C1QB	1.58561e-10	-1.12006
MPP1	1.59624e-10	-1.51483
RND2	1.63916e-10	-3.3169
PCDH19	1.6861e-10	-4.97108
C14orf28	1.68997e-10	-0.741683
FRMD4A	1.71165e-10	-3.06575
KB-431C1.4	1.74141e-10	-3.04383
SOX7	1.7669e-10	-4.5465
PLAC4	1.76869e-10	-3.4984
HIST1H2BG	1.84727e-10	-3.44112
RP11-519G16.3	1.85139e-10	-5.27557
GOLT1A	1.86625e-10	-3.71333
MRVI1-AS1	1.87939e-10	-3.52229
PLBD2	1.90219e-10	-2.48545
ARSJ	1.92985e-10	-3.00102
ZNF852	1.94671e-10	-1.514
PFN4	2.01262e-10	-4.68899
HIST1H4E	2.02047e-10	-1.15147
IL1R2	2.05477e-10	-3.79982
KNTC1	2.08495e-10	-1.41467
NANP	2.10068e-10	-1.45752
RP11-35G9.3	2.16395e-10	-1.13653
MAP3K10	2.17736e-10	-1.69555
FAXC	2.18643e-10	-4.33084
SNED1	2.18809e-10	-3.54678
HYLS1	2.29024e-10	-0.934657
WDR53	2.30868e-10	-0.478625
ZNF438	2.3915e-10	-1.81618
PTCD2	2.43187e-10	-1.72431
PARP16	2.44994e-10	-0.652164
CREB5	2.45383e-10	-3.84626
FAM117A	2.51038e-10	0.357568
PCSK4	2.51602e-10	-3.82957
RAD51AP1	2.53524e-10	-1.17318
ZNF569	2.53889e-10	-0.590189
AC007255.8	2.60666e-10	-24.1916
LURAP1L	2.62742e-10	-3.31915
ZNF813	2.67956e-10	-1.69604
OSBP2	2.69351e-10	-3.79421
NEURL4	2.71658e-10	-1.76943
SETMAR	2.74823e-10	-1.19416
RP5-1085F17.3	2.78864e-10	-0.87976
TRIM35	2.81031e-10	-0.669418
DEF6	2.84861e-10	0.662597
SDS	2.85822e-10	-2.22934
HSD3B7	2.87072e-10	-3.31315
GLI3	2.99764e-10	-5.04891
CR1L	3.13086e-10	-3.93133
CEP85	3.16907e-10	-1.06412
TMIGD2	3.19264e-10	1.58979
WNT9A	3.25778e-10	-3.3585
RBPMS-AS1	3.26674e-10	-3.80407
ZNF577	3.27241e-10	-2.68264
OSER1-AS1	3.28995e-10	-0.92774
FGFR1	3.46934e-10	-3.55197
PPP1R1C	3.54557e-10	-4.87807
C1orf115	3.65941e-10	-3.93038
TMC8	3.70059e-10	-0.368847
ZSCAN21	3.72259e-10	-1.96379
ASB6	3.8354e-10	-0.966179
TNFAIP6	4.00123e-10	-4.30463
TNNC2	4.06161e-10	-2.0605
FOXO4	4.08714e-10	-1.52295
C14orf93	4.20035e-10	-1.00249
ZNF324B	4.26857e-10	-2.17486
GNG10	4.30839e-10	-1.31402
ZNF112	4.32836e-10	-4.82765
CLEC11A	4.41585e-10	-1.07001
XKR8	4.42436e-10	-1.40879
EEPD1	4.45772e-10	-1.45343
AC003991.3	4.4777e-10	-3.478
KANSL1-AS1	4.68797e-10	0.800358
ATP8B4	4.71981e-10	-2.45481
DCAF4	4.85971e-10	-1.14244
RP1-178F15.4	4.92011e-10	-3.09175
LRFN3	5.04483e-10	-1.99352
CKLF	5.04497e-10	1.01278
KLHDC1	5.10591e-10	-1.94542
RP11-253M7.1	5.15099e-10	-3.2278
LINC00992	5.20678e-10	-2.82518
CLCN4	5.50643e-10	-4.86946
MMP28	5.50728e-10	-3.01227
BTBD8	5.52528e-10	-4.25583
ZFYVE28	5.61116e-10	0.49954
RP11-397A16.2	5.63979e-10	-4.25522
FLVCR1-AS1	5.67295e-10	-1.16432
37135	5.72233e-10	1.4933
NCR3	5.74546e-10	1.84121
PRKACB	5.80058e-10	1.50639
FBXL7	5.80243e-10	-4.46107
SCARB1	5.89072e-10	-2.30015
RP11-49I11.1	6.14467e-10	-2.68968
EHD3	6.18444e-10	-3.08929
HEXIM2	6.45365e-10	-1.32123
HECW2	6.51036e-10	-2.51234
ZNF623	6.64961e-10	-1.34771
FES	6.65912e-10	-1.92087
B3GNTL1	7.884e-10	-1.40332
FAM153B	7.90914e-10	-5.23642
RP11-267N12.3	8.06059e-10	-2.59197
RP11-798M19.6	8.11347e-10	-1.92826
FAM229A	8.14162e-10	-2.6834
TUBA4A	8.15057e-10	0.89156
RP11-262H14.4	8.35593e-10	-1.43667
C1orf101	8.35993e-10	-3.6675
ZBTB26	8.4899e-10	-2.60345
SNRPN	8.5401e-10	-1.38172
AP001462.6	8.70002e-10	-1.81454
AC002467.7	8.8424e-10	-1.28827
RP5-1073O3.7	8.96588e-10	-4.07748
ABCD2	9.32395e-10	-0.601356
PCOLCE	9.38233e-10	-1.62495
SEMA4G	9.54742e-10	-3.65414
BOC	9.61714e-10	-4.05211
PHLPP2	9.85097e-10	-2.05683
AGAP5	1.03816e-09	-3.74621
SULT1E1	1.07326e-09	-5.34613
PSTK	1.0733e-09	-0.588174
ZNF304	1.11445e-09	-1.75069
LGALS7B	1.11462e-09	-3.75312
IFNLR1	1.12235e-09	-2.37961
TP73-AS1	1.13258e-09	-1.37477
SPOCK2	1.13483e-09	0.10019
LCMT2	1.15025e-09	-2.04289
RP11-318A15.2	1.1521e-09	-3.61688
CD300A	1.16719e-09	-1.63929
TAGLN	1.17077e-09	-3.54626
RP11-195F19.5	1.19385e-09	-1.40241
LINC00954	1.19592e-09	-3.42149
RP13-270P17.3	1.20799e-09	-1.49028
ST8SIA1	1.21178e-09	-0.664435
AC015987.2	1.25204e-09	-0.178974
AC092295.7	1.25982e-09	-1.33873
CDNF	1.26165e-09	-2.25353
NT5DC3	1.37855e-09	-5.23965
SLC52A1	1.39326e-09	-3.16412
PTPDC1	1.41271e-09	-2.7887
CHP2	1.42721e-09	-3.60367
RAB6B	1.45764e-09	-3.29965
CNIH3	1.48956e-09	-1.39798
RP11-102N12.3	1.51386e-09	-4.83929
KIAA1211	1.53482e-09	-4.15662
PLAT	1.56132e-09	-2.91356
ZNF486	1.60104e-09	-1.03921
RP11-977G19.11	1.60538e-09	0.108924
ZNF571	1.60538e-09	-1.27687
C19orf68	1.60706e-09	-0.98885
DOK1	1.61015e-09	-0.621957
TIPARP-AS1	1.64573e-09	-0.616955
TMEM44-AS1	1.65974e-09	-1.26625
ARIH2OS	1.68414e-09	-1.72857
PLCG1	1.68786e-09	-0.313797
AADAT	1.69442e-09	-3.54665
A2ML1	1.73664e-09	-6.59403
BMF	1.74529e-09	-1.28744
PPP2R5B	1.75333e-09	-1.2213
PROK2	1.83867e-09	-3.36642
ACPL2	1.86557e-09	-1.40627
GATA6	1.9175e-09	-3.58272
ARHGAP11B	1.98356e-09	-2.72843
ZNF213	2.0022e-09	-0.870328
AP1S2	2.02574e-09	-0.15403
PNLDC1	2.03003e-09	-2.93031
RP3-325F22.5	2.04589e-09	-3.64251
RP11-480C16.1	2.04654e-09	-5.02599
HARBI1	2.10269e-09	-2.08323
FAM13C	2.11775e-09	-4.2865
CDKN2B-AS1	2.13234e-09	-3.67853
CTB-179K24.3	2.15328e-09	-4.01844
TLR6	2.22737e-09	-3.55875
RP11-143J12.2	2.23548e-09	-0.640566
SLC16A1	2.24899e-09	-2.70329
TNC	2.27555e-09	-4.2398
IL10RB-AS1	2.2817e-09	-2.03146
SERPINI1	2.28869e-09	-2.85093
MRPL53	2.31379e-09	-0.410356
LINC00937	2.40165e-09	-2.42985
RP11-701P16.5	2.40371e-09	-4.99857
KIFC2	2.40582e-09	-1.52335
TRIM65	2.42857e-09	-1.33479
H2AFY2	2.43431e-09	-0.282512
CCDC102A	2.44018e-09	-0.684335
KLHL15	2.45463e-09	-1.77412
SGSM1	2.58795e-09	-4.06338
HIATL2	2.62535e-09	-2.08852
CADM1	2.688e-09	-2.83456
CAD	2.71327e-09	-1.0612
VAV2	2.78602e-09	-2.20397
RP13-39P12.3	2.81573e-09	-3.95293
ARHGAP6	2.82641e-09	-4.00099
RP11-582J16.5	2.85233e-09	-4.03151
OSM	2.87888e-09	-2.9127
OVOL1	2.89193e-09	-3.35898
LINC01125	2.94235e-09	-4.51281
SLC9A9	3.04657e-09	-1.65635
MT2A	3.09672e-09	0.100139
CLDN9	3.17962e-09	-3.57545
SLC29A3	3.19919e-09	-2.44793
CTB-167B5.2	3.24239e-09	-3.88707
WDR4	3.24785e-09	-1.32141
DPY19L2	3.25404e-09	-3.02184
SPESP1	3.26814e-09	-3.42324
ZNF586	3.29623e-09	-0.749697
CHAF1B	3.36426e-09	-1.32782
AC124944.5	3.36689e-09	-3.07822
SLC25A20	3.40851e-09	-0.195953
AC079210.1	3.43381e-09	-4.02869
CTA-204B4.2	3.45819e-09	-3.96898
NEDD4	3.51533e-09	-0.450789
RILPL1	3.69146e-09	-1.905
ATHL1	3.72784e-09	-1.31584
CHST3	3.98868e-09	-3.93885
ZNF45	3.99359e-09	-1.34752
MIR146A	4.05162e-09	-2.50408
SLC25A51	4.20624e-09	-0.73164
RP11-47A8.5	4.23912e-09	-2.96192
PRRG1	4.30967e-09	-4.76839
EPHB3	4.33828e-09	-4.89589
ARMCX4	4.40726e-09	-3.21143
RP3-439F8.1	4.47149e-09	-4.78781
KBTBD6	4.4717e-09	-1.84253
SHF	4.49713e-09	-3.71134
TBC1D31	4.66922e-09	0.354568
POU5F2	4.793e-09	-3.8956
ITGA5	4.84576e-09	-2.66443
FGF11	4.98876e-09	-3.28268
ZNF483	5.02505e-09	-2.02499
SLC23A1	5.55828e-09	-4.70691
ZNF558	5.55871e-09	-1.20381
MON1A	5.62051e-09	-0.910941
ZWINT	5.70378e-09	-1.48281
SBK1	5.81456e-09	-0.833846
RP3-467N11.1	5.83774e-09	-3.67009
SPATC1L	5.99262e-09	0.271023
KRBA2	6.05473e-09	-3.02602
ATP6V1B1	6.20018e-09	-5.29671
KIAA1324L	6.25513e-09	-1.6281
SH2D2A	6.53057e-09	1.48763
ZNF726	6.54785e-09	-1.551
CASC5	6.56369e-09	-1.90172
SDC2	6.73221e-09	-4.10809
RP5-1074L1.4	6.73221e-09	-3.16029
TEKT3	6.73936e-09	-5.11357
FGR	6.91012e-09	-2.44002
COMMD8	6.95943e-09	1.0857
ALG10	7.00421e-09	-2.86876
ZNF845	7.0152e-09	-1.01477
ITGB2-AS1	7.06336e-09	-1.62069
PTGFR	7.39065e-09	-4.19164
RP5-894A10.2	7.40443e-09	-2.66838
CHST14	7.42933e-09	-1.50049
UGT2B7	7.48242e-09	-4.01592
ZNF280B	7.48959e-09	-0.913356
RP11-97C16.1	7.63383e-09	-2.9783
CNNM1	7.63833e-09	-4.39893
TMEM47	7.71479e-09	-3.95509
MRAS	7.7411e-09	-3.40223
HPDL	7.74826e-09	-2.52493
NBPF11	7.80468e-09	-3.05576
RP11-444D3.1	7.95204e-09	-6.34583
RFC5	8.03962e-09	-0.295054
ZXDB	8.12202e-09	-1.90356
SH3BGR	8.50303e-09	-2.61868
SPIN2B	8.59192e-09	-0.53651
FCN1	8.80697e-09	-4.59289
WDHD1	8.90435e-09	-0.686597
ZNF519	9.19721e-09	-2.99377
LRRC69	9.24338e-09	-4.0213
FAM219A	9.25857e-09	-1.7938
CEACAM7	9.30014e-09	-4.81324
RP11-204M4.2	9.56845e-09	-2.50899
CCL2	9.57107e-09	-3.11895
RP11-297N6.4	9.81061e-09	-2.54802
ARHGAP8	9.89922e-09	-3.04487
ZFP1	9.96065e-09	-0.756418
CALML5	9.9919e-09	-4.9525
RIN1	1.0057e-08	-2.89288
CAMK1	1.0105e-08	-1.37964
RP4-816N1.6	1.02411e-08	-1.4523
RP11-135L13.4	1.03025e-08	-4.33359
DNAJC28	1.0732e-08	-2.01874
EREG	1.12384e-08	-4.50072
APOLD1	1.15122e-08	-2.80239
RP11-403I13.8	1.17385e-08	-0.904745
BTG4	1.22096e-08	-3.94445
EDIL3	1.24978e-08	-4.59067
WDR17	1.25461e-08	-5.55007
ZNF18	1.26929e-08	-0.826867
AC009506.1	1.2756e-08	-3.18446
ZNF853	1.27824e-08	-0.83604
ZNF25	1.31888e-08	-0.499198
CATSPERG	1.33127e-08	-3.04854
TNFRSF10D	1.33401e-08	-5.48482
RACGAP1	1.34691e-08	-1.12618
FLNC	1.35338e-08	-3.02041
RP11-819C21.1	1.36993e-08	-2.38972
LINC00472	1.3832e-08	-6.74669
RP11-434C1.1	1.39922e-08	-3.33612
COA7	1.40526e-08	-1.51814
SLC2A1-AS1	1.47307e-08	-3.17485
CASKIN2	1.52572e-08	-2.81876
CSF1R	1.52668e-08	-3.75542
ATRIP	1.54601e-08	-0.816273
TRIM59	1.56269e-08	-0.237313
ZSCAN12	1.56983e-08	-1.82098
CTC-444N24.8	1.57024e-08	-2.01427
PDE7B	1.60295e-08	-3.33176
KAZALD1	1.63364e-08	-2.73064
BHLHB9	1.64332e-08	-2.00397
FHL3	1.68624e-08	-1.19061
FAM41C	1.68624e-08	-1.05073
PBX4	1.78876e-08	-1.22344
RP11-356O9.1	1.78923e-08	-3.38946
RP11-644F5.11	1.89989e-08	-1.55425
ZBTB49	1.91493e-08	-2.02463
LANCL3	1.95014e-08	-1.63827
CDCA4	1.9523e-08	-0.189032
ZNF784	1.96794e-08	-2.44368
GRAP2	1.96809e-08	1.39308
TENM4	1.98528e-08	-4.10096
TMEM133	2.00554e-08	-4.88955
TBXAS1	2.00945e-08	-2.24688
RP11-617D20.1	2.05269e-08	-6.37629
KLF8	2.09003e-08	-4.08286
MYH11	2.11225e-08	-2.83399
MMD	2.14456e-08	-1.08487
NOD2	2.14459e-08	-3.34062
ZNF625	2.14481e-08	-2.18949
THAP9	2.15659e-08	-2.31639
LINC00630	2.17006e-08	-3.4455
NICN1	2.18118e-08	-1.16505
RASSF2	2.21471e-08	-0.487346
AARS2	2.3533e-08	-1.95732
KLF11	2.37286e-08	-2.22489
RP1-168L15.5	2.43222e-08	-5.44945
C4BPB	2.45226e-08	-3.26554
AMT	2.45286e-08	-2.53582
SGTB	2.49687e-08	-0.420243
SLC25A21-AS1	2.51575e-08	-3.67859
RP11-381K20.2	2.52438e-08	-1.78065
LPHN2	2.56359e-08	-3.57356
ZNF771	2.56359e-08	-0.740928
PLCXD1	2.57282e-08	-1.62992
LSAMP	2.57839e-08	-4.12649
C15orf62	2.61927e-08	-3.70736
RP11-1017G21.5	2.67369e-08	-3.25111
AQP4	2.68439e-08	-5.34805
ZNF319	2.70226e-08	-0.534964
JPH1	2.72567e-08	-4.0643
POLR1E	2.73909e-08	0.55392
TRAPPC1	2.77116e-08	0.758311
KCNN3	2.81135e-08	-4.07364
CLDN8	2.88571e-08	-4.03615
ZNF287	2.93055e-08	-0.359202
TLN2	2.96269e-08	-3.12808
CTC-241N9.1	3.08219e-08	-3.0989
GLTPD2	3.09538e-08	-4.17277
C1QA	3.16209e-08	-0.909197
ECI2	3.18687e-08	0.767459
ZNF93	3.19917e-08	-1.44436
ANO1	3.27518e-08	-3.78672
FBXO5	3.27873e-08	-0.297954
METTL22	3.29535e-08	-1.54155
RNF139-AS1	3.31913e-08	-3.02596
CDON	3.32937e-08	-4.47933
F12	3.38005e-08	-2.01835
LINC00908	3.39028e-08	-3.4797
AR	3.43378e-08	-3.8017
PDSS1	3.44761e-08	-1.17223
38961	3.45008e-08	1.04507
KCNN4	3.48683e-08	-2.83672
VWCE	3.5365e-08	-4.8712
AC062029.1	3.55524e-08	-2.49766
ZDHHC11B	3.57238e-08	-6.32315
GOLGA6L4	3.659e-08	-4.02801
KLHL23	3.71949e-08	-2.88263
RSPH10B2	3.79394e-08	-6.41975
CXorf40A	4.04657e-08	-0.225764
FUT4	4.15982e-08	-2.30809
GS1-124K5.4	4.19817e-08	-0.494495
PRICKLE4	4.23425e-08	-1.23453
ZNF77	4.25847e-08	-1.03026
PRSS27	4.33427e-08	-4.08665
RP11-60I3.5	4.33871e-08	-1.73066
NAMPTL	4.38447e-08	-2.76805
RP11-315O6.1	4.60447e-08	-3.58707
ZNF570	4.66461e-08	-0.791484
ACBD4	4.74957e-08	-1.28021
CLEC4A	4.83977e-08	-2.31832
AC004381.6	4.86357e-08	-2.8004
C16orf98	4.91243e-08	-1.72051
TMEM194B	4.91573e-08	-1.59221
SLC44A5	4.95523e-08	-5.80663
LYAR	5.05647e-08	1.05225
FBXL19-AS1	5.07121e-08	-3.44904
DBN1	5.36513e-08	-0.267968
RP11-22N19.2	5.44402e-08	-3.93982
IQCC	5.50242e-08	-2.09068
RP5-1180E21.5	5.51741e-08	-1.7469
AP4S1	5.57048e-08	-0.341483
DNMBP-AS1	5.60657e-08	-2.36386
TRABD2A	5.63664e-08	-2.4883
THAP10	5.63664e-08	-2.90462
KAT2A	5.75799e-08	-1.86577
LIX1L	5.83414e-08	0.543837
SLC22A16	5.88559e-08	-5.22551
XXbac-BPG181B23.7	5.92619e-08	-1.87772
AJUBA	5.99408e-08	-2.73728
JADE3	6.04288e-08	-3.644
RP11-474G23.3	6.11479e-08	-3.78738
CTD-2256P15.2	6.15274e-08	-1.81282
RINL	6.22064e-08	0.507971
LINC01024	6.36374e-08	-1.65331
ANKK1	6.41642e-08	-4.17212
RP11-1055B8.7	6.43825e-08	-4.50547
FUT1	6.52076e-08	-5.16254
CHDC2	6.55908e-08	-4.67572
NEU4	6.56519e-08	-1.95053
OLR1	6.59918e-08	-3.82271
RP5-1024G6.8	6.66642e-08	-3.55737
DOK3	6.68269e-08	-3.53589
PPM1J	6.82317e-08	-4.44181
RP11-802E16.3	6.82554e-08	-3.04818
MCM2	6.92475e-08	-1.04625
HDX	7.22427e-08	-3.34948
RP11-538P18.2	7.3988e-08	-0.317412
AC025171.1	7.47314e-08	-2.53822
TMPRSS11A	7.50693e-08	-3.73488
SIX5	7.51385e-08	-2.82564
RP11-247L20.4	7.54237e-08	-3.10744
MS4A4A	7.62828e-08	-2.33153
CLEC2B	7.74475e-08	0.470106
SPRR1B	7.77127e-08	-3.01344
ZNF175	7.98278e-08	-2.51679
PP13439	8.10196e-08	-6.25505
LYSMD1	8.27605e-08	-2.66293
RP11-20I23.6	8.3716e-08	-4.27004
RP11-20I23.13	8.58173e-08	-2.79473
AMIGO2	8.69168e-08	-1.89659
IKZF1	8.85773e-08	0.929311
ZNF554	8.9733e-08	-2.50075
C9orf142	8.99474e-08	0.977812
CYP39A1	9.07248e-08	-4.7026
PLA2G7	9.10569e-08	-2.83079
CLCF1	9.2329e-08	-2.80787
CLDN15	9.25032e-08	-1.80902
CDR2L	9.29313e-08	-3.92074
ZNF391	9.32502e-08	-4.72417
RIIAD1	9.33479e-08	-2.57605
ICOSLG	9.65575e-08	-4.01991
C2CD4B	9.70184e-08	-1.9952
TBCCD1	9.72611e-08	-1.33264
RP11-983P16.4	9.84168e-08	-2.42863
PDE5A	9.87422e-08	-4.07561
THBS1	1.03657e-07	-4.11513
ZNF81	1.06236e-07	-1.50211
RP11-517P14.2	1.07149e-07	-1.11079
C5orf54	1.07966e-07	-3.87216
SMYD5	1.12769e-07	-1.03996
SEC16B	1.13139e-07	-4.57978
CTA-445C9.15	1.15249e-07	-1.70169
MSR1	1.16821e-07	-2.21097
AC004447.2	1.19275e-07	-3.46144
MUC5B	1.20535e-07	-4.46468
RP11-817O13.8	1.23937e-07	-1.3733
AC021860.1	1.24878e-07	-6.40893
C14orf39	1.25792e-07	-3.82155
FAM221B	1.26725e-07	-3.12378
ZNF280C	1.26847e-07	-1.28897
RP5-1112D6.8	1.29847e-07	-3.31223
PRKCB	1.30465e-07	-0.157828
MFAP3L	1.32244e-07	-3.01487
PRDM8	1.33571e-07	-2.07854
LPHN1	1.34217e-07	-3.29844
RP11-400K9.4	1.37359e-07	-4.03115
SET	1.3853e-07	-0.142155
PCDH17	1.38875e-07	-6.35238
AC011558.5	1.40977e-07	-0.110515
H-influenzae-p	1.41264e-07	0.382892
KRT6B	1.43767e-07	-3.14381
CXorf30	1.47936e-07	-3.38462
C2orf44	1.54606e-07	-0.814156
SOX6	1.55379e-07	-6.32817
VAMP1	1.56431e-07	-1.53664
C11orf84	1.58086e-07	-0.907358
KHDC1	1.64298e-07	-1.3798
ADC	1.67859e-07	-1.12101
RP11-1191J2.5	1.69496e-07	-1.06559
SPATA2L	1.74991e-07	-0.71711
RP1-261D10.2	1.79315e-07	-2.80947
WEE2-AS1	1.83611e-07	-2.63767
GPR143	1.86594e-07	-4.05142
AMY2B	1.88384e-07	-3.0188
PC	1.92394e-07	-2.14399
KLHL35	1.97116e-07	-2.23914
GRK4	1.97221e-07	-1.65438
RP11-761E20.1	1.97244e-07	-6.08318
AC002331.1	1.97645e-07	3.52108
KCNJ14	1.98045e-07	-3.78327
KLRF1	1.98617e-07	-1.00554
MEFV	2.00815e-07	-3.82665
RP11-82L2.1	2.00986e-07	-4.10879
PRKCH	2.02722e-07	0.625004
MAD2L1	2.03088e-07	0.596753
ARHGAP31	2.06281e-07	-1.76204
RP11-554J4.1	2.15503e-07	-1.15151
ZNF383	2.17591e-07	-0.777067
LPPR3	2.18068e-07	-3.52938
CACNB4	2.19062e-07	-3.82574
MST1	2.20445e-07	-2.72531
ZBTB3	2.20955e-07	-1.19394
C17orf59	2.2309e-07	0.722357
ZNF41	2.31063e-07	-1.27708
LOXL1-AS1	2.43566e-07	-1.10437
PRRT1	2.44086e-07	-2.62647
CTD-3051D23.4	2.45828e-07	-4.90086
PYCR1	2.46406e-07	-2.90025
LA16c-380H5.5	2.50778e-07	-3.70928
ZDHHC14	2.53331e-07	-1.51226
ZBTB9	2.53336e-07	-1.35271
LONRF3	2.568e-07	-2.40255
TMEM52	2.64603e-07	-3.99529
CTD-2020K17.1	2.65496e-07	-1.21948
NCMAP	2.70119e-07	-3.86559
CTD-2005H7.1	2.73487e-07	-4.20402
PRSS3	2.73957e-07	-2.63293
SCARF1	2.86324e-07	-3.65018
ROM1	2.90459e-07	-1.3334
LMCD1	2.91277e-07	-1.60608
HSPA6	2.92037e-07	-2.95679
CSF1	2.93754e-07	-0.345992
RP5-1125A11.1	2.96281e-07	-1.02322
SLC29A2	3.00924e-07	-2.47833
GBP7	3.02701e-07	-1.76475
BDNF-AS	3.04195e-07	-2.80429
AC006994.2	3.07647e-07	-3.57663
ARHGAP5-AS1	3.1045e-07	-3.06248
ACTR5	3.15516e-07	-0.909203
NRIP3	3.19683e-07	-3.58597
RP11-465N4.5	3.20293e-07	-4.88923
TTC34	3.21832e-07	-4.35366
SGK223	3.21939e-07	-0.54023
ELOVL7	3.26258e-07	-3.72531
PCAT1	3.29524e-07	-4.10272
AL133373.1	3.32137e-07	-23.8571
TMEM201	3.3466e-07	-2.52571
CYP2C18	3.3749e-07	-4.5858
TRAF3IP3	3.44974e-07	0.873124
RP11-421L21.3	3.45183e-07	-1.49358
C1QC	3.52907e-07	-1.00274
CLIP2	3.54858e-07	-2.37405
TMEM217	3.66552e-07	-3.24594
AJAP1	3.68496e-07	-4.50807
RASSF1	3.6919e-07	0.578256
TRAF1	3.77168e-07	-0.138818
HS3ST3B1	3.79965e-07	-1.63001
FOXN3-AS1	3.96065e-07	-0.70419
SLC22A15	3.9663e-07	-4.36576
TCEANC	3.97073e-07	-1.0006
TANGO6	4.02858e-07	-1.03779
AKT3	4.03835e-07	-0.684555
NAP1L5	4.08227e-07	-0.809744
AL590452.1	4.22083e-07	-3.62227
MIR4453	4.28973e-07	-2.27107
FAM13A-AS1	4.30009e-07	-2.38549
ZNF17	4.31021e-07	-1.34612
LGALS7	4.31205e-07	-3.05334
FPR3	4.34842e-07	-3.33029
ZNF573	4.48742e-07	-1.35547
GRB10	4.54825e-07	-3.16937
PPARG	4.61253e-07	0.320126
KCTD14	4.65569e-07	-3.824
ZNF619	4.67511e-07	-1.51099
ZNF66	4.68356e-07	-2.28491
PRR5	4.86411e-07	0.804146
RP11-395P17.11	4.86945e-07	-3.36719
RPH3AL	4.87933e-07	-3.19619
CYP2A7	4.92987e-07	-2.70026
ZNF662	4.98308e-07	-4.73776
LINC00984	5.0351e-07	-2.14908
PGLYRP2	5.06286e-07	2.78066
SLC1A3	5.18207e-07	-4.00231
ZNF449	5.27583e-07	-1.96642
RP11-299J3.8	5.31257e-07	-1.09039
GPR132	5.4388e-07	-1.18752
RP11-312O7.2	5.46996e-07	-2.43138
CDK2	5.47885e-07	-0.950822
NAIF1	5.51309e-07	-0.740087
CYP46A1	5.51506e-07	-3.57696
CTD-3193K9.4	5.63908e-07	-4.21148
RP11-69E11.4	5.66511e-07	-2.29258
CDT1	5.68057e-07	-1.13667
PLEKHF1	5.70106e-07	1.57023
MGP	5.75913e-07	-3.10736
ZNF583	5.76872e-07	-0.530339
C8orf34	5.8449e-07	-4.61971
TIAM2	5.84908e-07	-1.00222
RP11-166P13.4	5.87915e-07	-3.16806
C1orf54	5.90544e-07	-1.67265
TMPRSS7	5.92089e-07	-4.04512
AL590822.1	5.92476e-07	-4.21225
TTYH1	6.00645e-07	-3.0552
CXorf21	6.22682e-07	-2.95324
RP11-1275H24.3	6.40319e-07	-3.78776
RP11-449P15.2	6.44434e-07	-2.77493
AC093673.5	6.59976e-07	0.402592
AC009299.3	6.61328e-07	-0.409546
ZCCHC24	6.61465e-07	-1.80233
RP11-258C19.7	6.66797e-07	-3.08695
USP13	6.6834e-07	-1.36855
ZKSCAN2	6.72758e-07	-2.50183
LINC00332	6.90703e-07	-5.20562
ZNF589	6.90981e-07	-1.68472
AC009961.3	6.95475e-07	-1.49772
MSC	6.95887e-07	2.17533
CLEC2D	7.06302e-07	0.412478
RP11-498P14.3	7.18917e-07	-1.9349
BORA	7.19901e-07	-0.670659
AL645728.1	7.23451e-07	-2.71618
SLC2A6	7.24089e-07	-3.13987
MXD3	7.26065e-07	-2.11839
CD300E	7.30094e-07	-4.7182
AC093627.10	7.33303e-07	-2.67605
ATP10A	7.44173e-07	-1.04473
CD163	7.44744e-07	-2.7967
RP11-18H7.1	7.46799e-07	-3.92252
METTL21B	7.53468e-07	-1.51355
ZNF653	7.6547e-07	-1.44585
CLDN22	7.81546e-07	-2.68892
COL16A1	7.96146e-07	-3.96308
RP1-241P17.4	7.96189e-07	-0.608353
RP11-196G18.24	8.02498e-07	-3.18722
CD93	8.05252e-07	-4.31716
METAP1D	8.19018e-07	-4.16119
KCTD21	8.68775e-07	-2.34774
SMARCD3	8.79934e-07	-1.05915
SMAD7	8.90585e-07	-0.355035
RP11-159G9.5	8.90854e-07	-1.69794
RP3-402G11.26	8.94247e-07	-1.83088
PFAS	9.23655e-07	-1.44636
AC104667.3	9.60998e-07	-3.53559
TSTD3	9.78751e-07	-0.988003
CD109	9.80996e-07	-4.75615
DISC1	9.82991e-07	-2.95666
RORB	1.0005e-06	-1.22654
TINAGL1	1.00245e-06	-3.80235
RP5-1068E13.7	1.00364e-06	-3.14399
YJEFN3	1.00468e-06	-2.92758
TAF1A	1.01601e-06	-1.5641
C1orf112	1.01637e-06	-1.81058
AMACR	1.02814e-06	-2.11127
XKRX	1.02963e-06	-4.07218
TRIM62	1.03863e-06	-1.06871
HSPB8	1.04244e-06	-5.01758
SEC24B-AS1	1.06209e-06	-1.85818
RP11-91J19.4	1.08223e-06	-2.84697
TNNI3	1.15814e-06	-2.93116
CDA	1.16408e-06	-4.40997
CTD-2540L5.6	1.1714e-06	-5.06894
INPP5D	1.19786e-06	0.182009
RP11-799D4.4	1.23337e-06	-0.632385
ZHX1-C8ORF76	1.24723e-06	-2.09246
RP11-79P5.9	1.25241e-06	-2.41127
RP11-643M14.1	1.2908e-06	-3.81507
ARAP3	1.33106e-06	-3.99154
GAPT	1.3381e-06	-2.30973
RP11-262H14.1	1.4023e-06	-2.15698
ACKR3	1.40778e-06	-2.96278
GAB3	1.41365e-06	-0.707216
ZNF613	1.41848e-06	-1.65854
DSC3	1.42369e-06	-6.98529
AC096772.6	1.43181e-06	-2.06986
AC012354.6	1.45161e-06	-3.52639
EGR2	1.45298e-06	-1.88308
CHTF18	1.45677e-06	-1.16639
HEXA-AS1	1.47613e-06	-3.52937
KCNMB3	1.48011e-06	-3.59674
AIM1L	1.48685e-06	-1.17701
RP11-411K7.1	1.49517e-06	-4.36721
TIGIT	1.50578e-06	1.34544
AC091729.9	1.50767e-06	-1.10167
AP000783.1	1.52158e-06	-0.920015
WDR72	1.55136e-06	-5.36201
TM4SF1-AS1	1.55909e-06	-4.53768
NPAS1	1.5713e-06	-2.26962
ZNF615	1.58275e-06	-1.39323
FAM127C	1.58425e-06	-3.84403
RP11-260M2.1	1.62539e-06	-3.33544
GRIP1	1.65449e-06	-3.6157
ZNF823	1.65487e-06	-1.97509
ZBED3	1.66074e-06	-3.35246
RP5-1136G13.2	1.75317e-06	-1.03796
RHEBL1	1.75498e-06	-2.10832
GLIS2	1.7803e-06	-3.72348
RP11-333E1.1	1.79434e-06	-1.73773
RP5-1148A21.3	1.80505e-06	-3.7304
GPR37L1	1.82887e-06	-4.98301
HMGA2	1.82892e-06	-3.6083
RP11-540K16.1	1.83199e-06	-3.23598
C19orf18	1.84544e-06	-3.80693
C6orf48	1.86533e-06	0.926952
RP11-277L2.4	1.89138e-06	-0.768306
BEX5	1.9101e-06	-0.745421
RANGRF	1.92104e-06	0.799026
ADAMTSL3	1.96409e-06	-4.51605
RBM11	1.98542e-06	-2.11435
MTL5	2.0036e-06	-2.75148
HESX1	2.03239e-06	-4.52889
FGF13	2.05339e-06	-3.26772
ZNF202	2.06468e-06	-1.78772
SHISA4	2.09006e-06	-2.67994
CSF3	2.0974e-06	-3.43345
CTD-2626G11.2	2.11186e-06	-3.65981
GATA3	2.12907e-06	0.387011
FAM86C1	2.1418e-06	-0.867648
CTF1	2.18451e-06	-3.89519
LDHD	2.24575e-06	-3.9276
ATP5EP2	2.26155e-06	0.668184
SOCS2	2.27538e-06	-0.195169
PVR	2.28766e-06	-5.13528
ZRANB3	2.30247e-06	-1.48387
PLEKHG2	2.31238e-06	-1.25975
RP11-105N14.1	2.36621e-06	-2.73198
FOXRED2	2.3774e-06	-3.53615
KMO	2.4154e-06	-4.22311
RP11-346C20.3	2.43212e-06	-3.95779
MATK	2.44893e-06	1.68706
CLGN	2.4812e-06	-4.14602
MAD2L2	2.4866e-06	0.965575
RP11-281A20.1	2.49611e-06	-3.38013
AL133245.2	2.53016e-06	-4.7609
SLC16A14	2.56816e-06	-2.87128
P2RY6	2.5889e-06	-3.00507
ZFP41	2.59348e-06	-2.02918
STAMBPL1	2.6177e-06	-0.318303
AIP	2.62936e-06	1.02406
GLIPR1L2	2.64525e-06	-5.33604
THEMIS	2.66576e-06	1.24079
ZFP82	2.68692e-06	-1.07864
TIGD5	2.75252e-06	-0.787652
SLC5A1	2.81583e-06	-3.39192
HOXB-AS1	2.84883e-06	-1.12718
C14orf132	2.86991e-06	-4.78094
RP11-490M8.1	2.93193e-06	-2.96892
GPR82	2.94459e-06	-0.185147
ZNF300	3.02294e-06	-4.65293
CTD-3065J16.9	3.04589e-06	-2.39761
CTD-2555C10.3	3.04599e-06	-3.0164
RMI2	3.06284e-06	-1.59226
LINC00174	3.11327e-06	-3.20208
SDR42E2	3.14849e-06	-3.37123
C1S	3.16571e-06	-4.66973
MCIDAS	3.17218e-06	-4.01718
P2RY13	3.19119e-06	-3.60527
SHISA2	3.25027e-06	-4.30761
ZSWIM1	3.27971e-06	-1.50414
RP11-391M1.4	3.288e-06	-1.68301
CENPP	3.29706e-06	-0.968184
SMC5-AS1	3.33766e-06	-3.86957
MT1F	3.39891e-06	1.59242
RP13-516M14.1	3.40849e-06	-2.83174
ZNF286A	3.41716e-06	-1.08355
VWA2	3.45731e-06	-6.25762
NUMBL	3.48063e-06	-3.35279
CASC15	3.51378e-06	-4.05497
KPNA7	3.523e-06	-3.62914
RP11-22P6.2	3.54952e-06	-3.57768
TNFRSF10C	3.55317e-06	-3.89296
PAXBP1-AS1	3.64537e-06	-3.10224
CD19	3.692e-06	-3.23232
ADCK1	3.79477e-06	-1.98935
CTC-490G23.2	3.80827e-06	-2.16935
SAMSN1	3.81027e-06	0.572891
FADS3	3.82752e-06	-2.16654
FMO6P	3.86702e-06	-4.85189
RP11-1102P16.1	3.87799e-06	-4.29351
CTB-191K22.5	3.93541e-06	-3.58383
RP4-549L20.3	4.01218e-06	-2.68602
DCLRE1B	4.04456e-06	-1.92413
RP11-344E13.3	4.05206e-06	-2.73626
IL23A	4.0833e-06	-2.71997
PIP5KL1	4.14191e-06	-3.01023
BBOX1	4.25243e-06	-5.33365
ZNF527	4.31763e-06	-1.84165
ZFY-AS1	4.32531e-06	-1.89507
NOD1	4.38818e-06	-1.66075
ZNF707	4.52367e-06	-1.54401
TGFB3	4.63083e-06	-3.36527
RP11-498C9.15	4.66338e-06	-1.55792
C1QTNF4	4.73749e-06	-2.25815
POU6F1	4.77351e-06	-2.04046
PLB1	4.91079e-06	-3.38023
PAM16	4.96751e-06	-0.927818
DET1	4.98849e-06	-1.78875
RP4-755D9.1	5.00824e-06	-2.80858
PPP4R1L	5.01597e-06	-2.08644
TMCC2	5.0178e-06	-3.38763
RP11-383J24.6	5.02152e-06	-1.85913
RP11-225B17.2	5.03235e-06	-3.71741
TMEM143	5.0915e-06	-1.87898
SIGLEC10	5.21023e-06	-3.96309
SCLY	5.23681e-06	-1.76051
CBWD7	5.24602e-06	-3.2483
ANKH	5.27993e-06	-0.806538
UGT8	5.34003e-06	-3.09967
PCDHGC3	5.47301e-06	-5.6865
PRSS16	5.47818e-06	-3.14216
FGD3	5.57616e-06	0.264189
C19orf54	5.64135e-06	-1.72562
LPAR5	5.76385e-06	-1.05386
ROPN1B	5.8059e-06	-2.9458
FAM21B	5.82685e-06	-1.74655
RP5-1024G6.5	5.88483e-06	-1.67483
GRIK2	5.92563e-06	-3.86325
CNPY4	6.06486e-06	-0.674363
POLN	6.09531e-06	-3.87113
ZNF34	6.16508e-06	-0.718273
SLC9A2	6.23235e-06	-3.76837
CCDC134	6.31022e-06	-2.37276
KCTD17	6.31727e-06	0.104968
RP11-473M20.16	6.32572e-06	-2.94676
AC079922.3	6.32822e-06	-0.786453
TDRD1	6.36537e-06	-6.19538
AC117395.1	6.43323e-06	-5.89278
AC144831.1	6.66958e-06	-3.55563
RP11-214O1.3	6.73646e-06	-3.28374
PARD6A	6.77421e-06	0.720563
FRRS1	6.81894e-06	-5.92979
ZNF14	6.8219e-06	-0.53719
RP11-206L10.2	6.85831e-06	-2.78066
MBLAC1	6.96432e-06	-0.627669
OPLAH	6.96964e-06	-1.52796
POLR3G	7.15506e-06	-1.88355
GPR126	7.28565e-06	-4.21226
KAL1	7.30723e-06	-3.5897
SH3RF3	7.41113e-06	-3.65364
AK4	7.49143e-06	-2.24609
WNT5B	7.6918e-06	-4.81165
PPP5D1	7.70251e-06	-3.43801
CPE	7.73097e-06	-4.78979
AKAP7	7.8485e-06	0.866511
SDC3	8.05694e-06	-3.15228
ZNF546	8.06759e-06	-2.23205
TRPM6	8.24222e-06	-4.07167
RAC3	8.28937e-06	-1.44155
BTK	8.36085e-06	-2.97511
XCL2	8.38395e-06	1.31405
C11orf52	8.43327e-06	-3.73196
AC093495.4	8.43496e-06	-4.5121
CTB-50L17.14	8.44185e-06	-4.67457
TEC	8.502e-06	-2.47204
CDK3	8.54182e-06	-2.76869
CABLES1	8.68716e-06	-2.48615
CTB-61M7.2	8.93768e-06	-5.60228
BBS1	9.1527e-06	-3.48628
FOXA3	9.21028e-06	-1.90587
RP11-5C23.1	9.29905e-06	-2.33765
CENPE	9.34055e-06	-1.64495
LAMA4	9.38969e-06	-3.5747
RNF166	9.40223e-06	0.661967
YPEL1	9.49261e-06	-0.1602
KLHL32	9.55206e-06	-5.18148
C4orf46	9.59944e-06	-1.01513
ZNF699	9.66735e-06	-0.709391
RP11-307C19.2	9.67806e-06	-2.60483
NFATC2	9.79941e-06	0.559635
RP11-157P1.4	9.83022e-06	-3.86112
RP11-275F13.1	9.85699e-06	-3.58554
RP11-483I13.5	9.88999e-06	-1.77282
RP11-127B20.3	9.97526e-06	-2.37526
ZNF614	9.9766e-06	-0.835926
RAB30	9.99238e-06	-0.970735
PSMD6-AS2	1.00925e-05	-4.32364
RP11-499P20.2	1.01546e-05	-2.4827
COX6B2	1.01772e-05	-3.29168
LINC00115	1.02018e-05	-3.37459
ARHGAP19	1.02117e-05	-1.31639
GPR171	1.02513e-05	-0.235288
RP11-734K21.5	1.0364e-05	-4.45395
M1AP	1.05411e-05	-3.22082
MARS2	1.0669e-05	-1.44225
TMEM254-AS1	1.06827e-05	-4.17309
RP11-346I3.4	1.06831e-05	-3.99162
RP11-398C13.6	1.08552e-05	-3.21684
RP11-162G10.5	1.09139e-05	-4.59584
TMEM120B	1.09323e-05	1.08065
PON3	1.10638e-05	-4.90338
SERF2	1.10784e-05	-0.267565
EVC2	1.10802e-05	-2.14103
RP11-192H23.6	1.11466e-05	-3.08852
SH2D1B	1.13525e-05	-1.49878
USP3-AS1	1.16074e-05	-2.08543
PPP1R3F	1.16567e-05	-0.680819
TMEM170B	1.17509e-05	-2.35688
RAB24	1.17959e-05	-1.42899
ELMO1	1.18808e-05	-0.673496
NBPF14	1.19697e-05	-3.31022
FAM71E1	1.20624e-05	-3.04876
SNURF.1	1.21941e-05	-2.36347
NCR3LG1	1.23594e-05	-4.06194
SMG8	1.23885e-05	-1.58883
PKP1	1.24101e-05	-4.76034
AKR7A3	1.28262e-05	-2.55025
DNAJC22	1.28297e-05	-3.17344
STAC3	1.28387e-05	-2.32129
AL627309.1	1.30467e-05	-2.657
RP11-355B11.2	1.32607e-05	-2.24951
RP11-27N21.3	1.33986e-05	-3.26953
ATP8B2	1.34101e-05	-0.537916
RP11-131N11.4	1.34216e-05	-3.22663
RP13-890H12.2	1.34678e-05	-3.24385
HRH2	1.36177e-05	-3.976
NEK2	1.37147e-05	-2.49464
FSIP2	1.37177e-05	-3.72614
TOP1MT	1.38709e-05	-0.542178
PDE3B	1.39288e-05	-1.37835
GNG11	1.40079e-05	-3.37728
COL18A1	1.41493e-05	-0.706837
RP11-345L23.1	1.42218e-05	-5.41616
CXorf24	1.43534e-05	-3.21193
ZKSCAN4	1.48317e-05	-0.623954
SNRPD2	1.48983e-05	0.665472
SLCO1B3	1.51185e-05	-3.37756
AP000654.4	1.5715e-05	-5.59157
CTSV	1.57654e-05	-4.46477
C17orf51	1.58417e-05	-3.46154
MYOM2	1.58435e-05	-1.74013
RSG1	1.58806e-05	-1.41457
RP11-326F20.5	1.59443e-05	-3.33032
DLG3-AS1	1.61579e-05	-2.63266
PARS2	1.61903e-05	-1.95601
RP11-111F5.4	1.62427e-05	-2.4526
RASAL3	1.62673e-05	1.3132
RP11-378J18.3	1.63005e-05	-2.26648
RGS18	1.64821e-05	-2.00975
FOXE1	1.66597e-05	-3.61307
ZNF135	1.67208e-05	-3.2167
SLC25A27	1.67678e-05	-4.65765
MMP25	1.68956e-05	-2.90514
C6orf163	1.71172e-05	-3.49778
SMCR8	1.74625e-05	-1.39861
AC097499.1	1.74798e-05	-3.47191
PCDHGA10	1.75344e-05	-5.73033
DEFB124	1.75812e-05	-4.01487
CTD-2541M15.4	1.76478e-05	-2.3475
ZNF425	1.77364e-05	-2.63683
LIN9	1.77588e-05	-0.954452
RP13-131K19.2	1.7795e-05	-2.97604
VWF	1.78743e-05	-3.80972
KIAA1524	1.80939e-05	-1.50461
CTD-2165H16.4	1.83382e-05	-3.19577
CENPO	1.85607e-05	-1.39014
MCM3AP-AS1	1.86844e-05	-2.9051
ZNF862	1.87103e-05	-0.611048
AC144652.1	1.87236e-05	-1.77064
SMOX	1.90406e-05	-1.23186
GYLTL1B	1.90499e-05	-4.27135
ZP3	1.90731e-05	-0.74505
MDP1	1.90942e-05	-0.438942
KIF18A	1.94811e-05	-1.41524
NAT6	1.94906e-05	-0.317139
GPR35	1.95672e-05	-1.69398
PTP4A3	1.95792e-05	-1.95224
SMAD9	1.95964e-05	-23.7466
MFAP2	1.95964e-05	-4.60588
ZBTB46	1.97083e-05	-3.31194
RP11-706O15.1	1.99483e-05	-1.03737
RTKN	2.00309e-05	-3.67328
KCND3	2.00477e-05	-3.22372
RP11-932O9.9	2.02634e-05	-2.45319
ARL11	2.04381e-05	-2.48142
ZNF471	2.06572e-05	-4.46011
RND1	2.11141e-05	-4.039
HRK	2.11652e-05	-5.96248
RP11-20I23.8	2.13117e-05	-3.57883
ITGA9	2.15566e-05	-4.69034
CAPN3	2.16933e-05	-2.36291
LINC01004	2.17541e-05	-4.22538
RP11-526I2.5	2.18154e-05	-2.92943
RP11-803D5.4	2.20715e-05	-3.5598
RP11-128A17.1	2.24768e-05	-5.59703
TTTY14	2.27836e-05	-2.92768
SLC5A6	2.29723e-05	-2.01446
FAM184B	2.3349e-05	-2.64494
GLYCTK	2.3413e-05	-0.439337
SLAMF1	2.3428e-05	-0.562387
C21orf128	2.34605e-05	-2.81224
TAF4B	2.35932e-05	-2.25718
PRR18	2.36459e-05	-3.57603
CELF6.1	2.40427e-05	-3.41513
RP11-661P17.1	2.42024e-05	-3.79299
HIST1H2BF	2.42938e-05	-1.67997
MMP7	2.45238e-05	-3.89401
ZNF670	2.47024e-05	-1.89208
RP3-512B11.3	2.47858e-05	-23.5716
RP11-176H8.1	2.49708e-05	-1.3321
RP11-16N11.2	2.5055e-05	-3.79682
PALM3	2.53865e-05	-6.61749
SIT1	2.56088e-05	1.28127
ANGEL1	2.57361e-05	-2.63033
RP11-307C12.11	2.61188e-05	-2.83617
ECHDC3	2.63556e-05	-2.18549
MFI2-AS1	2.68661e-05	-1.87993
GOLGA6L20	2.70613e-05	-3.66721
RUSC2	2.70815e-05	-3.89968
IL2RB	2.79558e-05	-0.113817
CCL17	2.8052e-05	-2.59364
ABRACL	2.81284e-05	1.0641
ISPD	2.8652e-05	-2.58023
C14orf182	2.9454e-05	-1.34449
LY6K	2.95882e-05	-3.74357
CTD-2085J24.4	2.97679e-05	-3.00802
F8	2.98529e-05	-0.338237
SYP	2.9925e-05	-3.12456
CLPB	2.99573e-05	-1.72687
NDC80	3.01362e-05	0.59943
APOBEC3C	3.03229e-05	1.06634
MAF	3.03229e-05	0.373029
RP5-991G20.4	3.03705e-05	-3.48628
RP11-268J15.5	3.04354e-05	-4.60252
TMEM191C	3.05363e-05	-0.503579
RP11-318L16.6	3.05402e-05	-2.92499
STAP1	3.06383e-05	-2.69829
PEX12	3.08879e-05	-1.80663
EPS8L3	3.0998e-05	-2.46461
ZNF691	3.11083e-05	-1.16485
LINC01011	3.18353e-05	-2.20304
ASB2	3.21111e-05	1.60948
RP11-713M15.2	3.21629e-05	-3.03149
LINC00882	3.2798e-05	-3.77068
ZNF417	3.29414e-05	-2.5676
CXCL13	3.30062e-05	1.35986
RP11-510J16.5	3.30649e-05	-2.76871
CYB5RL	3.30876e-05	-2.87332
TFAP4	3.31545e-05	-0.918513
COL6A6	3.33262e-05	-3.5312
RP11-293M10.6	3.33491e-05	-3.70703
C11orf35	3.34069e-05	-0.6007
IDH1-AS1	3.36536e-05	-2.03331
CHKB-AS1	3.3701e-05	-1.25448
C1orf189	3.38424e-05	-2.52498
RYR3	3.38921e-05	-4.94162
CHAC2	3.68613e-05	-0.299595
SLC39A14	3.7214e-05	-2.16425
CCR6	3.73697e-05	-0.524161
AC145212.1	3.81445e-05	-1.98979
ACOT4	3.82909e-05	0.680106
ZNF879	3.87354e-05	-1.77249
PIK3CG	3.90508e-05	-0.238191
RP11-423O2.5	3.91473e-05	-4.00155
CHADL	3.95311e-05	-3.18145
C10orf115	3.95587e-05	-4.60048
RPL17	3.95671e-05	1.21189
FAM201A	3.96518e-05	-4.25858
CTD-2287O16.5	4.01161e-05	-1.76327
THBD	4.05543e-05	-4.86577
DOCK9-AS2	4.07961e-05	-2.61608
PGBD4	4.09802e-05	-4.40485
TMEM121	4.17239e-05	-0.821696
AC025335.1	4.17299e-05	-2.05325
LINC00863	4.21487e-05	-2.22119
CTC1	4.21512e-05	-1.02408
CCL8	4.24209e-05	-3.17228
ARMCX2	4.28096e-05	-3.32385
RP11-277L2.3	4.30877e-05	-0.25867
FN1	4.31232e-05	-6.72556
CCDC102B	4.31741e-05	-1.5707
NLRP2	4.33501e-05	-1.13972
STK31	4.37615e-05	-5.63417
RLN2	4.37833e-05	-0.122294
HRH1	4.38532e-05	-4.04602
ZNF565	4.39605e-05	-1.9224
OAZ3	4.40925e-05	-1.81824
SIRPB1	4.43514e-05	-4.04143
TP63	4.45994e-05	-4.17694
LAX1	4.52677e-05	-0.876819
XXbac-B135H6.18	4.53847e-05	-1.99019
CTC-428G20.3	4.5539e-05	-3.0329
GGACT	4.66039e-05	0.107268
LRRC8C	4.67144e-05	-1.70591
P2RX7	4.68388e-05	-2.28352
THBS3	4.6904e-05	-2.54041
CTD-2319I12.2	4.6919e-05	-2.90969
RP11-129B22.1	4.69529e-05	-4.19691
RP11-38P22.2	4.71016e-05	-4.80727
PSTPIP1	4.75898e-05	1.33246
WDR91	4.76534e-05	-0.961442
BEND5	4.76915e-05	-2.91215
ZNF610	4.79609e-05	-2.96764
PARP15	4.86636e-05	-0.970017
RP4-680D5.2	4.87109e-05	-4.73502
WDFY4	4.88314e-05	-3.70824
KRT40	4.90161e-05	-2.63631
AC006273.5	4.97342e-05	-4.38336
XYLB	5.02908e-05	-2.7032
REEP1	5.03291e-05	-4.56303
LINC00884	5.10076e-05	-2.89013
FBXL22	5.11975e-05	-1.6985
PSMA7	5.12312e-05	0.191474
SMIM2-AS1	5.2098e-05	-2.92745
ITGA1	5.25073e-05	-0.101788
FGF12	5.25963e-05	-3.0743
POMC	5.31158e-05	0.509504
EPHB1	5.34865e-05	-5.34871
NFYC-AS1	5.40459e-05	-3.26287
MREG	5.45152e-05	-1.0386
RP11-44F14.8	5.47541e-05	-23.7319
HOTAIRM1	5.51945e-05	-0.275244
RP4-612B15.3	5.54994e-05	-1.35462
AC004257.3	5.59934e-05	-1.41128
GABRB3	5.63401e-05	-4.44136
SLC35E2	5.67625e-05	-1.50642
UBB	5.69957e-05	-0.12738
MAP4K2	5.72498e-05	-0.393144
CCNJL	5.72677e-05	-3.25924
VWA7	5.75517e-05	-4.44195
CCDC175	5.87717e-05	-6.07787
SEC31B	5.89302e-05	-2.49921
KLHL11	5.90291e-05	-1.54732
SLC12A8	5.90776e-05	-4.41156
GPR37	5.94592e-05	-3.55211
SLA2	5.95044e-05	1.45513
RP11-379K17.12	5.98337e-05	-1.92219
LINC00205	6.0499e-05	-2.5151
S1PR4	6.09955e-05	-0.173304
RP1-178F10.3	6.12742e-05	-1.45288
UGT1A8	6.1807e-05	-4.59103
MPPED2	6.2667e-05	-5.5141
RP11-318M2.2	6.28429e-05	-3.35276
KCTD21-AS1	6.30172e-05	-1.91603
CDRT1.1	6.34082e-05	-5.69175
C15orf52	6.34883e-05	-2.51333
ZNF674	6.40677e-05	-1.55971
PLD4	6.43922e-05	-2.72054
RWDD3	6.43922e-05	-0.347112
RP11-798G7.8	6.54861e-05	-5.35947
AIF1L	6.71774e-05	-3.1216
EIF3K	6.74098e-05	0.334239
GPT	6.79113e-05	-3.89658
ARX	6.92853e-05	-4.45484
KDM4D	7.06007e-05	-2.35827
ZNF410	7.20746e-05	-1.71427
PALM2	7.22033e-05	-4.83056
RP11-55K13.1	7.23573e-05	-3.64539
LRRC25	7.41519e-05	-3.10185
RP5-1112D6.7	7.42808e-05	-4.92354
FATE1	7.45514e-05	-3.28077
ZNF155	7.53687e-05	-0.921087
NFASC	7.53982e-05	-6.17695
APOBEC3H	7.63554e-05	2.14575
PLA2G6	7.80601e-05	-1.70523
CLEC12A	7.88087e-05	-1.61035
CD72	7.93599e-05	-0.702242
KIAA1683	7.94906e-05	-2.40271
RP11-152N13.5	8.02264e-05	-1.02219
DENND5B	8.08311e-05	-3.82029
LAMB1	8.12727e-05	-3.35463
RP5-914P20.5	8.16872e-05	-1.24952
SUMO4	8.25662e-05	-2.98851
EIF5AL1	8.38608e-05	-0.370062
CTD-2162K18.5	8.51051e-05	-1.8022
CTD-2260A17.1	8.51967e-05	-3.9519
RABGEF1	8.5939e-05	-2.98748
POLD1	8.60652e-05	-1.23602
CEL	8.73943e-05	-4.35741
RP11-81A22.5	8.79451e-05	-2.11426
RP1-130H16.16	8.81094e-05	-4.14181
RP11-361F15.2	8.82843e-05	-2.6313
STX1A	8.83341e-05	-1.61965
AC079305.10	8.86418e-05	-2.92384
FANCG	9.16802e-05	-0.95564
ZNF283	9.23149e-05	-1.86933
HCG14	9.45721e-05	-3.81269
TRIM6	9.49516e-05	-4.25354
RHBDL1	9.52471e-05	-2.08224
MLK4	9.57293e-05	-3.1493
RP13-638C3.4	9.5961e-05	-1.60298
RP11-296O14.3	9.65113e-05	-0.82943
BCORL1	0.000100124	-2.20546
ATOH8	0.000100982	-4.63011
RP11-273G15.2	0.000101436	-2.61881
MCF2L-AS1	0.000102271	-1.95541
ITPKA	0.000102341	-2.65455
C12orf60	0.000103855	-2.01146
PDP2	0.000104334	-1.38576
ZC3H12D	0.000105487	-1.71789
RP5-884M6.1	0.000106057	-4.16289
CCDC140	0.00010608	-6.27767
FAH	0.00010608	0.614789
RP11-509J21.1	0.000106189	-2.5237
SSUH2	0.000107162	-23.7708
ZNF461	0.000107878	-1.07176
RP11-390B4.5	0.000109859	-3.53241
RAD52	0.000111904	-2.06454
YY2	0.000115704	-2.93903
ZNF724P	0.000116284	-0.827555
KIAA0226L	0.000116601	-3.51161
AXDND1	0.000118151	-3.67085
ADAM32	0.000118733	-4.71858
CTC-241F20.3	0.000118953	-0.255049
STRADA	0.000119061	-2.56256
CXCR1	0.00011922	-4.26958
ZNF256	0.000119382	-1.05274
AC092594.1	0.000121131	-4.92887
SIGLEC1	0.000123007	-4.00988
TLR7	0.000130241	-4.73474
TK1	0.000131195	-1.14768
RP1-40E16.12	0.000131395	-2.57641
AC002310.12	0.00013247	-1.44983
FSCN1	0.000134545	-3.33647
NLRP3	0.000134674	-2.11732
AFAP1L1	0.000135172	-3.37704
ASAH2B	0.000135486	-1.44019
NFATC4	0.000137481	-3.3846
RP11-137H2.6	0.000137481	-3.57716
DNAJC18	0.000138383	-1.55835
CENPN	0.000139099	-0.583684
RP11-57H14.2	0.00014007	-2.95467
NPIPA5	0.000141201	-2.52174
RP13-131K19.7	0.000144848	-2.88607
RP11-342K6.1	0.000145352	-2.81389
SPAG5	0.000146293	-1.53421
NME2	0.000148549	-0.257642
RP1-223E5.4	0.000149944	-2.25843
RNF212	0.000151248	-2.34551
ANK1	0.000153294	-2.47406
WI2-85898F10.1	0.000153302	-4.01963
GZMM	0.000154436	0.810358
RP11-522I20.3	0.000154921	-2.681
CNTN5	0.000155883	-4.68617
RP11-572O17.1	0.000158636	-3.12605
RP11-66B24.4	0.000159686	-4.12279
CTD-3064H18.1	0.000159699	-1.14313
ANXA9	0.000160009	-4.30871
C6orf99	0.000163123	-3.18674
RP11-399K21.13	0.000165059	-3.85301
ABCA10	0.000165344	-4.9131
ZXDA	0.000167315	-1.53151
CTC-524C5.2	0.00016964	-0.926446
CTD-2537I9.12	0.00017031	-2.77695
RP11-727A23.11	0.000171084	-2.62819
AREG	0.00017188	-5.29739
AC061992.2	0.000173186	-3.1148
MYO1G	0.000175651	0.125982
TAF5	0.000176002	-0.434106
PARPBP	0.000176108	-0.972936
PCDH9	0.000176573	-4.11104
RP11-37C7.3	0.000178528	-3.27687
AC005306.3	0.000179516	-2.69434
TMEM86A	0.000179713	-2.94243
SPAG4	0.000180649	-2.50937
MSH5	0.00018108	-5.8321
DFFB	0.000181553	-0.714184
B3GNT8	0.000181758	-2.18775
RP5-1180C10.2	0.000182233	-2.74252
SLC9A4	0.000183928	-5.32327
FAM151B	0.0001843	-3.33973
ABCB9	0.000187656	-2.61375
LYSMD4	0.000188051	-0.362851
AC007773.2	0.000188952	-2.52811
BEND3	0.000192492	-2.70806
NLGN4Y	0.000194411	-2.7799
C11orf53	0.000201323	-3.03365
FCGR1B	0.000203172	-3.5175
RP11-426C22.5	0.000203422	-3.96427
SPIB	0.000205034	-2.66144
RP11-480A16.1	0.000207268	-4.34004
STX18-AS1	0.000208729	-1.69723
ZNF596	0.000209169	-1.03462
RPRML	0.000212017	-3.74414
CDC7	0.000215777	-0.525727
RP11-1260E13.1	0.000215846	-3.5932
RP11-326K13.4	0.000216138	-3.22723
CCDC152	0.000217776	0.626056
SLC6A16	0.000218404	-2.59438
RP11-27M24.3	0.000218841	-4.67224
RP11-288H12.4	0.000219387	-3.58452
RP11-177J6.1	0.000220572	-4.04872
UBAP1L	0.000224005	-3.09066
BAALC	0.000224667	-2.71958
REM2	0.000226124	-3.33863
LLGL1	0.000231604	-0.754583
RP13-516M14.4	0.000232235	-2.70941
ZNF772	0.000239013	-2.7209
CTC-297N7.5	0.000239656	-23.2828
KPTN	0.000240721	-1.41952
RP11-425I13.3	0.000241338	-0.645645
SULT1B1	0.00024209	-4.00769
RP11-443B7.1	0.000243934	-3.3637
TOMM40L	0.000245083	-0.623676
ARHGAP33	0.000245731	-2.44454
MMP13	0.000246147	-4.33602
RP11-624L4.1	0.000246882	-6.2236
GUCY1B3	0.000248253	-3.07428
BTG1	0.000249348	0.309615
ZNF154	0.000250029	-2.87491
WDR86	0.000253498	-2.18171
COL24A1	0.000253805	-3.08831
RN7SL832P	0.000256	-3.17264
KLLN	0.00025685	-5.50048
FBXW10	0.00025685	-5.78285
MME	0.000258479	-3.58103
RP11-452L6.1	0.000261197	-2.0637
LRP5L	0.00026567	-2.0859
TOLLIP-AS1	0.000266267	-0.626089
UFSP1	0.000267211	-1.1976
SLC12A4	0.000267341	-2.67813
TOX	0.000267904	1.5391
RP4-539M6.14	0.000267966	-3.55698
PDE9A	0.00027044	-1.95559
SEMA7A	0.00027137	-2.20684
STK24-AS1	0.000272595	-4.40183
RP11-770J1.3	0.000275222	-1.95142
GPRASP1	0.000275845	-2.13889
ZNF490	0.000283309	-0.417561
FANCE	0.000284303	-1.59332
CACNA1A	0.000294996	-1.97201
MTRNR2L10	0.000297405	-0.666938
ZNF470	0.000298264	-1.58919
CTD-3203P2.2	0.000300301	-3.82559
NUSAP1	0.000300688	-0.778946
AC005003.1	0.000301237	-3.95738
EXOC3L4	0.000303316	-2.4791
CTD-2260A17.2	0.000306493	-1.50083
MICB	0.000309039	-0.423515
PRKAR2A-AS1	0.000313136	-3.41215
RP11-695J4.2	0.000313404	-3.43827
STRA6	0.000313755	-3.47075
CAND2	0.000315031	-3.99916
DPYSL3	0.000315475	-3.36484
RP11-10H3.1	0.000318085	-4.13706
LINC00265	0.000322732	-3.7527
MAP1LC3B2	0.000322761	-1.12718
SHANK3	0.00032403	-4.06339
SLC38A5	0.0003282	-1.51701
RP11-637A17.2	0.000328725	-1.33491
CDPF1	0.000331482	0.171867
MROH9	0.000331983	-3.47654
OVGP1	0.000332755	-3.25053
AQP7	0.000340348	-3.62466
KRT78	0.000347111	-4.99072
LGALS4	0.000349278	-2.59191
TINCR	0.000358235	-3.51496
LSM11	0.000360571	-0.867779
TNNT1	0.000360849	-2.69971
REM1	0.000362676	-5.72188
NUDT17	0.00036408	-2.02627
CLNK	0.000365461	-0.70222
MRPL38	0.000365883	-1.53002
EPM2A	0.000369572	-2.49048
FLVCR2	0.000369858	-2.60868
IL16	0.000377642	1.19976
SLC26A6	0.000379861	-2.24072
C19orf73	0.000381005	-1.51184
SULT1A2	0.000384268	-2.15655
MCOLN3	0.000385756	-4.06925
ANGPT1	0.000386845	-5.72132
PNPLA7	0.000390177	-1.16572
CCR7	0.000394985	-2.16714
CXorf58	0.000397668	-3.44435
TMC1	0.000398188	-23.2829
RUFY4	0.000400257	-3.3071
GINS4	0.000400382	-1.22235
CNIH2	0.000401377	-0.551179
AC006262.5	0.000402751	-4.29047
KRT17	0.000402941	-4.65786
RFESD	0.000404813	-0.83851
SEMA6A	0.000409024	-4.38869
OBSCN	0.000411859	-2.19816
RAP1GAP2	0.0004119	-2.89675
AC009495.2	0.000412002	-2.71214
RP11-428C19.4	0.000413788	-4.90994
PARK2	0.000415145	-4.19504
ALG10B	0.000421887	-2.67815
ZNF799	0.000424159	-1.05532
RASL11A	0.000424862	-2.88433
RP6-65G23.1	0.000432458	-3.50859
CTC-534A2.2	0.000435333	-0.31731
RP11-430B1.2	0.000438769	-1.03432
MAP3K7CL	0.000440316	-0.830345
SMPDL3B	0.000441344	-3.39432
ZCWPW2	0.000441628	-1.96838
ZNF341	0.000442663	-2.42696
RP11-554I8.2	0.000446418	-3.96476
XRCC3	0.000452077	-1.4444
RP11-407N17.5	0.000452327	-3.12102
RP4-548D19.3	0.000452707	-3.63546
FBXO41	0.000453824	-0.90036
CYP2W1	0.00047306	-3.68947
FAM20C	0.000473597	-3.43435
IL26	0.000478025	2.11913
C1orf204	0.000478161	-2.40629
FAM65C	0.000483766	-3.27849
MLLT11	0.000484737	-1.24006
ACER2	0.000485186	-3.32334
E2F7	0.000488406	-2.89725
SLC35G2	0.000488603	-2.5222
RP11-96H19.1	0.000490937	-2.17918
RP11-379F4.7	0.000494825	-4.5326
ANKHD1-EIF4EBP3	0.000496584	-3.45815
ZNF235	0.000496629	-1.66482
RP11-727F15.9	0.000502597	-2.86117
MRC2	0.000508352	-2.98872
CHRM3	0.000508895	-3.02492
SERPINF2	0.000514058	-3.46087
RP11-324I22.4	0.000520624	-2.04039
RP11-1275H24.2	0.00052567	-3.88288
PCDHB14	0.000531745	-4.58706
COL4A6	0.000533298	-6.47557
AC068039.4	0.000535182	-3.82416
ACE	0.000540279	-3.85402
C19orf40	0.000544189	-0.310487
RP4-798A10.7	0.000544398	-3.3483
PIP4K2A	0.000550605	0.972506
ACOX2	0.000559259	-4.91832
RP3-406A7.7	0.000560449	-4.75384
CABLES2	0.000562202	-1.22357
ZNF674-AS1	0.000562884	-2.38733
PMP22	0.000564955	-2.73799
ALDH4A1	0.000566539	-3.02389
ZSWIM5	0.000569798	-1.9459
ASTN2	0.000573728	-1.89654
CHEK1	0.000574603	-0.614659
HIST1H1D	0.000576189	0.813023
RP11-274B18.2	0.00057813	-3.78043
GJC3	0.000579493	-3.53813
TMEM180	0.000594258	-1.5312
LINC00885	0.000594783	-5.90848
RP11-1398P2.1	0.000596753	0.119223
EDN1	0.000605833	-4.09856
ECM1	0.000608148	-4.84413
AC010883.5	0.000613637	-0.68983
P4HA3	0.000627533	-4.75927
NCKAP1L	0.000627978	0.200517
ABCA4	0.000632778	-4.20289
AL590867.1	0.000634648	-5.49357
RP11-500C11.3	0.000635858	-0.610932
RP11-484K9.4	0.000642324	-3.1187
DGAT2	0.000650933	-3.28759
RP4-773N10.4	0.000653028	-2.9999
RP11-196G18.3	0.000657529	-5.69094
CALML3	0.000660224	-6.5049
PRF1	0.000663468	-0.152008
CTC-338M12.4	0.000670653	-1.93454
RP11-279F6.1	0.00067173	-3.09774
SYNPO2	0.000674937	-3.99406
TLR8	0.000677994	-4.97885
C10orf2	0.000678906	-0.822817
RAI2	0.000688323	-4.04117
NBPF15	0.000697721	-3.45129
CHEK2	0.000701632	-1.97431
KLHL13	0.000704694	-0.19455
PTRF	0.000712877	-6.07596
MESP2	0.000712877	-6.10547
RP4-635E18.6	0.000715106	-1.83941
RP11-539L10.2	0.000716454	0.277589
TMSB4Y	0.000736923	-0.797446
NTRK2	0.000742387	-3.96694
S100A5	0.000743711	-1.09803
ST7-OT4	0.00074622	-3.9348
SLC16A13	0.000750102	-2.21529
RP11-347J14.7	0.000753536	-2.66372
RP4-756G23.5	0.000753848	-4.09731
PIK3R5	0.000755858	-0.980273
RP11-1275H24.1	0.00075999	-3.94575
AC069513.4	0.000762375	-3.65401
CLCA2	0.000767648	-6.42581
ARSB	0.000768477	-1.94245
MAT1A	0.000772716	-3.35861
OSCAR	0.00077277	-4.12203
KLHL17	0.000774359	-2.03314
CCDC8	0.000782043	-4.1512
RP11-626G11.5	0.000784096	-2.58027
CTH	0.000791022	-3.09738
ERVW-1	0.000792329	-23.1438
CENPV	0.000799204	0.633233
ZNF837	0.00080873	-0.829438
NOS3	0.000811814	-1.63533
RP3-428L16.2	0.000814884	-0.713931
TMEM74B	0.000824119	-2.35525
ATE1-AS1	0.000826811	-3.05742
SLC16A1-AS1	0.000827768	-3.00884
TPX2	0.000829604	-0.444981
RP11-72I8.1	0.000833246	-4.10484
MAL	0.000834163	-2.40487
RP5-903G2.2	0.000845389	-3.01351
NMNAT3	0.000848172	-2.48392
MIR940	0.000848806	-1.51072
CTA-211A9.5	0.000850455	0.177974
RP11-66N24.3	0.000865479	-2.13472
CD80	0.000868387	-3.80271
FOLH1	0.000871287	-5.65956
TCP11L1	0.000874692	-0.721503
MTFP1	0.000886398	-0.305015
HIST1H3D	0.000903302	0.29824
RP11-1036E20.9	0.000903987	-5.23672
TOP2A	0.000904989	-0.838276
AMTN	0.000912803	-2.46902
WAS	0.000936221	0.830369
AC009120.6	0.000936231	-2.91977
FAM19A2	0.000938408	-1.92806
LINC00202-1	0.000946471	-3.78994
CTD-3138B18.5	0.000947857	0.40521
ZBED6CL	0.000954063	-1.24018
RP11-166B2.1	0.000967977	-3.12589
CRABP2	0.000970734	-3.46776
ASB14	0.000976489	-5.5425
FLT1	0.00097947	-4.08831
ZNF454	0.00098236	-5.33589
RGS5	0.000988595	-3.24129
KLHL26	0.000993772	-1.83707
AC004893.11	0.000996713	-2.58499
RP11-410E4.1	0.00100032	-5.56185
RP11-121C2.2	0.00100046	-2.00466
SENP8	0.00100378	-1.69667
FOSL1	0.00101544	-5.08658
ZNF74	0.00102065	-1.59956
AL139099.1	0.00102902	-3.64996
ZNF223.1	0.00103321	-3.79188
HENMT1	0.00103673	1.16308
ACOT2	0.00105815	-0.796678
RP4-798A10.2	0.00105909	-2.60592
NSG1	0.00106644	-2.7407
RP1-90J20.12	0.00107879	-2.1164
TTLL11	0.00108173	-2.39532
B3GNT6	0.00108421	-6.27941
RP11-783K16.14	0.00108754	-4.75192
RP11-395G23.3	0.00109032	-2.42422
TRPV2	0.00109084	-0.786982
SLC16A10	0.00109085	-4.66202
C9orf43	0.00109398	-3.73838
PAN3-AS1	0.00109502	-3.4122
SRRM3	0.00111184	-3.04113
DLEU2L	0.00111404	-1.71872
ZNF763	0.00112891	-2.68211
ZNF443	0.00113355	-1.46672
TRIM45	0.00114445	-4.17636
AMER1	0.00114508	-1.74397
ANKRD23	0.00114713	-2.52701
RP11-803B1.8	0.00114909	-2.99233
PLXND1	0.00115546	-1.59816
HIST1H2BN	0.00116706	-2.26686
RP11-400N13.2	0.00119716	-23.5921
ZNF90	0.00120022	-0.163596
FBXO17	0.00120183	-23.3298
CLIC2	0.00122276	-2.99266
UCN3	0.00123867	-3.97833
PARVB	0.00126252	0.129509
CTD-3185P2.1	0.00126462	-0.262187
ALDH1B1	0.00129178	-0.779676
RP11-582J16.4	0.00129966	-3.63132
ACVRL1	0.00132166	-4.38672
NGEF	0.00132301	-4.60784
EGFL7	0.00133544	-2.19594
AC004069.2	0.00133884	-2.67635
BIN1	0.0013419	1.50951
KCNMA1	0.00135193	-2.03348
ZIK1	0.00137107	-1.20931
ST7-AS1	0.00137381	-2.78574
MRPS24	0.00137904	-1.34539
ICAM2	0.00138288	-1.19677
ZNF774	0.00138288	-4.31763
RP11-178G16.4	0.0013876	-1.67298
PHACTR3	0.00139665	-3.89984
NPIPB6	0.001398	-3.66261
PRKAR1B	0.00139891	0.704999
RGAG4	0.00140191	-4.16068
AC019117.1	0.0014102	-4.96984
VASH1	0.00141266	-1.83901
HSD17B2	0.00141271	-4.46826
CTD-2127H9.1	0.00141274	-3.93329
RBBP8NL	0.00141417	-2.96726
SLC5A12	0.0014153	-5.5665
RP4-673M15.1	0.00144896	-3.75798
SLC13A2	0.00145094	-3.34499
AC093375.1	0.00145225	-3.83501
RP11-820I16.4	0.00145912	-1.85949
SLC2A9	0.00146784	-3.12554
CHST7	0.00147339	-1.36174
CYP2E1	0.00147648	-4.58223
MBNL1-AS1	0.00148361	-0.978905
FANCC	0.00149389	-1.82091
RP11-66B24.2	0.00149989	-3.34319
CCL3L1	0.00150761	-1.36251
HEPACAM2	0.00151408	-4.33995
FAM72A	0.00151522	-2.14099
CRISPLD2	0.00154167	-24.1552
QPRT	0.00154505	-0.974046
PARD6G	0.00154728	-0.715548
MYOM1	0.00154968	-2.14163
SCXA	0.00155783	-1.2535
JPH3	0.00157207	-3.47304
C16orf89	0.00157494	-4.6728
CTD-3110H11.1	0.00158122	-3.12833
ZNF418	0.00159688	-2.95723
ZC3H10	0.00160238	-1.49894
CERS3	0.00160278	-23.2081
RAD51D	0.00160471	-0.579774
ZNF70	0.00162963	-1.79588
RP11-10L12.4	0.00162972	-0.492663
APRT	0.00163656	0.649908
RP11-109J4.1	0.00164398	-3.18166
BSCL2	0.00164705	-2.99246
RP11-611O2.1	0.00165175	-4.1565
TMEM198	0.0016699	-2.5314
CTD-2538C1.2	0.00169365	-1.71324
DDO	0.00169417	-4.11384
RP5-1112D6.4	0.00170101	-3.18406
RP1-60O19.2	0.0017024	-23.522
RASAL1	0.00170373	-2.93848
KCNAB2	0.0017072	0.673351
UBAC2-AS1	0.00171552	-0.826612
DLL1	0.00171552	-3.18157
EVI2B	0.00171661	0.141974
FCGR2B	0.00171708	-2.75639
TPRG1-AS1	0.00173186	-3.57466
FAM46B	0.00173511	-4.54545
RP11-134L10.1	0.00174115	-3.05041
RP11-25K19.1	0.00175382	1.97282
AC007038.7	0.0017622	-3.78276
RP11-449P1.1	0.00177072	-6.07076
KIAA1875	0.00177079	-2.73226
HYAL1	0.00177104	-2.18097
AC090587.5	0.00177801	-2.17419
TRPV6	0.00177903	-23.2481
FAM177B	0.00183196	-4.37724
CCNF	0.00185037	-1.5223
AMOTL1	0.00186049	-3.90541
ZNF71	0.00186084	-0.851532
ZNF696	0.00187064	-1.39953
XXbac-B476C20.9	0.00187346	-2.15997
RP11-596D21.1	0.00187645	-6.0729
AC011997.1	0.00188909	-2.85696
MZB1	0.00194713	-0.869021
SORBS1	0.00195266	-2.89568
RP11-214C8.2	0.00195832	-5.2062
ZNF84	0.00197141	-1.60069
AC000068.5	0.00197141	-3.00529
RP11-359E3.4	0.00197516	-2.90265
RP4-607J23.2	0.00199807	-4.53268
RP11-354P11.3	0.00201166	-5.70336
CTSK	0.00201905	-2.43363
SOX12	0.00202608	-0.842047
LIF	0.002034	-3.15676
ZSCAN2	0.00203849	-0.697395
ABCA6	0.00204837	-4.54923
ZNF530	0.00206139	-1.20472
GPR39	0.00207205	-4.36648
TTLL6	0.00211244	-4.75311
U47924.31	0.00211659	-1.2761
KLHDC8A	0.00212658	-5.68484
RP11-27M24.1	0.00214095	-23.0924
NDST2	0.00214209	-0.851362
CCNE2	0.00219954	-1.9373
RP11-646E18.2	0.00221152	-3.51376
RP11-509J21.2	0.00221596	-23.3128
TNFAIP8L3	0.00222619	-3.20389
UBBP4	0.00229872	-1.25409
C1orf233	0.00232784	-0.725622
UGT1A6	0.00236511	-23.1635
RP11-384K6.6	0.00238039	-4.20093
ZNF517	0.00239127	-0.81444
BMP4	0.00239199	-23.3097
FPGT-TNNI3K	0.00241694	-4.14054
RP11-164P12.4	0.00242604	-3.71449
HPX	0.00245396	-3.16713
NIPSNAP3B	0.00247719	-4.18601
CTB-175P5.4	0.00251785	-4.46097
KCNB1	0.00252252	-4.59967
MROH8	0.00252675	-2.40699
CBFA2T3	0.00258487	-3.74887
LINC00562	0.00261988	-2.98783
RP11-47L3.1	0.0026504	2.26716
ZNF469	0.00268075	-1.24014
GABBR1	0.00268472	-3.69998
GIMAP6	0.00268823	1.20108
EMP3	0.0026941	0.289815
CYP4Z1	0.00269481	-4.44135
LAMA2	0.00271996	-2.85023
LEPREL1	0.00272016	-4.40952
PRR22	0.00273008	-2.99313
LINC00843	0.00274353	-1.66021
SPDYE1	0.00275586	-2.20081
RP11-702H23.6	0.00275586	-4.26275
C1orf167	0.00279209	-2.62041
CTD-2196E14.4	0.00279535	-1.75448
AC093627.9	0.00279688	-3.6948
DIO2	0.0028394	-3.6383
ST3GAL3	0.00284829	-1.73512
CTD-2044J15.2	0.00285798	-2.37293
ANKRD31	0.00286058	-3.69309
TACC3	0.00286253	0.29701
ABHD16A	0.00287289	-2.56777
ENTPD2	0.00287346	-4.10116
IRF4	0.00288413	-0.781686
AL357673.1	0.00288854	-2.69781
LILRA3	0.0029014	-4.76969
RP11-386I8.6	0.00292747	-4.30662
AC105760.2	0.00292994	-2.79015
GPR97	0.00297137	-2.89984
RP11-420A23.1	0.00298567	-4.33826
CTD-2196E14.5	0.00298755	-2.73794
ZNF667-AS1	0.00299155	-1.64424
FOXN4	0.00299918	-1.868
RP11-457M11.5	0.00300132	-3.01239
TM4SF19-AS1	0.00300436	-1.99264
ANGPTL2	0.00300701	-23.0544
GLI2	0.00300701	-23.1083
NEXN-AS1	0.00300946	-5.42191
CTB-152G17.6	0.00301141	-5.11124
TAS2R14	0.00301778	-1.74596
ZNF665	0.0030462	-1.74094
RP11-274B21.10	0.00308525	-2.60933
RIMKLA	0.00310277	-3.40194
ACY3	0.00310746	-1.94286
CTD-3074O7.12	0.00310981	-2.81267
RP11-315I20.1	0.00311561	0.330929
KCNC3	0.00311934	-3.63881
MAPRE2	0.00313796	0.720119
RP11-108P20.1	0.00315008	-2.1744
MYRFL	0.00316015	-4.72859
RP11-23P13.7	0.00316281	-3.79674
GDPGP1	0.00316562	-1.7291
GLT1D1	0.00320639	-3.62627
AC012358.8	0.00321198	-1.96393
CTD-2006H14.2	0.00323317	-3.42595
C8orf31	0.00323748	-1.5377
AC093388.3	0.00325794	-1.73286
RP11-424N24.2	0.00326373	-3.75065
EVC	0.00331507	-2.09042
TPH1	0.0033454	-3.29572
RP11-430C7.4	0.00335624	-5.42917
SPRR2D	0.00335671	-3.94246
RP11-432J24.2	0.0033649	-4.2755
HSF4	0.0033706	-2.03705
EHD2	0.00337981	-3.96495
ATP6V0C	0.0033844	-1.05849
C12orf68	0.00342639	-2.7242
RP11-95P2.1	0.00342661	-1.77841
SIGLEC14	0.00344146	-5.03164
ARHGAP11A	0.00347633	-0.391536
U73166.2	0.00350719	-5.80907
PTCH2	0.0035814	-3.39298
SEMA6B	0.00358741	-3.21236
CLIC3	0.00359449	0.857516
SKIDA1	0.00359874	-5.7083
XRCC2	0.00360974	-2.76409
CMKLR1	0.00364901	-3.46404
NPNT	0.0036785	-3.95345
SPRR2E	0.00368101	-3.45869
AC005253.2	0.00371193	-3.35715
C8orf58	0.00373175	-0.888378
AC137932.1	0.0037488	-3.36176
RP11-787I22.3	0.00374925	-3.58761
SLC13A4	0.00375968	-3.87899
RP11-366L5.1	0.00376947	-3.42884
CRIP1	0.00379774	0.478222
C17orf107	0.00381103	-3.15049
NAA60.1	0.00383443	-0.724671
DUSP15	0.00385222	-3.09268
RP11-532F6.3	0.0038738	-1.18413
AP000487.5	0.00388432	-4.29708
RP11-458N5.1	0.00388648	-1.71206
IL11RA	0.00388773	-1.6835
FKBP6	0.00389368	-2.64427
MILR1	0.00390928	-3.10398
TMEM88	0.00392632	-4.06943
KRBA1	0.00392641	-0.679449
FAM216A	0.00395157	-0.304223
C19orf59	0.00398156	-3.45146
ANLN	0.00399612	-3.1641
CYP7B1	0.00402398	-4.49988
NPPA-AS1	0.00407878	-3.35973
RP11-110I1.12	0.0041157	-1.95813
DOC2B	0.00412017	-4.08925
RP11-815M8.1	0.00414337	-23.0737
RP11-191L17.1	0.00418651	-2.93947
C17orf100	0.00419402	-1.42309
XK	0.0041995	-5.46157
CTD-2587M2.1	0.00421792	-4.81276
RPPH1	0.00422582	-2.60249
EXTL3-AS1	0.00428412	-5.40938
RP11-11N9.4	0.00429174	-1.95977
EIF5A2	0.00430895	0.649746
PRKAG2-AS1	0.0043642	-0.612651
RP11-521B24.3	0.0043642	-1.80476
HMMR	0.00437121	-3.28603
SMN2	0.00438961	-0.260225
ANKRD29	0.00439088	-3.54393
UCP3	0.00439822	-2.55179
GMNC	0.00439953	-3.97447
RP11-563N4.1	0.00442521	-2.42708
AC034243.1	0.00444654	-3.19491
FAM153A	0.00445916	-3.46531
LDHC	0.00448053	-0.601565
PRDM5	0.00448361	-1.77732
RNF144A	0.00448508	-0.422838
CDH23	0.00451771	-2.83847
GINS3	0.00452686	-1.30649
ATAD3C	0.0045335	-0.764924
SPDYA	0.00457475	-3.4858
PDE6A	0.00468981	-4.63838
RENBP	0.00469915	-1.51132
RP11-390F4.3	0.00470236	-2.00336
LINC00920	0.00474465	0.313293
TYMS	0.00477443	-1.15277
MAP7D2	0.00478708	-3.76077
ADAMDEC1	0.00479617	-1.54372
CCL4L2	0.00481404	-2.65308
CDK5R1	0.00484242	-1.31697
ANGPTL4	0.00487221	-3.18141
DCAF4L1	0.0048861	-4.58661
NLE1	0.00488753	-0.501853
KCTD15	0.00489391	-4.71506
SLC28A2	0.0048979	-3.83102
KLHL31	0.00491129	-4.37794
RP11-782C8.1	0.00492234	-1.49279
FAM181A	0.00492814	-4.63107
UAP1L1	0.00493816	-1.16115
MMP19	0.00495693	-4.59412
RP1-187B23.1	0.00497409	-2.26836
ACAA2	0.00500038	1.56799
MYLK-AS1	0.00503789	-1.19544
FHL1	0.00504376	-1.80677
RP11-150O12.3	0.00504653	-3.00869
TRIM36	0.0050544	-2.70547
RP11-672L10.6	0.00510361	-1.80226
GP6	0.00512421	-4.58608
BATF3	0.0051247	-0.185607
RP11-736K20.6	0.00513295	-4.17822
RGL3	0.00513765	-5.50385
ABTB2	0.00515446	-2.31685
CITF22-92A6.1	0.00520293	-1.85485
CCBL1	0.00522163	-2.56314
MS4A1	0.00522706	-2.8087
GPRIN2	0.00523247	-3.14647
CAMKK1	0.00535614	-2.77174
RP11-429J17.2	0.0053717	-1.47791
RAB33A	0.00537561	1.81892
CMC4	0.00538321	0.216246
UBD	0.00543771	-2.41032
SGOL1	0.00546049	-1.02288
CTD-2547L16.1	0.00546901	-2.69449
HR	0.00548992	-4.5609
SHROOM4	0.00549097	-23.1763
TBX19	0.0054951	-2.89977
RHPN1-AS1	0.00550654	-2.81993
MEX3A	0.00555204	-4.03583
TDRKH	0.00564457	-0.1098
PXDN	0.00564932	-3.60081
CTD-3088G3.8	0.00565545	-2.98688
RP11-154D6.1	0.00566524	-3.37683
TCF19	0.00571742	-0.319417
ECM2	0.00577376	-5.20168
UGT1A7	0.00579395	-5.29888
RP11-1246C19.1	0.00579962	-3.00812
FAM212B	0.00579962	-2.23543
GATSL3	0.00597118	-1.01754
RP11-435B5.4	0.0059927	-1.84228
CALCRL	0.00603112	-4.52081
RP11-440D17.3	0.00606131	-2.24435
RP11-73K9.2	0.00606979	-4.60218
HSF2BP	0.00607893	-3.3759
RP11-809O17.1	0.00608602	-1.48029
UCHL1	0.00610433	-2.87979
ESR1	0.00611503	-4.20606
KIAA1467	0.00611503	-3.02216
RP11-90D4.3	0.00613286	-1.64822
SUV39H1	0.00615162	-0.468158
ENO1-AS1	0.00623597	-1.17144
RHCE	0.006236	-4.98008
TMCO5A	0.00624391	-3.05969
RP11-281P23.2	0.00626088	-3.03277
ASGR1	0.00628517	-3.72795
NUDT13	0.00632908	-2.5397
CTD-2516F10.2	0.00637061	-3.53277
ZNF660	0.00637191	-4.55022
GRASP	0.00637438	-3.93148
RP11-680G24.5	0.00638747	-3.75366
RP11-624M8.1	0.00645625	-5.74027
AC090616.2	0.00647059	-3.13638
CR1	0.00647801	-3.77652
RP11-498D10.6	0.00647999	-3.89784
SLC26A7	0.00655292	-23.2108
GNB1L	0.0065571	0.275173
RP11-53M11.3	0.0065571	-5.30157
RP11-305K5.1	0.00656368	-2.66366
ZNF778	0.00667622	-0.884901
CTD-2031P19.3	0.00668888	-4.36734
RASGEF1A	0.00672576	-1.10691
EML5	0.00687681	-3.70957
RP11-533E19.7	0.00688027	-2.84246
C5orf66	0.00693853	-4.34064
RP11-677M14.7	0.00698195	-2.97113
HIST1H2AG	0.00698333	-1.51566
CTD-2086O20.3	0.00703526	-2.08013
RP11-21B23.2	0.00705735	-3.28251
SOWAHB	0.00707817	-5.00099
CLECL1	0.00711021	-0.546944
KBTBD11	0.00712411	-4.22223
GALNT4	0.00713552	-2.91031
KLK13	0.00713738	-6.01843
UBASH3A	0.00714472	1.54271
HCG27	0.00715093	-3.18116
RP11-146F11.1	0.00718683	-1.10328
ZNF354C	0.0072535	-0.95091
CAPNS2	0.00726682	-4.37402
FADS2	0.00728077	-0.949206
KRBOX1.1	0.00732019	-3.01447
RP11-430G17.3	0.00732645	-2.67756
CLCN2	0.00735986	-3.63577
CCL26	0.00738366	-3.05796
ZNF222	0.00738821	-0.531794
RP1-239B22.5	0.00746147	-3.97299
PSAT1	0.00749525	0.130371
AURKC	0.00758527	-2.00078
RP11-154H23.3	0.00760074	-23.211
RP11-1007O24.3	0.00772972	-3.36434
NFAM1	0.00778038	-5.81273
RP1-197B17.3	0.00778247	-1.42892
PELI3	0.00778811	-1.72864
RP11-293A21.1	0.00780761	-1.967
GP9	0.00781744	-5.2235
LIMD1-AS1	0.00784543	-0.666965
CTD-2292M16.8	0.00785829	-3.0732
FHOD3	0.00790549	-23.3169
RP11-101E13.5	0.00794344	-1.52902
ACTA2	0.00798301	0.432643
RP11-214N9.1	0.00798301	-1.94205
HIST1H2BH	0.00799112	-0.797659
TYRO3	0.00801083	-3.88813
AKAP3	0.00803206	-5.24154
MED12L	0.00814703	-3.6066
DLGAP1	0.00818861	-3.37236
LINC00964	0.0081907	-4.32262
RP5-978I12.1	0.00821479	-3.79824
RP11-793H13.11	0.00821479	-1.9173
ZNF225	0.00823678	-1.83033
GNMT	0.00826513	-2.25784
ZNF630	0.00830053	-1.23127
LILRA2	0.00831916	-4.94152
SH2B2	0.00836609	-3.04505
C11orf82	0.00841172	-1.46045
CTA-398F10.2	0.00843723	-5.48054
ZNF2	0.00845451	-0.692435
PRDM11	0.00845451	-1.96381
RP11-356K23.2	0.00846461	-5.47138
SGPP1	0.00849929	-1.70339
RP11-222A11.1	0.00851336	-4.29436
WIPF3	0.00851464	-2.85301
ZNF485	0.00854782	-0.885605
RP11-158H5.7	0.00855573	-2.337
ZNF416	0.00858669	-1.27428
GYG2	0.00859011	-3.64232
SOSTDC1	0.00859491	-3.52918
RP11-173M1.8	0.00860487	-2.71048
NOTCH4	0.00867245	-2.86622
FCER1A	0.00875875	-2.67972
CTD-2588C8.8	0.00877237	-3.29369
CAV1	0.00877936	-4.0763
AC104820.2	0.00878028	1.5654
BACH2	0.00883202	-1.17565
RP11-112J3.16	0.00884764	-4.37655
PLEKHG4	0.00886085	-1.83562
HSD17B3	0.00895583	-23.0732
AC046143.3	0.00896781	-4.0075
C21orf49	0.00897838	-1.66124
GHRL	0.00899809	-3.20007
DGKB	0.0090184	-3.59647
MEST	0.0090269	-4.11906
BTNL9	0.00905989	-23.5553
AC142528.1	0.0090703	-2.20256
RP11-367G18.1	0.00915832	-5.56424
SH3GL3	0.00918011	-4.03628
AC010894.3	0.0091921	-1.77357
ACAD11	0.00919818	-3.27762
LHX4	0.00921137	-2.78849
AP001347.6	0.00922297	-1.87273
RP11-434H6.7	0.00922944	-0.859572
RP11-490O6.2	0.00942358	-3.34756
CAPN14	0.00947711	-4.62541
TRIM17	0.00948811	-2.8159
TONSL	0.0095352	-1.93299
RP11-70P17.1	0.00955133	-1.16901
PPP4R4	0.00955601	-4.39468
FAM178B	0.00956216	-3.71703
MZT2B	0.00956335	0.68011
SHISA9	0.00958664	-4.31015
PTOV1-AS1	0.00959636	-2.89161
RP11-412D9.4	0.00961298	-1.28195
SIAH3	0.00963772	-3.16999
CST1	0.00964947	-1.26385
RP11-475O6.1	0.00965148	-23.0431
DKFZP779L1853	0.00968041	-4.68379
LINC00589	0.00968296	-23.0484
DNASE1L3	0.0097048	-2.66299
ZFR2	0.0098006	-2.11697
RP11-10C24.1	0.00988443	-3.39357
CAMK4	0.00990602	1.08203
RNF157-AS1	0.00994617	-23.0996
WBP1	0.00996188	-1.1435
TLR10	0.010108	-3.88819
C9orf84	0.0101175	-3.79361
RP11-98I9.4	0.010131	-1.32033
C10orf10	0.0102651	-2.80005
CCL25	0.010296	-2.01738
AC119673.1	0.0103356	-0.173416
NOMO2	0.0104088	-3.68412
ZNF23	0.0104249	-1.85912
ZNF501	0.0104872	-0.681886
NBPF20	0.010495	-2.19427
ADARB1	0.0104975	0.144971
KLHL25	0.0105783	-1.71218
DOCK10	0.0105898	0.353247
AC092669.3	0.0106019	-5.46225
RP11-301O19.1	0.0106198	-1.25879
PADI2	0.0106296	-3.374
RP11-53O19.3	0.010644	-1.22989
E2F1	0.0107235	-0.957049
POC1A	0.0107902	-0.842401
RP11-10C24.2	0.0107925	-3.42372
HSPA1L	0.0108262	-0.781623
OXNAD1	0.0109189	1.45181
RP13-131K19.6	0.0109412	-1.80053
AGAP2-AS1	0.0109899	-3.80432
ZSCAN20	0.0110312	-2.65021
KIF20A	0.011033	-3.36269
HGD	0.0110467	-5.51386
ZC3HAV1L	0.0110626	-2.42496
ESR2	0.0111087	-4.38679
LINC00672	0.0111414	-0.323113
SERPINE2	0.0111798	-2.03591
MTMR11	0.0111922	-5.47922
HIST3H2BB	0.0112121	-2.16388
NRXN3	0.0113798	-5.33098
CD160	0.0114215	1.34461
RP3-467K16.4	0.0114236	-4.52172
MYO15A	0.0114467	-3.08367
ZBTB20-AS2	0.0114516	-2.70754
DFNA5	0.0114694	-3.13716
CTC-338M12.5	0.0114928	-0.690194
LINC00526	0.0114962	-0.915202
RGS4	0.0116383	-3.95858
FAM167A	0.0116385	-0.988217
GNAZ	0.0116453	-3.07176
DLGAP1-AS5	0.0116546	-2.04297
CTD-3010D24.3	0.0117022	-2.78839
RP11-340E6.1	0.0117085	-22.9994
38596	0.0117463	-3.15168
GPR84	0.0117599	-4.17813
BAI2	0.011765	-3.15096
AC005944.2	0.0117816	-1.60898
HMCN2	0.0118115	-2.65742
ZNF749	0.0118341	-0.228143
AP001062.7	0.0118373	-1.50249
C21orf67	0.011912	-2.15564
CHAC1	0.0119155	-3.20885
CA2	0.0119458	-0.381267
TET1	0.0119893	-0.761311
RP11-126K1.2	0.0120289	-1.71041
TNFSF13	0.0121257	-3.35592
MPRIP-AS1	0.0121372	-3.8232
AGER	0.012208	-1.91083
CTD-2035E11.3	0.0123115	-2.84476
PLEKHM3	0.0123283	-2.13918
USP6	0.0123648	-1.70896
RP11-30K9.6	0.0124474	-3.05898
AP003068.23	0.0125137	-2.31909
RP1-92O14.3	0.0125199	-2.51019
CRB1	0.0126067	-2.91122
PPT2	0.0127159	-2.31989
NRL	0.0127238	-0.248424
RP5-1021I20.1	0.01275	-0.291126
HMGN4	0.012842	0.568752
RASGRP1	0.0128424	0.480086
AC022498.1	0.0128766	-3.68717
SEC14L5	0.0129371	-5.25146
ZNF540	0.0129836	-0.386645
GS1-259H13.2	0.0130822	-1.13078
RP1-102K2.8	0.0130979	-22.9663
AC068620.1	0.013127	-5.32849
GNGT1	0.0131864	-3.73977
RNU12	0.013189	-3.21977
DDIT4L	0.013191	-1.13543
AC009005.2	0.0133069	-0.81429
RP4-813F11.4	0.0133335	-2.07638
ITGAM	0.0133456	-3.07736
RASGRP2	0.0133981	-0.259029
CASP5	0.0134029	-4.37253
CDCA8	0.0134029	-1.0046
VSIG8	0.0134029	-5.40431
LYPD5	0.013414	-22.8517
MKX	0.0136483	-3.32964
ST8SIA5	0.0136521	-4.36533
RP3-322G13.5	0.0136852	-1.29496
AC137934.1	0.0137234	-2.63363
KLB	0.0137337	-3.21788
RP4-533D7.5	0.0137368	-1.4568
IL17RD	0.0137959	-5.28935
LEAP2	0.0138987	-2.30409
TMEM158	0.013904	-3.00585
PLK4	0.0139055	-1.24935
GPLD1	0.0139233	-3.85105
C12orf54	0.0141011	-2.80803
ZEB1	0.0141223	0.14037
SIDT1-AS1	0.0141642	-4.44628
KRT2	0.0141781	-2.11635
PAX8	0.0141967	-1.93002
RP11-303E16.5	0.0143949	-4.10072
TRAM1L1	0.0144175	-3.96138
RP11-503N18.3	0.0144439	-3.08724
SLC47A2	0.0145618	-3.20957
DPEP2	0.0145787	-1.90738
RP11-284M14.1	0.0145975	-1.59723
ZNF709	0.0146559	-2.01219
CTC-428H11.2	0.0146707	-4.80729
RP11-298I3.4	0.0146797	-4.01974
IL17A	0.0146836	1.34338
QPCTL	0.0146925	-4.2801
ARHGEF33	0.0147296	-1.78478
MKRN3	0.0148446	-3.63081
RP11-381P6.1	0.014906	-4.62622
MED14-AS1	0.0149247	-1.02857
RP11-359B12.2	0.0150304	-2.91179
CDC20B	0.0150817	-2.09147
RP11-181C3.1	0.015183	-0.974171
AC135178.1	0.0152089	-2.70395
CTA-250D10.23	0.0152089	-3.1945
ERP27	0.0152229	-1.29807
DFNB59	0.0152811	-5.09867
RP11-122G18.5	0.0153036	-2.77189
RP11-884K10.7	0.0153677	-2.03366
ZKSCAN3	0.0156583	-1.52023
CCBE1	0.0157573	-3.61144
LINC00449	0.0157573	-3.37056
SYT11	0.0157676	-0.34515
FMNL3	0.0158086	0.211583
FAM157B	0.0158759	-5.98514
ETV2	0.0158988	0.124707
LRRC20	0.0159186	-0.343499
NETO2	0.0159402	-2.16378
APLF	0.0159632	-2.2058
LYPD6	0.0160008	-5.16005
ADAMTS17	0.0160262	-1.93957
CNGA1	0.0161544	-5.11073
AC145343.2	0.0161833	-3.06463
SLC37A2	0.0163805	-4.11227
ARHGAP22	0.0163819	-3.40812
RP11-638I8.1	0.0163953	-2.57906
BZRAP1-AS1	0.0164127	-0.417472
RP11-394B2.6	0.0164401	-3.477
SLAMF8	0.0165284	-0.588075
ZNF343	0.0165559	-1.95475
RP11-77P6.2	0.016617	-2.82323
POMK	0.0166372	-2.32025
CXCL5	0.0168176	-3.53271
DDX47	0.0168506	-3.79522
KCNA3	0.0168592	-0.837766
RP11-320P7.1	0.0170741	-1.36429
SCNN1G	0.0170994	-5.367
KCNE4	0.0172531	-22.7865
RP11-977G19.12	0.0172547	-3.81117
RP11-631N16.2	0.0172987	-4.45499
TMPO-AS1	0.0173297	-0.729722
AC007405.4	0.0173417	-5.18344
ZDHHC15	0.0173679	-5.41789
CD79A	0.0173821	-1.96188
GARNL3	0.0174636	-2.99593
RP11-265N6.1	0.0174932	-0.243078
RP11-455F5.3	0.0175271	-2.10356
C1QTNF6	0.0175763	-1.0634
RP11-441O15.3	0.0176512	-4.22776
LINC00479	0.0177242	-5.12657
A2M	0.0178091	-1.55469
RP11-734K2.4	0.0178597	-0.597688
LINC00894	0.0178678	-2.13122
SERPINB7	0.0179935	-23.2997
RP11-54O7.17	0.0180421	-4.29505
CCNI2	0.0180687	-0.889152
PAQR6	0.0180694	-0.262008
EPB42	0.018071	-0.860986
FBXL14	0.0181043	-1.72423
RP3-508I15.14	0.0181119	-3.03845
SPIN3	0.0182074	-4.32594
HDC	0.018281	-3.79536
NOX1	0.0182924	-4.07929
CUBN	0.0182999	-2.54431
EVA1A	0.0182999	-3.85437
RP11-254F7.2	0.0183016	-1.29771
C2orf27A	0.0183086	-1.27108
GAS2L3	0.0184089	-3.54365
ZNF572	0.0185107	-2.19972
CLSPN	0.0185424	-0.435425
CLEC4D	0.018568	-4.93602
RP11-425D10.10	0.018568	-3.15161
RP4-728D4.2	0.0186136	2.4383
C2CD4A	0.0187255	-2.31253
RP4-569M23.2	0.0189302	-2.70724
MAP3K14-AS1	0.0191406	-0.522788
GINS2	0.0192066	-0.125521
RAB42	0.0194347	-1.82663
INHBA	0.0197327	-5.8374
AC004158.2	0.0197559	-3.85751
CAHM	0.0197879	-2.9601
RP11-227G15.8	0.019788	-2.77955
RP3-329A5.8	0.0198344	-4.15946
SPDYE3	0.0198728	-2.28652
PDGFD	0.0199033	-1.98993
RP4-800J21.3	0.020145	-1.24101
KCNMB2	0.0201557	-3.61112
HCN3	0.0202206	-2.74626
AC009404.2	0.0202874	-5.6096
MAGEE1	0.0202891	-0.741037
RP11-770J1.5	0.0203512	-3.31763
BIN2	0.0204982	0.662519
CTC-505O3.3	0.0205458	-3.03738
LTBP2	0.020636	-3.6891
CHI3L2	0.0206568	1.58629
SYT15	0.0209185	-1.89371
RP11-634H22.1	0.0209885	-2.19532
TCP11	0.0210234	-3.03764
CTD-2540F13.2	0.0212868	-3.19514
NHLRC1	0.0214182	-1.41061
KDM4A-AS1	0.0214283	-3.1038
RAB8B	0.0216245	1.07112
AC006942.4	0.0216708	-1.48019
RP11-7F18.2	0.021703	-3.48251
AL132709.5	0.0217236	-3.9996
NR2F1	0.0221072	-23.3015
DLX5	0.0221899	-3.4154
TNFSF12	0.0223077	0.67051
MTFR2	0.0224192	-0.960634
ZNF671	0.0224272	-0.595689
AQP6	0.022708	-3.14521
FANCB	0.0227193	-0.167983
PCAT7	0.022914	-4.85525
PREX1	0.02293	0.467079
SHC4	0.022936	-3.63077
SYT12	0.0231841	-3.83333
PSD	0.0231918	-0.710053
ZNF503-AS1	0.0232279	-4.77817
PIK3R2	0.0232785	-2.67625
RP11-420G6.4	0.0233927	-1.94118
TSACC	0.0234122	-2.12944
KCNMB1	0.0237088	-3.70739
AC017002.1	0.0237579	2.16917
RAG1	0.0240384	-2.81664
NEURL2	0.0243646	-1.53693
RP11-502I4.3	0.024424	-2.45304
CTD-2196E14.9	0.0244475	-1.76196
PSPN	0.0244687	-1.75953
SH3TC2	0.0245238	-22.6663
FAM181B	0.024566	-2.81019
P2RY14	0.0245774	-3.3064
PINK1-AS	0.0247231	-3.36824
RP11-319E16.2	0.0247334	-4.23034
KCNK15	0.0248076	-3.91867
CERS6-AS1	0.0248467	-2.9066
COLGALT2	0.0249002	-1.34514
RP11-72M17.1	0.0249175	-0.259987
RP4-647C14.3	0.0249793	-3.46189
ZNF833P	0.02499	-4.12838
PHLDB1	0.0251556	-3.8991
NEU3	0.0252538	-2.15534
NDUFB2-AS1	0.025263	-2.22715
EXOC3L1	0.0252911	-4.21462
RP11-996F15.2	0.0253079	-2.78127
ZNF382	0.0253244	-0.998439
LINC01132	0.0253257	-3.00612
RP11-81N13.1	0.0254079	-1.6863
KIF23	0.0254347	-2.04132
RP11-21L23.3	0.0254366	-3.98664
MB21D2	0.0254899	-2.94144
SASH3	0.0254956	0.918458
AP000974.1	0.0255205	-22.9675
TNFSF9	0.0255315	-1.99552
HIST1H2AK	0.0255863	-1.58073
THAP8	0.0257023	-0.236382
ANGPTL1	0.025723	-5.43966
PPP1R14A	0.0257452	-3.5589
IGF2BP3	0.0258115	-3.35591
HAS3	0.025937	-2.153
RP11-345F18.1	0.025941	-3.42625
RNF224	0.0262288	-4.76353
INCA1	0.0263912	-1.65262
AP002884.2	0.026414	-3.69311
RP11-479G22.8	0.0264903	-3.86261
CTD-2376I4.2	0.0265031	-4.77271
RP11-309I15.1	0.0265157	-3.92218
CTB-32O4.2	0.0268939	-3.61092
FST	0.0269831	-6.10173
RP11-44F14.2	0.0271488	-5.15446
LSMEM1	0.0272121	-4.13434
IL18RAP	0.0273092	-0.789505
IL12A	0.0273536	-3.1207
RP11-104N10.1	0.0275484	-0.534489
CYP4F35P	0.0275737	-2.88815
RP1-151F17.2	0.0276517	-3.31779
RP11-536K7.3	0.0277147	-1.95138
TEPP	0.0277801	-2.43557
CTD-3131K8.2	0.0280039	-1.00576
GNGT2	0.0281946	1.58356
RP11-775D22.2	0.0282774	-4.36806
ABCC2	0.0284031	-4.26393
RP11-66H6.3	0.0285295	-4.75004
RP11-353N4.1	0.0286322	-2.82845
AP001055.6	0.0286481	-1.57584
LINC00857	0.0286557	-3.7559
SMTN	0.0288571	-3.1076
TEX22	0.0292676	-1.20592
AC018755.1	0.0294903	-2.24859
NANOS1	0.0296585	-4.1517
SLAMF6	0.0297115	-0.123092
LINC00639	0.0298483	-3.55375
HTRA1	0.0298966	0.117967
COLQ	0.0300177	-1.86675
NPTXR	0.0301839	-1.23464
ADAM20P1	0.0304278	-22.882
HIST1H1B	0.0304612	-1.00596
POSTN	0.0304715	-4.27272
PGBD1	0.030497	-1.42224
RP11-686O6.2	0.0305426	-1.65736
RP11-755B10.4	0.0306045	-1.00175
KIF21B	0.030628	0.192234
RP11-305E17.6	0.0306593	-3.08982
RP11-510H23.1	0.0309319	-5.1643
DRD2	0.0310997	-22.8906
RP11-442H21.2	0.0312494	-2.12437
FRS3	0.0312562	-1.50993
HRASLS	0.0313889	-5.07921
EDC4	0.0313987	-0.480723
RP11-393I2.4	0.0314633	-1.64508
C2orf82	0.031479	-2.97562
CD79B	0.0314822	-1.06984
RP11-736K20.5	0.0315975	-22.6031
LL0XNC01-237H1.2	0.0316523	-2.03971
CTB-5E10.3	0.0318281	-3.61582
AADAC	0.0318281	-22.6543
FAM212A	0.0319832	-1.4973
RNU11	0.0320075	-2.35826
FAIM2	0.0320432	-3.95169
TXNDC5	0.0321249	-2.11587
RAET1L	0.0321496	-3.71968
RP11-538D16.2	0.0324045	-4.81761
RP11-171I2.5	0.032464	-4.64681
SLC35F2	0.0324732	-1.18753
LBX2-AS1	0.0324888	-1.68535
CD6	0.0325828	0.343142
AC004231.2	0.0326513	-3.88788
DPF1	0.0327301	-3.30548
RP1-85F18.5	0.0327924	-4.14229
GAS1	0.0328595	-2.69748
KBTBD8	0.0329121	-1.26412
ZNF30	0.0329136	-1.71802
C9orf163	0.0329621	-4.94541
LURAP1	0.0329931	-3.4883
CA3	0.0331704	-4.05919
ELN	0.0332843	-3.71095
EFNA3	0.0335182	-1.20687
LINC01106	0.033642	-4.99746
LINC01088	0.0338393	-3.26461
ZNF571-AS1	0.0340374	-3.11014
PCDHB4	0.0340698	-3.72458
IFFO1	0.0341029	-0.526035
LRRC4C	0.034115	-22.7134
ZNF132	0.0342594	-1.72708
C11orf95	0.0342851	-1.9518
SPIN2A	0.0342932	-4.14661
KLKB1	0.0343434	-2.95402
RP11-337N6.1	0.0344236	-5.16576
ZFP69	0.0344317	-0.95946
KCNMB4	0.0344582	-1.27162
SLC30A4	0.0346194	-2.31405
RP11-539G18.2	0.0346519	-22.8053
LINC00330	0.0347376	-2.33091
RP11-661A12.14	0.0348257	-1.07566
SPRY3	0.0348502	-3.32735
RP5-1159O4.2	0.0349323	-2.78663
CASC10	0.0349323	-4.13636
APOBEC3G	0.0350946	1.23237
RAD54B	0.0352377	-1.15032
IGJ	0.0352492	-2.65096
RP11-524D16--A.3	0.0354735	-5.13596
SERPINE1	0.0354886	-4.13853
KIF9-AS1	0.0355447	-2.0752
VEPH1	0.0355868	-4.46337
APOE	0.0358749	-0.396872
ACBD7	0.0363408	-3.33098
DND1	0.036418	-1.93157
HORMAD1	0.0365135	-4.92411
CTC-462L7.1	0.0365836	-2.92327
CHAD	0.0366514	-3.30311
PCDHB13	0.0369904	-4.90399
CD180	0.0370001	-5.25507
BHLHE40-AS1	0.0372017	-0.930916
DMC1	0.0372572	-2.2101
CTD-3193O13.1	0.0372695	-4.21198
PYGO1	0.037577	-4.9884
RP11-1391J7.1	0.0377037	-2.77476
ZNF547	0.0377903	-0.857642
RP11-231D20.2	0.0378703	-2.99446
IL34	0.0379133	-4.50441
RP1-202O8.3	0.0379352	-0.909925
WNK3	0.0381135	-4.88613
CARD9	0.0381691	-0.958111
PRAM1	0.0382706	-2.59782
AC074138.3	0.0383147	-0.604581
AC097724.3	0.0383683	-1.6962
CHRNA7	0.0384343	-2.93551
PFKFB4	0.0384358	-2.81069
C3orf35	0.038541	-5.09896
LY6G6C	0.0393127	-22.8556
CTA-228A9.3	0.0394611	-4.16695
GET4	0.0395769	-1.23116
RP1-315G1.3	0.0396647	-3.14264
MYOT	0.0397408	-3.88676
RP11-467D6.1	0.0399874	-3.57688
CTD-2547H18.1	0.0401587	-3.33042
ZSWIM3	0.0403088	-1.45859
RP13-582O9.7	0.0404293	-0.53019
CHN1	0.0408028	2.18139
ARMCX1	0.0408338	-2.08031
POPDC2	0.0412622	-1.40639
ERC2	0.0415192	-5.08993
KCNJ12	0.0415368	-3.73897
ZGLP1	0.0416086	-2.32707
LMCD1-AS1	0.0417319	-22.7533
OSBPL10-AS1	0.0418493	-22.6113
RRM2	0.0418917	-2.00015
ASPM	0.0419236	-2.93856
RP11-498E2.8	0.04206	-2.69329
LRRC29	0.0421503	-1.42931
CLEC19A	0.0423389	-4.77084
RP11-600F24.7	0.0425167	-3.37485
CTD-2371O3.2	0.043235	-22.8877
FAM66C	0.043367	-1.5758
PKD2L2	0.0433712	-2.48595
LINC00278	0.0434087	-3.56515
TMPPE	0.0435259	-2.65027
CDKN3	0.0440008	-0.49177
SLC5A5	0.0440429	-3.14322
RP11-861A13.4	0.0440776	-0.991596
FAM124A	0.0441649	-3.0084
CTD-2314G24.2	0.0441832	-3.94957
AADACL2	0.0447113	-22.7907
LINC00504	0.0450039	-4.14359
RP11-519G16.5	0.0451306	-3.82632
AC093911.1	0.0455538	-2.66473
CMTM3	0.0456773	1.01564
DPYS	0.0459148	-3.06777
ARHGEF39	0.045947	-1.50713
STRIP2	0.0460422	-3.78162
RP11-687D19.1	0.0462592	-2.99656
GPD1	0.0463007	-3.03347
NCKAP5	0.0463415	-4.14368
SVEP1	0.0464252	-22.7065
RP3-510D11.1	0.0464252	-22.6296
ZSCAN1	0.0464427	-4.84806
RP11-386G11.10	0.0465956	-1.36189
MORF4L2-AS1	0.0467429	-3.53923
CTD-2619J13.13	0.0467589	-3.02486
COL5A2	0.0469143	-3.9459
NUPR1L	0.0471565	-4.89294
GATSL2	0.0473034	-1.67064
RP1-45I4.3	0.0473504	-4.95621
CDKL4	0.0473903	-3.44307
LRRTM2	0.0474322	-4.06443
SOCS7	0.0476071	-2.92717
KLHL41	0.04767	-5.19373
RP11-126K1.6	0.04767	-1.12162
FKBP7	0.0477272	-1.97614
USP35	0.0477838	-0.73978
RP4-635E18.7	0.0478624	-5.53527
KDM8	0.047872	-1.32939
ZNF582	0.0480467	-0.757262
SLC16A12	0.0480564	-5.23267
AC093157.1	0.0481181	-3.14689
AC116366.6	0.0484156	-2.73394
DEPDC4	0.0486324	-3.34684
USP44	0.0486491	-2.39197
SYCE3	0.0486724	-3.95037
KREMEN2	0.0488397	-0.575965
AC005076.5	0.0488397	-1.18924
AC007228.9	0.0488634	-4.22755
RECK	0.0488634	-0.512536
RAPSN	0.0489517	-2.42917
MPZ	0.0493228	-3.41113
EDN2	0.0494078	-3.1659
ZNF79	0.0498599	-0.436126
MTMR7	0.0498685	-5.17509
GINS1	0.0499832	-1.24897

### Sheet: DEG_CD8_Tm
Differentially expressed genes in CD8_Tm Cluster
Gene name	adjusted p-value	FC*
CD7	0	4.87761
PTPRC	0	3.60226
CD3D	0	3.92693
CD52	0	3.68064
RPS27	0	1.88508
PTPRCAP	0	3.6005
TCF7	0	5.30355
HCST	0	3.38637
RPL10	0	1.71266
RPL13	0	1.65311
IL32	0	3.58201
GIMAP7	0	3.68755
CD3G	0	3.61019
RPL28	0	1.54465
RPS15A	0	1.81137
ZFP36L2	0	2.8038
RPL32	0	1.65308
STK17A	0	3.01957
RPS29	0	1.71003
CD3E	0	3.5109
RPL19	0	1.45646
IL7R	0	4.49333
EVL	0	3.03082
RPL30	0	1.49603
RPL18A	0	1.55256
ETS1	0	3.52023
RPS12	0	1.51478
TMSB4X	0	2.03776
HLA-E	0	1.66317
RPS3	0	1.71484
LTB	0	3.86581
RPS27A	0	1.40742
STK17B	0	2.62758
RPL34	0	1.40496
CORO1A	0	2.74888
RPS23	0	1.48605
RPL11	0	1.43076
ACAP1	0	3.18859
RPL23A	0	1.52877
RPS25	0	1.42065
RPS19	0	1.59969
RPS15	0	1.34868
LIMD2	0	3.07448
RPLP2	0	1.31375
RAC2	0	2.89282
RPL14	0	1.48387
RPL21	0	1.42566
RUNX3	0	3.15741
BTG1	0	2.03336
RPS14	0	1.27658
RPS24	0	1.31063
RPL13A	0	1.27655
MALAT1	0	1.69688
RPL37	0	1.33391
FAU	0	1.13821
RPL26	0	1.45787
RPL41	0	1.00879
PABPC1	0	1.58819
RPS21	0	1.47488
RPS18	0	1.431
RPL29	0	1.34249
EMP3	0	2.72625
RPL35A	0	1.2819
LCK	0	3.26382
RPS7	0	1.31721
CD2	0	2.60648
SPOCK2	0	3.42592
RPL6	0	1.34151
EEF1D	0	1.50826
RPS28	0	1.18139
RPL39	0	1.26311
CD48	0	2.60116
RPS2	0	1.35217
RPS3A	0	1.35155
RPL12	0	1.30336
RPS5	0	1.40574
RPL27A	0	1.1829
RPS16	0	1.1561
PPP2R5C	0	2.25355
RPS13	0	1.2038
GYPC	0	3.09943
CTSW	0	3.81716
ZNF683	0	4.23146
SLFN5	0	1.83569
RPSA	0	1.33263
RPLP1	0	1.15828
GNB2L1	0	1.28483
IL2RG	0	2.61463
RPS6	0	1.17652
IFITM2	0	1.7018
RPL7A	0	1.18656
IL2RB	0	3.55036
RPL15	0	1.08458
LEF1	0	6.11883
RPL18	0	1.1052
FXYD5	0	2.57791
CD69	0	2.6515
CCL5	0	2.84528
CD27	0	4.63813
RPS4X	0	1.20886
FYB	0	2.1646
CD37	0	2.36096
UBA52	0	1.01576
39326	0	1.42691
MBNL1	0	1.84606
STK4	0	1.9845
RPS9	0	0.94331
RPL27	0	1.10241
RPL3	0	1.12806
SH3BGRL3	0	1.57738
EEF1A1	0	0.881549
ARHGDIB	0	1.6664
NKG7	0	2.52826
RPL37A	0	0.990796
RPL9	0	1.01123
PTMA	0	0.834886
CYTIP	0	2.52292
WIPF1	0	2.26443
HLA-A	0	1.1231
RPL24	0	0.993291
GIMAP4	0	2.7079
ATM	0	2.53708
RPL35	0	1.01432
SPN	0	3.00154
RPL36	0	0.977506
B2M	0	0.678562
38961	0	2.33774
RPS20	0	0.963539
GIMAP1	0	3.21394
XCL1	0	4.5487
NACA	0	0.972152
RPL22	0	1.00878
RPL5	0	1.0416
ARL4C	0	2.4461
PRKCH	0	3.16028
PIK3R1	0	2.2478
FUS	0	1.2938
IKZF1	0	2.61139
RPL31	0	1.05755
RP11-94L15.2	0	2.59094
PFN1	0	1.10562
RPS8	0	0.934814
RPL10A	0	1.03229
HNRNPA1	0	1.21352
RNF213	0	1.31212
N4BP2L2	0	1.2898
CD96	0	2.65249
ACTB	0	0.912706
PRRC2C	0	1.03879
TBC1D10C	0	2.62464
LCP1	0	1.6819
CFL1	0	0.982226
GPRIN3	0	2.88854
MSN	0	1.91334
RPS11	0	0.820354
TRAF3IP3	0	2.57855
GPR171	0	3.03137
GLTSCR2	0	1.57943
MYL12A	0	0.945108
RPL38	0	0.847182
RPL7	0	0.940004
CLEC2D	0	2.78788
GMFG	0	1.67936
ISG20	0	1.58788
SP100	0	1.28688
HMGB1	0	0.846679
CELF2	0	2.01757
ELF1	0	1.47987
CXCR4	0	2.38682
ITGB2	0	2.37571
JAK1	0	1.26
FYN	0	2.50287
F11R	0	-2.75178
PSD3	0	-4.72125
DUOX2	0	-3.95086
GCLC	0	-2.42982
CLIC6	0	-4.33383
PRRG4	0	-4.84822
CFH	0	-4.00251
AQP5	0	-4.52315
CD82	0	-2.25964
ITPRIPL2	0	-4.59966
PPL	0	-4.5564
GABRP	0	-4.46537
NFIA	0	-3.24446
SQSTM1	0	-1.47773
ANXA3	0	-4.49247
ZFHX3	0	-4.1857
PROM1	0	-4.89017
JUP	0	-4.50577
TJP1	0	-5.47013
SCPEP1	0	-3.30697
CTSS	0	-1.54538
S100A16	0	-3.94783
ARHGAP32	0	-4.15986
H1F0	0	-3.97717
HDLBP	0	-1.92767
KIAA1217	0	-5.08639
NFE2L2	0	-1.58661
EPAS1	0	-3.34608
NUPR1	0	-3.88614
ATP2A2	0	-2.1237
PGD	0	-2.98759
PSAP	0	-1.71562
B4GALT5	0	-2.7365
ALDH2	0	-4.71659
SGK1	0	-2.58249
MTUS1	0	-4.42183
STARD10	0	-3.76534
AKR1C2	0	-4.90977
CKB	0	-4.40651
TACC2	0	-5.15047
TSHZ2	0	-3.86477
PTTG1IP	0	-2.04012
HES1	0	-4.35478
ASRGL1	0	-4.44562
SIX3	0	-5.93561
CYB5A	0	-2.4044
MECOM	0	-4.91294
DHRS3	0	-3.20057
LRP11	0	-4.56186
EPS8	0	-4.4996
RRBP1	0	-1.80524
LGALS3BP	0	-2.46922
RAB25	0	-4.5136
RAB13	0	-3.94056
SPATS2L	0	-2.00658
TNFAIP2	0	-4.67494
FUT2	0	-4.37921
SPAG1	0	-3.84759
PPAP2C	0	-5.0672
NAMPT	0	-2.80576
LIPH	0	-5.57325
SIX1	0	-5.1919
S100A14	0	-4.16414
BLVRB	0	-2.75948
ALDH3B1	0	-4.52902
CCND1	0	-4.64109
SORBS2	0	-5.69119
ARL3	0	-2.80668
MEIS2	0	-6.30446
SLC31A1	0	-3.45461
PLEKHS1	0	-4.89729
CCDC64B	0	-5.02246
ATP1A1	0	-1.83588
FAM3D	0	-4.30971
TXNRD1	0	-2.31664
RND3	0	-5.46929
ST14	0	-4.81683
MUC20	0	-3.85198
DHCR24	0	-3.96656
RUNX1	0	-2.51283
C6orf132	0	-4.91085
SPINT2	0	-1.8384
LMO4	0	-2.26565
KIAA1244	0	-5.17292
NANS	0	-2.97935
TNFSF10	0	-1.82964
TMC4	0	-4.52763
ANK3	0	-3.13667
TRIM29	0	-4.65821
RDH10	0	-4.13716
BCAS1	0	-4.56364
EPCAM	0	-4.86494
KIAA1522	0	-4.63851
EXPH5	0	-4.59618
FTL	0	-1.19635
TJP2	0	-4.38258
POR	0	-2.50294
PTPRF	0	-4.98685
CBR1	0	-2.77564
ASAH1	0	-2.2058
MGST1	0	-5.05133
CD55	0	-2.19356
CHL1	0	-5.5709
HSPB1	0	-2.24446
ITGB8	0	-5.32239
NFIB	0	-5.2114
ENAH	0	-5.17406
TALDO1	0	-1.89554
TSPAN13	0	-4.7641
C19orf33	0	-4.43893
NEBL	0	-4.95708
TUBB4B	0	-2.27188
CHST9	0	-5.63175
DDR1	0	-4.72136
HLA-DPA1	0	-2.78154
ATOX1	0	-2.2196
CTSD	0	-1.68759
SORD	0	-3.97456
ST6GALNAC1	0	-4.75748
AKR1A1	0	-2.23825
APP	0	-3.49088
CTTN	0	-4.85021
YWHAE	0	-1.82224
S100A9	0	-3.22128
LMNA	0	-3.12351
PRDX5	0	-1.86349
DYNLT1	0	-1.94429
MLLT4	0	-4.37523
GSTA1	0	-3.94788
BASP1	0	-4.43457
MACC1	0	-4.43432
LYN	0	-2.79257
PALLD	0	-4.67378
MYH14	0	-4.59633
MYOF	0	-5.42428
TMPRSS4	0	-5.68051
CTNND1	0	-3.83795
DYNLL1	0	-1.71024
MAL2	0	-4.84273
CCPG1	0	-2.24848
SELENBP1	0	-4.46622
MYO6	0	-3.93295
HEBP2	0	-2.09976
SCNN1A	0	-4.81773
BRI3	0	-2.39434
TSPAN6	0	-5.23098
FOXA1	0	-4.60501
TRIM2	0	-4.91235
EMP2	0	-5.41177
RAB11FIP1	0	-2.12137
ADH7	0	-5.38235
GRN	0	-3.47163
SOX2	0	-5.2211
CDH1	0	-4.71818
DSTN	0	-1.96899
NPC2	0	-2.52267
CLU	0	-4.52682
ALOX15	0	-4.83908
SMIM14	0	-3.01737
PLXNB2	0	-4.62028
EPHX1	0	-4.88616
C15orf48	0	-3.69009
CYP4B1	0	-4.77854
HSBP1	0	-2.22372
TSPAN3	0	-3.2025
KRT7	0	-3.9274
CD63	0	-1.48268
CCDC80	0	-5.3188
PKM	0	-2.0132
ARHGAP18	0	-3.02639
SOD2	0	-2.70551
SLC44A4	0	-4.73074
RAC1	0	-1.83502
PDLIM1	0	-3.66871
GOLM1	0	-4.59114
GPR110	0	-5.10987
EHF	0	-5.28908
YBX3	0	-3.20581
CEBPD	0	-4.11897
CYSTM1	0	-3.29889
SMIM22	0	-4.61146
DHRS9	0	-4.80692
CP	0	-4.37176
CTSH	0	-4.31408
EFHD2	0	-2.23002
CLDN4	0	-4.98049
SDC4	0	-4.94864
VMO1	0	-3.93356
NQO1	0	-4.2581
CXCL17	0	-4.56462
S100A13	0	-4.09
CD74	0	-2.05533
KLF5	0	-4.84663
LMO7	0	-3.8747
ABCA13	0	-4.96624
F3	0	-4.38554
MDK	0	-4.19593
TMC5	0	-5.0288
DSP	0	-5.50866
PRSS23	0	-4.70015
KIF21A	0	-4.01605
CD59	0	-3.92156
LCN2	0	-3.2896
RBM47	0	-5.1559
MUC16	0	-5.10234
CD9	0	-3.37773
APLP2	0	-3.33262
GSN	0	-3.95259
HLA-DRB1	0	-3.37153
MUC4	0	-4.27449
CLDN7	0	-3.89632
MUC1	0	-3.86735
CTSB	0	-3.39362
LYPD2	0	-3.70612
MARCKS	0	-4.20706
CTNNA1	0	-4.50959
GPX1	0	-2.67945
KRT18	0	-4.37784
ALDH3A1	0	-4.31153
CSTB	0	-2.33124
TACSTD2	0	-4.63115
PSCA	0	-4.03888
KRT8	0	-4.74384
HLA-DRA	0	-3.38725
AQP3	0	-3.70536
ALCAM	0	-4.6698
PIGR	0	-4.42078
S100P	0	-3.73664
TSPAN1	0	-4.50962
ELF3	0	-4.80695
PERP	0	-4.7111
AGR2	0	-4.17863
FXYD3	0	-4.49606
ATP1B1	0	-4.57838
ALDH1A1	0	-4.63048
GLUL	0	-3.67191
KRT19	0	-4.18928
ANXA1	0	-2.95618
IFI27	0	-3.7476
FTH1	0	-1.71033
GSTP1	0	-2.65975
SLPI	0	-4.42237
ANXA2	0	-3.41152
CST3	0	-4.3666
TXN	0	-3.14535
PRDX1	0	-3.22128
WFDC2	0	-4.15881
SAT1	0	-2.83656
LGALS3	0	-4.16672
S100A11	0	-3.0541
S100A6	0	-2.89399
NEAT1	3.65981e-308	-1.14742
NR2F6	3.83085e-308	-3.89463
SYNRG	8.63268e-306	1.86536
SERINC2	1.79076e-305	-4.42377
ERBB3	3.08341e-305	-4.71251
PDE3B	5.03183e-305	4.21506
NET1	1.37056e-304	-4.14698
PBX1	3.80003e-304	-5.14878
NPTN	3.99273e-304	-2.209
SERPINB3	4.33188e-304	-3.24059
SH2D4A	4.44282e-304	-5.0212
KRT23	8.35415e-304	-4.54734
LAPTM4A	1.64325e-303	-1.74847
SLC6A6	4.15784e-303	-1.95981
RTN3	7.07664e-303	-1.93705
ARHGAP5	1.08136e-301	-1.9826
MYO5C	2.59878e-301	-4.55026
CXADR	2.82708e-300	-4.80543
NBEA	1.56429e-299	-3.94156
PIK3R3	1.9439e-299	-2.95781
HLA-DMA	1.67949e-298	-2.82191
FAM114A1	1.97437e-298	-5.43973
ANXA5	5.99721e-298	-1.6985
CTBP2	1.21964e-297	-3.02625
PDXK	4.48278e-297	-2.13063
LIMA1	1.24949e-296	-1.97499
FABP5	1.6695e-294	-2.12299
CNN3	9.72307e-294	-4.35168
ITM2B	1.38229e-293	-0.673389
RPS26	2.00656e-293	0.875951
MIR205HG	1.48267e-292	-4.729
SEMA4D	1.1265e-291	2.45229
GZMM	1.55966e-291	2.67135
TEAD1	7.31993e-291	-5.02065
ASS1	7.87441e-291	-4.0468
PLEKHA5	8.48495e-291	-2.57546
NCKAP1	1.39386e-290	-3.94209
AKR1C3	9.3824e-290	-4.5776
CXCL16	1.26567e-289	-4.10506
CDC42BPA	1.75599e-289	-4.75305
CAPS	2.19305e-289	-2.92367
ABHD2	3.15513e-289	-2.08114
MAP3K13	1.22076e-288	-2.05914
EPB41L1	1.67288e-288	-4.98105
RARRES1	1.05458e-287	-3.98819
ARPC2	1.34368e-287	0.871609
MORN2	1.91266e-287	-3.56522
BAG1	1.70201e-286	-1.6455
CDS1	3.50415e-286	-5.65524
TJP3	5.27676e-286	-4.12899
ADIRF	7.10795e-286	-4.90411
TRAK1	1.21136e-285	-2.74987
MGST2	1.61439e-285	-2.5225
PTPN7	5.27008e-285	2.32913
MT1E	1.04409e-284	-2.57878
FNDC3B	2.62986e-284	-3.19627
TSC22D3	4.30909e-284	2.15808
SAMD3	1.0277e-283	3.91792
PTPN22	8.8806e-283	2.37854
CPEB4	5.57861e-282	-1.88627
ERBB2	6.49453e-282	-4.49612
OAT	5.34691e-281	-2.54956
RAB31	8.42081e-281	-4.06663
ETV6	1.30362e-280	-1.93816
IGFBP2	2.22152e-280	-4.78493
PTMS	3.69143e-280	-2.2339
RPL8	5.40965e-280	0.809388
FAM129B	6.75821e-280	-4.18482
ETS2	8.44037e-280	-2.9216
HLA-C	7.83011e-279	0.903529
MYO1B	3.48974e-278	-5.22127
APBB1IP	4.0235e-278	1.93831
CXCR3	4.54595e-278	3.32191
ITGA2	6.75259e-278	-5.42976
PI3	3.63157e-277	-4.036
GDF15	8.97174e-276	-4.54709
PITX1	1.08089e-275	-4.77552
BPIFB1	1.35955e-275	-3.47531
CTSL	8.10269e-275	-3.29791
UNC93B1	2.57758e-274	-2.07419
CD8A	6.72978e-274	2.46587
CLTC	1.37327e-273	-1.55915
GCLM	3.21831e-273	-2.05992
ASPH	1.62111e-272	-3.25512
ITGAL	6.91099e-272	2.5902
PNISR	1.78634e-271	1.0926
DRAP1	6.20253e-271	1.2952
CRNDE	7.30699e-271	-4.77216
IGF1R	9.09739e-271	-2.73338
ANKRD12	1.0616e-270	1.07854
TRAF3IP1	2.83269e-270	-2.6542
DEGS2	1.53499e-269	-5.2983
PPP2CB	1.01865e-268	-2.21416
SCARB2	4.2866e-268	-2.5565
TMEM59	1.09637e-267	-1.2676
LYNX1	4.11965e-267	-3.69386
STEAP4	5.7854e-267	-5.04886
RAB11A	1.68305e-266	-1.60438
CLINT1	1.7465e-266	-1.46131
IRF1	2.05184e-266	1.10573
NDRG2	2.69699e-266	-3.56407
MUC15	3.34636e-266	-5.34945
NR2F2	4.33466e-266	-5.57273
CLTA	7.33944e-266	-1.37527
CAPN2	1.82745e-264	-1.53114
SLC38A1	7.84996e-264	2.15393
TSC22D1	3.7385e-263	-1.97129
ALDH3A2	8.9198e-263	-2.93182
GALNT3	1.1372e-262	-2.61111
MPZL2	1.68873e-262	-4.49802
LCP2	4.93433e-262	1.83202
SPINT1	3.36177e-261	-4.37423
CLSTN1	5.97628e-261	-1.83788
C3	1.11328e-260	-3.79736
CPD	2.621e-260	-2.06506
BACE2	2.2039e-259	-4.58532
AHR	3.36969e-259	-2.02666
LYPD6B	6.83105e-259	-5.73725
ANXA4	7.16165e-259	-3.04574
PDLIM5	1.62004e-258	-2.11587
KCNE3	1.85503e-258	-4.8934
SRGN	4.38633e-258	1.16169
SLC27A2	5.96855e-258	-3.91099
PTPN3	7.33776e-258	-5.57658
IRAK3	7.22692e-257	-4.39994
EFCAB4A	8.84098e-257	-3.95926
TXNIP	1.3526e-255	0.95493
PCLO	2.62435e-255	-6.0382
AHNAK	7.75752e-255	-1.384
PTK2	1.94849e-254	-3.85637
MPV17L	4.0336e-254	-3.1411
ITGA4	1.29251e-252	2.4857
MSMB	2.99511e-252	-3.52471
SCGB2A1	4.02807e-251	-5.59804
CEACAM5	4.76873e-251	-4.63459
RP11-532F12.5	5.14811e-251	-4.67259
IFT57	1.55973e-250	-2.4244
SEMA3C	3.25753e-250	-4.97256
C9orf3	9.90317e-250	-3.31297
BAIAP2L1	1.2855e-249	-4.52037
SGMS2	1.72159e-249	-4.89922
SRD5A3	2.13872e-249	-3.36581
CLDN3	2.32506e-249	-4.86334
WASL	4.56655e-249	-2.10479
INSR	8.51595e-249	-4.73895
TPT1	1.06123e-248	0.592585
KLF3	2.64065e-248	-1.69105
ODF3B	2.65025e-248	-2.58186
RHOH	6.39047e-248	2.54468
CETN2	9.39038e-248	-2.97598
CD247	9.50189e-248	2.66613
LYZ	1.43414e-247	-3.07175
TWF1	1.57035e-247	-1.84958
UAP1	4.11336e-247	-2.78851
RPS10	4.13103e-247	1.06062
GALNT5	1.19195e-246	-5.12389
CDC42BPB	1.23217e-246	-4.43063
AK1	1.43953e-246	-3.21314
C5orf42	1.59869e-246	-2.15175
IFITM3	3.24e-246	-1.54755
CSTA	7.87964e-246	-4.29124
PTPN13	1.01017e-245	-4.57869
CGN	1.06151e-245	-4.91494
PSMB5	5.13588e-245	-1.85471
SLC25A37	1.47392e-244	-2.53464
VMP1	4.87026e-244	-1.35459
BIN2	5.81274e-244	2.36794
EML4	6.91354e-244	1.54063
GIMAP5	1.45911e-243	2.52706
RP11-485G4.2	1.85939e-243	-2.5058
HLA-DQB1	2.794e-243	-3.00254
PRR15	7.94164e-243	-4.83883
SMS	1.00772e-242	-1.86897
PVRL4	1.53081e-242	-5.55188
HLA-DRB5	1.60506e-242	-3.55386
PFN2	3.1701e-242	-4.0077
EEF1B2	3.43992e-242	0.902299
C1orf106	1.05822e-241	-4.14847
MAP7	1.15077e-241	-4.10511
ERN2	4.80078e-238	-4.92032
PRSS22	1.0154e-237	-4.34693
CIRBP	1.10154e-237	0.950396
GPX2	2.68696e-237	-4.53901
FAM210B	5.23307e-237	-2.71238
ST5	1.31029e-236	-4.68026
PLS1	1.86235e-236	-4.28118
EVI5	3.29667e-236	-4.11757
ACSL3	8.94006e-236	-1.70721
CCDC170	6.22814e-235	-4.72185
IER3	7.71843e-235	-3.14176
FOS	9.33498e-235	1.46525
FAM174A	1.51389e-234	-2.91627
METTL7A	1.74744e-234	-2.61201
A4GALT	2.35588e-234	-5.50182
HLA-B	1.30885e-233	0.847174
FAM65B	2.41069e-233	1.84237
LAT	2.81563e-233	2.58422
ANXA6	3.57031e-233	2.61054
GPR56	8.89382e-233	-3.63277
SAA1	1.47238e-232	-3.03971
TMEM54	5.56966e-231	-4.64272
LRG1	1.97098e-230	-4.53019
CDCP1	1.99687e-230	-5.7506
FRMD4B	7.2732e-230	-3.4604
GNAQ	8.71002e-230	-1.75904
SDC1	9.9208e-230	-4.76968
RAI14	9.99236e-230	-4.57208
FAM3B	2.63527e-229	-4.93152
ID1	5.59231e-229	-4.60049
ADAM9	8.11462e-229	-3.83294
SRGAP1	2.42612e-228	-4.78364
EMB	2.97964e-228	1.39823
DHX32	4.15699e-228	-2.24004
APOD	1.29448e-227	-4.81962
PLA2G10	2.25133e-227	-5.35313
UACA	2.7769e-227	-4.93707
HSPA1A	1.03464e-226	-1.24253
LIMS1	4.21164e-226	-1.53424
PPIC	8.02793e-226	-5.42777
SLC6A14	8.82274e-226	-4.34371
NDUFC1	2.19985e-225	-1.36732
FBP1	3.47454e-225	-3.00915
NFIX	5.29787e-225	-4.15063
CD53	7.02506e-225	1.58301
CLIP1	3.66462e-224	-1.35823
ATP6V0B	5.3051e-224	-1.32331
ARHGEF28	8.20692e-224	-4.92158
GPX4	8.24009e-224	-1.1628
ATP8B1	1.69023e-223	-3.86147
PVRL2	3.84296e-223	-4.55331
SERF2	2.24324e-222	-0.570903
PAWR	2.45982e-222	-2.27502
CD8B	1.0133e-221	2.45789
IL16	1.67813e-221	2.60096
MDM2	2.00921e-221	-1.60458
H2AFJ	2.01322e-221	-1.37474
ACTN4	4.92862e-221	-1.24069
VSIG2	1.39406e-220	-4.39286
PAK1	1.71091e-220	-2.45151
IGFBP3	3.41849e-220	-4.29081
TRAF4	5.16832e-220	-2.49968
HS3ST1	5.30608e-220	-4.43852
ELL2	1.30549e-219	-2.76839
HLA-DQA1	2.38313e-219	-3.41543
DDIT4	3.24394e-219	1.60564
SLC15A2	3.85398e-219	-4.98815
KCNK1	4.98126e-218	-5.29113
GGT6	9.06905e-218	-5.0984
TOB1	1.04508e-217	-1.627
UGCG	2.62485e-217	-1.54791
B3GNT5	3.17305e-217	-4.71677
BCL2L1	3.93108e-217	-2.10046
RSPH1	4.25356e-217	-3.98391
PLEKHG7	7.48457e-217	-4.78387
TMEM165	2.03277e-216	-1.40126
FNBP1	4.89018e-216	1.52098
CLDN1	5.58148e-216	-4.35815
MYO5B	6.12724e-216	-5.30715
GK	1.53914e-215	-3.30171
DNAJA4	1.57526e-215	-2.89517
RPN1	7.64331e-215	-1.4895
PRMT2	1.29356e-214	1.61257
IQCK	1.76463e-214	-4.55808
ARHGEF12	2.3902e-214	-1.93107
HDGF	1.1592e-213	-1.44264
MUC5AC	7.9283e-213	-3.29449
LYAR	2.37229e-212	2.63481
SCIN	2.84063e-212	-5.10808
SRI	1.44209e-211	-1.30564
MLPH	2.8705e-211	-4.50912
IL18	4.27185e-211	-4.53266
HSPH1	4.3685e-211	-1.58784
GSR	4.72129e-211	-2.05278
ARHGEF1	5.40539e-210	2.17221
SMARCA2	1.89437e-209	-1.50293
MBOAT2	2.12204e-209	-5.0511
RDX	2.67957e-209	-1.59768
RASGRP1	7.26763e-209	2.63167
ZG16B	2.13615e-208	-5.1072
CCDC85B	2.52026e-208	1.77412
ABCD3	8.99261e-208	-2.00852
PPA1	9.0019e-208	-1.39999
RNF130	1.2743e-207	-2.11569
SHROOM3	2.49137e-207	-4.81753
DAAM1	3.47955e-207	-1.70173
IL13RA1	4.2943e-207	-5.307
SLC25A4	5.47921e-207	-2.77713
CYB561	6.14338e-207	-2.13915
RAB1A	7.95199e-207	-1.50006
KIAA1598	9.48201e-207	-5.06838
TNFRSF21	2.46631e-206	-4.9232
TUBA1C	2.58859e-206	-2.02407
DDX5	3.30223e-206	0.69707
VAMP8	6.49245e-206	-0.996264
SMAP2	8.7588e-206	1.40783
CYFIP1	9.04162e-206	-3.81603
PSENEN	9.16754e-206	-1.61042
PER2	9.91675e-206	-2.04099
CAPN1	3.07232e-205	-1.55477
PGM2L1	3.88294e-205	-1.90825
SAA2	1.42546e-204	-3.43577
TXNDC17	1.56054e-204	-1.3202
RERE	3.67009e-204	-1.49659
ARHGAP21	4.3155e-204	-2.5483
PNRC1	4.46427e-204	1.00187
EIF4G3	1.00562e-203	-1.67051
SPAG16	1.25418e-203	-2.12683
KMT2E	3.08615e-203	1.08433
CES1	3.44214e-203	-4.71481
SLIRP	1.00498e-202	-1.34164
IDO1	1.45676e-202	-3.57846
GNG12	2.47136e-202	-5.00943
SRSF7	2.47483e-202	1.12174
UBE2H	5.22625e-202	-1.36171
PPP4R1	8.73382e-202	-1.7685
SH3D19	1.29956e-201	-4.75614
DOCK8	2.46344e-201	1.76823
PDLIM4	2.60066e-201	-4.67502
WLS	2.73418e-201	-5.71539
SWAP70	4.17854e-201	-2.38553
AKR1C1	7.00375e-201	-4.91241
NFIC	7.32956e-201	-1.46784
MBP	7.60483e-201	1.36543
TFCP2L1	8.22181e-201	-4.57437
PGRMC1	3.48044e-200	-2.05842
CLEC7A	5.01315e-200	-4.64478
GFPT1	5.15174e-200	-1.66694
SSFA2	7.87115e-200	-1.88353
DNAH5	8.29123e-200	-5.38012
ADAM28	1.11673e-199	-3.38862
DAPP1	1.35681e-199	-1.7886
GNA11	1.69229e-199	-4.69457
KLRC2	2.12413e-199	3.16517
ENPP4	3.42528e-199	-1.94489
WARS	1.88318e-198	-1.86674
NFE2L1	1.97012e-198	-1.74022
SHFM1	2.28151e-198	-1.11544
HN1L	3.75593e-198	-2.69554
MISP	5.91082e-198	-4.59458
RSPH3	6.40164e-198	-3.36297
KLF4	6.46246e-198	-4.4222
CD151	1.42518e-197	-2.64649
PSME1	3.28425e-197	0.755426
SKAP1	4.13827e-197	2.21472
CD99	6.67435e-197	1.42134
WDR34	6.75254e-197	-3.7909
GIMAP6	7.45269e-197	3.13102
WNT7B	8.92567e-197	-5.06556
IGF2BP2	1.79088e-196	-4.22144
ADAM15	3.16711e-196	-4.02718
LIMK2	6.37611e-196	-2.53859
TUBB2A	9.66454e-196	-3.18292
KIAA1211L	1.51801e-195	-4.68569
HECTD1	2.24088e-195	-1.27172
ATP2C2	2.38718e-195	-5.29921
EPS8L1	2.39765e-195	-3.88008
KDELR1	3.63492e-195	-1.35073
MET	4.06765e-195	-4.56685
CAMK4	4.42309e-195	3.17519
LAP3	5.51742e-195	-1.27405
SLC9A3R2	6.82901e-195	-3.80606
UQCRC1	7.63277e-195	-1.42858
C9orf116	7.97163e-195	-3.987
QSOX1	2.85502e-194	-2.26422
TMEM45B	3.84314e-194	-4.64034
CTTNBP2NL	7.59074e-194	-4.93042
ARL1	8.43311e-194	-1.54866
IFT172	1.25184e-193	-3.87618
MT-ND3	2.32343e-193	-0.381585
COPRS	4.25619e-193	-3.20767
CLMN	4.45441e-193	-5.16968
CEBPB	6.43849e-193	-1.3782
KIF13B	2.00708e-192	-1.71504
TTC9	2.07356e-192	-2.29976
UGDH	5.76832e-192	-2.59514
PDIA4	7.82501e-192	-1.46855
CHP1	9.1093e-192	-1.80127
CCDC146	1.5987e-191	-2.70528
GNS	1.81154e-191	-2.37339
TM4SF1	2.12677e-191	-5.34512
CHMP4B	3.20742e-191	-1.29005
TM9SF2	5.54714e-191	-1.27037
B3GNT7	6.75273e-191	-2.9961
WDR45B	9.0303e-191	-1.35614
TRAF5	4.92155e-190	2.87288
IER2	6.61587e-190	0.957012
SDCBP	1.36597e-189	-1.33439
CSNK1E	1.44647e-189	-1.75776
TGM2	5.81387e-189	-4.01846
CYP2F1	6.85617e-189	-4.31383
RHBDL2	4.8557e-188	-4.8321
B4GALT4	8.14335e-188	-1.83231
AHCYL1	2.46034e-187	-1.35693
IFNGR1	3.93175e-187	-1.65606
PNN	6.19019e-187	1.11613
EGFR	1.18032e-186	-6.7494
GLRX	1.59176e-186	-1.51577
TMEM219	1.766e-186	-1.27254
MCU	2.7614e-186	-3.2624
COMT	7.05057e-186	-1.46462
MYCBP2	1.13184e-185	1.25568
DTX2	6.02964e-185	-2.11791
CASZ1	6.32436e-185	-2.93197
SFN	7.32778e-185	-4.82434
SP110	1.63626e-184	1.33028
REEP3	1.79848e-184	-1.67011
PRPF38B	2.08989e-184	1.27622
RASEF	2.4603e-184	-5.71948
MYO1D	4.84764e-184	-3.65133
VPS35	6.64091e-184	-1.20628
TCF7L2	6.90136e-184	-4.00569
MAST4	8.24328e-184	-2.06346
ALDOA	9.48926e-184	-0.895155
DNAJC3	1.53031e-183	-1.23845
CHMP2A	3.81093e-183	-1.13756
GAN	4.30546e-183	-2.24747
PTGR1	7.17566e-183	-5.03813
COBLL1	8.79152e-183	-5.04691
BAIAP2	1.10234e-182	-3.72436
DSG2	1.25232e-182	-4.50533
FUCA1	2.62708e-182	-2.00005
SORT1	2.91742e-182	-3.61627
TET2	4.63692e-182	-1.39855
CLCN3	5.15347e-182	-1.55972
PYGL	5.34502e-182	-5.71684
FAM213A	1.0332e-181	-2.66359
DPY30	1.03562e-181	-1.45185
C20orf85	1.53064e-181	-3.75577
FHAD1	1.56137e-181	-5.01963
LRP10	1.80459e-181	-1.20577
C9orf24	1.92359e-181	-3.69601
MAGI3	2.22458e-181	-4.24154
CD44	3.26348e-181	1.34602
OTX1	3.41006e-181	-4.33269
ARHGAP30	4.73646e-181	1.72805
AGRN	1.0881e-180	-3.76452
SDCBP2	1.09816e-180	-3.90582
ESRP1	1.48348e-180	-5.62179
NENF	3.64665e-180	-1.51053
PLCB4	4.83393e-180	-4.77542
37135	5.69583e-180	2.45098
IGFBP7	8.08946e-180	-4.22954
ZFAND5	1.54543e-179	-1.15781
GDE1	1.91109e-179	-1.62984
SLC16A3	3.86037e-179	-1.61709
CEACAM6	1.94363e-178	-4.42475
SYNGR2	2.09486e-178	-1.43754
TUSC3	2.13981e-178	-5.39561
PTPRK	4.21811e-178	-4.60159
APOL1	8.06841e-178	-1.92732
CALM2	1.03034e-177	-0.894077
KIF1C	1.06968e-177	-2.65848
GNAI1	1.22695e-177	-4.3743
PRKACB	1.35163e-177	2.33527
CORO1B	6.82502e-177	-1.58322
FNBP1L	1.23912e-176	-4.97457
UBAC1	1.13629e-175	-1.72721
RBM39	2.36357e-175	0.749582
TPPP3	4.05653e-175	-3.92054
SLC2A3	2.24692e-174	1.51482
TCEAL4	2.48726e-174	-1.43181
VDAC1	3.08364e-174	-1.12998
GPRC5C	3.56607e-174	-4.28884
TMEM66	3.69791e-174	0.860602
ANKRD28	3.75625e-174	-1.50339
C21orf59	9.68582e-174	-1.65505
NDFIP2	1.19648e-173	-1.88854
CKAP4	1.80947e-173	-4.02589
ZNF664	2.03406e-173	-2.07463
ARPC1A	2.1561e-173	-1.5346
FARP1	2.80728e-173	-3.42133
PTN	3.75485e-173	-5.42934
UQCRQ	4.16434e-173	-1.05508
CHMP5	6.19297e-173	-1.14473
ATP10B	9.1795e-173	-4.96198
ABHD11	1.25361e-172	-2.24762
TP53I11	1.73607e-172	-2.86894
LRRC23	2.07558e-172	-2.90536
SH3RF1	2.09263e-172	-4.77938
ADIPOR1	2.37142e-172	-1.62377
ETF1	2.43424e-172	-1.34367
PRDX4	2.54838e-172	-1.86089
PIFO	3.23185e-172	-4.1589
CRYM	3.44843e-172	-3.86664
DENND2C	4.07881e-172	-4.47527
GIPC1	6.23896e-172	-1.6481
CASC4	6.89917e-172	-1.22021
PLBD1	9.15546e-172	-5.1129
ERGIC3	2.08149e-171	-1.20785
FAM229B	2.43279e-171	-3.35532
MAPK10	3.98045e-171	-4.92928
EPN2	4.60416e-171	-3.27363
LNPEP	4.81388e-171	1.57924
DMKN	7.18751e-171	-3.98596
SPA17	7.87981e-171	-3.44355
SESTD1	1.98093e-170	-2.26508
ATP6AP1	2.3636e-170	-1.3107
HSPA1B	2.60385e-170	-1.06992
ARSD	5.42389e-170	-2.63414
PCBD1	7.36504e-170	-2.04217
WWTR1	8.67567e-170	-4.19435
ARF4	8.88177e-170	-1.25922
RABGAP1L	1.2195e-169	-1.14004
GALNT12	1.50081e-169	-3.32897
PRKAA2	1.5923e-169	-5.359
MYO1E	2.05449e-169	-2.85808
SLC4A11	2.43579e-169	-4.29469
ITM2A	3.45018e-169	2.61289
RIN2	6.73721e-169	-4.74753
DUOX1	1.08594e-168	-2.69799
TXK	1.78512e-168	4.37328
ARHGAP15	1.81671e-168	2.50125
LLGL2	2.39618e-168	-1.55832
PDCD4	2.7857e-168	1.23385
DGKH	2.79353e-168	-1.46063
SLC35A3	7.95525e-168	-1.44476
TPM3	7.98259e-168	0.688046
ID3	2.64677e-167	2.62384
SPG20	2.93026e-167	-2.1778
TCF4	1.48618e-166	-3.82106
DLG3	2.11625e-166	-1.79478
CMPK1	4.55156e-166	-1.17004
RAB10	4.59916e-166	-1.15561
PARVA	6.10909e-166	-5.07318
NUDT4	6.20227e-166	-1.37143
RP11-640M9.1	8.26424e-166	1.84951
NUMB	1.02325e-165	-1.35867
TMEM125	1.03904e-165	-5.65714
VCL	1.81939e-165	-2.66321
SH3PXD2A	2.01188e-165	-2.52292
FKBP2	3.14018e-165	-1.08844
RNF141	4.09145e-165	-2.17659
ZAP70	4.72056e-165	2.99665
HLA-DPB1	1.30455e-164	-1.71871
ADI1	1.34437e-164	-1.71512
MFSD6	2.11682e-164	-1.39279
NAV2	2.37559e-164	-4.00641
UQCC2	2.77879e-164	-1.29217
CDC42SE2	3.51494e-164	1.43679
CERS6	6.50876e-164	-1.70813
NT5C2	9.62759e-164	-1.48141
SYTL2	2.70932e-163	-1.16927
TMEM190	2.95331e-163	-3.92067
FMO3	4.57936e-163	-4.76355
RCSD1	4.75414e-163	2.33589
KIF9	6.11947e-163	-3.36925
BIK	7.55388e-163	-3.62553
PAPSS1	1.81971e-162	-1.87946
LTBR	2.17895e-162	-4.20807
MACF1	2.42688e-162	1.12958
RRAD	2.82658e-162	-4.1718
EPB41	3.49059e-162	2.20167
ECI1	3.49059e-162	-1.5929
ICK	4.38694e-162	-1.68649
SERPING1	4.41407e-162	-3.98424
RABL5	4.71937e-162	-2.9907
KLRD1	7.32041e-162	2.32904
FCGRT	9.01419e-162	-1.64357
ECHS1	1.23684e-161	-1.25193
NDUFB1	1.29141e-161	-1.06741
C1orf110	1.44961e-161	-5.31763
PPP1R18	1.59988e-161	1.6919
GAPVD1	2.52213e-161	-1.20627
S100A8	2.61531e-161	-3.16211
ATP6V1A	2.80925e-161	-1.59794
OCLN	3.27144e-161	-3.19163
PELI1	3.52753e-161	-2.37021
ATP13A3	4.58628e-161	-1.58717
BMP3	6.74615e-161	-5.19284
SLC5A8	8.31015e-161	-4.81307
PARD6B	8.31837e-161	-2.41013
BCL11B	8.72771e-161	2.50368
GNE	1.32241e-160	-2.49222
TMEM173	3.94604e-160	-1.54711
RHOU	5.00555e-160	-4.00158
SDR16C5	5.77681e-160	-4.85158
SIL1	5.78564e-160	-1.93606
ZDHHC13	6.01556e-160	-1.85265
FMNL1	9.16166e-160	1.80963
IFT27	9.84347e-160	-1.98172
SLC43A2	1.12525e-159	-3.79719
S100A4	1.23571e-159	-0.826071
PITPNC1	1.53473e-159	2.6437
C1orf173	2.48708e-159	-4.99744
VIM	2.73868e-159	1.07569
C8orf47	6.54525e-159	-5.41214
KIAA1551	1.06677e-158	1.03622
SON	1.47497e-158	0.637081
CNDP2	1.796e-158	-1.1083
FLNA	1.9312e-158	2.03389
HOMER2	2.06115e-158	-3.65595
CANX	2.1635e-158	-1.00356
DNAAF1	2.78659e-158	-4.96316
LRRIQ1	5.14874e-158	-4.94405
NEDD4L	5.36222e-158	-4.10933
YWHAH	8.49149e-158	-1.18513
AP1M2	8.72517e-158	-5.3119
SEPP1	1.92485e-157	-3.41404
TYMP	2.10435e-157	-1.05961
BCAP29	2.55044e-157	-1.38572
EI24	3.10328e-157	-1.53299
CCDC125	3.46688e-157	-1.87036
DUOXA2	3.92915e-157	-4.07297
POLR2I	6.73654e-157	-1.15153
FCHO2	7.6784e-157	-3.8167
PARD3	1.32824e-156	-4.04361
DNALI1	1.60933e-156	-4.38594
SLC2A10	1.73847e-156	-5.26748
MGST3	2.49301e-156	-1.115
TFF3	2.66458e-156	-3.4901
ATP9A	3.74293e-156	-3.54916
TRIM16	8.26136e-156	-2.61894
TC2N	1.64922e-155	-1.16382
LAMTOR5	2.04459e-155	-1.03975
DUSP2	2.97614e-155	2.38626
PRDX3	5.26201e-155	-1.31596
DPCD	5.7271e-155	-4.04619
TMC8	6.34652e-155	2.82806
UPF1	6.58951e-155	-1.24215
PHLDA2	6.78285e-155	-4.17922
FAM120A	8.36156e-155	-1.09568
KIAA1377	9.42937e-155	-3.04826
MRPL40	1.32682e-154	-1.2415
FGGY	1.69679e-154	-3.63365
SNTN	4.60292e-154	-4.04866
KIF5B	5.62828e-154	-0.991863
GRHL1	7.94677e-154	-4.45896
RHBDD2	9.61224e-154	-1.42524
CREB3L1	1.67669e-153	-4.45864
NDUFV2	2.05679e-153	-1.00685
ANXA11	2.56564e-153	-1.00836
PLAC8	2.61692e-153	-1.06378
MMP24-AS1	2.80898e-153	-1.1281
C11orf88	3.82841e-153	-4.20919
WEE1	3.88713e-153	-3.61272
COPB2	4.88659e-153	-1.09609
AGR3	8.04207e-153	-4.33689
CISD1	8.35887e-153	-1.37355
NTN4	1.48923e-152	-5.18599
FAT1	1.55875e-152	-5.29025
ZNF106	2.13551e-152	-1.05701
NME5	2.78842e-152	-4.57026
ANKRD44	2.85761e-152	2.18225
ZKSCAN1	3.11147e-152	-1.06465
TAF1D	4.4773e-152	1.3674
FLNB	5.46368e-152	-2.24256
HSPA5	8.50258e-152	-0.997887
MFSD4	8.71286e-152	-3.66692
PPIA	9.51842e-152	0.600061
SCML4	1.36178e-151	2.61791
CASP7	1.38964e-151	-1.47272
IFT43	1.68904e-151	-2.19745
CTNNAL1	2.20554e-151	-3.99098
KCNQ1OT1	3.18068e-151	-1.85873
ITGB4	3.33829e-151	-5.16923
IBTK	7.27127e-151	-1.22403
MPC2	1.88767e-150	-1.14252
OXR1	2.45602e-150	-1.2323
CD81	3.37241e-150	-1.05028
KYNU	4.56376e-150	-4.4939
EFEMP1	6.47269e-150	-6.04586
ATP6V0D1	9.80904e-150	-1.11784
TMEM205	1.21814e-149	-1.32426
DAP	1.80071e-149	-1.47621
RXRA	2.79437e-149	-1.84861
CTSC	3.92236e-149	-1.18148
ME1	3.9539e-149	-4.89959
STRBP	4.56296e-149	-1.25227
WDR60	4.79558e-149	-1.40818
STAP2	1.10706e-148	-3.88998
MFSD1	1.33526e-148	-1.47473
ALPK1	1.52359e-148	-2.49186
MRPL14	3.84811e-148	-1.12005
IDH1	3.86834e-148	-1.63789
ATP1B3	8.76809e-148	-1.2723
CCDC6	1.30859e-147	-1.20596
KLF6	1.35648e-147	1.06881
TRIP6	2.05397e-147	-3.20563
HLA-F	2.3126e-147	0.902524
SMAD3	2.93967e-147	-1.74578
KDELR2	3.02424e-147	-1.15878
LAMP2	3.26343e-147	-1.11912
MPZL1	4.10512e-147	-2.804
RHOBTB3	8.56086e-147	-4.71426
MIR4435-1HG	9.31614e-147	-2.57871
RPS6KA3	1.11109e-146	1.5929
CCNO	1.51993e-146	-4.01476
ROMO1	1.93463e-146	-1.00305
MVP	2.59682e-146	-1.04188
GPRC5A	3.01603e-146	-5.37438
DOK2	3.51752e-146	2.50182
CHMP1B	3.52519e-146	-1.18702
CD84	4.06213e-146	2.08151
PKP4	5.33217e-146	-3.61319
LSMD1	1.36755e-145	-1.04781
KIAA0232	1.38577e-145	-1.17034
CCDC113	1.43927e-145	-4.3765
FAM183A	2.56067e-145	-4.46445
DDX24	4.90887e-145	0.746281
KIF3B	5.55695e-145	-1.48047
SLC12A2	6.85038e-145	-2.03705
DNAL1	7.46882e-145	-2.72393
GRHL2	8.69173e-145	-4.72499
MORF4L2	9.71719e-145	-1.02288
EVA1C	1.19023e-144	-3.32085
MT-CO2	1.2684e-144	-0.256494
MAP1LC3A	1.71757e-144	-2.58589
TPD52	1.72032e-144	-1.76239
AUTS2	1.88483e-144	-1.91398
CNOT6L	2.18054e-144	1.79411
TMEM131	2.24055e-144	-1.17817
CMTM4	4.77715e-144	-5.22863
LRRC16A	5.34996e-144	-2.37733
PSMB9	6.35748e-144	0.804367
HSD17B4	1.19427e-143	-1.77678
NFKBIZ	1.61382e-143	-1.5855
TMPRSS2	1.67336e-143	-4.82611
RP11-356K23.1	2.37719e-143	-4.04669
ROPN1L	2.39126e-143	-4.20863
SLK	3.45383e-143	-1.01893
TPD52L1	3.72296e-143	-4.60715
HEXB	3.97297e-143	-1.96652
GPT2	4.20463e-143	-4.42739
COQ4	4.37139e-143	-1.35062
MARVELD2	5.24752e-143	-3.99171
RBPMS	5.44534e-143	-4.56082
JAK3	8.8851e-143	2.30061
ALDH1L1	9.98668e-143	-4.31527
C1orf194	1.34248e-142	-4.12173
CAMK1D	1.50216e-142	-1.48285
CAST	1.76463e-142	-0.763728
ITGB1	2.09702e-142	-0.942618
TSPAN15	2.36825e-142	-4.66596
YAP1	2.56169e-142	-5.6379
CLUAP1	3.90311e-142	-1.67734
WDR52	1.68043e-141	-3.25267
OSBPL1A	1.81008e-141	-4.32771
SAMD12	2.18253e-141	-2.77975
SLC2A1	2.39189e-141	-1.64559
UBL3	2.41536e-141	-1.02933
NDUFV3	2.57106e-141	-1.06332
SQRDL	2.59915e-141	-1.41602
SUN2	3.23143e-141	2.02273
POF1B	3.81541e-141	-5.02711
CAPG	4.1366e-141	-1.57263
SUN1	4.46684e-141	-1.27544
ICMT	6.66628e-141	-1.88896
EEA1	1.07229e-140	-1.09221
IFT81	1.21583e-140	-3.4835
SNX2	1.64339e-140	-1.09794
RPL23	1.72663e-140	0.572762
LY6D	1.96735e-140	-3.53791
P4HTM	2.46908e-140	-1.87157
H3F3A	2.76453e-140	-0.446223
SLC20A2	4.87739e-140	-1.77764
TMTC3	5.67769e-140	-2.05123
RBP1	5.84071e-140	-6.07926
HOOK1	7.75024e-140	-2.17885
CTSZ	7.94825e-140	-1.50185
PODXL	8.58733e-140	-3.96558
PRDX6	9.17984e-140	-0.982243
RCN1	9.2062e-140	-2.18524
VIMP	2.13151e-139	-0.960224
P4HB	2.2292e-139	-1.01452
CDKN1A	3.08538e-139	-2.98914
NDUFA8	3.44642e-139	-1.17311
IQCG	4.0337e-139	-2.60734
PNKD	5.77349e-139	-1.05277
SLC37A1	5.92907e-139	-1.48272
TP53I3	8.82492e-139	-4.0741
C6orf48	1.2303e-138	1.71676
IRX3	1.41351e-138	-4.73623
SYT8	1.5056e-138	-5.33707
XBP1	3.12985e-138	-1.0851
REXO2	7.73511e-138	-1.1612
CMYA5	7.86475e-138	-4.59215
GMDS	9.63444e-138	-2.16864
CMAS	1.01869e-137	-1.23208
RHOC	1.28763e-137	-1.29861
AZIN1	1.45808e-137	-1.29126
POLR2L	1.84139e-137	-0.93158
HMGN3	1.88934e-137	-1.08394
CAPSL	3.2369e-137	-4.08659
FAM154B	4.55627e-137	-3.92569
FRK	4.6914e-137	-5.21926
TPBG	5.25135e-137	-4.85772
MARVELD3	6.36569e-137	-4.97352
PPAPDC1B	1.16678e-136	-1.39805
MNAT1	1.23609e-136	-1.08677
MLF1	1.59384e-136	-3.90832
KRTCAP3	1.62662e-136	-3.53077
YWHAB	2.11565e-136	0.574492
GNG5	2.79828e-136	-0.848993
SNX3	3.54513e-136	-0.948396
VGLL4	4.43947e-136	-1.11154
DTX4	4.92174e-136	-4.76336
CDC42EP5	5.3013e-136	-4.38643
EPB41L4A	7.6865e-136	-4.02659
BTN3A2	9.74207e-136	1.57334
TRIM8	1.228e-135	-1.24933
CCDC47	1.72029e-135	-0.937233
FAM84A	2.27929e-135	-5.39097
TMEM14C	2.3121e-135	-1.02857
C5orf49	3.02598e-135	-3.77581
EFHC1	4.18889e-135	-2.82944
CCDC176	4.35967e-135	-3.61104
MBOAT1	4.49236e-135	-2.12743
REL	7.24858e-135	1.11402
HMHA1	7.76025e-135	2.14386
FUCA2	9.79064e-135	-1.84619
PHACTR2	1.16591e-134	-1.08803
ANKRD36C	1.50283e-134	-1.36756
DNAJC10	2.04332e-134	-1.14253
TNRC6B	2.10882e-134	0.885857
MESP1	2.70405e-134	-3.67165
PTPLAD1	3.33229e-134	-1.24052
MYCBP	3.40912e-134	-1.70774
CORO2A	3.4797e-134	-1.8027
IFITM1	3.74722e-134	1.42227
ATPIF1	4.17896e-134	-0.905209
MMP14	5.47461e-134	-4.89663
ERLIN2	8.0761e-134	-2.02185
ARHGAP9	1.05988e-133	2.07073
PPP1R16A	1.39932e-133	-2.85195
SCCPDH	1.73502e-133	-1.53086
RNF125	2.22187e-133	2.75877
AGPAT2	2.38706e-133	-1.41563
C17orf97	2.48059e-133	-3.83516
HOOK2	3.34481e-133	-1.75881
SCO2	3.68904e-133	-1.23433
PDXDC1	3.69488e-133	-1.05897
RAB2A	4.38752e-133	-0.94016
USP46	4.78995e-133	-2.01239
PPP1CB	4.85196e-133	-0.920639
IRF6	6.99727e-133	-4.78398
C9orf135	7.08734e-133	-4.54577
EPHA2	1.13435e-132	-5.09293
PKP3	1.22389e-132	-3.65603
CYP2S1	1.43677e-132	-5.29898
LEPROT	1.6287e-132	-0.998217
RALGAPA2	3.04243e-132	-1.23118
ARID4B	3.89102e-132	0.987259
GTF3A	6.33389e-132	1.21794
SMIM4	7.00715e-132	-1.37785
SPATA6	8.7789e-132	-2.81572
TRAT1	1.62652e-131	3.87049
FUT3	1.925e-131	-4.4597
HNMT	2.28199e-131	-4.63489
OMG	3.08396e-131	-3.52635
GOLGA2	3.75923e-131	-0.924732
CHCHD10	4.77898e-131	-0.987655
KRT4	4.919e-131	-4.23077
DAG1	5.50657e-131	-2.24911
SGPP2	9.16699e-131	-3.50511
VDAC3	9.9623e-131	-1.08219
SECTM1	1.03943e-130	-4.37337
ARL4A	2.04317e-130	-1.0626
COX17	2.28215e-130	-0.935707
ZBTB7C	2.55733e-130	-4.5314
KLF13	2.91959e-130	1.84917
NDUFAB1	3.16819e-130	-0.999856
AKNA	4.48223e-130	1.51973
PKIG	6.95673e-130	-3.90183
ZMYND8	1.06283e-129	-0.989197
MPC1	1.4338e-129	-1.0012
SLC25A29	1.73173e-129	-2.68799
SECISBP2L	1.83646e-129	-1.0047
DYX1C1	1.90069e-129	-4.3847
HCLS1	2.06803e-129	1.17377
HN1	2.14202e-129	-0.95942
NAA20	3.5225e-129	-1.0975
RGS12	3.76742e-129	-2.97856
CCDC104	4.11929e-129	-1.39742
DNAJA1	4.89026e-129	-0.851848
MATK	6.97184e-129	3.31226
MTURN	8.81541e-129	-2.18082
PIGT	9.22079e-129	-1.24618
PCDH7	1.05393e-128	-5.45483
GPSM3	1.40461e-128	1.36251
PTS	1.52806e-128	-1.66656
C5orf15	1.60663e-128	-1.44873
GK5	1.72698e-128	-2.32418
HYDIN	2.41043e-128	-5.42982
CHCHD5	2.42565e-128	-1.04902
HRASLS2	2.94392e-128	-2.74812
GNB2	3.61122e-128	-0.925291
TLN1	4.54023e-128	1.099
FER1L6	4.54087e-128	-5.78148
NPHP1	4.7855e-128	-4.18989
PLCE1	4.95003e-128	-2.52817
PLD3	5.20024e-128	-1.20374
MNS1	6.29143e-128	-4.69407
TGFB1	6.64641e-128	1.80539
PTGDR	7.37715e-128	4.67061
DYNC2LI1	1.64585e-127	-3.26346
ATP12A	2.42811e-127	-4.87847
MICU1	3.06616e-127	-1.27538
EHD4	3.09728e-127	-1.41601
ELK3	4.55714e-127	-1.57137
GULP1	5.32101e-127	-6.01157
NDUFB3	5.62778e-127	-0.949344
NAPRT1	5.86851e-127	-1.77951
WDR66	7.054e-127	-4.63424
RTKN2	1.37654e-126	3.95253
FANK1	1.629e-126	-4.21506
UBA1	1.70586e-126	-1.07861
PIM3	1.71841e-126	-1.18422
CRIP2	2.19501e-126	-2.16749
GINM1	2.21652e-126	-1.08664
SF1	2.39575e-126	0.931146
VNN3	2.81427e-126	-4.1805
VEGFA	5.61161e-126	-5.04499
NIPAL2	1.01709e-125	-3.67657
DOCK10	1.06862e-125	2.01849
FAM92B	1.39012e-125	-4.45054
ZMYND10	1.90629e-125	-4.06605
RASAL2	2.17145e-125	-5.25698
MOK	2.90103e-125	-3.77917
NDUFC2	3.03645e-125	-0.928527
PDZK1IP1	3.55666e-125	-5.1328
AGPAT3	3.89839e-125	-1.48163
SLC25A24	4.5069e-125	-1.36728
EBPL	6.51543e-125	-1.3447
FOXO3	7.90199e-125	-1.1917
RPA3	9.40264e-125	-1.04779
HSPB11	1.28009e-124	-1.03967
EBNA1BP2	1.87595e-124	-1.1816
ZFYVE21	2.15034e-124	-2.12135
TMEM98	2.38996e-124	-5.25875
OSCP1	2.69444e-124	-4.17823
TMBIM1	3.26771e-124	-1.6039
HSBP1L1	3.95749e-124	-1.24178
IL20RA	4.56211e-124	-5.10244
ATP6V1D	8.01095e-124	-1.04856
RSPH4A	8.36841e-124	-4.41066
PKIB	8.91309e-124	-4.25145
PER3	9.44783e-124	-2.60575
TM9SF3	1.11115e-123	-0.906263
SYBU	1.30474e-123	-4.87741
CSPP1	1.63348e-123	-1.81525
TTC18	1.79992e-123	-4.42888
COX6C	1.98265e-123	-0.620604
NME7	2.9374e-123	-1.44791
RPL4	3.41252e-123	0.61293
EIF4G1	3.63599e-123	-0.90484
CDHR3	3.9416e-123	-4.42113
FAIM3	4.63912e-123	3.22398
MAOA	6.17641e-123	-4.57798
PDIA6	6.63509e-123	-0.870866
SEC63	6.82346e-123	-0.892199
VCP	8.45873e-123	-0.883075
CFDP1	8.80667e-123	-0.924767
DNAH12	9.11246e-123	-5.25943
UNC5B-AS1	1.42828e-122	-4.62681
PTPRZ1	1.73538e-122	-5.03404
GLTP	1.76294e-122	-1.09797
MLF2	1.98727e-122	-0.920854
TMEM30B	2.04951e-122	-2.6394
SLMAP	2.4075e-122	-0.987738
WDFY3	4.14417e-122	-5.88268
CTGF	4.25325e-122	-4.30611
OGFRL1	5.35379e-122	-2.10799
PPFIA1	5.62602e-122	-0.987393
MTRNR2L8	6.84371e-122	-0.872951
BSG	6.88943e-122	-0.871606
SAR1B	8.12786e-122	-0.924379
ZC2HC1A	8.18612e-122	-3.2944
TPM1	8.72126e-122	-1.56738
BLVRA	9.37462e-122	-2.2211
MPHOSPH8	1.2675e-121	1.05492
USP53	1.80331e-121	-1.27393
EPS8L2	1.8382e-121	-1.29305
PIGP	1.91566e-121	-1.25852
DTHD1	1.95814e-121	-3.72909
EPB41L4B	2.54745e-121	-5.77142
DYNC2H1	2.57575e-121	-2.69283
CES2	2.64619e-121	-1.41852
MGLL	2.83509e-121	-2.06574
SLC16A9	3.12566e-121	-5.35056
NLRC5	3.43978e-121	1.99322
NWD1	3.63863e-121	-5.38799
STIM2	3.85496e-121	-0.904067
CAPNS1	4.03426e-121	-0.893955
CCDC19	4.98212e-121	-4.51369
DIAPH2	6.2615e-121	-1.76511
ALPL	7.05106e-121	-5.08922
ACADVL	1.32872e-120	-1.07197
ARGLU1	1.34903e-120	0.726517
ZFAS1	1.37024e-120	0.806401
DNAJC5	1.39614e-120	-1.64555
PLIN3	1.46262e-120	-1.35064
IFNGR2	1.52874e-120	-3.63763
DNAH11	1.71882e-120	-5.54981
JHDM1D-AS1	2.22557e-120	-2.79473
LAMTOR2	2.51166e-120	-0.903249
CELSR1	4.60249e-120	-4.25385
PTPRU	6.33575e-120	-4.80767
SPAG6	7.61861e-120	-4.65374
STK24	8.79067e-120	-1.09708
LRRC48	1.02221e-119	-3.92404
CTNNB1	1.05296e-119	-0.843471
PREX1	1.13142e-119	1.67131
SMAD1	1.25579e-119	-4.18645
PFDN5	1.44666e-119	0.520295
RUVBL2	1.53612e-119	-1.68127
MSRB2	1.71609e-119	-2.01183
CALM1	2.01519e-119	-0.376174
IARS2	2.12577e-119	-0.943998
NKTR	2.2927e-119	0.962984
TBCA	2.35844e-119	-0.874011
ASAP2	2.88241e-119	-4.94397
NFAT5	3.86437e-119	-0.875901
PHPT1	5.60354e-119	-0.898026
TCTEX1D2	7.21192e-119	-2.66722
BSPRY	7.76823e-119	-4.08709
LEPROTL1	7.97493e-119	1.41807
AHCYL2	8.72487e-119	-2.57591
GOLPH3L	9.7134e-119	-1.78287
RUVBL1	9.80765e-119	-1.60053
ZMPSTE24	1.181e-118	-1.10452
SASH1	1.31122e-118	-5.95171
TM7SF2	1.46614e-118	-1.86793
RPN2	1.5984e-118	-0.870518
S100A10	1.63904e-118	-0.83076
CLOCK	3.00272e-118	-1.45523
ENDOG	3.18075e-118	-2.19683
C1orf192	3.53838e-118	-4.70834
EYA2	4.31571e-118	-4.80955
SEZ6L2	4.47077e-118	-5.0026
SSR2	4.56554e-118	0.993368
SIX4	6.46838e-118	-5.38407
SPEF2	6.92556e-118	-2.90832
SGSM3	8.39559e-118	-1.01976
SGPL1	8.71536e-118	-1.66965
MIR22HG	1.04811e-117	-2.29514
PTGES	1.12851e-117	-4.10764
HTATIP2	2.11542e-117	-1.22936
ST13	2.28012e-117	-0.849916
FAM81B	2.44845e-117	-4.11245
TCTN1	2.46035e-117	-3.57264
EFCAB1	2.54304e-117	-4.23316
RFX3	3.28055e-117	-2.44949
WDR78	3.31655e-117	-4.15945
BCL6	4.43813e-117	-1.30205
RNF145	4.45567e-117	-0.915784
AKAP13	4.75843e-117	0.846993
ACTG1	4.85922e-117	0.461531
WWC1	7.14112e-117	-4.64056
EVI2B	7.76606e-117	1.20713
LAMB3	8.96474e-117	-5.28313
TEX9	1.19369e-116	-4.08822
MRPL23	1.50161e-116	-0.863625
TMCO3	1.72827e-116	-1.69197
YIPF3	2.17886e-116	-0.937008
PLXNB1	2.32656e-116	-3.08935
MAPK6	2.97052e-116	-1.20459
DNAH7	3.03038e-116	-5.04999
VAPA	3.23325e-116	-0.85074
HSD17B12	6.14155e-116	-0.975102
PQLC1	7.14168e-116	-1.44538
SMIM5	7.62692e-116	-4.47229
NPM1	1.07191e-115	0.547872
BAG3	2.04737e-115	-3.03033
UBE2D1	2.23466e-115	-1.35524
IQCE	2.61701e-115	-2.61438
LCA5	3.43736e-115	-4.51962
POMP	3.68619e-115	-0.798234
PRKAR2B	6.08706e-115	-1.97304
OXNAD1	6.27607e-115	2.12489
AP1S1	7.50944e-115	-1.5682
FOXC1	8.65995e-115	-5.43853
DLG5	9.25528e-115	-3.53301
RAB27B	1.01536e-114	-3.36433
CCDC11	1.07631e-114	-4.60385
TCEA3	1.61706e-114	-3.08243
RNF13	1.64388e-114	-0.871812
RHPN2	2.01301e-114	-4.74638
ZFYVE16	2.16681e-114	-0.956218
RRAGD	2.4741e-114	-3.24276
GABARAPL2	3.91964e-114	-0.879238
KIAA1841	5.79857e-114	-3.14952
BTC	5.88722e-114	-4.93826
RHOQ	1.12516e-113	-1.53816
IFT20	1.36876e-113	-0.965758
LUC7L3	1.44208e-113	0.978274
CAPN5	1.49067e-113	-3.64847
TMED3	1.74821e-113	-1.31529
IFT74	1.76933e-113	-1.61969
B4GALT1	2.92713e-113	-0.854142
HIPK2	3.26246e-113	-0.922847
CARS	3.26845e-113	-1.37545
CALU	3.30996e-113	-1.16312
DUOXA1	3.34221e-113	-5.77522
MSLN	3.6818e-113	-4.49669
SPTLC2	5.09799e-113	-0.889404
ABI2	5.83165e-113	-1.06953
VILL	5.95583e-113	-2.20657
ENC1	7.02382e-113	-4.79381
DLG1	7.36769e-113	-0.867399
NEK10	7.56475e-113	-4.49413
C1GALT1C1	8.38881e-113	-1.49154
PNPLA2	9.95145e-113	-1.21216
OS9	1.17016e-112	-0.8312
STX7	1.2368e-112	-1.0869
ARF3	1.37006e-112	-0.965153
PPIL6	1.5084e-112	-4.73041
ANKUB1	1.75139e-112	-5.30375
CUEDC1	1.93249e-112	-3.92392
COLCA1	2.14739e-112	-5.2037
CAT	2.26825e-112	-1.37232
CCDC17	2.45247e-112	-3.85132
GTF2H5	3.09608e-112	-0.873207
SH3BGRL2	4.21596e-112	-4.11591
ANXA7	4.47748e-112	-0.847428
TMED10	8.96305e-112	-0.843894
ERLEC1	1.04989e-111	-0.851217
SH3BP4	1.14304e-111	-5.06512
SLC39A6	1.32711e-111	-1.15361
TST	1.54191e-111	-2.68121
HILPDA	1.7545e-111	-2.83645
CIPC	1.86868e-111	-2.46832
SLC22A18	1.98677e-111	-2.60998
PRSS12	2.13706e-111	-5.49851
ICA1	2.63869e-111	-3.6832
DHX36	3.806e-111	0.992599
PRKCI	5.14532e-111	-1.39364
AK7	5.41361e-111	-4.53864
PSMG3	7.32925e-111	-1.07632
CITED4	8.98905e-111	-2.96446
INTU	9.36122e-111	-4.29864
CLDND1	9.8299e-111	2.00685
HIGD1A	1.32908e-110	-0.996955
TBC1D9	1.44378e-110	-4.41557
MED31	1.50389e-110	-1.27007
VWA5A	1.69707e-110	-2.71772
MAP3K19	1.95249e-110	-4.94917
HLA-DMB	2.40554e-110	-2.02956
DYNLRB2	2.87733e-110	-4.2039
ENKUR	3.73753e-110	-4.27199
IRF2BPL	5.2967e-110	-1.58549
CCDC39	5.46779e-110	-4.54647
TECR	7.45999e-110	-0.831891
RILPL2	9.08108e-110	-1.0528
PPP3CA	1.34881e-109	-1.0627
DENND2D	1.39677e-109	2.0166
HMGB3	1.41443e-109	-3.06387
DYNC1LI2	1.47866e-109	-0.773013
GALNT7	1.71489e-109	-1.4898
SEPW1	2.10569e-109	-0.851377
HIATL1	2.69768e-109	-1.29689
NARS	2.79539e-109	-0.82268
CDKN2D	3.04495e-109	1.97673
DDX1	3.19689e-109	-0.841663
FAM3C	4.06574e-109	-0.821759
GALE	4.28056e-109	-1.86568
LINC00511	5.64476e-109	-4.4564
USO1	9.58039e-109	-0.907512
NPEPPS	9.62924e-109	-0.814781
SNX9	1.02451e-108	-1.35941
B9D1	1.03357e-108	-4.027
ATP6V1F	1.15149e-108	-0.87696
NDUFS4	1.23635e-108	-0.91084
VAMP3	1.26696e-108	-1.21943
AGAP1	1.27717e-108	-4.26744
RAB4A	1.33599e-108	-0.955341
SOCS6	1.45238e-108	-3.07194
LPCAT4	1.5859e-108	-1.90105
TMF1	2.03206e-108	-0.793223
COX7A2	2.04255e-108	-0.625173
CASC1	2.06526e-108	-5.04429
SPAG17	2.29433e-108	-5.0067
TFG	2.67938e-108	-0.882295
RP11-294O2.2	2.75366e-108	-4.52821
LDHA	3.12676e-108	0.951534
GPI	4.23207e-108	-0.991341
MYO1C	6.04068e-108	-3.35417
FHL2	6.80832e-108	-4.11581
GGCT	7.19313e-108	-1.00951
APOO	8.00991e-108	-2.28016
PEBP1	8.51765e-108	-0.810315
PSMD12	9.30692e-108	-0.791987
RASSF7	1.27567e-107	-1.172
LRRC4	1.47513e-107	-3.47601
CDC14B	1.52821e-107	-3.71332
SERPINB6	1.60319e-107	-0.910157
GSTA2	1.9166e-107	-4.55868
HES4	2.18125e-107	-3.06768
MAGED1	2.48879e-107	-1.49055
CYB5R1	2.7076e-107	-1.49853
TCTEX1D4	2.76899e-107	-4.54524
RMDN3	3.8068e-107	-1.36023
SYPL1	3.84792e-107	-0.826455
ARMC3	4.03039e-107	-5.22089
CD97	4.16487e-107	1.51211
RPL26L1	4.60518e-107	-0.964862
MKL2	6.21649e-107	-1.56534
SLC26A2	6.50635e-107	-1.57465
RNPEP	7.60497e-107	-1.48554
RAB9A	9.60602e-107	-1.0679
DHRS7B	1.09364e-106	-1.49716
IQSEC1	1.63628e-106	-1.26938
PTAFR	1.69441e-106	-4.73497
LY9	1.80928e-106	2.80891
YES1	2.41478e-106	-1.21439
CCP110	2.56664e-106	-1.52403
EPN1	2.8299e-106	-1.26111
C14orf142	3.37781e-106	-1.6767
40422	4.45846e-106	-4.16165
WDFY1	4.93961e-106	-0.982149
IL33	5.9879e-106	-5.10608
ARPC1B	6.73696e-106	0.718515
KCTD1	9.00117e-106	-3.70396
SMAGP	1.18184e-105	-1.96491
DNTTIP1	1.34018e-105	-1.23237
TMEM63B	1.48295e-105	-2.81183
BPIFA1	1.86416e-105	-2.28546
SLC22A23	2.0619e-105	-5.16208
C3orf14	2.31861e-105	-3.36913
CTDSPL	2.36496e-105	-5.18723
MEF2A	2.70091e-105	-0.790006
COX5B	3.10176e-105	-0.654706
ROCK1	3.11404e-105	1.01
WDR13	4.53499e-105	-1.47637
PSMD1	5.21267e-105	-0.760399
NTS	6.09272e-105	-4.99538
ABCA5	6.48107e-105	-1.1095
SAMD4B	7.7964e-105	-0.929556
PTPRN2	9.81534e-105	-3.05442
AAK1	1.08626e-104	1.47595
ARFIP2	1.30024e-104	-1.31596
ARHGAP12	1.4089e-104	-1.31114
LMO2	1.55076e-104	-4.50135
SPATA18	1.57538e-104	-4.44536
LAPTM4B	1.66947e-104	-2.27463
TMEM231	1.75455e-104	-4.81673
PSMC1	2.17266e-104	-0.763745
APPL2	2.24446e-104	-1.50357
CYB5R3	3.00937e-104	-0.856227
MED24	3.61514e-104	-1.38554
TMEM30A	3.76018e-104	-0.809524
PIP4K2A	4.2219e-104	1.80002
FOXJ1	4.888e-104	-4.18715
EMC3	5.56826e-104	-0.762465
TMED7	5.58441e-104	-1.0335
TSGA10	7.478e-104	-1.45145
TSG101	7.478e-104	-0.798367
C9orf78	7.5649e-104	1.14785
TTLL10	8.51692e-104	-3.55011
ATRN	9.81299e-104	-2.06958
SEC14L1	1.06986e-103	-0.78857
RNF152	1.12646e-103	-4.83733
RASSF5	1.24574e-103	1.61236
YWHAG	1.45334e-103	-1.00237
RBFOX2	1.47511e-103	-4.5021
PITPNA	1.7529e-103	-1.2361
CCDC78	1.79513e-103	-3.44218
C1orf116	1.80348e-103	-5.20299
BIRC3	2.31392e-103	1.54156
BROX	3.56549e-103	-0.738694
APOBEC3G	4.20453e-103	1.58251
CAV2	4.55485e-103	-5.14996
SBF2	5.10249e-103	-1.65478
SRRM2	6.32133e-103	0.552527
GAPDH	7.40665e-103	-0.576014
RALGPS2	9.92629e-103	-1.03653
RNF11	1.00545e-102	-1.18104
YIPF6	1.09111e-102	-0.963681
MORN5	1.23912e-102	-4.7597
SOD1	1.34222e-102	-0.767842
MCFD2	1.36142e-102	-0.81232
GCSH	1.55182e-102	-1.27744
DMXL2	1.77164e-102	-3.0142
CMTM6	1.87459e-102	-0.757276
MAGED2	2.12755e-102	-0.815681
CNKSR1	2.62117e-102	-4.10743
SCAMP4	3.19193e-102	-1.19615
EZR	3.78592e-102	-0.610151
CD36	4.20633e-102	-4.61235
LRRC59	4.72811e-102	-1.19432
TP53TG1	4.91499e-102	-1.02154
PSMB2	5.52053e-102	-0.802932
GSTT1	5.57702e-102	-2.62935
TMEM67	6.10769e-102	-2.85262
TSPO	9.09988e-102	-0.836225
ACO2	9.32843e-102	-1.07687
EXOC1	9.5626e-102	-0.734029
LINC00342	1.07265e-101	-2.26993
CTA-217C2.1	1.1037e-101	-2.60199
SLC25A23	1.20399e-101	-2.94993
IGFBP5	1.6118e-101	-6.52101
RGS10	1.89742e-101	1.20127
COL4A3BP	1.95921e-101	-0.741235
DST	2.06918e-101	-2.14022
PDCD6IP	2.105e-101	-0.728062
SNRNP25	2.59083e-101	-1.49184
GBAS	3.23455e-101	-0.98487
RBM3	3.46653e-101	0.591427
FAM216B	3.5906e-101	-4.23181
MAGEF1	3.97648e-101	-1.12853
ZNF185	4.10846e-101	-4.21808
BMPR2	4.11987e-101	-1.15877
IL1R1	4.65386e-101	-4.5599
ABCB1	4.81261e-101	3.18488
PKP2	5.56047e-101	-4.97108
PRSS8	6.93083e-101	-4.81676
TKT	7.58649e-101	-0.825002
TBC1D8	7.6335e-101	-4.94746
GRINA	8.25814e-101	-1.46141
CCDC153	1.18083e-100	-4.25685
SEC61A1	1.35027e-100	-0.929518
STEAP2	2.06111e-100	-4.5977
AK9	2.06658e-100	-1.74542
PLS3	2.13794e-100	-5.00921
CYTH2	2.34103e-100	-1.13745
KAZN	2.81221e-100	-4.72166
SUDS3	2.81387e-100	-0.779086
BNIP3L	2.90603e-100	-0.831208
CC2D2A	3.14847e-100	-4.6243
LAMA5	3.21026e-100	-4.83886
RAPH1	3.25891e-100	-4.10389
CCDC30	3.3528e-100	-3.25085
RAB34	3.51124e-100	-3.15922
STAM2	6.14762e-100	-1.07007
ATF3	6.88776e-100	-2.75376
MBNL2	7.1159e-100	-1.37999
HRAS	7.75278e-100	-1.10607
RNASET2	8.23532e-100	-0.852414
KDM7A	1.06611e-99	-0.978292
C12orf57	1.12421e-99	0.932368
TANC1	1.17258e-99	-3.77366
LIFR	1.46035e-99	-4.5572
RIOK3	1.46098e-99	-0.770445
CPPED1	1.86151e-99	-2.53555
C11orf74	1.99434e-99	-3.94787
WDR96	2.14152e-99	-5.24133
FLII	2.18006e-99	-0.883459
STOML2	2.58038e-99	-0.829355
BOLA3	2.75635e-99	-0.96803
RNF19B	2.75635e-99	-2.44567
GLIS3	3.2694e-99	-4.13802
GFM2	3.28738e-99	-1.94917
PAIP1	3.90501e-99	-0.890119
CFB	5.79846e-99	-4.19016
ANPEP	6.42428e-99	-4.65397
DUSP14	8.54563e-99	-1.97391
HNRNPH1	9.78877e-99	0.871444
RAB7A	1.16634e-98	-0.745498
SPAG9	1.37812e-98	-0.721515
ACOT13	1.47359e-98	-0.939166
SNX7	1.69637e-98	-4.52495
MAPK3	1.72027e-98	-1.50182
ARHGEF35	1.86337e-98	-2.1124
PYCARD	1.88524e-98	-0.847929
RORA	2.33155e-98	-0.998922
CFD	2.38271e-98	-3.32123
MAPRE3	2.57953e-98	-3.45436
RABL2B	2.59589e-98	-1.86352
DMRTA2	2.7534e-98	-4.99265
MTCH2	2.8876e-98	-0.970164
TRIP10	2.96591e-98	-3.99184
SEC31A	3.07954e-98	-0.732393
PPM1L	3.18796e-98	-3.22874
H6PD	3.70548e-98	-0.96308
TSPAN8	4.01529e-98	-4.79764
RASSF9	5.15937e-98	-4.84623
ATP5A1	6.00113e-98	-0.7888
FUT6	6.54026e-98	-4.96936
DDX17	7.48844e-98	0.584739
CEP170B	9.89463e-98	-3.54037
GRAMD3	1.06093e-97	-2.25702
TEKT1	1.08567e-97	-4.37605
XCL2	1.09401e-97	3.14076
LINC00969	1.39519e-97	-0.75105
COA6	1.41658e-97	-0.874589
LSR	1.48565e-97	-1.02543
C9orf72	1.69956e-97	-1.81666
TTC40	2.26327e-97	-5.82627
PON2	2.44379e-97	-1.66014
PCYOX1	2.51058e-97	-1.5343
CCDC65	2.55532e-97	-3.43447
ATF5	3.45977e-97	-1.95609
C11orf70	3.89427e-97	-4.28006
AC007246.3	4.52049e-97	-1.98583
COPG1	4.91095e-97	-1.04064
MAP1A	6.14926e-97	-3.80151
MXD1	6.52192e-97	-1.69259
ACP2	6.87063e-97	-2.23716
RP1	7.51678e-97	-6.67985
DNAJC15	8.79427e-97	-0.784172
SAV1	9.86437e-97	-1.9988
CLN5	1.06386e-96	-1.35981
NDUFB5	1.18366e-96	-0.793423
RP11-465B22.8	1.39143e-96	-4.7329
PLEKHB2	1.4727e-96	-0.77355
FAM83H	1.64826e-96	-3.34217
NR1D2	1.86827e-96	-1.00281
TPGS2	1.99985e-96	-1.04891
HNRNPA2B1	2.7783e-96	0.471636
JKAMP	2.86504e-96	-0.977988
BTG3	3.24062e-96	-1.12805
FBXL5	3.34752e-96	-0.804194
RASAL3	3.80492e-96	2.22422
YIF1A	3.85e-96	-0.825316
GCA	3.96751e-96	-1.99465
DMD	4.26235e-96	-5.32912
EFCAB2	4.51155e-96	-2.88767
ATP2C1	4.96923e-96	-0.987217
CST7	5.5047e-96	1.66763
TANC2	5.95226e-96	-1.51217
TUFM	5.98209e-96	-0.764465
OAZ2	5.98209e-96	-1.29001
COX6A1	6.05085e-96	-0.743318
BAD	7.67157e-96	-0.965256
C2orf40	1.44762e-95	-4.24708
SETD8	1.67294e-95	-1.35418
LRIG1	1.81709e-95	-2.20132
PABPC4	1.91684e-95	-0.887623
TUBA1B	2.03722e-95	-0.812108
GOLGB1	2.1247e-95	-0.731784
ALAS1	2.3733e-95	-1.25507
ZNF101	2.39581e-95	2.45173
ATP5I	2.44398e-95	-0.738964
RHOB	2.4622e-95	-1.67036
FAM227A	2.96242e-95	-5.34665
CRYBG3	3.1644e-95	-2.44764
TMBIM6	3.67371e-95	-0.527655
TIMM8B	4.25574e-95	-0.744047
NUDT16	5.33094e-95	-1.48899
PDPK1	6.5583e-95	-0.838031
POLD3	6.65346e-95	-1.13262
DRC1	6.93699e-95	-4.43239
SEMA3A	8.64068e-95	-5.63008
SMCHD1	9.5432e-95	0.870227
WBSCR22	9.75106e-95	-0.77364
PCDH1	1.01958e-94	-5.11334
ZNF440	1.30714e-94	-2.09241
MYH9	1.81272e-94	0.972554
PPDPF	1.93234e-94	-0.600623
LXN	2.34857e-94	-1.82836
CCDC160	2.40198e-94	-4.53338
TIMMDC1	2.81603e-94	-0.930807
TMED2	2.87939e-94	-0.71356
MRPL27	3.20885e-94	-0.757773
COX7B	4.16076e-94	-0.71826
LRRC46	8.01826e-94	-4.26731
LINC01171	9.62486e-94	-4.37908
SYNGR1	1.1005e-93	-2.31441
BTBD3	1.15058e-93	-3.4487
CRB3	1.60302e-93	-3.16954
IKZF2	1.68965e-93	1.35488
IL10RA	1.96168e-93	1.87869
MAGI1	2.25607e-93	-4.96501
CHD2	2.42952e-93	0.851738
STX3	3.18436e-93	-2.59423
FILIP1	3.51966e-93	-5.31702
CASP8	3.9398e-93	1.60477
SH3YL1	4.6131e-93	-0.748516
IFNAR1	4.67074e-93	-0.696417
HSPBP1	5.71699e-93	-1.8373
GOLPH3	6.30085e-93	-0.809063
RAB3IP	7.1932e-93	-1.14442
DOCK2	9.5736e-93	1.79007
FGD3	9.67721e-93	2.39805
LAPTM5	9.9904e-93	0.812575
NCL	1.09817e-92	0.533524
PRKCQ-AS1	1.45764e-92	3.24698
MRPL13	1.48596e-92	-0.770941
ZCCHC11	1.72043e-92	1.41328
AK3	1.7355e-92	-0.981369
NBPF1	2.03543e-92	-1.51594
SSB	2.45922e-92	-0.750109
NADK	2.73805e-92	-1.49562
JAG1	3.1438e-92	-4.02255
PLEC	3.33416e-92	-0.690879
NRP2	3.45661e-92	-5.46631
NSFL1C	3.50192e-92	-0.872374
LINC00657	3.62165e-92	-0.748383
SPATA17	3.90729e-92	-5.10848
GSTZ1	3.9299e-92	-1.66635
CDC42EP4	3.95928e-92	-5.23143
DGKD	4.17614e-92	2.48002
PPIF	4.42838e-92	-2.05896
PTOV1	4.49269e-92	-1.19318
TMEM14A	5.11879e-92	-1.39095
DNAH6	5.34743e-92	-4.91167
MGAT4B	5.99027e-92	-1.65468
MT-ND2	6.25814e-92	-0.216869
SPRR3	6.64446e-92	-3.70127
PRPSAP1	8.73548e-92	-1.07714
LMBRD1	9.68756e-92	-0.827472
RPGR	9.98986e-92	-1.67453
CTXN1	1.15709e-91	-4.16457
PEAK1	1.2435e-91	-1.9631
PWWP2B	1.26171e-91	-1.49897
JUND	1.34506e-91	0.790167
ICAM3	1.6336e-91	1.55359
LRIG3	1.65807e-91	-5.41085
SCP2	1.7179e-91	-0.750469
ACSL1	1.92985e-91	-2.88105
MKKS	2.32807e-91	-0.986109
ITGAV	2.40705e-91	-2.21118
DERA	2.5035e-91	-1.54051
NCF2	2.65609e-91	-4.52661
PLTP	3.66658e-91	-3.67364
FAM13A	4.01031e-91	-1.40482
ACBD3	4.15345e-91	-0.681513
ARL6IP5	4.4831e-91	0.853229
ZBBX	4.6974e-91	-5.32058
PFKP	4.9464e-91	-0.863811
NCOA4	5.60696e-91	-0.762203
ATXN10	7.88816e-91	-0.758378
MTMR12	9.05215e-91	-1.50465
NDUFS1	9.27238e-91	-0.687739
AKAP14	9.42988e-91	-4.47073
JUNB	1.30979e-90	0.853717
SPATA6L	1.31755e-90	-4.4188
TMEM154	1.61822e-90	-1.16276
HDAC2	1.78628e-90	-0.734551
PAX7	1.81557e-90	-6.35689
LARP4	1.82205e-90	-0.675629
RHEB	1.8311e-90	-0.736327
PLEKHH1	2.79888e-90	-5.05363
CYP2J2	2.90716e-90	-3.58895
SCAMP2	3.23197e-90	-0.674919
SPDEF	3.4249e-90	-4.15843
USP54	3.55002e-90	-3.30578
SOCS1	3.68643e-90	1.87597
AIG1	4.38683e-90	-1.66927
RALB	4.43455e-90	-1.52979
TMEM116	4.65219e-90	-1.25507
NQO2	5.01879e-90	-1.38028
NSUN7	5.05469e-90	-5.25071
DNAJB6	5.94259e-90	-0.678971
SAA4	7.57087e-90	-4.38685
CCNI	8.35147e-90	0.58336
FCRL3	1.21644e-89	5.40577
SAT2	1.26176e-89	-0.697276
DNAH3	1.34675e-89	-5.29504
TMEM127	1.49133e-89	-1.09743
SLC1A5	1.72686e-89	-1.89535
OTUD7B	2.01719e-89	-1.36051
SEC24D	2.03824e-89	-1.47414
GPD2	2.0388e-89	-1.93424
SCOC	2.05905e-89	-0.791401
RNF144B	2.23288e-89	-3.09957
SPATA33	2.49411e-89	-1.71684
NCR3	3.34559e-89	3.12209
WBP5	3.47457e-89	-3.7029
GLO1	3.4954e-89	-0.846845
GSTO1	4.39808e-89	-0.764779
EIF1	5.55116e-89	0.412676
CLTB	5.63309e-89	-0.77438
IRS2	6.29077e-89	-2.24893
DCAF6	6.33342e-89	-1.01302
UBXN6	7.12954e-89	-1.05394
PPP2R4	7.72575e-89	-0.959673
PTRH1	9.7563e-89	-1.7323
DNAH9	1.07627e-88	-5.5083
MAATS1	1.12725e-88	-4.92434
PAM	1.16502e-88	-2.82005
MDFIC	1.30315e-88	-0.993482
BACH2	1.31002e-88	4.35843
KIF1B	1.4624e-88	-1.49691
S1PR4	1.56391e-88	2.45071
RFK	1.56423e-88	-1.06471
SYAP1	1.71956e-88	-0.692651
SNRPD2	2.08567e-88	0.696618
KCNE1	2.12953e-88	-5.18132
UFC1	2.16362e-88	-0.789302
NF1	2.53206e-88	-0.756636
CCDC173	2.90601e-88	-4.97779
RSPH9	3.59453e-88	-4.33074
AAMDC	3.6091e-88	-1.7743
RP11-291B21.2	3.67902e-88	2.36719
LRRFIP2	3.85653e-88	-0.74446
TPM4	3.95273e-88	-0.746218
ARFGAP3	4.76463e-88	-0.664782
CCDC96	4.90665e-88	-3.50668
ENOSF1	5.71457e-88	-0.861489
MAP3K8	5.95538e-88	-0.931641
SLC51A	6.20274e-88	-3.25099
NAA50	8.54043e-88	-0.782161
EPN3	8.98301e-88	-4.73191
FMN1	9.84492e-88	-1.69513
LPP	1.01356e-87	-0.647899
ADAR	1.02106e-87	0.74548
UBE2J1	1.07368e-87	-0.709998
OGT	1.08234e-87	1.69574
ITFG1	1.32925e-87	-0.834322
CCDC42B	1.61674e-87	-4.4836
LZTFL1	1.70926e-87	-2.23564
GTF3C6	2.37426e-87	-0.72151
MAP4K3	2.55287e-87	-2.03355
GPR65	2.66034e-87	1.41537
TMEM208	2.9064e-87	-0.666111
MT-ATP8	3.29273e-87	-0.682036
RHOF	4.28495e-87	1.89339
CHKA	5.35524e-87	-2.27298
SLC35B1	5.38307e-87	-0.905401
NDUFV1	5.51769e-87	-0.738223
LARP4B	5.80563e-87	-0.765157
NEK11	5.89632e-87	-3.67922
ING2	6.28062e-87	-1.08224
TAPBP	6.38811e-87	0.613165
CHMP3	6.96517e-87	-0.695716
DNPH1	8.6321e-87	-0.920315
FZD6	9.09769e-87	-1.93126
IL6ST	1.12116e-86	-0.63571
BAG6	1.12796e-86	-0.756394
CREG1	1.29093e-86	-2.53367
ERO1L	1.40819e-86	-0.818523
PRKCD	1.90136e-86	-2.37712
WAS	1.99389e-86	1.45034
DSE	2.05873e-86	-3.1922
GNPNAT1	2.37051e-86	-1.43814
OSBPL2	2.73647e-86	-1.0412
GOLGA5	2.98039e-86	-0.933069
CD40	3.25355e-86	-3.6029
TMEM87B	3.36988e-86	-0.800562
COX5A	4.24471e-86	-0.701456
PDZD8	4.62214e-86	-0.835013
RP11-347P5.1	4.80575e-86	2.44178
ZC3H14	5.17067e-86	-0.925435
ISOC2	5.42103e-86	-1.09789
INADL	6.0477e-86	-0.730985
DOCK1	6.66216e-86	-5.52818
GNAL	6.88503e-86	-3.43061
IL8	6.92746e-86	-3.27623
SH2D1A	7.83223e-86	2.54036
EFCAB11	8.00034e-86	-2.33346
LGALS8	1.0317e-85	-0.660561
C10orf107	1.06407e-85	-4.8413
MT-CYB	1.10246e-85	-0.18956
C7orf63	1.35246e-85	-5.35862
WRB	1.43981e-85	-1.93349
IMPAD1	1.46043e-85	-0.837121
PLA2G16	1.74951e-85	-0.751154
SLA	2.1456e-85	1.19161
RFX2	2.56235e-85	-2.98067
PCDP1	2.6907e-85	-5.14
SELPLG	2.86468e-85	1.9131
STAU1	2.90395e-85	-0.659727
STK33	3.02436e-85	-2.74903
ACOX1	3.03375e-85	-1.2622
DUSP4	3.49728e-85	-1.65362
40057	3.64128e-85	1.11021
STOML3	3.90353e-85	-5.14497
CLPTM1L	4.26453e-85	-0.857863
SMARCA4	4.46176e-85	-0.6347
ATG3	4.54407e-85	-0.666229
KDSR	4.78447e-85	-0.70282
TSEN34	5.09733e-85	-0.975464
C1orf21	5.21555e-85	-1.04218
P4HA2	5.62876e-85	-6.08768
PACSIN2	6.48488e-85	-1.09069
CYBA	7.15879e-85	0.507731
CHCHD1	7.83824e-85	-0.648046
ANKRD42	8.25591e-85	-2.22874
BEND7	9.52511e-85	-4.82763
UBXN10	9.78246e-85	-4.26902
CRK	1.14678e-84	-0.863784
NUDC	1.15922e-84	-0.782501
ATP6V1G1	1.34637e-84	-0.619214
CAPN13	1.73376e-84	-4.48961
MEIS1	2.02325e-84	-5.05911
BDH1	2.21861e-84	-1.75034
CCNL1	2.2759e-84	0.901122
ANKRD65	2.71388e-84	-5.00918
FDFT1	2.75946e-84	-0.746091
PIH1D2	2.91021e-84	-4.7608
KNOP1	3.21793e-84	-0.674186
TRMT1L	3.44036e-84	-1.39536
DDX46	3.71868e-84	0.750962
EFHB	4.28208e-84	-4.43873
ERLIN1	4.50034e-84	-1.95526
XAF1	4.85632e-84	0.999497
ACOT9	6.22539e-84	-1.26744
CTD-2015H6.3	6.40629e-84	-5.00215
PTRHD1	6.83053e-84	-0.813678
OAS1	8.65344e-84	-0.808358
KLF12	8.72031e-84	2.8227
CCDC60	9.7102e-84	-4.80583
PRKAR1A	1.08845e-83	-0.686865
ANKRD37	1.23797e-83	-2.33598
SLC35F5	1.24347e-83	-1.5376
EEF2K	1.30861e-83	-2.25018
VDAC2	1.32541e-83	-0.691173
SDHC	1.35848e-83	-0.700447
EIF3G	1.3911e-83	0.865511
SCRN1	1.58478e-83	-2.15496
LMTK2	2.26153e-83	-1.4152
SETD7	2.32523e-83	-2.47626
ASL	3.4323e-83	-1.23577
PTGES3	3.99686e-83	-0.698297
RREB1	4.6762e-83	-0.759385
SRSF5	4.91923e-83	0.555208
IQCD	5.50563e-83	-4.4494
HSPA4	6.01129e-83	-0.641545
CCDC34	8.26843e-83	-2.28174
FGD4	8.46471e-83	-1.79591
REPIN1	9.24767e-83	-1.10326
MINOS1	1.1097e-82	-0.694524
NT5DC1	1.20101e-82	-0.762534
COBL	1.21048e-82	-2.75959
POLD2	1.35905e-82	-1.37239
TLE1	1.38725e-82	-2.95847
TMEM184A	1.39743e-82	-3.12871
S100A2	1.44915e-82	-3.96723
PIR	1.59845e-82	-4.89538
ARHGAP42	1.63142e-82	-3.71965
CAMSAP1	1.94616e-82	-1.71055
MAP9	1.96234e-82	-1.28075
PIAS3	2.00616e-82	-1.50414
TAX1BP1	2.20813e-82	-0.647784
RARRES2	2.35035e-82	-5.52126
GNA15	2.36855e-82	-2.52006
YPEL2	2.43432e-82	-0.896765
CD300A	2.49839e-82	2.69972
GPAA1	2.53239e-82	-0.929152
ATXN2	2.87794e-82	-0.668652
PSMD14	3.18132e-82	-0.597834
C6orf106	3.52177e-82	-0.732712
ABCC5	3.74673e-82	-1.96448
U47924.27	4.13848e-82	-4.41499
C9orf9	4.16286e-82	-4.04523
CYP4X1	4.39921e-82	-5.71163
TMCO4	5.0417e-82	-1.77365
CRIP1	5.05798e-82	-1.18572
NELFE	5.5823e-82	-0.763235
CCL28	5.91636e-82	-1.03799
IDE	5.95186e-82	-1.52731
ANKRD66	6.25752e-82	-4.78663
SPTSSA	6.59671e-82	-1.08059
DAPL1	8.14694e-82	-3.21166
TP53BP1	8.64017e-82	-1.14179
RNF10	8.84896e-82	-0.639037
C6orf118	9.92898e-82	-4.43689
DHX40	1.04798e-81	-0.893218
LAX1	1.09141e-81	2.94144
MTX1	1.10544e-81	-0.900334
DGCR6	1.2582e-81	-2.60528
TMEM150C	1.29904e-81	-4.11697
SASH3	1.4145e-81	1.82427
CAMTA1	1.49509e-81	-0.659424
COA3	1.51337e-81	-0.724411
ZNF750	1.65752e-81	-5.78619
PLEKHH3	1.87037e-81	-4.73971
EFCAB10	1.87634e-81	-4.14413
GPR107	1.96194e-81	-1.3117
IL27RA	2.06558e-81	2.67776
USP22	2.06752e-81	-0.6144
MCUR1	2.29929e-81	-1.21687
STRN3	3.14255e-81	-0.817425
RIMS1	3.21204e-81	-4.8473
FAM129A	3.61705e-81	-0.751716
C20orf24	3.95968e-81	-0.736283
CHMP2B	5.00637e-81	-0.624132
VRK2	7.24509e-81	-1.40746
CMC1	8.92898e-81	-0.830378
ARHGAP35	9.93037e-81	-0.865373
HADHB	1.1184e-80	-0.700874
ITSN1	1.55925e-80	-3.91578
TSPAN19	1.62205e-80	-5.08842
MRPS33	1.6794e-80	-0.693743
TESPA1	2.15492e-80	3.90552
SUPT4H1	2.35542e-80	-0.677006
RNH1	2.88916e-80	-0.594951
MBOAT7	3.02968e-80	-1.67923
ITK	3.39396e-80	2.61454
SNX8	4.81181e-80	-2.25577
SIPA1L1	5.40131e-80	-0.554095
MRPL18	5.42137e-80	-0.658295
SMIM19	5.7766e-80	-0.679279
TPCN1	7.02653e-80	-1.92644
SOX4	7.37553e-80	-0.608312
SLC11A2	7.68636e-80	-1.0754
C12orf55	7.78944e-80	-4.61304
EMC2	1.02559e-79	-0.734149
SEL1L3	1.0799e-79	-0.775009
C11orf83	1.22338e-79	-0.83848
MBD2	1.22855e-79	-0.698129
SEC13	1.26777e-79	-0.843423
CCDC181	1.4056e-79	-4.2669
C4orf19	1.47407e-79	-5.39539
MMADHC	1.4794e-79	-0.609795
AK2	1.97379e-79	-0.705302
CCDC114	1.99236e-79	-5.15691
MS4A8	2.55546e-79	-5.0681
RASSF6	2.64069e-79	-4.84765
FAM83F	2.77355e-79	-4.30222
TP53INP2	3.18701e-79	-3.57097
GNAI2	3.23547e-79	0.792964
IL1RN	3.67369e-79	-3.17263
PACRG	3.74946e-79	-4.60144
CLDN12	4.36527e-79	-4.88091
TOMM7	4.68335e-79	0.468594
BIN1	4.97219e-79	1.95957
C9orf117	5.26432e-79	-4.56614
LIMCH1	5.26699e-79	-6.25619
ANAPC11	5.3311e-79	-0.680185
FAM104B	5.44748e-79	-1.87117
STRA13	5.8372e-79	-0.745425
GPR18	5.91604e-79	2.96719
ATP7B	6.17702e-79	-5.05276
IKZF3	6.94596e-79	2.11354
FAM135A	8.85584e-79	-2.46137
RABL6	1.0369e-78	-0.579304
STK39	1.21788e-78	-0.935118
PROM2	1.36509e-78	-4.95329
MRPS31	1.40108e-78	-0.823982
UBR5	1.42765e-78	-0.559103
ARRDC1	1.8768e-78	-0.797447
TIMM13	1.93866e-78	-0.662877
AKR7A2	2.00395e-78	-0.953581
GALNT1	2.6811e-78	-0.703148
KDM5B	2.84042e-78	-0.61751
SLC40A1	2.98579e-78	-2.52899
AP3D1	3.20243e-78	-0.591023
ARID5B	3.72856e-78	1.4039
MIPEP	4.43372e-78	-2.0888
HDHD3	4.99481e-78	-1.35183
FAM179B	5.1968e-78	-0.875834
TERF2IP	5.73726e-78	0.971747
SIRPG	6.7652e-78	2.75972
IMPA2	6.77986e-78	-3.58724
TMEM5	7.96838e-78	-0.93723
KIAA0319L	8.51713e-78	-0.574103
CROT	8.77702e-78	-1.22776
HIPK3	8.85841e-78	-0.695416
RALBP1	9.60091e-78	-0.63227
PLAUR	9.67181e-78	-3.71435
UPK1B	9.67633e-78	-4.74896
ITM2C	1.09476e-77	1.77394
RPLP0	1.1541e-77	0.471395
MOCS2	1.34891e-77	-0.759122
ZDHHC3	1.82476e-77	-0.901568
VPS13D	1.99794e-77	-0.769891
KCTD3	2.15714e-77	-3.80016
MSH3	2.22894e-77	-0.839036
FKBP4	2.41014e-77	-1.35082
NTN1	2.45169e-77	-5.66211
DIXDC1	2.85687e-77	-4.59409
NAGK	3.16358e-77	-0.793686
CUL1	3.18759e-77	-0.93828
ZSWIM6	3.24622e-77	-1.7112
MAL	3.33206e-77	3.01004
GAS8	3.96544e-77	-3.13313
HIST1H1C	4.05418e-77	-0.874066
CDK16	4.09428e-77	-1.49055
ARMC4	4.44148e-77	-5.27445
RNF114	4.46957e-77	-0.749846
CRIM1	4.49262e-77	-1.91403
VTI1B	5.54201e-77	-0.600819
ZNF593	5.86096e-77	-0.739794
EIF3K	6.54866e-77	0.518848
TUBA4A	6.7599e-77	1.67611
MSI2	7.3686e-77	-0.643982
MT-ND4	7.40315e-77	-0.160509
LACTB2	8.18936e-77	-1.34815
TGIF1	8.29929e-77	-0.915964
TIMP1	8.44996e-77	-0.885938
SPPL2A	8.47442e-77	-0.526288
GRAMD1C	8.99937e-77	-4.07808
CAB39L	9.16178e-77	-2.56563
UBE2A	9.43627e-77	-0.600503
EIF4EBP2	9.55395e-77	-0.620762
NUDT9	1.07361e-76	-1.17075
AHSA1	1.12981e-76	-0.668337
RRAGA	1.22019e-76	-0.68641
TCEB2	1.29325e-76	-0.539792
RAB18	1.40053e-76	-0.5879
PLA2R1	1.40935e-76	-5.87578
FAM214A	1.51188e-76	-0.640681
TMEM141	2.15876e-76	-0.739673
UCHL3	2.32308e-76	-0.900413
NIT2	2.42934e-76	-0.880018
SLC35C1	2.44066e-76	-1.9157
FSTL1	2.44066e-76	-4.77527
CHID1	2.55948e-76	-1.17915
ATP5H	2.74699e-76	-0.682407
LCA5L	2.98894e-76	-3.90737
BCL7A	3.92268e-76	-2.03857
TCTEX1D1	5.04156e-76	-5.49477
GRHPR	5.11088e-76	-0.795048
COG7	5.7389e-76	-1.55138
HSP90AA1	5.91392e-76	-0.264952
MTF1	6.31324e-76	-0.953417
BTG2	6.52562e-76	0.964707
ILVBL	6.57962e-76	-1.32612
VPS37B	6.9802e-76	-0.593207
TCEB1	8.1226e-76	-0.643299
SPG21	8.48039e-76	-0.832315
SLC38A10	8.56765e-76	-1.0595
CAMSAP2	8.76562e-76	-3.25581
ALKBH5	8.79987e-76	-0.678521
ZDHHC1	9.14504e-76	-4.27556
DYDC2	9.27893e-76	-5.04691
ERCC1	1.16938e-75	-0.829913
C16orf54	1.26104e-75	2.11477
MRPS15	1.34691e-75	-0.66671
MTX2	1.39508e-75	-1.10245
NDUFS2	1.43858e-75	-0.614109
NEO1	1.49904e-75	-3.62228
UBXN11	1.55075e-75	-1.90938
LINC00152	1.56937e-75	-1.29574
XPR1	1.59146e-75	-1.29533
MID1IP1	1.70592e-75	-1.36372
PINK1	1.82524e-75	-1.59452
NMB	1.84899e-75	-2.44896
LRRC8A	1.90893e-75	-1.52126
ZCRB1	1.99357e-75	-0.638854
FARP2	1.99882e-75	-2.28863
SNX18	2.03927e-75	-1.86698
ICA1L	2.1579e-75	-1.91435
TCEAL3	2.16003e-75	-0.849316
CAPZA2	2.39423e-75	-0.589809
MKRN1	2.72661e-75	-0.506828
STOX1	2.75334e-75	-4.87563
VWA3B	2.78748e-75	-5.28205
C20orf96	2.82712e-75	-3.08416
LGMN	3.10432e-75	-2.89088
TRIM7	3.11662e-75	-4.31518
WDR49	3.13992e-75	-5.2927
CRLS1	3.2402e-75	-1.13198
EIF6	3.29034e-75	-0.668084
ARFIP1	3.38641e-75	-0.658858
USMG5	3.45221e-75	-0.673161
RCN2	3.82542e-75	-0.55973
CBX5	5.06414e-75	-0.598639
PSMD2	5.15594e-75	-0.573731
C21orf58	5.51232e-75	-2.62402
SLC39A7	5.67977e-75	-0.698756
PSMD10	5.87268e-75	-0.998742
NCSTN	5.9052e-75	-1.09339
MARCH6	6.11461e-75	-0.546803
AIM1	6.45313e-75	-0.575561
C18orf32	6.67776e-75	-1.08554
LRRC10B	6.88511e-75	-4.43148
CHCHD6	6.94434e-75	-2.19085
STT3A	7.14776e-75	-1.34554
C1orf63	7.68443e-75	0.769398
AMOT	8.05643e-75	-3.55507
DDRGK1	8.10634e-75	-0.558057
ADGB	9.43279e-75	-5.45452
TNRC6C	9.73051e-75	1.97044
UBC	1.00285e-74	-0.340095
FAM45A	1.01009e-74	-0.920499
RARS	1.10886e-74	-0.618595
LCOR	1.43141e-74	-0.50716
STYXL1	1.89484e-74	-1.56127
CNKSR3	2.00022e-74	-4.71173
C8orf4	2.04501e-74	-4.93584
NOTCH2	2.41146e-74	-0.971001
GPR160	2.74872e-74	-2.22306
AMD1	3.08488e-74	-0.639434
RABGAP1	3.38748e-74	-0.695195
LRRC6	3.4818e-74	-4.65865
NDUFB7	3.61592e-74	-0.668387
GOT2	3.71133e-74	-1.05146
PFKL	4.08963e-74	-0.95671
CIB1	4.19572e-74	-0.644738
C1orf43	4.44485e-74	-0.565896
PPA2	4.49132e-74	-0.907704
C8orf76	5.06433e-74	-0.825613
DAPK1	5.75442e-74	-5.17142
CD68	6.96191e-74	-3.0691
ATF6	7.04216e-74	-0.560252
DUSP3	8.7454e-74	-2.8143
LINC01133	1.54526e-73	-4.49988
SEC23B	1.59756e-73	-0.990273
SQLE	1.60402e-73	-0.975669
CUL4A	1.68979e-73	-0.797526
HK2	1.76907e-73	-3.66435
DNAJC16	1.84602e-73	-1.1065
GM2A	2.26859e-73	-2.01893
GALNT2	2.42032e-73	-0.905703
DPM3	2.45116e-73	-0.587312
SPOPL	2.69767e-73	-1.73
NMRAL1	2.9839e-73	-0.846332
KLK11	3.14812e-73	-4.8633
AGTRAP	3.25899e-73	-0.883386
C5AR1	3.32811e-73	-4.58807
PLEKHH2	3.53095e-73	-2.19798
UBA6	3.80913e-73	-0.563808
CHMP4C	4.23684e-73	-3.51842
TRIOBP	4.98904e-73	-1.29964
RNF207	5.14144e-73	-2.75138
FAM161A	5.38634e-73	-2.7727
CCDC40	5.55964e-73	-5.0778
TFAP2A	5.62066e-73	-4.81463
FAR1	5.72705e-73	-0.775641
RTN4	5.80543e-73	-0.629292
PSMC2	5.83808e-73	-0.577811
MFN1	6.39472e-73	-0.706845
PPP1R14B	6.85325e-73	-0.861266
AC009133.12	7.26869e-73	-1.78797
NDUFA2	7.4648e-73	-0.654803
NUDT12	7.93132e-73	-3.81133
RBBP8	9.67292e-73	-1.25475
PHACTR4	1.05865e-72	-0.525667
KDM3B	1.08711e-72	-0.702561
AIMP1	1.11347e-72	-0.51755
IQUB	1.2243e-72	-4.6757
CHPF	1.70359e-72	-1.85473
MT-ND4L	1.86777e-72	-0.580512
MAFG	2.03755e-72	-1.50988
PHTF1	3.14919e-72	-1.4718
CTNNBIP1	3.2323e-72	-1.22903
MAPRE2	4.20559e-72	2.53458
COX14	4.41513e-72	-0.645527
RPS4Y1	4.56281e-72	1.0597
C19orf43	4.73954e-72	0.558481
DYNLT3	4.98434e-72	-0.685299
RHOD	4.98713e-72	-3.81335
WDR63	5.52167e-72	-4.61633
TRIB2	6.89278e-72	-1.20704
ST3GAL4	7.29688e-72	-3.45493
CX3CL1	8.06183e-72	-4.85427
CADPS2	8.64955e-72	-4.94862
BCO2	8.78094e-72	-3.25099
CBY1	9.26843e-72	-1.98969
SH2D2A	9.97141e-72	2.31288
EIF4A3	1.10476e-71	-0.691592
CXCL1	1.1079e-71	-4.03153
KIAA0368	1.16934e-71	-0.777243
SMIM15	1.18958e-71	-0.536626
UQCRFS1	1.21018e-71	-0.599822
KARS	1.62399e-71	-0.559895
HSD17B13	1.62806e-71	-5.06648
EBAG9	1.67494e-71	-0.605025
JAK2	1.77053e-71	-1.29132
RNF217	2.15278e-71	-4.74784
ZBED5-AS1	2.1627e-71	-1.93489
HTATSF1	2.55305e-71	-0.572724
ZHX1	2.91568e-71	-0.642791
C7orf57	3.09723e-71	-4.42947
PSMC3	3.23085e-71	-0.571689
CCDC74A	3.42453e-71	-4.47564
RNF166	3.54551e-71	1.93325
ISG15	3.55514e-71	0.75779
ATP2B1	3.85117e-71	-0.544474
CYFIP2	3.90051e-71	1.75682
TRIB1	4.10685e-71	-3.42483
SLC35A2	4.13942e-71	-1.75159
CBR3	4.93294e-71	-3.46695
SYTL1	4.95319e-71	-0.616906
ITPKB	5.3713e-71	2.85547
CUL3	5.76354e-71	-0.566526
DDX42	6.5049e-71	-0.504277
PIGF	6.59346e-71	-0.89286
SREBF1	8.56786e-71	-0.772347
IQCA1	8.62718e-71	-2.30442
AGL	8.86025e-71	-0.641886
MALL	9.57233e-71	-4.94394
SUSD3	1.06259e-70	2.18467
PYHIN1	1.12951e-70	1.86656
MB	1.31556e-70	-4.91272
RB1	1.35092e-70	-0.785985
TMEM63A	1.38102e-70	-0.665417
ARHGAP24	1.43298e-70	-4.67122
CUX1	1.48767e-70	-0.525466
RAPGEF2	1.53438e-70	-1.47315
CDH26	1.62253e-70	-3.97802
TYROBP	1.70139e-70	-2.33007
VPS29	1.7543e-70	-0.565879
KIF27	1.92085e-70	-2.04467
NDUFS3	2.21902e-70	-0.592317
STX12	2.35728e-70	-0.572404
WDR38	2.43464e-70	-4.32566
EDEM3	2.47584e-70	-0.744626
UEVLD	2.49193e-70	-1.74363
MPP7	2.63649e-70	-0.773393
C9orf142	2.69315e-70	1.50306
MANBAL	2.80001e-70	-1.37227
BCL2L11	2.95776e-70	-1.37059
MTSS1	2.97256e-70	-1.62685
TNRC18	3.08846e-70	-0.898644
SFT2D1	3.30588e-70	-0.570931
TRIQK	3.36289e-70	-3.18881
HDAC9	3.73809e-70	-3.25839
CYP4F3	3.78152e-70	-4.25489
LRP6	3.90631e-70	-5.12355
ITPKC	4.29444e-70	-2.54123
RPL36AL	4.3673e-70	0.395837
DLGAP4	4.53695e-70	-0.833388
BID	4.60752e-70	-0.873884
PPP1R12A	4.69209e-70	0.997776
BCCIP	5.23301e-70	-0.575559
SVIL	5.23543e-70	-1.38437
SERPINB2	5.57214e-70	-5.4066
DECR1	7.05607e-70	-0.589525
UCP2	7.63556e-70	-0.663915
SLC22A4	7.63704e-70	-5.61861
ABHD5	8.01123e-70	-1.88834
DEFB1	8.87501e-70	-3.79344
HIST2H2BE	9.01331e-70	-1.89768
TAX1BP3	9.02054e-70	-1.7066
TCIRG1	1.03975e-69	-0.759059
TXNL1	1.06357e-69	-0.547076
ATN1	1.09703e-69	-1.35887
RAPGEFL1	1.10431e-69	-3.57441
STARD7	1.15896e-69	-0.510257
QARS	1.17091e-69	-0.652535
SNX27	1.25044e-69	-0.946695
P2RY10	1.42864e-69	2.78593
LMLN	1.47449e-69	-2.13155
MAP2K3	1.52944e-69	-0.69776
PARM1	1.564e-69	-4.70753
LAMP1	1.65925e-69	-0.582919
RP11-469H8.6	1.69658e-69	-4.45022
RTCB	1.75874e-69	-0.617742
COMMD1	1.76503e-69	-0.637128
MRPL17	1.83357e-69	-0.623506
MIPOL1	1.83914e-69	-3.87477
DUSP23	2.20683e-69	-0.571974
PTPN12	2.37496e-69	-1.09906
LARP1B	2.57273e-69	-1.43344
TOR1AIP2	2.60617e-69	-0.519739
ZBTB38	2.84885e-69	-0.50196
HNRNPDL	2.94624e-69	0.643878
PEA15	3.15551e-69	-1.79729
MIR142	3.61641e-69	1.6635
CDKN2A	3.64187e-69	-3.40649
CYB561A3	4.50301e-69	-1.19457
DYNC1I2	4.68725e-69	-0.511166
KCMF1	4.94921e-69	-0.592757
ITGA3	4.96044e-69	-2.72143
FBXO34	5.02045e-69	-0.519382
GPC1	5.67376e-69	-4.36367
ROCK2	6.44892e-69	-0.580129
UBN2	7.59145e-69	-0.63963
PARVG	7.83398e-69	1.85762
MRPL52	9.48241e-69	-0.585725
TMSB10	1.05243e-68	0.474953
NHSL1	1.06311e-68	-4.71031
AP001372.2	1.18607e-68	-2.17302
CARHSP1	1.31939e-68	-0.642152
CD5	1.34894e-68	3.11531
CPT1A	1.35009e-68	-1.57621
GPR157	1.64937e-68	-3.49788
SAMD9	1.73991e-68	0.860629
SETD3	1.74182e-68	-0.777513
SCGB1A1	1.7976e-68	-3.48306
CEP104	1.81647e-68	-0.854538
ENPP5	2.29829e-68	-3.08764
DPM1	2.47109e-68	-0.641541
LHPP	2.59729e-68	-2.38839
CD38	2.71596e-68	-1.22732
TTC21A	3.53889e-68	-3.59419
HYOU1	3.5794e-68	-1.04927
TMEM53	3.67136e-68	-2.73532
NAPG	3.74284e-68	-0.56447
BLCAP	4.48653e-68	-0.665568
AVPI1	7.53754e-68	-2.9137
SRRM1	7.74624e-68	0.51073
MFSD2A	8.93199e-68	-4.03847
XPNPEP3	9.66102e-68	-1.06502
ZNF428	1.04581e-67	-0.645414
NUDT8	1.1578e-67	-2.4072
BPHL	1.26971e-67	-2.35344
PALMD	1.28625e-67	-5.15296
PGM3	1.32172e-67	-1.24856
RP5-1185I7.1	1.50211e-67	-5.35451
BCAP31	1.74751e-67	-0.555218
SRA1	1.8045e-67	-0.556471
MPP5	1.97101e-67	-1.54089
SULT1A1	1.97702e-67	-1.52282
TOB2	2.1568e-67	-0.612743
IFT88	2.29887e-67	-1.19234
HERPUD1	2.30026e-67	-0.555464
CTBS	2.30822e-67	-0.569511
MRPS16	2.35758e-67	-0.484433
RPS27L	3.79204e-67	-0.569275
DCDC1	3.94573e-67	-5.76595
C19orf10	4.13892e-67	-0.667715
PTP4A1	4.60073e-67	-0.580668
TSTA3	4.79209e-67	-0.678576
SNX5	4.93879e-67	-0.627852
MTIF3	5.01524e-67	-0.506372
HINT2	5.05506e-67	-0.552374
MRPS36	5.76402e-67	-0.534971
SLC25A6	6.12748e-67	0.638045
CES4A	6.2358e-67	-3.95498
AP1G1	7.5231e-67	-0.499161
IPO7	7.66161e-67	-0.488327
ARHGEF37	8.87569e-67	-2.81832
CYTH4	9.21909e-67	1.4697
RAD23B	1.06436e-66	-0.49317
CLPTM1	1.10978e-66	-0.747951
MRPL55	1.13514e-66	-0.500392
AC006129.2	1.13951e-66	2.36447
KIAA2013	1.17628e-66	-0.730509
MYO1F	1.1852e-66	1.30323
FAIM	1.26197e-66	-1.40946
PKN2	1.50345e-66	-0.514601
LNX1	1.85689e-66	-2.61776
ARID1B	1.96432e-66	-0.518416
SLFN12L	1.96454e-66	2.03837
MRPS35	2.11592e-66	-0.553129
TMTC2	2.14181e-66	-3.63359
SRGAP3	2.28844e-66	-0.553718
CYC1	2.31785e-66	-0.547883
TLCD1	2.36528e-66	-4.56906
PHC2	2.59645e-66	-1.57966
TTC26	2.74387e-66	-3.87567
NDFIP1	3.13557e-66	-0.546349
ADSS	3.21576e-66	-0.570419
HIPK1	3.47874e-66	-0.565253
PRR15L	3.63949e-66	-5.12089
MXI1	3.90511e-66	-1.52776
C20orf194	4.58721e-66	-1.91466
TMEM261	4.72147e-66	-0.539456
MT-CO1	5.39757e-66	-0.118157
KIAA0556	5.78489e-66	-2.48158
LDLRAD1	6.14713e-66	-4.65743
SPEF1	6.30881e-66	-4.63782
DYNC1LI1	6.31362e-66	-0.497981
PPP1R14C	6.71996e-66	-5.35558
CCND2	7.50989e-66	1.54123
WDR16	8.49404e-66	-4.41327
TMEM245	9.96859e-66	-0.67404
ATP6V0A1	1.04962e-65	-3.5838
CCDC69	1.0629e-65	1.17651
TTC29	1.07834e-65	-4.91809
GSS	1.08419e-65	-1.28406
WDR90	1.2151e-65	-2.89505
FGFR2	1.22143e-65	-4.85144
PDP1	1.2415e-65	-0.964028
SLC30A5	1.30929e-65	-0.783787
UTRN	1.32017e-65	0.947303
IMPA1	1.68631e-65	-0.601808
IMPACT	1.73885e-65	-1.35594
SNAPC3	1.73885e-65	-0.883998
ZNF462	1.83326e-65	-4.90091
GDI2	2.07226e-65	-0.519822
ABHD17C	2.22353e-65	-4.61738
CCDC50	2.25829e-65	-0.631526
OTUD4	2.85577e-65	-0.572111
CSNK1A1	2.89305e-65	-0.598295
G6PD	2.93077e-65	-0.91857
FDXR	3.23218e-65	-2.83445
ATP6V1E1	3.59408e-65	-0.492276
USP9X	4.09742e-65	-0.427172
MRPL33	5.15062e-65	-0.574207
KLRC4	5.26705e-65	3.44199
PNPLA4	6.36159e-65	-1.77952
IK	6.39142e-65	-0.67403
BACH1	6.4774e-65	-0.880082
KLHDC2	6.59514e-65	-0.632438
GAREM	6.80795e-65	-5.43878
NUDT14	7.82775e-65	-0.842367
IGF2R	8.53588e-65	-0.585077
DCTN6	9.1185e-65	-0.588676
AC079354.1	9.46473e-65	-5.31009
B9D2	1.23487e-64	-1.70809
TMEM107	1.33441e-64	-1.24217
FAM96A	1.36918e-64	-0.71724
FAM46A	1.49251e-64	-0.607347
ANKS1A	1.52004e-64	-1.50176
GIMAP2	1.54759e-64	2.45386
TCP1	1.64216e-64	-0.501817
KANSL1L	1.66599e-64	-1.90345
TCN2	1.80814e-64	-4.1418
TMEM159	1.817e-64	-1.23793
HK1	2.22973e-64	-0.528453
GDPD3	2.23094e-64	-3.38838
TRIM13	2.25235e-64	-0.506894
AP1B1	2.27928e-64	-0.866363
ANKRD45	2.41987e-64	-5.26207
LAMC2	2.46873e-64	-5.0799
THOC7	2.50495e-64	-0.515407
SLC35D2	2.54552e-64	-0.987803
RCOR1	2.67071e-64	-1.09728
ZNF326	3.09052e-64	-0.47584
KIAA0513	3.12452e-64	-1.41924
BZW2	3.31876e-64	-0.687507
SAMD15	3.34538e-64	-5.19158
ATP6V1C1	3.50908e-64	-0.787608
C7orf50	3.70947e-64	-0.581101
SLC7A2	3.7922e-64	-5.54299
PPOX	3.97435e-64	-2.17297
SEC11C	4.0429e-64	-0.537614
RABIF	4.10654e-64	-0.737269
RP11-350J20.12	4.43618e-64	-4.3145
DRAM1	4.4454e-64	-3.1172
IER3IP1.1	4.62034e-64	-0.622086
SORBS3	5.11168e-64	-1.38606
TUSC2	5.52908e-64	-0.597056
CYHR1	5.5357e-64	-1.0344
LINC00998	6.76237e-64	-0.868633
SDCCAG8	7.35326e-64	-0.505621
FOSL2	7.99072e-64	-0.717346
USP28	8.62001e-64	-1.33159
IFT46	8.62746e-64	-2.44429
GLYR1	8.63761e-64	-0.460816
SNX4	8.65002e-64	-0.712804
PET100	8.79403e-64	-0.542736
C14orf37	9.87294e-64	-3.94325
NOL3	1.03353e-63	-4.93504
CA12	1.1727e-63	-6.58113
DEF6	1.21456e-63	1.78999
POLR2H	1.27976e-63	-0.490946
NPLOC4	1.35927e-63	-0.556368
SLC25A36	1.39954e-63	-0.519701
NAT1	1.43628e-63	-2.39996
TRPM4	1.71838e-63	-4.47974
FAM83H-AS1	1.77098e-63	-4.74512
ZNF487	1.77098e-63	-2.59621
ESRRA	1.91876e-63	-0.869954
ARFGEF2	2.26104e-63	-0.646544
C10orf118	2.30235e-63	-0.547569
PPM1H	2.34406e-63	-3.9754
RNF103	2.38282e-63	-1.36682
ZEB1	2.41327e-63	2.49688
GATAD1	2.6654e-63	-0.410868
COMTD1	2.88584e-63	-0.940736
PRRC1	2.89166e-63	-0.685261
CCDC108	2.99526e-63	-5.03642
C4orf22	3.1013e-63	-5.52391
CYLD	3.10455e-63	1.11216
CALML4	3.2594e-63	-3.61345
C11orf16	3.27555e-63	-4.99761
DZIP1L	3.33824e-63	-5.18619
RER1	3.8274e-63	-0.546979
SMAD5	3.89477e-63	-0.407703
TBC1D9B	4.17463e-63	-0.70971
POLR2F	4.77533e-63	-0.472381
ACTR10	5.22861e-63	-0.504917
PPP1R36	5.25891e-63	-5.4902
GOLGA3	5.27904e-63	-0.471677
RPGRIP1L	5.31522e-63	-3.0035
DDX18	5.84295e-63	0.805955
DNMBP	6.00627e-63	-2.32271
ABI1	6.63341e-63	-0.451191
PMAIP1	7.27488e-63	-0.872659
FZD3	7.46739e-63	-1.11786
ANXA2R	7.71877e-63	2.47218
RBL2	9.86265e-63	1.25946
FKBP15	1.0547e-62	-0.751606
RAB7L1	1.11662e-62	2.13144
SRSF11	1.32448e-62	0.586623
BHLHE40	1.38183e-62	-0.685943
ZNF276	1.38476e-62	1.78889
ADH1B	1.40017e-62	-4.55472
ZRANB2	1.47625e-62	0.836993
SERPINF1	1.481e-62	-3.91266
KLRG1	1.58206e-62	3.97985
C1orf122	1.61896e-62	-0.688771
GTF2A2	1.68751e-62	-0.532398
AC013264.2	2.03265e-62	-2.29145
ATP5B	2.18843e-62	-0.595335
RAB5A	2.3917e-62	-0.474327
CRTAM	2.51419e-62	2.53492
C1orf27	2.57721e-62	-0.637051
EVPL	2.66718e-62	-5.26891
ERGIC1	2.98663e-62	-0.450317
SDHA	3.2089e-62	-0.443043
SH3GLB2	3.33376e-62	-0.663823
SDHB	3.43757e-62	-0.534955
DNAJB11	3.48153e-62	-0.424492
PTGFRN	3.74426e-62	-5.11427
RBM25	3.84532e-62	0.549582
SFXN3	4.2232e-62	-1.3304
USP6NL	4.56025e-62	-1.2247
SLC25A39	4.57076e-62	-0.614949
USP40	5.27419e-62	-1.73679
LRTOMT	5.50472e-62	-4.10431
WDR65	5.97598e-62	-5.58675
CREB3	6.31868e-62	-0.737432
FEZ2	6.94177e-62	-0.50706
ARHGAP4	7.11936e-62	2.10858
CDC16	7.26887e-62	-0.658992
SSR3	9.26266e-62	-0.464531
STXBP2	9.34579e-62	-0.726796
MED25	9.59355e-62	-1.24987
TNFRSF12A	1.01003e-61	-2.25647
SLC35B3	1.0241e-61	-1.34185
GLT8D1	1.13344e-61	-0.765667
RP11-89K21.1	1.19839e-61	-4.60982
BHLHE41	1.25443e-61	-5.13024
ZBTB7B	1.28318e-61	-2.20429
DCBLD2	1.33662e-61	-3.13539
ATP13A2	1.34621e-61	-1.46881
MDH1	1.80451e-61	-0.513514
SNHG18	1.84398e-61	-4.97153
ZC3HAV1	1.96583e-61	1.24446
AFF4	2.04288e-61	-0.468853
SERP1	2.07612e-61	-0.588999
ABHD17A	2.2842e-61	1.20836
GPR108	2.33528e-61	-0.696098
LMAN1	2.35431e-61	-0.52898
FBXO9	2.96751e-61	-0.397176
BPTF	3.18957e-61	0.669126
AURKAIP1	3.80834e-61	-0.583786
PCSK7	4.36963e-61	1.1841
CYP2B6	4.39219e-61	-5.92639
KIAA1456	4.44818e-61	-4.88568
MARCH5	4.55617e-61	-0.808124
DUSP10	5.34518e-61	-1.60547
FBXW11	5.58988e-61	-0.444874
RNF170	5.6133e-61	-0.778453
KIAA1009	5.87999e-61	-1.12181
BCL2L13	6.0763e-61	-0.831919
EFHC2	6.87915e-61	-4.55021
FAM63B	6.98628e-61	-0.49613
FDX1	7.27137e-61	-0.519957
HSPA4L	7.28746e-61	-4.46491
PPAP2B	8.43786e-61	-6.31198
ACACA	1.01236e-60	-1.26414
ARL8A	1.01274e-60	-0.66684
CAPRIN1	1.02976e-60	-0.438767
MAPK8IP1	1.03268e-60	-3.54181
EIF2AK4	1.14111e-60	-0.627687
PEX13	1.18874e-60	-0.905631
NDUFB6	1.21952e-60	-0.493491
MARCKSL1	1.31003e-60	-1.07294
EIF2AK3	1.32727e-60	-1.79186
TTC6	1.38463e-60	-5.98652
MLEC	1.65033e-60	-0.477365
PPAP2A	1.70344e-60	-2.13591
HPGD	1.85833e-60	-1.70643
CCDC37	2.01081e-60	-4.15717
STEAP3	2.24216e-60	-5.12954
FAM173A	2.2482e-60	1.77647
VKORC1L1	2.37215e-60	-1.20936
PLCH1	2.79368e-60	-5.69358
PLEKHG1	2.80145e-60	-2.76489
DDB1	2.9002e-60	-0.394547
DLD	3.0338e-60	-0.561276
JOSD2	3.08346e-60	-0.736663
NR3C1	3.18617e-60	1.09721
MMAB	3.4455e-60	-1.08023
AIMP2	3.50697e-60	-1.26862
CLUH	3.64064e-60	-1.88347
SDK1	3.6823e-60	-5.89507
P4HA1	3.73375e-60	-1.15082
TMEM9	3.95071e-60	-1.16712
RPL36A	4.39886e-60	0.845328
DDAH1	4.57734e-60	-3.80492
ARHGAP23	4.59125e-60	-4.30677
TNFAIP8L1	4.8928e-60	-1.54903
TMEM183A	4.93553e-60	-0.444075
SCAMP1	5.95494e-60	-0.560953
RAB8B	6.09252e-60	1.23179
CORO1C	6.26849e-60	-2.29139
C1orf222	6.61438e-60	-4.99545
LRRC8B	7.22393e-60	-1.22176
HAGH	7.25775e-60	-0.466602
ACADM	7.98879e-60	-0.454598
OSBPL3	8.19974e-60	-1.35591
STK3	8.42816e-60	-2.54866
FBXO36	8.63015e-60	-3.02576
JMY	8.70239e-60	-0.658832
CD46	9.5414e-60	-0.557738
SNRPB	1.10383e-59	0.646893
CCDC25	1.22748e-59	-0.423033
RP11-572C15.6	1.34203e-59	-5.37741
MALSU1	1.40082e-59	-0.623744
ARFGEF1	1.42843e-59	-0.452009
PLSCR1	1.43425e-59	-0.475701
TRIM24	1.4946e-59	-0.614895
MYB	1.52687e-59	-2.38226
BCL2L2	1.65452e-59	-2.17279
FKBP9	1.87115e-59	-5.29547
ALDH1A3	1.89825e-59	-5.07348
NFX1	1.94029e-59	-0.399507
AOAH	1.98991e-59	2.03813
RNF115	2.11166e-59	-0.44976
AKR1B10	2.32315e-59	-4.90086
TMEM254	2.56862e-59	-2.09334
DNAH10	2.62916e-59	-4.81475
DDI2	2.65547e-59	-0.425348
TRIO	3.42432e-59	-1.86684
MAGIX	3.60556e-59	-3.75403
SEC61B	3.73143e-59	-0.590269
CD6	3.78306e-59	1.98286
CPNE3	4.23101e-59	-0.459232
DVL3	4.282e-59	-0.832624
BCAR1	4.32599e-59	-5.57629
HIBADH	4.36537e-59	-1.47651
ZDHHC5	4.5411e-59	-0.458821
MT-ND1	4.64743e-59	-0.143194
BBS5	4.65924e-59	-3.24239
NTPCR	4.66498e-59	-0.6662
H2AFY	4.7421e-59	-0.561259
KPNA3	4.82103e-59	-0.426869
MFN2	5.01416e-59	-0.948655
OSBP	5.38059e-59	-0.463978
G6PC3	5.50579e-59	-1.40206
ZNF703	5.69162e-59	-3.66152
MRP63	5.86847e-59	-0.55082
NR3C2	6.41648e-59	-2.17725
CYP2A13	6.43337e-59	-4.89905
IPMK	7.03127e-59	-1.36517
NBL1	7.53305e-59	-1.21104
PHKB	7.56288e-59	-0.418899
PPME1	8.0231e-59	-0.825423
IFI27L1	9.0547e-59	-1.2428
MTHFD2L	9.16363e-59	-0.728826
MVB12A	9.9929e-59	-0.749565
MAPK15	1.0087e-58	-3.62357
CAAP1	1.03304e-58	-0.499178
TMEM8A	1.07357e-58	-1.00347
MAN1A2	1.10332e-58	-0.417631
CMTM3	1.12443e-58	1.5953
FLOT1	1.24959e-58	-0.501257
EXOC7	1.26258e-58	-0.385677
RHOV	1.35864e-58	-4.79381
CCDC180	1.40528e-58	-2.29992
TEX26	1.45042e-58	-4.58652
NDUFAF2	1.5483e-58	-0.60563
HMGA1	1.58e-58	-0.590231
C19orf66	1.67251e-58	1.33761
WIPI2	1.71603e-58	-0.40059
HADH	1.71795e-58	-1.63465
GPD1L	1.7495e-58	-1.92783
MRPL36	1.78601e-58	-0.497484
MRPL12	2.02033e-58	-0.754828
TFAP2C	2.16271e-58	-5.725
ZBTB1	2.31554e-58	1.49331
DIRC2	2.48277e-58	-2.22731
SLC44A1	2.49619e-58	-1.07131
NUP50	2.59282e-58	-0.468266
B3GALT5	2.74181e-58	-5.43987
WDR45	2.8347e-58	-0.653333
ATP6V0A4	2.8782e-58	-4.5033
FAM221A	3.03651e-58	-1.69747
SGMS1	3.32861e-58	-1.00806
SNHG8	3.77388e-58	1.06399
LRRC61	3.85931e-58	-2.08345
ATXN1	3.86761e-58	-0.902499
EFNA5	3.98444e-58	-5.08996
STX18	4.02929e-58	-0.750836
HMGN5	4.14032e-58	-2.03411
MUC13	4.17261e-58	-3.96832
SPTBN2	4.39889e-58	-4.82039
WBP2	4.58372e-58	-0.469083
DUSP18	4.61477e-58	-1.3666
SEPN1	4.79183e-58	-1.35432
PIM1	4.80357e-58	1.62461
CREB3L2	5.08064e-58	-0.68767
NR2F2-AS1	5.2805e-58	-6.36297
SNX13	5.49386e-58	-0.489007
SPINK5	5.54902e-58	-4.98303
PICALM	6.44338e-58	-0.519755
RGS1	7.26507e-58	1.32207
FAM98A	7.2779e-58	-0.604485
CACUL1	7.47979e-58	-0.518898
TSTD1	9.19288e-58	-0.599506
SMIM20	1.14829e-57	-0.765749
SEC16A	1.24705e-57	-0.426598
AFTPH	1.25848e-57	-0.367169
FRMPD2	1.30687e-57	-6.18224
IL17RC	1.39454e-57	-3.69893
SURF1	1.64534e-57	-0.446336
TOX3	1.68437e-57	-4.93691
GMPR	1.72485e-57	-3.30114
CYB5D1	1.73501e-57	-2.906
ST6GALNAC2	1.7973e-57	-1.96452
ECHDC2	1.86659e-57	-0.450567
FGFR1OP	1.88737e-57	-1.29923
PARP4	1.89494e-57	-0.379877
EMC6	1.92147e-57	-0.427738
MID1	1.94113e-57	-4.94349
KCNRG	2.02171e-57	-3.55083
PPP2R2A	2.10427e-57	-0.391647
APRT	2.22378e-57	0.601951
NDUFA4	2.44984e-57	-0.433588
JDP2	2.68803e-57	-5.16304
GPR162	2.72223e-57	-5.24439
CNTLN	2.80978e-57	-3.54376
PSMA3	2.87879e-57	-0.514758
BCYRN1	2.9114e-57	-4.36337
NEIL1	2.92376e-57	-1.37872
CSNK2A1	3.02926e-57	-0.378365
TNFRSF1A	3.09165e-57	-0.51195
SLC39A9	3.1119e-57	-0.990335
IDH3A	3.60941e-57	-0.931418
TIMM17B	3.84819e-57	-0.486023
DNASE2	4.01145e-57	-0.676178
BCL2L15	4.22534e-57	-3.31543
ATP2B4	4.31818e-57	-0.537226
TMEM179B	4.46109e-57	-0.401196
ANKRD54	5.21571e-57	-1.13113
SAMHD1	5.4274e-57	-0.553105
TMEM232	5.9583e-57	-4.37935
ORMDL2	6.24594e-57	-0.395806
UQCR10	6.78406e-57	-0.544473
SCAND1	7.65246e-57	-0.552348
NAV1	7.7286e-57	-2.40444
XPNPEP1	8.11726e-57	-0.852768
SSRP1	9.34859e-57	-0.366658
TEKT2	1.06714e-56	-4.39564
MSRB1	1.13499e-56	-1.28638
TMEM33	1.26347e-56	-0.432293
CDKN2B	1.32217e-56	-4.71727
EMC10	1.36135e-56	-0.41404
LINC00493	1.3932e-56	-0.506439
RB1CC1	1.45552e-56	-0.473172
PLCL2	1.54266e-56	2.57935
SMCO4	1.56118e-56	-2.4557
SLC35E3	1.59445e-56	-0.693087
BMP2K	1.6629e-56	-1.5016
CSNK1G1	1.66938e-56	-0.657223
C12orf44	1.73773e-56	-0.663082
SUGT1	1.85559e-56	-0.377465
CLDN23	1.87962e-56	-4.55755
YWHAQ	1.97235e-56	-0.430674
HMGXB3	2.08799e-56	-0.423402
YPEL5	2.10348e-56	-0.440454
NUBP1	2.10348e-56	-0.824469
MT-CO3	2.14335e-56	-0.130095
CTDSP2	2.16604e-56	-0.583496
IGFBP4	2.33359e-56	-2.71537
ENKD1	2.35184e-56	-3.18491
FOXP2	2.44401e-56	-5.77128
DNAJC1	2.46324e-56	-0.373971
NDUFAF3	3.2672e-56	-0.446846
LRRC1	3.63478e-56	-2.57403
C17orf72	3.6555e-56	-4.97309
SEMA4B	3.75226e-56	-2.56923
ALG2	3.81124e-56	-0.753738
PSMG4	3.98073e-56	-0.463178
RAB11B	4.43277e-56	-0.367997
PPP1R42	4.49621e-56	-5.23869
RGL4	4.64195e-56	1.7591
SH3GLB1	4.81247e-56	-0.513006
HCCS	6.00115e-56	-1.15361
LBH	6.44542e-56	1.31814
PSMB6	7.3995e-56	-0.551341
GBP3	7.46479e-56	-0.469546
PRR14L	7.6123e-56	-0.372911
OSBPL10	8.46366e-56	-3.38557
UBAP2	8.60754e-56	-0.439774
TPM2	8.66602e-56	-4.02871
SLC7A11	1.02161e-55	-4.61568
EIF3F	1.03805e-55	0.69392
EIF2AK1	1.14641e-55	-0.408873
UBE2Z	1.22836e-55	-0.350722
CTA-293F17.1	1.24349e-55	-4.91872
NACC1	1.28521e-55	-0.975362
RARB	1.30063e-55	-4.72342
UNC50	1.30813e-55	-0.477099
TMEM238	1.31702e-55	-1.32527
KIAA1407	1.34806e-55	-1.74282
SPNS2	1.55052e-55	-3.74106
NAAA	1.58123e-55	-0.64764
NDUFB4	1.59103e-55	-0.565007
WDR54	1.66032e-55	-1.23651
PRKAR2A	1.66099e-55	-0.372148
SH3PXD2B	1.99598e-55	-3.85824
AZI2	2.14761e-55	-0.462383
MRPS7	2.20715e-55	-0.413728
TRIM31	2.25465e-55	-3.90552
UBE2M	2.30072e-55	-0.597965
DARS	2.43066e-55	-0.345937
ARL8B	2.72166e-55	-0.487663
VPS25	2.76925e-55	-0.527737
FBXO32	2.80533e-55	-1.06037
DBI	3.23467e-55	-0.558761
DOPEY2	3.30848e-55	-1.11368
WIPI1	3.33396e-55	-1.07934
GLB1	3.50551e-55	-1.5671
RAB36	3.55994e-55	-4.41965
ZNRF1	4.24927e-55	-0.4276
RGL2	4.28329e-55	-0.916257
BRI3BP	4.30407e-55	-1.66612
AKAP5	4.32293e-55	3.01018
LRRC26	4.66468e-55	-4.60373
SRGAP2	4.72224e-55	-1.81025
FKBP3	4.84405e-55	-0.396046
AMPD3	5.00702e-55	-1.48517
KIAA1324	5.26755e-55	-2.3951
OVOL2	5.77167e-55	-4.66757
GAA	5.77799e-55	-1.96593
TMEM144	6.9414e-55	-4.86745
KLHDC10	7.45396e-55	-0.750577
ZFAND3	7.49084e-55	-0.689767
SLC18B1	7.83202e-55	-1.7877
FAM83E	8.31832e-55	-6.69419
PANX2	8.45029e-55	-4.69123
TNFRSF19	8.57456e-55	-4.59901
PARP8	8.7242e-55	1.32684
CCDC41	8.81157e-55	-1.37508
OSBPL9	8.85253e-55	-0.41128
GMPR2	9.1677e-55	-0.579219
ARHGAP39	9.21478e-55	-3.899
PLEKHA7	9.63958e-55	-4.01643
CSTF3	1.01258e-54	-0.672184
DAW1	1.0435e-54	-4.21797
ST3GAL1	1.09168e-54	1.81058
ARRDC3	1.11858e-54	-0.529838
PRRT3	1.13951e-54	-2.01781
SLC26A4	1.18963e-54	-3.77879
TMEM106B	1.20622e-54	-0.421021
GCNT2	1.2307e-54	-1.52024
IPO5	1.23941e-54	-0.654348
IVNS1ABP	1.27038e-54	-0.547456
MTIF2	1.29157e-54	-0.506408
IL10RB	1.35425e-54	-0.50156
CAPS2	1.36143e-54	-3.30621
SMC6	1.52575e-54	-0.573953
UGGT2	1.58729e-54	-5.16011
ARHGAP29	1.6154e-54	-5.9741
AKAP1	1.61955e-54	-1.00284
ITFG3	1.64501e-54	-1.46901
LYPLAL1	1.67507e-54	-1.04676
UTP14C	1.68277e-54	-0.71404
MTMR3	1.73599e-54	-0.820558
SLC39A1	1.76494e-54	-1.08747
KIF19	1.92682e-54	-4.77133
SPAG8	1.98794e-54	-3.56036
MRPL19	2.08994e-54	-0.418495
EGLN3	2.21882e-54	-3.05433
FCRL6	2.37935e-54	3.28885
EHBP1	2.41178e-54	-1.11611
ACBD5	2.41433e-54	-0.377755
ARHGEF5	2.49228e-54	-1.93712
RIBC2	2.62493e-54	-3.60368
TFDP1	2.68299e-54	-0.844407
UTP20	3.25987e-54	-0.813617
PTBP3	3.32944e-54	-0.50223
IFITM10	3.35977e-54	-2.43077
PCNA	3.52694e-54	-0.719245
SEC61G	3.58291e-54	-0.559477
STMND1	3.6395e-54	-4.81281
CLN8	3.79506e-54	-0.991749
OSER1	3.87432e-54	-0.847796
RSBN1L-AS1	3.94621e-54	-2.062
AAMP	4.08671e-54	-0.519807
ASNA1	4.28371e-54	-0.452951
CASP3	4.57688e-54	-0.453986
KATNBL1	4.74646e-54	-0.446633
PAFAH1B2	4.7763e-54	-0.342509
ARRB2	4.79579e-54	-0.720062
HGS	4.87985e-54	-0.493423
MRPL21	4.98983e-54	-0.377811
CDHR4	4.99712e-54	-5.24827
DEF8	5.04417e-54	-0.970473
TRAPPC2L	5.14525e-54	-0.402449
TMEM68	5.49942e-54	-1.11919
FAM162A	6.8999e-54	-0.441067
CXXC5	7.1078e-54	-0.432475
CDYL	7.30013e-54	-0.598887
FABP6	7.35163e-54	-4.9468
HSPD1	7.87152e-54	-0.469065
STEAP1	7.99114e-54	-4.65125
RWDD4	8.14078e-54	-0.483063
EYA1	8.39205e-54	-4.58067
TLR3	9.30306e-54	-2.89352
ARMC10	1.05728e-53	-0.772583
WSB1	1.06627e-53	-0.452336
GPR137	1.0996e-53	-1.1335
EVI2A	1.22987e-53	1.46856
PCSK5	1.30227e-53	-3.5726
FAM200B	1.37429e-53	-0.414899
SF3B1	1.37643e-53	0.582057
KIF3A	1.42617e-53	-0.684927
YIPF1	1.54565e-53	-0.992105
HSP90B1	1.62846e-53	-0.527669
SRCAP	1.73215e-53	-0.416572
STS	1.76954e-53	-3.15483
SPRYD7	1.78182e-53	-1.29517
ZMIZ1	1.8432e-53	-1.42555
MGMT	2.00747e-53	-0.411314
GADD45B	2.09166e-53	1.0014
PXN	2.10347e-53	-0.708282
LRP1	2.15368e-53	-4.5745
TNKS1BP1	2.39248e-53	-2.96986
HNRNPLL	2.51342e-53	-1.06373
TUBA1A	2.53733e-53	-0.933279
PTPN18	2.58265e-53	-0.706183
ANKRD13A	2.83821e-53	-0.417363
SSBP4	2.91631e-53	-0.518336
RUFY2	2.98535e-53	-0.519887
SLC17A5	3.10646e-53	-1.55451
TMEM246	3.16593e-53	-5.12979
ALG5	3.16716e-53	-0.410558
COA5	3.2255e-53	-0.526293
HM13	3.31016e-53	-0.444779
RABL2A	3.44111e-53	-2.0132
LRRN1	3.73157e-53	-3.19481
APOA1BP	3.79005e-53	-0.455396
RP11-7O14.1	3.96154e-53	-4.80738
LMTK3	4.13833e-53	-3.77008
MYO10	4.30212e-53	-4.42922
C4orf33	4.47821e-53	-1.25069
FLYWCH2	5.72113e-53	-0.544175
CCDC81	6.18904e-53	-4.04301
SUCLG2	6.36221e-53	-0.397654
KIAA0907	6.52302e-53	-0.380783
TMC6	6.69411e-53	1.46993
UGP2	6.78378e-53	-0.448336
NAGA	6.79904e-53	-1.96332
FAM174B	7.5224e-53	-3.51145
ANO6	9.71909e-53	-0.94239
TPRG1L	1.00653e-52	-0.81324
AP2S1	1.07838e-52	-0.501004
TOM1	1.10459e-52	-1.28503
DHRS1	1.1269e-52	-0.707734
PLEKHF2	1.13858e-52	-0.388969
TMEM51	1.29999e-52	-4.79072
ATP8B2	1.36876e-52	2.74381
ANAPC15	1.37217e-52	-0.499279
LIN7C	1.39163e-52	-0.654481
CACFD1	1.41404e-52	-2.75356
GORASP2	1.43494e-52	-0.457091
MIB1	1.54758e-52	-0.373804
CACHD1	1.5974e-52	-4.81221
DRAM2	1.69493e-52	-0.662464
RUNDC1	1.74922e-52	-0.691656
CD164L2	1.84518e-52	-4.5932
PTPMT1	1.86287e-52	-0.990547
FAM8A1	1.89614e-52	-1.19027
MRPL41	1.90021e-52	-0.506463
TUBGCP2	2.11971e-52	-0.371754
APEH	2.15987e-52	-0.708844
PTEN	2.27525e-52	-0.424243
PRKCB	2.32381e-52	1.6917
EIF4E	2.39928e-52	-0.38725
MARK2	2.48466e-52	-0.350388
PUM1	2.49759e-52	-0.346397
PML	2.55644e-52	-0.420184
COG6	2.5687e-52	-0.943144
PLXNA2	2.60415e-52	-4.59919
ANKRD50	2.84583e-52	-3.40541
CTD-2020K17.1	2.97277e-52	2.53943
C16orf93	3.1632e-52	-3.16075
B3GNT3	3.2223e-52	-4.2164
VPS26A	3.46688e-52	-0.408565
C1orf85	3.62758e-52	-1.67834
RP11-1008C21.1	3.64355e-52	-4.93967
HS6ST1	3.7671e-52	-3.1304
BCR	4.04651e-52	-0.784996
SLC20A1	4.15491e-52	-0.476209
KIAA1279	4.38943e-52	-1.29344
PAK4	4.49063e-52	-1.55328
PDZD2	4.5804e-52	-4.62116
TMEM181	4.91239e-52	-0.51607
NCK2	5.21823e-52	-0.528476
EIF4E2	5.34564e-52	-0.392881
EXOSC4	5.44381e-52	-1.02027
STAT6	5.60566e-52	-0.358178
RAMP1	5.81423e-52	-3.97275
SLC30A9	6.04181e-52	-0.483091
DNAI2	6.12469e-52	-4.84964
FYCO1	6.17398e-52	-0.87679
SUCO	6.26614e-52	-0.350875
FAM195A	6.30306e-52	-0.799524
STX10	6.32813e-52	-0.534202
TMEM184B	6.71559e-52	-1.45275
UQCRC2	7.06491e-52	-0.369895
COX6B1	7.43343e-52	-0.476013
STRAP	7.6231e-52	-0.418188
UNC13B	7.87374e-52	-4.70819
CLNS1A	8.37401e-52	-0.381652
TFPI2	8.93189e-52	-5.79194
RPP38	1.15125e-51	-0.447512
DHX57	1.15574e-51	-0.951838
MDM4	1.25272e-51	1.02104
RAB22A	1.29791e-51	-0.380585
BTF3	1.36185e-51	0.353821
SPARCL1	1.36298e-51	-5.59514
COPS7A	1.75268e-51	-0.833828
IQCB1	1.96277e-51	-0.529254
SOX21	1.99106e-51	-6.01302
CANT1	2.09002e-51	-0.907758
TTLL5	2.17484e-51	-1.42705
AP4M1	2.18808e-51	-1.41141
GPBP1L1	2.25201e-51	-0.307443
ECT2L	2.39288e-51	-3.76994
C2CD2	2.56929e-51	-1.81795
LOX	2.704e-51	-4.58831
MUT	2.78254e-51	-1.08334
GGT7	2.94794e-51	-2.22083
CHPT1	3.4265e-51	-0.786859
AHNAK2	3.48721e-51	-5.9121
TRIM25	3.58018e-51	-0.614992
MAP6	3.80635e-51	-4.96605
WDR19	3.93264e-51	-2.64972
SP1	4.10082e-51	-0.44585
LARP6	4.19652e-51	-5.38459
NME1	4.24437e-51	-0.48271
SFPQ	4.26304e-51	0.486909
DGKA	4.39703e-51	1.70005
HSPG2	4.40662e-51	-4.47783
DUS1L	4.51624e-51	-0.386046
ANKMY1	4.64175e-51	-1.89712
GATA3	5.09182e-51	2.49169
KRT15	5.37089e-51	-4.93362
STK10	5.77756e-51	1.46144
C1orf87	5.78034e-51	-5.17829
ACYP1	5.98383e-51	-1.20544
BAMBI	6.19013e-51	-3.96318
ARL13B	6.27078e-51	-0.910941
KIF13A	6.54069e-51	-3.64988
MAT2A	6.56175e-51	-0.397748
UBE2E1	8.24074e-51	-0.494615
STK38	8.44561e-51	-0.337098
C11orf1	8.71292e-51	-0.829507
TOM1L2	8.96775e-51	-1.32063
GNL2	9.39127e-51	-0.514366
IRGQ	9.99079e-51	-1.21877
TMCC1	1.01424e-50	-0.889167
MAP4K5	1.02807e-50	-0.446633
CCDC124	1.07076e-50	-0.442922
DCTN1	1.14163e-50	-0.441207
GABARAP	1.15286e-50	-1.05905
PPFIBP1	1.24901e-50	-2.40834
PSMB7	1.27078e-50	-0.428601
MRPL3	1.36178e-50	-0.392731
GTF2I	1.37792e-50	-0.480603
KLHDC9	1.42007e-50	-3.97165
CEP97	1.55479e-50	-1.28367
TIMM17A	1.61267e-50	-0.401209
RAB5B	1.63491e-50	-0.432612
MCCC2	1.66328e-50	-0.497045
ECHDC1	1.66662e-50	-0.3947
TUBG1	1.79646e-50	-1.62605
LETM1	1.86615e-50	-0.596572
SLC6A8	1.86791e-50	-4.91753
KDM1B	1.87894e-50	-1.51923
PRPS2	1.90448e-50	-0.83264
SLA2	1.92476e-50	2.25212
LRRC41	2.13303e-50	-0.665723
NBR1	2.21749e-50	-0.321844
ARAP2	2.29434e-50	1.15124
CDKL1	2.31407e-50	-2.87981
ATP6V1B2	2.36209e-50	-1.21423
FAM206A	2.36762e-50	-1.72122
ATP13A1	2.38854e-50	-1.00663
PART1	2.39199e-50	-4.15745
CNBP	2.43537e-50	0.563874
PRDM1	2.7516e-50	-2.0724
LRRC34	2.78409e-50	-2.95167
TMEM220	2.80293e-50	-3.21396
WDR11	2.84601e-50	-0.346925
C1GALT1	2.88131e-50	-0.3113
VWA1	2.94229e-50	-6.29575
FBXW9	3.01281e-50	-2.53276
MRPS28	3.1378e-50	-0.529694
TMEM50B	3.22118e-50	-0.249632
GSKIP	3.27693e-50	-0.660714
EFCAB14	3.46647e-50	-0.351862
ISCA2	3.59271e-50	-0.389497
MRPS25	3.59459e-50	-0.508793
C21orf2	3.74553e-50	-0.614062
SFT2D2	4.20128e-50	-0.306954
TMEM44	4.88552e-50	-3.10385
ERP44	4.98829e-50	-0.305538
DDX6	5.07202e-50	1.10304
ALMS1	5.38182e-50	-1.11801
UBA5	5.41729e-50	-0.532434
CCDC147	5.4429e-50	-5.16294
EFNA1	5.63812e-50	-3.79283
NFE2L3	5.9026e-50	-1.38188
ANKRA2	6.10315e-50	-0.52085
SMPD2	6.15852e-50	-1.26504
WDR61	6.2416e-50	-0.355625
UBE2E3	6.57851e-50	-0.405825
ANAPC13	6.60582e-50	-0.466841
B3GALT4	7.06212e-50	-0.432522
EXT1	8.14018e-50	-2.27082
AMFR	8.44934e-50	-0.927089
IRAK1	8.73312e-50	-0.794269
TP53BP2	8.75842e-50	-0.499504
ANKRD9	9.97637e-50	-3.55546
METTL5	9.97637e-50	-0.393947
WDR1	1.02759e-49	-0.378544
AKAP11	1.03657e-49	-0.328459
ICT1	1.05052e-49	-0.613338
PRKX	1.06e-49	1.89513
ETV3	1.08068e-49	-0.596815
OCEL1	1.09808e-49	-0.759766
TPD52L2	1.29111e-49	-0.956692
AFF1	1.37128e-49	-0.283196
GAK	1.43714e-49	-0.283179
DAB2IP	1.47933e-49	-5.20882
MNDA	1.58053e-49	-3.43061
EGLN2	1.62233e-49	-0.398754
GPN3	1.63863e-49	-0.694732
ARHGEF38	1.67498e-49	-6.41916
ACVR1B	1.8061e-49	-0.904095
COMMD4	1.81007e-49	-0.372466
FAM166B	1.82324e-49	-4.58754
TOM1L1	1.87477e-49	-3.34266
IFIH1	1.8753e-49	-0.511357
PCYT2	1.87637e-49	-1.30107
EYA4	1.91683e-49	-5.40218
TEAD3	1.94332e-49	-4.47732
PCYT1A	2.09877e-49	-0.483806
CC2D1A	2.13729e-49	-0.640597
HIST1H2AC	2.20666e-49	-0.817108
C10orf32	2.27085e-49	-0.332351
TMEM40	2.30582e-49	-4.90392
NDUFA9	2.36508e-49	-0.365123
PSME4	2.42005e-49	-0.283347
ADRB1	2.48674e-49	-1.03893
SSBP2	2.50586e-49	-0.802166
ARF5	2.54607e-49	-0.473257
DOCK5	2.64794e-49	-1.18255
RIBC1	2.7487e-49	-4.73031
CNOT6	3.08141e-49	-0.496469
RAI1	3.1072e-49	-0.995716
RASA2	3.14549e-49	1.41992
FLI1	3.21704e-49	2.16635
ROGDI	3.44688e-49	-1.30722
UPF3A	3.57527e-49	-0.334724
CIT	3.58122e-49	-4.31321
RNF43	3.70707e-49	-1.13813
SLC16A5	3.80108e-49	-3.38921
HSDL2	3.91352e-49	-1.36137
CNN2	4.13628e-49	1.0529
HINT3	4.33515e-49	-0.824149
LZTS3	4.79804e-49	-3.13922
SMYD2	4.9559e-49	-1.2226
CCT6B	5.00549e-49	-2.04137
AHCTF1	5.4524e-49	-0.403973
SERPINB4	5.64402e-49	-3.93463
SYK	5.69878e-49	-3.15281
UNC119B	6.48414e-49	-2.56172
BECN1	6.51088e-49	-0.3007
COMMD3	6.70485e-49	-0.336523
MICALL2	7.42621e-49	-3.63216
CLPX	7.68217e-49	-0.398667
PIN4	7.72036e-49	-0.311467
USP2	7.95239e-49	-4.17316
SERINC3	8.25489e-49	-0.334986
TMEM147	8.678e-49	-0.304228
PHLPP1	8.80205e-49	-2.4093
TM9SF4	9.00415e-49	-0.443905
TSKU	9.27324e-49	-5.17016
FBXO2	9.29819e-49	-1.96904
CD14	9.34259e-49	-3.47428
CEP89	9.63936e-49	-1.22173
BMPR1B	9.81329e-49	-5.89217
MRPL47	9.87165e-49	-0.346685
PXDC1	1.02129e-48	-5.00536
EPC1	1.03372e-48	1.03068
STK40	1.11395e-48	-0.850519
LGR4	1.12631e-48	-4.99905
C11orf49	1.13791e-48	-1.2192
AIP	1.16342e-48	1.5162
HELB	1.18602e-48	2.62647
KITLG	1.19803e-48	-4.91657
PPP1R13B	1.22352e-48	-1.30002
PSMA4	1.25556e-48	-0.515812
GNLY	1.3159e-48	2.22549
RANBP9	1.37682e-48	-0.736667
LGALS9	1.40707e-48	-0.444497
PGAM1	1.46468e-48	-0.416099
C11orf54	1.50116e-48	-0.483354
COPB1	1.51964e-48	-0.357926
MCTS1	1.55015e-48	-0.362659
NDUFA1	1.64397e-48	-0.530938
PSME3	2.11622e-48	-0.452567
ARHGAP25	2.41359e-48	1.44455
BPGM	2.51708e-48	-1.24187
PLIN5	2.54725e-48	-4.09123
FH	2.58426e-48	-0.920398
PGRMC2	2.97187e-48	-0.335766
GNL3	3.26891e-48	-0.388541
UBE4A	3.391e-48	-0.265682
IDH2	3.48251e-48	-0.389451
GUSB	3.63571e-48	-0.463806
PHYHD1	3.9171e-48	-4.66807
SSBP3	3.96331e-48	-0.487405
SUCLA2	4.08184e-48	-0.557881
HEXA	4.16411e-48	-0.357228
MPST	4.40304e-48	-0.782788
SIX3-AS1	4.41558e-48	-4.97621
CEP290	5.58755e-48	-0.407098
DALRD3	5.60226e-48	-0.7749
DCAF12	5.82729e-48	-0.671298
ZDHHC7	5.87572e-48	-0.918828
ACSS2	6.09802e-48	-3.42396
GNG2	6.27551e-48	1.57777
POP4	6.33091e-48	-0.389358
HEATR5A	6.60216e-48	-1.24418
BTF3L4	7.53958e-48	-0.30222
APOBEC4	7.75633e-48	-4.21725
COPA	8.11252e-48	-0.3106
TMEM213	8.1534e-48	-4.96605
PPP1R7	8.45058e-48	-0.38556
FAM134A	8.83916e-48	-0.340342
KDM1A	8.92643e-48	-0.447718
TOMM34	9.01886e-48	-1.43269
NOTCH2NL	9.82668e-48	-0.705284
ANKRD35	1.04081e-47	-2.9769
NCKAP1L	1.05578e-47	1.62021
PLEKHA2	1.09936e-47	1.49005
DNAJB13	1.11601e-47	-4.37538
NUDT5	1.15095e-47	-0.323851
FOXQ1	1.16163e-47	-5.68607
GLRX3	1.17476e-47	-0.478107
AMN	1.18539e-47	-2.43119
RBM42	1.25699e-47	-0.328761
ATP5G1	1.31753e-47	-0.412965
EMC7	1.36763e-47	-0.353166
ARIH1	1.46146e-47	-0.280441
PIK3CD	1.65513e-47	1.96784
DNAAF3	1.75658e-47	-5.03816
LRP5	1.90033e-47	-4.00376
AC007405.6	1.94618e-47	-5.27832
PPP1R16B	1.96749e-47	2.26162
PFDN6	2.156e-47	-0.325968
COX8A	2.27935e-47	-0.490187
CDC42BPG	2.30208e-47	-2.91286
TRAF7	2.30295e-47	-0.648066
GSDMB	2.37247e-47	-1.01978
SUGP2	2.46463e-47	-0.274997
DIMT1	2.72062e-47	-0.673809
SPIDR	3.091e-47	-0.787275
GRK6	3.15281e-47	1.95402
MRPL32	3.47139e-47	-0.291606
EIF2S2	3.75906e-47	-0.501576
GOT1	3.80561e-47	-1.22152
RPAP3	3.94226e-47	-0.335002
KRCC1	4.48061e-47	-0.287492
GHITM	4.48061e-47	-0.47887
SLC6A9	4.54293e-47	-5.25501
CMBL	4.78915e-47	-4.30636
DYNLL2	5.00472e-47	-0.320127
DOPEY1	5.5275e-47	-0.369782
SRSF6	5.66955e-47	-0.272959
TK2	5.68936e-47	-0.890673
BCL10	5.71483e-47	-0.435712
PLA2G12A	6.46335e-47	-0.430585
THAP4	6.53481e-47	-0.95346
FEM1C	6.65682e-47	-0.962827
USP10	6.73579e-47	-0.398565
PLXNA1	7.05428e-47	-3.10673
NUDT3	7.26087e-47	-0.321311
ABHD12B	7.7806e-47	-5.91557
ITPR3	8.03564e-47	-0.840477
ARMC2	8.1638e-47	-2.67445
VRK3	8.75529e-47	-0.392179
PARD3B	9.29608e-47	-4.57869
KANK2	1.04138e-46	-4.87534
TM7SF3	1.08162e-46	-0.655054
MRPL15	1.17416e-46	-0.621963
HNRNPH2	1.19831e-46	-0.325555
PPTC7	1.20853e-46	-0.386725
GRAMD1A	1.22729e-46	2.06398
C1orf210	1.22782e-46	-4.24879
FEZF1-AS1	1.36496e-46	-5.94045
EP400	1.38246e-46	-0.355212
CNIH4	1.62944e-46	-0.298685
SLCO4C1	1.63352e-46	-3.44607
MIDN	1.63437e-46	-0.452241
RAB12	1.64024e-46	-1.361
PLOD2	1.65881e-46	-5.28947
PRRG2	1.69404e-46	-2.16546
SERPINA1	1.69668e-46	-3.86191
ANTXR1	1.82651e-46	-9.69654
PITPNM1	1.91588e-46	-0.928847
MRPL42	1.93391e-46	-0.316802
C22orf15	1.98436e-46	-3.65713
STAT2	2.22224e-46	-0.312058
SMPDL3A	2.32971e-46	-5.53669
CRIPT	2.57318e-46	-0.349492
PSMD3	2.75722e-46	-0.287524
RNF8	2.75939e-46	-0.395197
NUCKS1	3.15429e-46	0.408668
PSMC6	3.33702e-46	-0.282397
B4GALNT3	3.37516e-46	-3.19444
SYT17	3.42802e-46	-5.26435
SWI5	3.58834e-46	-0.754948
MRPL37	3.60899e-46	-0.583323
TPST2	3.70406e-46	2.22552
PDIA3	3.76638e-46	-0.491908
GPRC5B	3.77252e-46	-5.06405
FBXW4	4.04524e-46	-0.393156
BCAS3	4.07027e-46	-1.15366
GPS1	4.07027e-46	-0.457501
CNNM4	4.07027e-46	-1.82118
FBXO7	4.1729e-46	-0.239754
ARNTL2	4.27185e-46	-4.67178
APIP	4.35394e-46	-0.589342
TRAP1	4.51848e-46	-1.03301
MTA1	4.61098e-46	-0.77503
RUFY3	4.7274e-46	-0.278552
TRNP1	4.91269e-46	-4.43349
RNF167	4.92198e-46	-0.291263
INTS3	4.95372e-46	-0.941073
KEAP1	5.08925e-46	-0.73555
TMEM14B	5.1061e-46	-0.467564
DOCK4	5.31025e-46	-4.35219
SPTLC1	5.72412e-46	-0.749876
MEA1	5.72412e-46	-0.321161
INPP1	6.06466e-46	-0.951424
GTF3C1	6.24598e-46	-0.338141
WDTC1	6.35604e-46	-0.690229
LRRC42	6.54102e-46	-1.71562
ZYG11B	6.65926e-46	-0.585968
KLF2	6.86574e-46	1.47703
SLC25A1	6.9224e-46	-0.846214
MAP3K5	7.16468e-46	-1.26275
SLC38A6	7.19049e-46	-1.16945
PAF1	7.6576e-46	-0.440349
SEL1L	8.37356e-46	-0.273898
EPPK1	8.47486e-46	-4.83745
ALDH7A1	1.03583e-45	-3.95788
FNDC3A	1.04064e-45	-0.271319
KREMEN1	1.07533e-45	-4.90933
DLEC1	1.10874e-45	-4.13058
USP7	1.16642e-45	-0.263119
NEK4	1.17232e-45	-1.66263
YLPM1	1.23405e-45	-0.279919
ZNF516	1.29048e-45	-2.24239
KIAA0930	1.32519e-45	-1.05868
RP11-275I14.4	1.35035e-45	-4.25677
RIPK4	1.42149e-45	-5.27431
PFDN2	1.51796e-45	-0.358324
DCTN4	2.03504e-45	-0.500964
PPP1R13L	2.12395e-45	-3.06235
STPG1	2.34034e-45	-2.25293
LYPLA1	2.40458e-45	-0.310208
CDK5RAP2	2.40946e-45	-0.273787
NTHL1	2.47023e-45	-1.2591
SLC12A7	2.57278e-45	-2.05529
NDUFS7	2.59082e-45	-0.349209
MDH2	2.63699e-45	-0.445966
CDK5RAP3	2.72023e-45	-0.334724
SLC13A3	2.82471e-45	-4.15125
MACROD1	2.92515e-45	-3.01024
NOS1AP	3.05409e-45	-4.82645
SMURF1	3.08599e-45	-1.12713
DYNLRB1	3.09938e-45	-0.470801
PRPF4B	3.11943e-45	0.579808
ACYP2	3.22426e-45	-0.673142
ORMDL1	3.24346e-45	0.937947
VANGL1	3.28586e-45	-1.85462
UBE2Q1	3.55224e-45	-0.324917
COX16	3.56799e-45	-0.423318
OLA1	3.69678e-45	-0.292948
PIP4K2C	4.32208e-45	-0.836726
UHMK1	4.36018e-45	-0.359948
FAM207A	4.59459e-45	-0.560402
DESI2	4.63857e-45	-0.362488
SREBF2	4.72739e-45	-0.647259
MTHFR	4.84881e-45	-0.572603
ACAD8	4.95762e-45	-0.884058
PIH1D3	5.25933e-45	-3.98981
ITGB7	5.40784e-45	1.94135
HIST1H2BK	5.48192e-45	-0.821657
TRIM16L	5.57094e-45	-3.80604
METTL9	5.63922e-45	-0.342823
TIMP2	6.03739e-45	-1.60576
SNAP29	6.04094e-45	-0.327103
TRMT10A	6.44077e-45	-1.85204
SAMD8	6.59555e-45	-0.516293
FGD6	6.63016e-45	-3.43465
COG5	6.68823e-45	-0.484634
PSMD6	6.83913e-45	-0.294095
GAR1	6.95559e-45	-0.352808
CENPB	7.34085e-45	-0.594403
RP11-128M1.1	7.36515e-45	-4.91757
PHLDA3	7.45034e-45	-4.14103
SPPL3	7.73178e-45	-0.394056
LRRCC1	8.35764e-45	-1.61928
FIS1	8.42029e-45	-0.448952
ZNHIT2	8.46551e-45	-1.1813
ADRM1	8.6033e-45	-0.340836
SOAT1	8.77336e-45	-0.417279
DHX30	9.01812e-45	-0.25084
TULP3	9.69667e-45	-1.7112
ANG	1.00465e-44	-5.27446
HP1BP3	1.13912e-44	0.769612
POP7	1.1416e-44	-0.332878
UTP11L	1.14646e-44	-0.460149
RP11-60L3.1	1.23842e-44	-4.47897
SLC4A2	1.33991e-44	-1.68615
BUD31	1.34258e-44	-0.408339
RPS6KA2	1.58744e-44	-2.76315
SOX15	1.61266e-44	-4.22112
FKBP14	1.91048e-44	-1.53904
CARD6	1.95277e-44	-1.6963
NEU1	1.95277e-44	-0.513768
ATP8A1	2.07852e-44	2.30999
CNFN	2.48228e-44	-4.28082
CCNC	2.59454e-44	-0.291477
QKI	2.64036e-44	-0.494439
UBA3	2.87772e-44	-0.387913
SBDS	3.14706e-44	-0.33742
DNAH2	3.24032e-44	-5.86331
COMMD6	3.26388e-44	0.529744
VEZF1	3.65604e-44	-0.229521
NIPSNAP3A	4.09019e-44	-1.03982
MPDU1	4.1082e-44	-0.588267
LAD1	4.14108e-44	-4.5467
DNAJB4	4.17457e-44	-1.46961
NAGLU	4.26866e-44	-1.23798
FAF2	4.75422e-44	-0.220721
SNX24	5.01788e-44	-2.85899
PRKCE	5.20177e-44	-1.80036
CAB39	5.35411e-44	-0.28074
ATP5J2	5.37604e-44	-0.497925
PSMC4	5.49643e-44	-0.297749
TMEM256	5.69725e-44	-0.373237
KIAA1671	5.84108e-44	-0.436162
DCTN2	6.18244e-44	-0.311871
PSMD11	6.46673e-44	-0.274698
PPP2R1A	6.59237e-44	-0.224078
VAMP2	6.68244e-44	0.91667
BBIP1	6.76902e-44	-0.456567
CAMK2D	7.17746e-44	-0.306858
PMVK	7.24273e-44	-0.539374
KCTD12	7.49585e-44	-3.73722
PLLP	8.07102e-44	-4.52759
TTC39A	8.11354e-44	-4.57496
PPP2CA	8.15779e-44	-0.267759
THRB	8.15828e-44	-5.57531
RNF181	8.66631e-44	-0.396125
RP11-44F21.5	9.11945e-44	-4.14486
TUSC1	9.4105e-44	-3.24931
NEK1	9.52882e-44	-0.739816
MAPKAP1	1.05209e-43	-0.266468
BZRAP1-AS1	1.05829e-43	3.29739
SAP30	1.08961e-43	-2.2368
TMEM87A	1.11462e-43	-0.246212
GARS	1.12003e-43	-0.374193
HMG20B	1.18704e-43	-0.357175
LRWD1	1.19575e-43	-1.62729
TSPYL2	1.27968e-43	1.90466
MSMO1	1.35417e-43	-0.554734
ZNF430	1.39352e-43	1.70442
RP6-109B7.3	1.4051e-43	-1.16005
ZDHHC21	1.44406e-43	-0.408991
NUDT15	1.46118e-43	-1.13493
TCTN2	1.46663e-43	-3.21776
POLB	1.47221e-43	-0.9546
UBTD1	1.49614e-43	-3.49665
SLC23A2	1.60504e-43	-1.97493
HSP90AB1	1.65837e-43	-0.347326
DPY19L4	1.67183e-43	-1.14206
SDF4	1.8213e-43	-0.241358
KIAA0100	1.8718e-43	-0.370081
MMP10	1.88234e-43	-4.35557
TTC12	2.03558e-43	-1.73584
NME3	2.04937e-43	-0.24592
C12orf75	2.08387e-43	-0.887977
TRIM28	2.20733e-43	-0.273839
DNAI1	2.39309e-43	-4.38838
H2AFZ	2.44644e-43	-0.505905
SCEL	2.45584e-43	-4.68865
ESRP2	2.68013e-43	-4.0748
RP11-7K24.3	2.98723e-43	-4.47063
ARL6IP1	3.02438e-43	-0.279331
ANKLE2	3.135e-43	-0.231206
PIK3CB	3.30619e-43	-0.703081
SNAPC1	3.31514e-43	-0.775568
COQ9	3.47993e-43	-0.684575
CAPN8	3.73258e-43	-5.41101
OSBPL6	3.99941e-43	-4.86697
HSPA9	4.13363e-43	-0.347385
IFT122	4.74946e-43	-2.0705
TMA7	4.75653e-43	0.310342
PLEKHA1	4.79983e-43	-0.338728
SSH2	4.80553e-43	1.46694
NACC2	4.8328e-43	-1.56071
PLEK	5.14013e-43	-2.6217
SF3B4	5.19981e-43	-0.287021
POLR2J	5.21384e-43	-0.352348
GUCD1	5.23676e-43	-0.693897
EBP	5.38099e-43	-0.323205
TNFSF13B	5.47428e-43	-2.14785
SMARCD2	5.86021e-43	-0.364026
PIP	6.05961e-43	-6.32283
CYP4F12	6.09836e-43	-3.94654
SKIV2L2	6.69724e-43	-0.258458
NYNRIN	6.72738e-43	-4.28147
TFPT	7.07901e-43	-0.75188
FAM84B	7.23515e-43	-1.36817
RIN3	7.3875e-43	1.90472
SLC35F6	7.47856e-43	-0.699427
NBPF10	8.12122e-43	-0.44449
DOCK7	8.33652e-43	-1.80602
FGD5-AS1	8.50989e-43	-0.220468
TMED1	8.6006e-43	-0.516187
KDM4A	8.60675e-43	-0.534866
SPATS2	9.58109e-43	-0.882375
SLAIN2	1.05309e-42	-0.30886
CASP1	1.0755e-42	-0.737878
PNMA1	1.09585e-42	-1.33197
TRIM26	1.11445e-42	-0.263562
HLF	1.19506e-42	-4.52568
BLOC1S1	1.24533e-42	-0.466341
HIVEP1	1.31151e-42	-0.342941
FSD1L	1.31223e-42	-2.76862
PRKRA	1.45888e-42	-0.483394
FAM184A	1.47696e-42	-2.99888
SAP30L	1.48775e-42	-0.53206
PIK3C2A	1.51166e-42	-0.230616
DDAH2	1.59223e-42	-0.38101
TTC14	1.61552e-42	1.16327
MACROD2	1.63613e-42	-5.82202
GTF2E2	1.66191e-42	-0.332959
ELMOD2	1.75931e-42	-0.423704
SRP54	1.85253e-42	-0.257688
MPLKIP	1.924e-42	-0.211302
FBXO11	2.02372e-42	-0.272982
TRIM3	2.12057e-42	-2.28083
C1orf158	2.20508e-42	-4.53319
USP8	2.22245e-42	-0.271678
HOMER3	2.28518e-42	-3.75375
VEGFB	2.37901e-42	-0.874654
DCUN1D5	2.45804e-42	-0.342318
GNPDA1	2.5634e-42	-1.13348
COASY	2.69588e-42	-0.52203
CASC2	2.84437e-42	-5.87638
POLDIP2	2.90638e-42	-0.466294
PELP1	2.95054e-42	-0.452921
GTF2F2	3.23197e-42	-0.351541
KIAA1161	3.29663e-42	-3.3167
FCGBP	3.41481e-42	-2.30513
SHOC2	3.48688e-42	-0.270278
VWA3A	3.65933e-42	-4.4062
SRPX2	3.80047e-42	-6.78676
APOL2	3.97853e-42	-0.443727
SEC24A	4.34582e-42	-0.819481
SRPK1	4.41327e-42	-0.297378
GPNMB	4.67001e-42	-3.69251
PDE8B	4.77068e-42	-4.11361
ALG14	5.84878e-42	-1.59013
FA2H	6.82857e-42	-5.31934
RIT1	6.94659e-42	-0.455357
KATNB1	7.17834e-42	-1.78082
KPNA1	7.3228e-42	-0.291644
NIPA2	7.49029e-42	-0.320327
GADD45G	7.64115e-42	-1.72443
ABCC3	8.54967e-42	-5.31249
FMR1	8.61614e-42	-0.261098
HOOK3	8.72875e-42	-0.289603
ITCH	8.86574e-42	-0.220402
RMI1	8.99756e-42	-1.35963
RGS22	9.05007e-42	-5.15974
NAB1	9.10903e-42	-0.924498
RNF135	9.3519e-42	-1.79297
CMTM8	9.55782e-42	-0.674458
PDHB	9.60836e-42	-0.254209
ITPR2	9.91259e-42	1.66637
RBBP9	9.93173e-42	-1.50316
SH3GL1	9.94247e-42	-0.666414
FAM192A	9.98604e-42	-0.233595
SLC4A1AP	1.00051e-41	-0.267319
ZCCHC10	1.10567e-41	-0.239602
MARCH10	1.13089e-41	-4.78145
CATSPERD	1.13664e-41	-4.73584
PDZD11	1.18239e-41	-0.70689
SPIRE2	1.19681e-41	-2.75798
PVRL1	1.2549e-41	-4.63568
MAPK1IP1L	1.27307e-41	-0.221193
CCND3	1.3415e-41	1.37082
GUF1	1.35815e-41	-0.73699
DNAJB12	1.39847e-41	-0.301671
KIAA1191	1.5183e-41	-0.594835
PDE7A	1.57397e-41	1.45698
C14orf1	1.58629e-41	-0.356703
RGL1	1.60122e-41	-3.44061
PIP5K1B	1.61001e-41	-4.36209
KLHL2	1.85799e-41	-1.46272
LPAR3	1.98812e-41	-5.1709
CDC37L1	2.02618e-41	-0.330231
KATNAL2	2.50539e-41	-3.5588
ARMC9	2.53201e-41	-2.05113
MRPS18A	2.6308e-41	-0.364914
DMXL1	2.6777e-41	-0.386125
GLB1L	2.74581e-41	-2.96949
ANKRD18A	2.76935e-41	-4.19306
TSPYL5	2.83095e-41	-2.86261
FMNL2	3.04989e-41	-4.23724
AC159540.1	3.14819e-41	-0.560985
USP31	3.15876e-41	-2.16136
KPNA6	3.19973e-41	-0.18568
SYNJ2BP	3.25715e-41	-0.289456
PDCD6	3.34593e-41	-0.402242
C6orf89	3.42975e-41	-0.165762
ZMAT2	3.64875e-41	-0.294988
BMPR1A	3.86077e-41	-1.66913
VSIG10	4.05331e-41	-3.64816
PTPN11	4.07059e-41	-0.206107
RAB5C	4.13873e-41	-0.325672
ARSA	4.16791e-41	-1.38484
MXRA7	4.37505e-41	-1.18083
TDP2	4.55223e-41	-0.399
TSNAXIP1	4.83427e-41	-4.23915
ZFPL1	5.26484e-41	-0.566281
C14orf2	5.2818e-41	-0.49043
AGO4	5.44841e-41	-0.854152
UROD	5.52481e-41	-0.615899
ABLIM1	5.78756e-41	-0.479744
AFG3L2	5.85303e-41	-0.207791
GBF1	5.86456e-41	-0.340711
ECE1	5.90742e-41	-0.324161
DCDC2B	6.06079e-41	-4.6128
TRAPPC3	6.22e-41	-0.275654
ADCY6	6.4674e-41	-4.65332
C3orf52	6.53104e-41	-2.70536
IFT80	6.89828e-41	-0.558233
ALS2CL	7.05923e-41	-3.26755
IFT52	7.44413e-41	-1.01943
SYTL4	7.57856e-41	-4.7107
TTLL12	7.60164e-41	-2.22327
C7orf73	7.63998e-41	-0.276252
TPI1	7.65811e-41	-0.480135
UFL1	7.69134e-41	-0.230255
DLAT	7.70141e-41	-1.00012
RP11-465N4.4	8.07428e-41	-4.72282
LACTB	8.14939e-41	-0.748968
MANF	8.52965e-41	-0.266294
MGAM	8.61239e-41	-4.68459
ENTPD1	9.05494e-41	-2.50736
AKT1	9.10589e-41	-0.342662
ATP6V1H	9.69312e-41	-0.219325
TMEM134	1.13891e-40	-0.247496
MRPL50	1.15567e-40	-0.227763
C1orf53	1.20832e-40	-4.37016
EXTL2	1.25809e-40	-1.92559
NDUFA10	1.27806e-40	-0.251046
RHPN1	1.35383e-40	-2.01204
MEAF6	1.4198e-40	-0.336267
LPXN	1.45906e-40	1.45067
TRAPPC8	1.50572e-40	-0.393798
NUDCD2	1.60795e-40	-0.254282
DUSP22	1.61375e-40	-0.530854
GIPR	1.64028e-40	-2.99038
IFIT3	1.66147e-40	-0.422748
C2orf73	1.6645e-40	-5.284
CNIH1	1.80166e-40	-0.2947
SFMBT1	1.91098e-40	-1.00353
HIST1H2BD	2.03968e-40	-1.64811
COQ2	2.09232e-40	-1.35464
C5orf45	2.09542e-40	-0.758214
POC1B	2.15996e-40	-0.464263
CTC-228N24.3	2.24572e-40	-0.538038
EMC4	2.26792e-40	-0.228159
CETN3	2.32043e-40	-1.00897
GOLGA1	2.43698e-40	-0.45869
PHYH	2.51079e-40	-0.821363
DPH3	2.52462e-40	-0.358898
ACTR6	2.56197e-40	-0.245174
TSPYL1	2.56978e-40	-0.185515
UBTD2	2.82054e-40	-1.58666
VAPB	2.83953e-40	-0.341899
MRPS23	2.89841e-40	-0.265964
TECPR2	2.94075e-40	-1.27458
AP2A1	2.9712e-40	-0.276717
STOM	2.98311e-40	0.955832
MFAP1	3.01808e-40	-0.187218
RYK	3.11831e-40	-0.381769
ICAM2	3.14258e-40	3.12274
CCDC28A	3.14505e-40	-0.394788
NHLRC2	3.21636e-40	-0.411372
ELMO3	3.22275e-40	-2.78104
PITPNM3	3.2676e-40	-4.15593
KRT80	3.36016e-40	-4.77098
SCYL1	3.40252e-40	-0.483751
PTGS2	3.41937e-40	-4.28239
NCOR1	3.47186e-40	0.696251
C2orf62	3.59038e-40	-4.80491
DZANK1	3.91144e-40	-1.84814
KIAA1468	4.09652e-40	-0.453028
TCHP	4.1645e-40	-0.28614
ADM	4.18389e-40	-4.00397
BTBD7	4.19589e-40	-0.164779
PTGES2	4.41347e-40	-0.37942
TEX264	4.50357e-40	-0.221599
ELF5	4.71142e-40	-5.28073
LYRM2	4.71711e-40	-0.271268
CCT6A	4.76539e-40	-0.383876
TMEM2	4.80719e-40	-0.224626
NMU	4.81593e-40	-6.05365
RP11-96D1.11	4.84505e-40	-2.37946
ST3GAL6	4.90452e-40	-3.7633
TGFA	5.01589e-40	-3.89226
HYAL2	5.0998e-40	-2.52307
C4orf47	5.46878e-40	-4.40726
SLC50A1	5.4759e-40	-0.263045
RNF24	5.55462e-40	-0.804365
RALGPS1	5.98108e-40	-1.57328
CEP63	6.02114e-40	-0.394075
GLCE	6.44988e-40	-2.24735
AUP1	6.64068e-40	-0.199485
APPBP2	6.64778e-40	-0.306968
TM2D1	6.65168e-40	-0.145903
MIR4458HG	6.65532e-40	-1.52658
C22orf39	6.85751e-40	-0.296045
NIPAL3	6.95987e-40	-0.192007
DYNC1H1	7.1298e-40	-0.352387
CKAP5	7.1298e-40	-0.587378
ISCA1	7.17158e-40	-0.370976
ANP32B	7.18352e-40	0.638125
BAG5	7.65089e-40	-0.191665
CCNYL1	7.77267e-40	-1.52319
EFR3A	8.39649e-40	-0.180682
CACYBP	8.88996e-40	-0.26285
MDH1B	9.14862e-40	-5.92327
PDSS2	9.95978e-40	-0.847442
TVP23B	1.01444e-39	-0.748131
RETSAT	1.03072e-39	-1.33164
ERI3	1.09725e-39	-0.662539
WBP1L	1.11104e-39	-0.407035
ETNK1	1.11286e-39	-0.173402
ATG5	1.13911e-39	-0.23858
ZNF226	1.17948e-39	-0.234102
AKT1S1	1.19436e-39	-1.54284
TXLNA	1.2142e-39	-0.205152
ZER1	1.21722e-39	-0.996723
ZMYM4	1.23456e-39	-0.236968
UNC5B	1.24304e-39	-4.85044
RRM2B	1.24503e-39	-0.89004
RANBP17	1.27833e-39	-3.71927
PCGF3	1.30844e-39	-0.572908
CRY2	1.3617e-39	-1.13028
LY75	1.46542e-39	-0.742906
PLEKHA3	1.50702e-39	-0.196938
USP15	1.56191e-39	0.76948
GPR98	1.62596e-39	-5.75475
FUNDC1	1.691e-39	-0.436403
PDCD5	1.72608e-39	-0.31856
INPP5D	1.78535e-39	1.79449
CCDC112	1.80113e-39	-1.70839
MRPL35	1.82056e-39	-0.335418
MOB3A	1.91423e-39	1.6254
PPT1	1.95853e-39	-0.523135
STON2	1.97427e-39	-4.62271
UFM1	2.1458e-39	-0.303562
NCOR2	2.27736e-39	-0.266367
LRPAP1	2.53528e-39	-0.2517
RNF149	2.63303e-39	-0.393673
OPTN	2.95483e-39	-0.3721
HNRNPUL2	3.04981e-39	-0.243638
ZBTB18	3.10995e-39	-1.06161
PLRG1	3.14471e-39	-0.255339
TBL1X	3.21543e-39	-1.10488
CRYL1	3.45583e-39	-1.13985
EIF5A	3.46306e-39	0.578387
AKAP6	3.56463e-39	-4.65284
PLD1	3.66286e-39	-4.27211
DUSP5	3.74465e-39	-2.32017
MRPS26	3.79128e-39	-0.239077
GRTP1	3.9074e-39	-6.16874
GFOD2	4.03364e-39	-0.957007
PSMG2	4.18788e-39	-0.231833
MFSD12	4.23047e-39	-0.799766
EXOC3	4.25261e-39	-0.264443
DICER1	4.3984e-39	-0.217187
PHF10	4.54705e-39	-0.452277
NCEH1	4.61786e-39	-1.47573
HSPE1	4.78668e-39	-0.441471
STRN	4.80189e-39	-0.332567
PCNXL3	5.02983e-39	-0.593101
AGAP3	5.66425e-39	-2.35881
RAB17	5.6657e-39	-4.50881
RUSC1	5.67678e-39	-1.36286
EGR1	5.93535e-39	-1.57015
ALDH16A1	6.32479e-39	-0.621301
TSPAN17	6.3702e-39	-1.0671
EIF4A2	6.47951e-39	0.652724
DDX52	6.54061e-39	-0.151872
SENP2	7.3146e-39	-0.424321
MRPS21	7.4025e-39	-0.377585
TBC1D2	7.62948e-39	-2.56126
SCFD1	7.7081e-39	-0.178166
RNF20	7.76534e-39	-0.231848
FLT3LG	7.86694e-39	2.61287
ZNF395	7.90574e-39	-1.14923
ANKRD26	8.07232e-39	-0.313282
TRNAU1AP	8.17746e-39	-0.319473
ORC4	8.3414e-39	-0.338813
CIR1	8.47768e-39	-0.393859
STK16	8.82482e-39	-0.424811
ZBTB41	9.07998e-39	-0.426108
SPATA7	9.64441e-39	-2.25951
SLC35E1	9.91549e-39	-0.147189
POU2AF1	1.03511e-38	-5.11737
UBAP2L	1.06567e-38	-0.163122
CSRP2	1.07236e-38	-4.17217
MCM4	1.11414e-38	-1.36861
DHRSX	1.30652e-38	-0.834775
SLC45A4	1.41463e-38	-1.99894
SLAMF1	1.44267e-38	1.97742
NDUFA5	1.45242e-38	-0.337515
MRPL51	1.53867e-38	-0.41214
LAMTOR4	1.64226e-38	-0.44846
NUP210	1.66437e-38	2.17179
RBKS	1.70021e-38	-1.8113
NAALADL2	1.7715e-38	-2.81696
IST1	1.84475e-38	-0.17553
CPM	1.85708e-38	-4.02586
CCDC157	1.95493e-38	-2.0979
C2	2.02556e-38	-3.99284
STIP1	2.02556e-38	-0.20039
WDR92	2.03594e-38	-1.15616
CCDC24	2.04048e-38	-3.459
LINC00116	2.06167e-38	-0.287946
C19orf70	2.10689e-38	-0.378547
UXT	2.20751e-38	0.629277
LRRC49	2.26518e-38	-5.28408
TRIP11	2.42772e-38	-0.267068
FAM92A1	2.5e-38	-2.51276
SEMA4A	2.62588e-38	-3.73805
LEKR1	2.65176e-38	-3.36789
ILDR1	2.85262e-38	-6.21786
ME3	2.93532e-38	-4.23427
EPT1	2.9533e-38	-0.650953
STXBP6	2.96661e-38	-4.64882
SPTY2D1	3.07907e-38	-0.140582
ULK4	3.41654e-38	-1.3698
BPIFA2	3.45704e-38	-4.49809
GCH1	3.49519e-38	-1.10713
ACVR2A	3.61913e-38	-1.87121
SET	3.69271e-38	0.290887
LAMTOR3	3.87275e-38	-0.324791
DPP3	4.115e-38	-1.03711
HEXIM1	4.12661e-38	-0.268542
BRD8	4.21349e-38	-0.34104
TUG1	4.43009e-38	-0.14567
ABI3	4.49158e-38	1.30999
CBR4	5.01379e-38	-0.354296
SLC44A3	5.05502e-38	-4.04957
MYL6B	5.41685e-38	-0.925709
EPPIN	5.525e-38	-5.47061
HNRNPA3	5.56466e-38	0.291415
ARHGEF16	5.62442e-38	-4.15126
TRAF1	5.63391e-38	1.85383
SLC26A4-AS1	5.75541e-38	-5.26227
FDPS	6.30125e-38	-0.272554
OPA1	6.65776e-38	-0.203075
CARD8	6.78294e-38	1.54315
EEF2	6.81128e-38	0.35677
TMPRSS11D	7.05793e-38	-5.0804
PLGRKT	7.14129e-38	-0.422739
ZNF22	7.15828e-38	1.69475
FNBP4	7.4005e-38	0.891674
CTD-2186M15.3	7.58029e-38	-2.38429
RPF2	7.61109e-38	-0.375152
FUBP3	7.75383e-38	-0.421016
VPS41	7.80835e-38	-0.33574
ATRAID	7.81987e-38	-0.239328
SMPD3	7.98011e-38	-0.734286
PER1	8.00802e-38	-0.995915
LARP1	8.39829e-38	-0.275566
MCAT	8.48401e-38	-1.62529
PSTPIP1	8.50714e-38	1.83403
CCSER2	8.62054e-38	1.27054
FCER1G	9.24565e-38	-2.22689
LTA4H	9.49106e-38	-0.575343
SRP68	9.56353e-38	-0.317758
CRTAP	9.88765e-38	-0.553925
QSER1	9.95302e-38	-0.523184
BOD1L1	1.05346e-37	0.625523
ZNF385A	1.06639e-37	-4.13783
TXNDC11	1.08141e-37	-0.593518
CNP	1.10363e-37	-0.250891
ESRRG	1.12789e-37	-6.10329
WIPF2	1.1339e-37	-0.177614
LPCAT2	1.16022e-37	-4.91398
FAM219B	1.17023e-37	-0.454954
GCNT1	1.18378e-37	-1.24663
MTSS1L	1.25824e-37	-4.22992
SIX2	1.33012e-37	-5.21541
PEX11A	1.35889e-37	-2.01965
TARS	1.38069e-37	-0.215426
RDH13	1.3863e-37	-0.879157
TP53RK	1.40301e-37	-0.328756
EFCAB12	1.43076e-37	-4.48375
SLC37A3	1.55627e-37	-0.971893
SLC25A5	1.55694e-37	-0.470768
TCN1	1.58139e-37	-5.21669
ARHGEF11	1.61778e-37	-4.24649
RNF6	1.65107e-37	-0.239425
ZFYVE9	1.65642e-37	-2.06394
PIGS	1.75514e-37	-0.327555
NCS1	1.81872e-37	-4.3651
NBN	1.84062e-37	-0.253679
MAN2B2	1.95871e-37	-0.482557
CHI3L2	2.00272e-37	2.89119
MBD6	2.05418e-37	-0.523566
NPAS2	2.11188e-37	-3.15416
PLSCR4	2.30263e-37	-3.81654
CYB5D2	2.33757e-37	-0.802933
CXorf22	2.34231e-37	-6.27887
CPSF2	2.37044e-37	-0.230973
KIAA1033	2.3865e-37	-0.324181
FZD5	2.38849e-37	-3.87831
GBP6	2.41489e-37	-4.15353
COX4I1	2.47702e-37	0.295999
RAD50	2.60784e-37	-0.231173
TMEM18	2.68746e-37	-0.289787
DMTN	2.68918e-37	-2.13861
TM2D2	2.71716e-37	-0.399033
MAEA	2.81418e-37	-0.513298
ACTL6A	2.82712e-37	-0.475066
TMOD3	2.91531e-37	-0.390161
ADIPOR2	3.04247e-37	-0.371193
GTF2IRD1	3.07387e-37	-4.77969
BBS4	3.08649e-37	-0.822069
GLCCI1	3.19299e-37	-0.521362
FAM111A	3.19665e-37	-0.180528
EOGT	3.38407e-37	-2.59783
HPSE	3.43425e-37	-2.64924
KLHL9	3.47642e-37	-0.440958
RLIM	3.55957e-37	-0.354332
CBWD1	3.61185e-37	-0.830757
CRELD2	3.81873e-37	-0.187673
LSM2	3.92352e-37	1.21888
LSP1	3.94431e-37	0.639851
EVA1B	4.17803e-37	-1.81948
RP11-620J15.3	4.22459e-37	-1.17735
FAM47E	4.36118e-37	-4.85605
STK11	4.64314e-37	-0.519579
ARV1	4.75523e-37	-0.479073
LYRM5	4.75912e-37	-0.421476
TTLL3	4.82365e-37	-0.879673
WSB2	4.97819e-37	-0.946996
WBP4	4.98073e-37	-0.289973
SLBP	5.00466e-37	-0.232911
NBEAL2	5.1557e-37	-0.657147
SEPHS1	5.22082e-37	-0.782366
UHRF1BP1L	5.23128e-37	-0.731815
CKS1B	5.26974e-37	-0.668045
SEMA3F	5.31265e-37	-4.3265
C11orf63	5.33777e-37	-1.45851
STRN4	5.45594e-37	-0.65341
SLC33A1	5.64923e-37	-0.361799
SCYL2	6.14099e-37	-0.347959
KIAA1549	6.45652e-37	-4.96673
OXA1L	6.53675e-37	-0.196286
MEF2BNB	6.75096e-37	-0.714987
HECTD4	6.76421e-37	-0.2232
R3HCC1	6.77856e-37	-0.498038
HMGCL	6.78229e-37	-0.570203
KHSRP	6.9961e-37	-0.194147
TMEM50A	7.1514e-37	-0.411472
SSR1	7.24046e-37	-0.227989
DHX29	7.3164e-37	-0.118571
OBFC1	7.44656e-37	-0.355325
AZGP1	7.46744e-37	-4.82228
AP1AR	7.54506e-37	-0.712779
JRKL	7.69964e-37	-0.82804
SCNN1B	8.311e-37	-4.30527
PEX2	8.6061e-37	-0.175868
EML2	8.74201e-37	-0.451342
SOCS4	9.03037e-37	-0.216184
PPP1R12B	9.04403e-37	-0.882497
SLC25A13	9.18551e-37	-0.480436
UBFD1	9.36219e-37	-0.601475
USP14	9.38364e-37	-0.170876
GGA2	9.61311e-37	-0.498227
DTWD1	9.66684e-37	-0.411302
NDUFAF6	9.95309e-37	-0.603938
SCAF1	1.01148e-36	-0.541298
DDOST	1.02181e-36	-0.209431
GPR87	1.02239e-36	-5.46314
CYR61	1.02239e-36	-5.6168
CD200R1	1.05526e-36	-1.22836
TTBK2	1.16942e-36	-0.711852
CISD3	1.18174e-36	-0.247554
MRPS18C	1.21295e-36	-0.338043
TCF20	1.23194e-36	-0.39311
TRPT1	1.24433e-36	-0.430408
TRAK2	1.34559e-36	-0.284455
CYB5R4	1.37888e-36	-0.3794
PSMB4	1.52429e-36	-0.346913
SPAG7	1.54761e-36	-0.186997
RSPRY1	1.5978e-36	-0.2352
POLR2K	1.64835e-36	-0.288549
HLA-DQA2	1.66043e-36	-2.87768
SLC9A1	1.73976e-36	-0.913288
COPZ1	1.7527e-36	-0.194577
ZNF552	1.83421e-36	-1.05127
NDUFS8	1.86883e-36	-0.358353
GABRE	1.89443e-36	-4.24084
RAB3B	2.01363e-36	-4.50422
PACSIN3	2.07973e-36	-4.48262
WWP2	2.11191e-36	-0.485748
FAM76A	2.18219e-36	-0.375884
PTBP1	2.20413e-36	-0.176083
PARL	2.29042e-36	-0.251756
PSMG1	2.33688e-36	-0.653197
TSR1	2.3692e-36	-0.290331
ZNF768	2.37472e-36	-2.56845
MTA3	2.37638e-36	-0.616966
RELL1	2.57077e-36	-1.13504
BTRC	2.66516e-36	-0.769403
MRPL43	2.79084e-36	-0.206625
ACAT1	2.81909e-36	-0.772297
MATR3	2.85181e-36	0.467164
DUS4L	2.92011e-36	-1.16923
SERPINB8	3.0407e-36	-0.907462
CAPN7	3.08086e-36	-0.151453
TRIM37	3.2283e-36	-0.563623
ERMP1	3.42459e-36	-1.1581
TMEM248	3.62881e-36	-0.11307
B3GALNT2	3.68667e-36	-1.08737
TPR	3.7956e-36	0.427237
NEK5	3.91871e-36	-5.54078
ACAA1	4.06253e-36	-0.19483
BCL2A1	4.06869e-36	-2.322
KCNA3	4.10678e-36	2.91043
TIPARP	4.12509e-36	-0.438107
NCOA6	4.12776e-36	-0.245479
AP2M1	4.18177e-36	-0.289989
WDPCP	4.21101e-36	-1.21171
PPFIBP2	4.35221e-36	-3.04904
FEM1B	4.49679e-36	-0.195942
SMYD3	4.76843e-36	-0.746814
ANKMY2	5.0004e-36	-0.902105
FAM127B	5.27184e-36	-0.71645
EPRS	5.82051e-36	-0.225105
STK38L	5.96485e-36	-0.579713
PITRM1	5.99533e-36	-0.600912
FBXO21	6.11958e-36	-0.152
DNAJC2	6.24202e-36	-0.157054
ZNF474	6.60348e-36	-4.96568
AGA	7.07696e-36	-0.44296
MPG	7.10953e-36	-0.158982
PUM2	7.21492e-36	-0.152104
MTCH1	8.04314e-36	-0.183559
ZNF688	8.26841e-36	-0.442533
AMOTL2	8.29577e-36	-4.19645
KDM5A	8.3177e-36	0.79588
CCDC53	8.3177e-36	-0.235621
NAPA	8.35987e-36	-0.222775
MRPL4	8.42069e-36	-0.166415
C16orf80	9.22483e-36	-0.542839
HMGCS1	9.27274e-36	-0.467831
ATP5F1	9.61895e-36	-0.374563
MTAP	1.00284e-35	-0.648742
SLC25A28	1.01307e-35	-0.492336
GTF2B	1.12896e-35	-0.19816
AAED1	1.22085e-35	-0.995339
PRMT5	1.22936e-35	-1.22441
ABR	1.25883e-35	-0.66444
ARCN1	1.25979e-35	-0.191503
GTF2H3	1.33992e-35	-0.423531
COL21A1	1.34526e-35	-6.2609
FAM50A	1.36134e-35	-0.199456
MRPS6	1.42632e-35	-0.290915
AC092580.4	1.4391e-35	0.931771
FBXW5	1.50794e-35	-0.150665
ADAM17	1.5207e-35	-0.253095
TTLL7	1.52841e-35	-4.14912
F2R	1.56562e-35	-1.55022
ZNF629	1.7464e-35	-2.23814
C12orf10	1.75158e-35	-0.26309
PADI1	1.76215e-35	-4.64532
NMRK1	1.79236e-35	-0.25576
EMC8	1.8263e-35	-0.32816
THUMPD3	1.85608e-35	-0.1474
C11orf31	2.05564e-35	-0.398939
FAM53B	2.15367e-35	-0.908128
ACOX3	2.22936e-35	-1.60104
YIPF5	2.30243e-35	-0.125013
STXBP3	2.351e-35	-0.149127
CYCS	2.54284e-35	-0.338734
LAMC1	2.69601e-35	-7.6862
GRPEL1	2.88788e-35	-0.177456
SPICE1	2.99781e-35	-0.655442
FAM177A1	3.01679e-35	-0.255029
TCTN3	3.06363e-35	-0.346898
MICAL2	3.06428e-35	-1.73364
ARL5B	3.1273e-35	-0.74953
LINC00948	3.41972e-35	-4.66504
GLUD1	3.49585e-35	-0.186877
ALKBH7	3.52415e-35	-0.285385
AIFM1	3.53624e-35	-0.483465
CALCOCO1	3.54213e-35	-0.198009
MAK	3.57825e-35	-3.71642
F2RL1	3.64132e-35	-3.43434
SPECC1	3.73876e-35	-0.269875
MUC2	3.80342e-35	-3.04727
USP48	3.88685e-35	-0.144791
TSC2	3.909e-35	-0.365576
DOCK9	3.95334e-35	-0.584245
GPX3	4.15433e-35	-5.2787
AP3S1	4.58549e-35	-0.309654
ADCY2	4.62105e-35	-5.13746
C16orf46	4.68237e-35	-2.89011
SLC2A12	4.74949e-35	-3.94005
ZNF3	4.79893e-35	-0.654546
SLC2A13	4.81273e-35	-1.8629
UBE3B	4.95246e-35	-0.69251
PGP	5.17102e-35	-0.25989
KCNJ15	5.28184e-35	-5.04926
CERKL	5.42764e-35	-3.38566
LONP1	5.4627e-35	-0.495187
C7orf55	5.53559e-35	-0.199533
NOL6	5.67796e-35	-1.2141
TBC1D16	5.85781e-35	-2.59001
ERC1	5.88608e-35	-0.238061
PDHA1	6.04077e-35	-0.178768
UBTF	6.05399e-35	1.06136
MED19	6.34277e-35	-0.206075
FOXP1	6.69775e-35	-0.184122
TMEM251	6.74596e-35	-0.823933
KLHL21	7.02984e-35	-1.47219
DCUN1D1	7.24357e-35	-0.134202
PAXIP1-AS1	7.35661e-35	-0.594561
CCDC90B	7.58234e-35	-0.198915
TAB3	7.63939e-35	-0.599413
CPSF3L	7.69268e-35	-0.219493
TCP11L2	7.85334e-35	-0.599247
PRRC2B	7.86329e-35	0.963315
SLITRK6	8.42074e-35	-5.1021
ACER3	8.65519e-35	-1.09483
BDH2	8.68669e-35	-0.430932
C2CD2L	8.83788e-35	-1.44855
DZIP3	8.86318e-35	-0.561497
LSM12	8.97562e-35	-0.148504
MCEE	9.16047e-35	-0.865293
ABHD12	9.22391e-35	-1.05718
CNOT11	9.22424e-35	-0.215357
RILP	9.47645e-35	-2.7644
SFXN1	9.63736e-35	1.70203
RBMS2	1.03105e-34	-2.60128
MME	1.038e-34	2.18214
ZC3H11A	1.05724e-34	-0.186596
CBL	1.08585e-34	1.43468
DENND3	1.17256e-34	-2.54163
SLC6A20	1.36603e-34	-4.13802
EXOC4	1.37194e-34	-0.153492
FERMT3	1.41876e-34	1.08616
TAF13	1.42733e-34	-0.692677
MRPL22	1.44801e-34	-0.17027
PTGR2	1.46798e-34	-1.80796
BTBD6	1.47369e-34	-0.614535
UBR4	1.49142e-34	-0.11875
GNPTG	1.52185e-34	-0.312662
MED13L	1.54623e-34	-0.175812
PDCL3	1.59475e-34	-0.251381
AHDC1	1.60751e-34	-1.16358
SLC7A1	1.62359e-34	-0.980697
TMEM237	1.6274e-34	-2.44269
A1BG	1.71553e-34	2.04181
SCAP	1.71817e-34	-0.642264
GCNT3	1.79263e-34	-4.13095
SMAD2	1.79668e-34	-0.100751
PIAS2	1.92508e-34	-0.591212
ARHGAP1	1.92853e-34	-0.331455
ANKRD18B	2.00013e-34	-5.0324
MSL1	2.01786e-34	-0.268323
MCTP2	2.04131e-34	-0.836417
ADNP	2.05572e-34	-0.142784
MIEN1	2.08473e-34	-0.199877
GLOD4	2.11376e-34	-0.148027
RP11-390E23.6	2.15495e-34	-2.00428
VPS53	2.19387e-34	-0.103001
LRRC73	2.19519e-34	-5.34722
TBC1D14	2.20049e-34	-0.741678
PLA2G4A	2.33957e-34	-5.51713
GTF3C3	2.42966e-34	-0.351155
C9orf169	2.47941e-34	-3.76602
NOS2	2.48312e-34	-3.82944
TSFM	2.51603e-34	-0.369578
XDH	2.55694e-34	-5.11078
TTC8	2.64667e-34	-2.56247
NBAS	2.65733e-34	-0.376494
TIMM10	2.68235e-34	-0.201681
DCAF13	2.69516e-34	-0.170806
ENDOV	2.78977e-34	-0.405772
INO80C	2.81144e-34	-0.893757
USP43	2.91594e-34	-5.65607
ZDHHC4	2.91685e-34	-0.327269
CDC26	3.01151e-34	-0.186837
SRSF3	3.09767e-34	0.430527
SCRN2	3.11128e-34	-0.596218
ESYT1	3.23019e-34	1.96903
CSRP1	3.36235e-34	-0.419
HPS5	3.45162e-34	-0.562064
ERCC4	3.65389e-34	-0.442222
NDUFS6	3.72987e-34	-0.412441
TCAIM	3.74356e-34	-0.910303
COPS8	3.79677e-34	-0.328504
YTHDC1	3.89564e-34	0.677634
SPIN1	3.9233e-34	-0.450873
PIGQ	4.11901e-34	-1.4827
RARG	4.1871e-34	-2.05195
MRPL28	4.26582e-34	-0.202364
C9orf152	4.27484e-34	-3.98546
SPI1	4.31227e-34	-3.44325
TMEM212	4.35686e-34	-4.74884
TOX	4.44203e-34	2.08417
TIMM50	4.49501e-34	-0.509589
CDK6	4.49893e-34	-0.396355
PIBF1	4.50134e-34	-0.238037
LRRC71	4.68178e-34	-4.6209
METRN	4.78031e-34	-0.789817
TSPAN31	5.01698e-34	-0.192547
PSEN1	5.10442e-34	-0.197103
SEC23IP	5.3094e-34	-0.295615
TRAPPC12	5.36134e-34	-0.333974
AUH	5.47693e-34	-0.796805
MARCH2	5.62871e-34	-0.432871
NXN	5.76129e-34	-5.00615
TTC32	6.20071e-34	-0.319516
RBM15B	6.41844e-34	-0.5459
AKT3	6.42963e-34	2.81763
MRAP2	6.43249e-34	-4.65541
GIGYF2	6.46165e-34	-0.124138
VGLL1	6.72111e-34	-4.64513
RP11-18H21.1	6.99302e-34	5.57636
PRKAB1	7.2094e-34	-0.867234
TFDP2	7.27461e-34	-0.11475
MAN1A1	7.99889e-34	-0.608089
FAM98C	8.32449e-34	-0.228421
PYGB	8.39953e-34	-0.698859
RCC1	8.42779e-34	-1.22157
LY96	8.46121e-34	-1.80704
LINC00035	8.5058e-34	-4.12733
PEPD	8.51805e-34	-0.407241
C6orf57	8.97001e-34	-1.40101
SLC2A8	9.35708e-34	-3.21348
ERBB4	1.06416e-33	-5.78141
DGCR2	1.07445e-33	-0.667785
IP6K2	1.09473e-33	-0.121203
MRPL44	1.11615e-33	-0.27576
ETFA	1.12577e-33	-0.154134
EHBP1L1	1.14696e-33	-0.378533
CDK7	1.16089e-33	-0.803078
SRPRB	1.17212e-33	-0.353535
GDI1	1.17469e-33	-0.417226
CCT2	1.20847e-33	-0.261339
GTF2F1	1.23546e-33	-0.146969
FAM168B	1.25541e-33	-0.384693
FAF1	1.31972e-33	-0.634964
CCDC138	1.50375e-33	-1.42786
DGAT1	1.50841e-33	-0.825305
UBASH3A	1.5967e-33	2.61014
VARS	1.60381e-33	-0.705303
KIAA0825	1.61008e-33	-2.44247
FAM179A	1.63497e-33	-1.87984
NKX3-1	1.65205e-33	-3.6317
ASPSCR1	1.84948e-33	-0.463694
CHTF8	1.95324e-33	-0.354125
CEP44	1.98329e-33	-0.423959
ALYREF	1.99425e-33	-0.47543
KTN1	2.00319e-33	-0.39755
SNX29	2.04011e-33	-0.562571
FBXO16	2.05074e-33	-5.1251
CHD9	2.07552e-33	-0.219521
TBC1D8B	2.10365e-33	-2.37942
ATL1	2.12081e-33	-2.55843
GGH	2.24359e-33	-3.0218
SNRPG	2.37498e-33	-0.424513
PPM1K	2.46276e-33	0.999537
MED29	2.48177e-33	-0.153889
VPS37C	2.49083e-33	-2.85369
GADD45A	2.71415e-33	-0.469605
C6orf211	2.75281e-33	-0.674239
CALR	2.80247e-33	-0.409571
IFT140	2.9155e-33	-2.15847
UBE2I	3.17555e-33	0.804763
INTS1	3.25442e-33	-0.35086
BRK1	3.49231e-33	-0.378541
FBXO8	3.57159e-33	-0.599582
BBS2	3.66332e-33	-0.828949
MSRA	3.77319e-33	-0.821043
CADM4	4.15698e-33	-4.32181
NHS	4.46415e-33	-1.25481
AGO1	4.56174e-33	-0.299539
UBE3D	4.6267e-33	-0.934203
HERC5	4.71204e-33	1.19899
TMX2	4.75305e-33	-0.235655
SLC39A11	4.75662e-33	-1.61815
TMEM70	4.77051e-33	-0.257144
SOX21-AS1	4.84277e-33	-5.28381
RHBDF1	4.95788e-33	-5.82711
YKT6	5.02043e-33	-0.491878
METTL15	5.06011e-33	-0.627081
MUCL1	5.1679e-33	-3.7592
ERRFI1	5.20528e-33	-4.08438
TRIM69	5.52382e-33	-0.479697
SUMF1	5.54188e-33	-0.97304
SF3B14	5.68921e-33	-0.363038
TMEM214	5.77721e-33	-0.486339
PRKCQ	5.89023e-33	2.68987
AARS	5.89516e-33	-1.17497
FAM107A	6.01323e-33	-4.93614
ZNF33B	6.02347e-33	-0.243596
RNF187	6.15899e-33	-0.387031
ZNF608	6.23828e-33	-6.80347
UBXN7	6.32145e-33	-0.118847
SYNJ2	6.4873e-33	-1.03681
C10orf95	6.70327e-33	-1.81456
KIF16B	7.0458e-33	-0.802423
TBC1D5	7.09017e-33	-0.321181
ZBTB43	7.96332e-33	-0.120527
DYNLL1-AS1	8.05371e-33	-3.15715
TCEA2	8.29193e-33	-0.610268
RMND5B	8.33507e-33	-0.751968
IL6R	8.39874e-33	-1.69396
AHSA2	8.56816e-33	-0.235183
PDHX	8.79202e-33	-0.479561
SELK	8.79564e-33	-0.321226
ZNFX1	8.9447e-33	-0.19818
TNFAIP1	8.96938e-33	-1.2292
CEP85L	9.06522e-33	1.59851
ZNF706	9.06522e-33	-0.316363
HDGFRP2	9.22322e-33	-0.296168
MGAT5	9.63104e-33	-0.286436
SRGAP3-AS2	9.81752e-33	-5.42222
BMS1	9.89119e-33	-0.107864
UMPS	1.01238e-32	-0.460191
ZNHIT1	1.04419e-32	-0.311452
HEATR2	1.13298e-32	-2.22363
NIT1	1.1502e-32	-0.577393
HOMEZ	1.17205e-32	-1.47579
CTAGE5	1.25403e-32	-0.286531
MT-ND5	1.33821e-32	-0.111726
HIST2H2AA3	1.36588e-32	-1.8822
LGI1	1.40617e-32	-5.82949
AC009502.4	1.41903e-32	-6.43933
DNAL4	1.41992e-32	-1.42056
SAMM50	1.42084e-32	-0.235525
CEACAM1	1.44354e-32	-2.38722
JUN	1.4578e-32	0.577334
NSMCE4A	1.48898e-32	-0.147035
C14orf159	1.50504e-32	-0.251528
BAIAP3	1.63559e-32	-2.33942
SLC52A2	1.66122e-32	-0.262128
SUCLG1	1.68618e-32	-0.131473
EGLN1	1.76176e-32	-0.676088
ABCA7	1.80352e-32	-0.667056
TMEM167A	1.80802e-32	-0.181569
CCT5	1.91578e-32	-0.25807
MOV10	1.95942e-32	-0.625945
PKD1	2.08259e-32	-0.846928
SGK3	2.13032e-32	-0.889086
ADCK4	2.13433e-32	-1.0449
MINA	2.15831e-32	-0.557819
C10orf54	2.28235e-32	-0.284404
RP11-343N15.5	2.44649e-32	-0.989843
MAML3	2.58555e-32	-1.18621
ATMIN	2.62744e-32	-0.291212
HDAC8	2.64349e-32	-0.619277
SFXN2	2.74243e-32	-1.5195
AHCY	2.7974e-32	-1.2381
LPAR6	2.98291e-32	-0.621243
DDX56	3.02373e-32	-0.249298
ATF7IP2	3.04459e-32	-0.458431
DPM2	3.05508e-32	-0.332382
PTPN23	3.09643e-32	-0.82672
GPSM2	3.10122e-32	-1.20875
PSMA2.1	3.13797e-32	-0.195671
SLAMF6	3.27789e-32	2.34218
BCAT1	3.55798e-32	-3.85896
PPP2R3A	3.60833e-32	-2.7867
MAP1B	3.66115e-32	-5.73271
ZADH2	3.70947e-32	-0.415326
DDA1	3.82984e-32	-0.174497
STOX2	3.92671e-32	-5.77405
NUDT2	4.11387e-32	-0.464579
NEK8	4.12271e-32	-1.122
ADPRHL2	4.24446e-32	-0.397983
FGFR3	4.36744e-32	-3.82381
C15orf40	4.38993e-32	-0.131919
ZSCAN31	4.39421e-32	-3.1622
NDUFA6	4.56742e-32	-0.325564
ATG4B	4.57505e-32	-0.316898
SPATA20	4.65584e-32	-1.15501
LYPLA2	4.78021e-32	-0.178195
PHKG2	4.87711e-32	-0.46058
C1D	4.9295e-32	-0.129285
C3orf67	5.73193e-32	-4.48248
UBR3	6.28902e-32	-0.288203
TXNDC9	6.46999e-32	-0.103854
ITGB3BP	6.49286e-32	-0.461224
CDC42SE1	6.63626e-32	0.893024
BET1	6.95464e-32	-0.411669
AP1S3	7.03147e-32	-3.24226
WDR93	7.12738e-32	-5.66406
OMA1	7.96556e-32	-0.676586
NFU1	8.04315e-32	-0.198481
MCL1	8.18279e-32	0.518022
AGBL2	8.19966e-32	-3.97623
PIGU	8.59917e-32	-1.28915
HPS4	8.88148e-32	-0.197046
YBEY	9.17454e-32	-0.30681
STAMBP	9.57103e-32	-0.193787
PRADC1	9.67922e-32	-0.760069
FAM91A1	9.80811e-32	-0.122188
KDM6B	9.89061e-32	-0.387677
PYROXD2	9.92555e-32	-1.308
RMDN1	9.92609e-32	-0.108852
ZCCHC14	1.02334e-31	-2.2774
CLDN10	1.0578e-31	-4.26171
TNPO1	1.05996e-31	-0.182219
COA4	1.06805e-31	-0.10422
INHBB	1.0722e-31	-5.72219
ZDHHC9	1.10693e-31	-2.85038
MTFR1	1.12807e-31	-1.43105
C2orf81	1.13173e-31	-4.01108
THRA	1.13773e-31	-0.292836
CCDC171	1.1455e-31	-1.27608
METAP1	1.16252e-31	-0.27851
DIS3	1.17161e-31	-0.101057
NAA35	1.29055e-31	-0.183232
RAB20	1.50552e-31	-2.95281
TMPRSS3	1.52487e-31	-3.97187
LITAF	1.61445e-31	-0.41045
NDUFA7.1	1.66142e-31	-0.942969
WDR41	1.66197e-31	-0.854699
EIF3A	1.68655e-31	-0.396106
ACTN1	1.69581e-31	-0.357022
TIMM23	1.73038e-31	-0.527456
LRRC45	1.83284e-31	-1.55642
TRIP4	1.83998e-31	-0.381571
REEP5	1.90244e-31	-0.347949
BEST4	1.92058e-31	-4.36371
ZC3H12C	1.93468e-31	-4.43547
HMGCR	2.02907e-31	-0.389061
ELOF1	2.11129e-31	-0.197952
DAK	2.12481e-31	-1.40369
RP11-349A22.5	2.17001e-31	0.972303
CA13	2.2898e-31	-1.79947
RPS6KB2	2.31659e-31	-0.167297
SETBP1	2.32469e-31	-3.8209
CHMP1A	2.40383e-31	-0.163546
AP1G2	2.55609e-31	-0.249369
MUC21	2.6788e-31	-4.77623
EPB41L5	2.70344e-31	-1.72114
SIPA1L2	2.72063e-31	-1.20261
LCMT1	2.86797e-31	-0.225972
STK19	2.99437e-31	-0.439957
TMEM189	3.04851e-31	-0.823293
MYBL1	3.2515e-31	2.87785
WDR26	3.29461e-31	-0.109947
SVIP	3.49027e-31	-0.172263
CEBPG	3.54666e-31	-0.192767
LIPA	3.56348e-31	-0.513866
OTUD1	3.6009e-31	-1.5308
BCLAF1	3.6108e-31	0.449375
SYTL5	3.62552e-31	-5.16316
SLC39A3	3.66274e-31	-0.311904
EML1	3.76158e-31	-4.51437
SSH3	3.78623e-31	-1.59791
CHCHD3	3.90571e-31	-0.276056
CPT2	4.0269e-31	-0.825448
CSK	4.10253e-31	1.13461
KCNK6	4.12487e-31	-1.34469
APITD1	4.24186e-31	-2.38501
C12orf45	4.26277e-31	-0.546289
SNX1	4.39726e-31	-0.103329
PSMA7	4.39791e-31	0.278277
BDKRB2	4.56315e-31	-5.79949
LST1	4.67943e-31	-2.13079
SLC9A8	4.9414e-31	-0.440503
FTO	5.1057e-31	-1.19313
FKBP1A	5.16228e-31	-0.251908
TFF1	5.32107e-31	-4.22123
FNIP2	5.36659e-31	-1.16327
CCNY	5.50126e-31	-0.186202
TRA2B	5.50728e-31	0.838639
RRP12	5.53042e-31	-2.13612
RARS2	6.14297e-31	-0.345281
KMT2A	6.26507e-31	0.667477
IGSF6	6.43278e-31	-3.30934
NHP2	6.45033e-31	-0.209185
TTC39B	6.56228e-31	-0.11563
SREK1	6.73102e-31	-0.1526
DCAF10	7.14121e-31	-0.14396
TMEM123	7.16544e-31	0.442374
CDH3	7.2153e-31	-5.41069
MAGT1	7.28221e-31	-0.177407
IPP	7.29766e-31	-0.400554
SHARPIN	7.36984e-31	-0.120531
AKAP9	7.46933e-31	-0.431072
FASN	7.63391e-31	-0.587275
ATP6AP2	8.05292e-31	-0.219105
HBP1	8.33932e-31	-0.105365
PITPNB	8.53974e-31	-0.10466
ORAI3	8.58459e-31	-1.33314
WDR77	8.69876e-31	-0.499613
POMT2	9.14844e-31	-3.41579
CASP4	9.74217e-31	-0.302028
TBC1D7	9.79123e-31	-1.32576
CEP112	9.81974e-31	-2.92733
NUS1	1.02519e-30	-0.166436
P2RX5	1.03046e-30	3.01899
TSSC1	1.0847e-30	-0.50785
TMEM11	1.10868e-30	-0.184071
STAU2	1.13994e-30	-0.181731
CD2AP	1.14286e-30	-0.187732
IDH3G	1.14702e-30	-0.118487
FCF1	1.18428e-30	-0.348045
CATSPER2	1.24888e-30	-1.1907
TNFRSF10B	1.25411e-30	-2.63079
COX7A1	1.29873e-30	-5.38745
ADK	1.30411e-30	-0.246887
NSMCE2	1.34076e-30	-0.326229
RFXANK	1.35324e-30	-0.186368
UBE3C	1.3546e-30	-0.140485
REPS2	1.36106e-30	-4.73456
SLC44A2	1.38978e-30	-0.24311
MINK1	1.43581e-30	-0.301172
UFD1L	1.51881e-30	-0.15774
ALG1L	1.54718e-30	-2.96848
PLEKHM1	1.61561e-30	-0.377201
TMEM126A	1.71408e-30	-0.196837
TOMM70A	1.82807e-30	-0.142133
PPP4C	1.8395e-30	-0.21046
CDC42EP1	1.88539e-30	-3.40442
SLC10A5	1.90772e-30	-5.25652
ECT2	2.40458e-30	-2.8107
YTHDF3	2.62621e-30	-0.13572
DUT	2.67749e-30	-0.196483
FAM83A	2.88088e-30	-4.45444
TMEM218	2.92925e-30	-0.748694
DNAJC13	3.16104e-30	-0.288923
WDR73	3.20071e-30	-0.226696
SP140L	3.23473e-30	1.2169
VPS37A	3.24704e-30	-0.187476
DPP7	3.24901e-30	-0.142214
PTPRS	3.30729e-30	-2.58679
FBXL2	3.32996e-30	-3.54779
GNA14	3.41317e-30	-4.91488
TBC1D1	3.47691e-30	-0.106945
GSAP	3.48721e-30	-1.12819
CCDC148	3.56133e-30	-4.67161
WDR82	3.68488e-30	1.13701
BAZ1A	4.19204e-30	-0.241402
ST6GAL1	4.2902e-30	-0.237296
C6orf226	4.34354e-30	-0.142706
TAF9	4.34841e-30	-0.157111
MTRNR2L2	4.65671e-30	-0.312328
MDM1	4.71085e-30	-0.598546
PRODH	4.74883e-30	-3.74589
DHFR	4.81958e-30	-0.801689
EHHADH	4.89947e-30	-2.48823
FRS2	4.90357e-30	-0.500688
SPEN	4.91447e-30	-0.109354
PPP5C	5.11421e-30	-0.399552
FBXO6	5.31198e-30	-0.36979
GTPBP1	5.47725e-30	-0.276738
TTC22	5.54179e-30	-1.91128
GBA	5.5614e-30	-1.13753
CLHC1	5.81879e-30	-2.82631
GLA	6.0394e-30	-1.37734
DVL1	6.13738e-30	-1.36684
C10orf67	6.26359e-30	-5.87731
VAT1	6.7055e-30	-1.70294
ARRDC4	6.88782e-30	-2.53258
TBK1	7.06076e-30	-0.184662
HRSP12	7.82429e-30	-1.50275
UBALD2	8.02019e-30	-0.220598
NSDHL	8.2303e-30	-1.34301
WDR31	8.23331e-30	-4.63003
TRIM22	8.2996e-30	0.681134
MYH10	8.30698e-30	-1.43317
CD58	8.84053e-30	-0.341646
FBLN1	8.97165e-30	-5.51608
WRNIP1	8.97721e-30	-0.320418
ATP5G3	8.99844e-30	-0.414288
DNAJB2	9.08179e-30	-0.311266
KIF6	9.60941e-30	-5.30225
TMEM167B	9.70667e-30	-0.201359
TPP1	9.75539e-30	-0.336614
C9orf89	9.94618e-30	-0.136724
C6orf203	1.00025e-29	-0.453713
HEY1	1.00881e-29	-5.49412
SBNO2	1.0466e-29	-0.440305
RUNX2	1.05357e-29	-1.37849
C3orf38	1.13215e-29	-0.132628
MPDZ	1.13898e-29	-5.24646
AC004951.6	1.13937e-29	-0.504564
PAQR4	1.20357e-29	-3.10952
HLCS	1.22692e-29	-0.87467
BCL11A	1.23133e-29	-4.52355
CIITA	1.29025e-29	-3.6883
PACRGL	1.36163e-29	-1.44058
LACC1	1.39379e-29	-1.84066
TADA3	1.42456e-29	-0.11351
PAX9	1.42475e-29	-5.03998
VAC14	1.47033e-29	-0.993976
TP73	1.55705e-29	-4.10316
SRC	1.66492e-29	-1.91996
PIK3IP1	1.70122e-29	1.26289
PDAP1	1.71786e-29	-0.208694
SMARCA1	1.73697e-29	-3.28238
SERPINB9	1.78212e-29	0.931233
OSBPL11	1.79341e-29	-0.512826
SSX2IP	1.8583e-29	-0.691887
NOA1	2.10858e-29	-0.46788
TAOK1	2.14999e-29	-0.110983
RRM1	2.17711e-29	-0.49649
PPM1A	2.27832e-29	-0.119914
NDUFB10	2.31462e-29	-0.390504
POLR3C	2.44299e-29	-0.738634
XPOT	2.45006e-29	-0.518919
UBE2R2	2.45563e-29	-0.140585
EXOC5	2.6108e-29	-0.125459
ZMIZ2	2.64207e-29	-0.333061
ALS2CR12	2.725e-29	-3.42185
ACOT11	2.85224e-29	-3.45601
HGSNAT	2.88776e-29	-0.240176
DHTKD1	2.93221e-29	-0.790338
SYNE2	3.007e-29	-0.365743
TOMM5	3.03933e-29	-0.297259
ENTPD5	3.10438e-29	-1.09835
MED8	3.10568e-29	-0.208748
NUDT7	3.16694e-29	-1.76508
ZRANB1	3.67779e-29	-0.254648
RHBDF2	3.71332e-29	-0.574615
ZNF117	3.85162e-29	-0.774304
EXOSC7	3.9303e-29	-0.238604
MAFF	4.02616e-29	-0.824387
STMN3	4.06622e-29	2.76841
ASCL2	4.08781e-29	-2.30845
TMEM60	4.10902e-29	-0.451659
DSTYK	4.20663e-29	-0.14835
MTMR6	4.35255e-29	-0.145125
RN7SL1	4.46617e-29	-0.187406
NEK7	4.51403e-29	-0.198734
SERPINB1	4.63139e-29	-0.423717
IMPDH2	4.63236e-29	-0.299512
ODC1	4.66027e-29	-0.480632
CAMK2G	4.95122e-29	-0.22577
TIMM10B	5.13416e-29	-0.151654
RP1-8B1.4	5.53364e-29	-4.10867
ANKRD11	5.55579e-29	0.470239
SIPA1L3	5.58948e-29	-1.20148
SLC46A3	5.93264e-29	-0.395242
MEGF9	6.06797e-29	-1.03388
KB-1562D12.1	6.12e-29	-5.39614
AP2A2	6.31522e-29	-0.1883
NPEPL1	6.51303e-29	-0.760119
PHB	6.53754e-29	-0.141179
SHANK2	6.86426e-29	-5.39397
SPRYD3	7.33199e-29	-0.36852
ZC3H12A	7.39249e-29	-0.573232
MAP1LC3B	7.75323e-29	-0.265097
SSPN	7.86538e-29	-6.01441
SPNS1	8.14572e-29	-0.238405
SEC14L3	8.31437e-29	-4.6317
TMA16	8.37735e-29	-0.144403
MARK1	8.57625e-29	-3.93701
ATXN7L1	9.19639e-29	-1.11371
ARHGAP20	9.36474e-29	-4.64925
RRAGC	9.58641e-29	-0.34718
HERC6	9.63869e-29	-0.205214
SFXN4	9.79799e-29	-1.05773
RANGAP1	1.06175e-28	-0.372325
CCDC89	1.06457e-28	-4.26224
D2HGDH	1.10016e-28	-0.987047
WDR47	1.14393e-28	-1.25752
TOR1B	1.20444e-28	-1.06024
IPO11	1.22521e-28	-1.49461
DNAJA2	1.26305e-28	-0.185805
MCCC1	1.28916e-28	-0.836535
SND1	1.31411e-28	-0.257695
LZIC	1.32588e-28	-0.169359
COPS4	1.37663e-28	-0.146843
DPH6	1.41415e-28	-0.635135
AGPAT9	1.45217e-28	-4.1036
TACC1	1.48719e-28	1.06826
MFNG	1.49867e-28	2.31408
PCGF2	1.52953e-28	-3.85204
DHDDS	1.54484e-28	-0.257161
TGFBR2	1.61941e-28	1.19838
CEP41	1.65653e-28	-1.4215
GADD45GIP1	1.70137e-28	-0.286442
GNB4	1.71627e-28	-2.29474
FMO2	1.72798e-28	-5.22379
TCEAL1	1.7385e-28	-0.836025
C12orf74	1.81713e-28	-5.0117
DOCK11	1.84704e-28	1.68873
LIMD1	1.84837e-28	-0.646219
SLC31A2	1.85458e-28	-2.9013
LBR	1.98233e-28	1.18102
MKNK2	1.98994e-28	-0.11665
RPRM	1.99299e-28	-5.27315
DUSP6	2.01252e-28	-1.32786
TLR2	2.12452e-28	-3.44873
DENND1B	2.1559e-28	-0.198037
KIAA0753	2.19586e-28	-1.19736
OST4	2.29078e-28	0.322855
NKIRAS2	2.29626e-28	-0.267826
SLC15A3	2.33979e-28	-3.60086
PLK2	2.39922e-28	-1.44644
TPRXL	2.44008e-28	-4.50796
RORC	2.46157e-28	-3.08072
POLR2A	2.51852e-28	-0.10243
MRPL39	2.66314e-28	-0.940532
PTPN1	2.74492e-28	-0.137481
ZFAND6	2.86343e-28	-0.174686
BLNK	2.89891e-28	-4.82037
DHRS4L2	2.9955e-28	-0.584259
TCTA	3.11574e-28	-0.26164
RASSF1	3.68603e-28	1.81619
TPMT	3.74964e-28	-0.478093
FUZ	3.96965e-28	-1.69278
TRPS1	4.04161e-28	-0.684771
CLIC4	4.08987e-28	-4.62524
ARAP1	4.15452e-28	-0.835655
HYI	4.16379e-28	-1.67854
SYMPK	4.19065e-28	-0.198902
UQCR11.1	4.61346e-28	-0.400426
TLE2	4.67492e-28	-2.99395
CCT8	4.67578e-28	-0.194007
RIMKLB	4.75074e-28	-0.738163
MRPS9	4.84046e-28	-0.183846
TEN1	4.85849e-28	-0.274555
CBLB	4.86428e-28	1.36643
RP11-1C1.7	4.86737e-28	-5.49731
TSC1	5.31645e-28	-0.460877
KCNQ1	5.81908e-28	-2.17574
TFEB	5.90089e-28	-1.98474
GPR155	5.93313e-28	1.47294
SLC7A8	6.023e-28	-3.59345
NT5DC2	6.29155e-28	-3.316
RPRD1B	6.40893e-28	-0.591584
CCDC117	6.97751e-28	-0.311718
PMM2	7.14264e-28	-0.124732
CLN3.1	7.51283e-28	-0.204952
IL1RAP	7.58124e-28	-1.66977
NDUFA13	8.07149e-28	-0.277846
DNAJC25	8.63723e-28	-1.07991
C16orf87	8.8789e-28	-0.493383
UBE2F	8.96564e-28	-0.232523
AGBL5	9.09146e-28	-1.73471
RNASEL	9.381e-28	-0.59631
ITGB6	9.53038e-28	-4.60142
XPO1	9.8318e-28	-0.117613
SORL1	9.96196e-28	-0.260256
RNF7	1.01754e-27	-0.313401
STUB1	1.03012e-27	-0.209201
C21orf119	1.05486e-27	-0.932442
SNAPC5	1.07335e-27	-0.132943
TFRC	1.0938e-27	-0.193199
BCL2L14	1.10062e-27	-1.99425
PGLS	1.10062e-27	-0.224435
LRRC27	1.11976e-27	-1.4546
PREPL	1.16579e-27	-0.181338
PSIP1	1.33174e-27	0.963342
RCAN1	1.33315e-27	-1.34791
AP2B1	1.39016e-27	-0.308235
KIAA0895	1.41671e-27	-3.1411
PCCB	1.46005e-27	-0.561667
CLIP4	1.48021e-27	-0.177611
TRMT5	1.51167e-27	-1.38982
PES1	1.53878e-27	-0.554682
PRPF19	1.60645e-27	-0.273234
NF2	1.65914e-27	-0.353577
REC8	1.70013e-27	-0.459145
ZNF322	1.71928e-27	-0.100636
C16orf52	1.77199e-27	-0.293505
DPAGT1	1.84176e-27	-0.982105
AC009133.14	1.90224e-27	-1.43152
RALGAPB	1.91878e-27	-0.117504
CD276	2.01187e-27	-5.76408
CCT4	2.11457e-27	-0.126388
NR1D1	2.12162e-27	-2.08052
RAB38	2.17244e-27	-4.85895
IGSF10	2.33128e-27	-3.72041
STX2	2.33499e-27	-1.15122
ADSSL1	2.42169e-27	-3.13576
PARP3	2.42472e-27	-1.84366
TNFAIP8	2.46582e-27	0.90717
C17orf58	2.51246e-27	-1.45045
NAA40	2.54162e-27	-0.433827
RCBTB1	2.7563e-27	-1.20471
PSTPIP2	2.75654e-27	-2.65656
WDR18	2.78233e-27	-0.536645
PDE4D	2.90466e-27	1.55357
WFDC6	2.92853e-27	-5.53482
MORN1	3.12379e-27	-2.43062
VANGL2	3.21316e-27	-3.90847
PPCS	3.21411e-27	-0.18401
ERICH2	3.25069e-27	-4.62697
BAIAP2-AS1	3.25855e-27	-2.75803
B4GALT2	3.38825e-27	-3.29218
TRPV4	3.6075e-27	-4.7879
MFSD11	3.75606e-27	-0.302955
MAST2	3.85618e-27	-2.53314
IRAK1BP1	3.87543e-27	-1.09659
PI4KB	3.88879e-27	-0.282941
EPG5	3.97239e-27	-0.625451
TOR4A	3.98576e-27	-1.41991
SERTAD3	4.02437e-27	-0.506345
AFAP1	4.07721e-27	-1.97065
PRKACA	4.07963e-27	-0.423822
SLC35A4	4.14631e-27	-0.279301
TMEM41A	4.24772e-27	-0.3747
C4orf36	4.42407e-27	-1.74479
RAB40B	4.43224e-27	-2.4656
URB1	4.49423e-27	-0.584719
AIF1	4.71145e-27	-1.68436
TMEM192	4.79327e-27	-0.20456
CXCL6	4.83958e-27	-3.45948
KRI1	4.85636e-27	1.84956
FBXO15	4.98162e-27	-4.15736
MYD88	5.07692e-27	-0.196755
PICK1	5.20851e-27	-0.862558
SCO1	5.23916e-27	-0.287359
CCHCR1	5.40786e-27	-0.972616
C9orf171	5.44951e-27	-4.2859
RP11-284N8.3	5.99976e-27	3.11948
EFCAB6	6.0441e-27	-4.36708
SETD4	6.3995e-27	-0.465277
TRIP12	6.59232e-27	-0.246687
FAM115A	6.60831e-27	-0.100212
ZBTB42	6.64101e-27	-2.27625
C4orf27	6.67771e-27	-0.116647
KIAA0195	6.89299e-27	-0.835079
RAP1B	7.09501e-27	0.521156
NDUFAF1	7.34267e-27	-0.481708
ABL2	7.38548e-27	-0.914008
CCL4	7.89004e-27	-1.60658
DENR	7.94987e-27	-0.104803
DRG1	7.98676e-27	-0.226277
CDKN1C	8.04346e-27	-2.73864
CYP27A1	8.08039e-27	-4.97172
NDN	8.15014e-27	-1.99625
GLRX2	8.24197e-27	-0.321715
MGRN1	8.26928e-27	-0.347758
LPCAT3	8.51921e-27	-0.443374
UBXN1	8.5468e-27	0.542118
LARP7	9.12415e-27	-0.16864
LDLR	9.24305e-27	-0.341603
PTER	9.51798e-27	-0.336588
FERMT2	9.7017e-27	-4.05983
TP53I13	9.72164e-27	-0.218065
MSH6	9.96134e-27	-0.167955
PMM1	1.00505e-26	-0.676805
CHPF2	1.04722e-26	-0.471553
AACS	1.04973e-26	-0.932221
PPARA	1.05434e-26	-0.222024
LYST	1.06197e-26	1.12541
CTD-2228K2.5	1.0735e-26	-1.63123
GJB5	1.07483e-26	-5.84485
PLEKHA4	1.07999e-26	-3.75788
C16orf45	1.0995e-26	-2.15952
SLFN13	1.1143e-26	-0.456084
CPSF7	1.12536e-26	-0.181757
CNOT1	1.13743e-26	-0.11104
PTPRH	1.14012e-26	-5.43896
AMZ2	1.14476e-26	-0.215524
YTHDF1	1.15366e-26	-0.302908
LTBP4	1.20376e-26	-0.559077
KLC1	1.25431e-26	-0.220055
SRP9	1.2796e-26	-0.322534
MCM3AP	1.34908e-26	-0.118313
FBXL13	1.38832e-26	-2.58215
HIF1AN	1.44435e-26	-0.251361
MYO1G	1.55154e-26	1.25908
RAB1B	1.62715e-26	-0.101776
RP11-281P23.1	1.72681e-26	-4.81033
SOWAHC	1.89454e-26	-3.33178
PATZ1	1.93029e-26	-0.405748
KCNS3	1.96194e-26	-4.48011
NDRG1	1.98684e-26	-0.823331
CLCN7	2.01298e-26	-0.592585
UBE4B	2.077e-26	-0.461755
PCED1B	2.15585e-26	2.18547
RRP1	2.25468e-26	-0.215922
UVSSA	2.27129e-26	-0.340354
RP11-774O3.3	2.28513e-26	-2.10037
AGFG1	2.40328e-26	-0.148192
PTRH2	2.44465e-26	-0.24503
CREBL2	2.54319e-26	-0.581775
LINC00478	2.55745e-26	-4.44926
DZIP1	2.71386e-26	-4.50244
SYVN1	2.72419e-26	-0.636592
NPM2	2.75927e-26	-2.69233
STAT5A	2.76034e-26	1.61811
COL9A2	2.84676e-26	-2.33523
ZNF587	2.95136e-26	-0.27596
LAMB2	2.96654e-26	-5.22552
PNO1	3.06539e-26	-0.113852
MFSD5	3.06993e-26	-0.702039
PLAGL2	3.09686e-26	-0.578518
ABCC4	3.20366e-26	-1.54828
LZTS2	3.3961e-26	-1.50086
CPSF3	3.70105e-26	-0.221301
HHLA2	3.70602e-26	-5.72732
IFNG-AS1	3.75796e-26	5.67758
RP11-368I7.4	4.01958e-26	-3.80531
IFRD2	4.20292e-26	-0.455028
H3F3B	4.25647e-26	0.204244
GALC	4.39225e-26	-0.85564
BCKDK	4.63568e-26	-0.985685
FBXL17	4.66104e-26	-0.321784
PSMD7	4.69421e-26	-0.240313
EMC9	4.69571e-26	-0.460146
ID4	4.79188e-26	-5.52563
OSMR	4.96173e-26	-4.63426
RP4-666F24.3	5.0482e-26	-3.86089
NUTF2	5.54761e-26	-0.114151
AC002472.13	5.7453e-26	-4.49928
OASL	5.76469e-26	1.1352
MEPCE	5.90638e-26	-0.303643
NME9	6.20317e-26	-4.50204
TLR1	6.62203e-26	-1.68513
SCRIB	6.70351e-26	-1.01753
TOLLIP	6.75754e-26	-0.260232
PLEKHM2	7.18285e-26	-0.456572
AIFM2	7.23015e-26	-1.10309
APOBEC3A	7.26279e-26	-3.14319
GAS2L2	7.32843e-26	-4.70461
ZNF618	8.03517e-26	-1.65906
TMEM260	8.22979e-26	-0.327201
FBXO18	8.40298e-26	-0.40674
GSTA4	8.47549e-26	-4.21402
TMEM115	8.5661e-26	-0.397238
GTF2H1	8.67454e-26	-0.19863
CSTF2	9.12232e-26	-0.881273
PRPF40B	9.53814e-26	-1.39293
PPP1R15B	9.68371e-26	-0.10323
EXD2	9.75987e-26	-1.5991
TNPO2	9.89127e-26	-0.554589
SLC25A10.1	1.00218e-25	-2.91448
CBX6	1.02656e-25	-0.103859
CSAD	1.10625e-25	-0.671466
RAB3D	1.14775e-25	-1.93195
WDR35	1.17307e-25	-1.10109
LENG9	1.22402e-25	-1.02613
SLC27A1	1.27718e-25	-0.991729
C1QBP	1.3257e-25	-0.221557
SNTB1	1.36782e-25	-0.546535
CRYBG3.1	1.4289e-25	-2.6189
EZH2	1.4304e-25	-0.825693
RFWD2	1.4804e-25	-0.242977
AFMID	1.51608e-25	-3.67203
MCMBP	1.53349e-25	-0.348101
KLK10	1.54828e-25	-4.63908
SDF2L1	1.56685e-25	-0.133285
NR6A1	1.63971e-25	-4.14983
FANCL	1.6734e-25	-1.69866
CCDC135	1.7086e-25	-5.27685
ADORA2B	1.71994e-25	-5.16686
LINC00958	1.91558e-25	-4.61972
PDE8A	1.98566e-25	-0.571697
RNF39	2.03665e-25	-4.86745
ARL4D	2.163e-25	-2.77645
VNN2	2.20114e-25	-2.42651
EIF3H	2.24233e-25	0.587558
EIF3E	2.35882e-25	0.579481
DESI1	2.48354e-25	-0.37651
WHSC1	2.50637e-25	-0.350035
FOXN2	2.53888e-25	1.66466
ANKS6	2.56591e-25	-2.10571
ATG4A	2.63893e-25	-0.511814
GORASP1	2.66748e-25	-1.61578
VWA9	2.67e-25	-0.604006
PIP5K1A	2.86779e-25	-0.33423
IRX5	3.01926e-25	-4.67637
SPTBN1	3.03269e-25	-0.24524
SNRK	3.05522e-25	1.49642
PFKFB2	3.18402e-25	-2.0814
TRUB2	3.19779e-25	-0.297523
BUB3	3.27927e-25	0.94547
BIN3	3.3259e-25	-0.359788
PPP1R2	3.51966e-25	0.743851
GTF3C2	3.59768e-25	-0.303778
TNNC1	3.72904e-25	-4.34694
CCDC122	3.74303e-25	-1.71388
SIRT5	3.74999e-25	-0.963026
MESDC2	3.89203e-25	-0.104247
GEMIN6	4.10988e-25	-0.350972
PGPEP1	4.21578e-25	-0.108478
TAOK2	4.23968e-25	-0.374468
PAFAH1B3	4.30034e-25	-0.196835
BTBD9	4.31792e-25	-0.838549
LAS1L	4.34465e-25	-0.127786
FAM149A	4.35303e-25	-5.13971
EIF5	4.49395e-25	-0.349707
ACAT2	4.53468e-25	-0.183072
ERCC3	4.9241e-25	-0.293767
FLOT2	4.98779e-25	-0.164855
WWC2	5.17154e-25	-2.6586
TTC30B	5.17829e-25	-2.25963
SDSL	5.27243e-25	-3.54062
G0S2	5.30842e-25	-3.31265
PEX7	5.36558e-25	-1.63779
ALG3	5.54463e-25	-0.190074
C12orf65	5.72785e-25	1.54126
MPZL3	5.76572e-25	-0.628994
SLC35B2	5.87046e-25	-0.587922
ATPAF1	5.9359e-25	-0.437647
GCSAM	5.98115e-25	3.94172
ATG13	6.30309e-25	-0.133386
KLRC3	6.44641e-25	4.00257
ARID5A	6.54334e-25	1.2691
TEF	6.59065e-25	-2.36183
SLC35A5	6.65682e-25	-1.10034
CAMSAP3	6.69576e-25	-3.54524
C1RL	7.09469e-25	-0.488778
BCAR3	7.33906e-25	-4.46208
SCARA3	7.61489e-25	-7.23241
RTDR1	7.65104e-25	-4.51532
RASA3	7.70519e-25	2.38936
STK35	7.924e-25	-0.87507
CNOT10	8.00523e-25	-0.104514
C12orf29	8.18525e-25	-0.369365
VPS54	8.23053e-25	-0.714368
CCDC120	8.50657e-25	-1.72853
AGPAT6	8.60926e-25	-0.498297
GPR180	8.77369e-25	-0.480176
RASA1	9.66772e-25	-0.265337
CSF3R	9.76836e-25	-3.68065
DNAJC30	9.96013e-25	-0.407085
FAM213B	9.99066e-25	-0.617223
WDR27	1.05715e-24	-1.78975
ARHGEF10L	1.06443e-24	-5.00258
ADRB2	1.08435e-24	-1.34046
EXOC6	1.08723e-24	-0.115065
JMJD8	1.14869e-24	-0.268434
DBP	1.16005e-24	-0.461886
IFRD1	1.16277e-24	-0.545473
ACSL5	1.20232e-24	-0.216079
DYDC1	1.25074e-24	-4.54002
RP4-625H18.2	1.25908e-24	-5.51129
CCDC149	1.26738e-24	-4.7302
CCDC74B	1.33205e-24	-4.97132
NT5C3B	1.35986e-24	-1.14334
ACTR1A	1.39833e-24	-0.102634
ATG7	1.46239e-24	-0.508447
ZNHIT6	1.54618e-24	-0.16588
DCPS	1.67909e-24	-0.383318
C9orf91	1.69374e-24	-1.91548
CREB3L4	1.70566e-24	-1.17698
ZCWPW1	1.79195e-24	-0.643091
GMPPA	1.83326e-24	-0.658121
COX15	1.85942e-24	-0.152997
FKBP8	1.87613e-24	-0.149443
SGSM2	1.8765e-24	-0.220126
STK36	1.93231e-24	-2.7718
PHIP	1.94172e-24	-0.146163
IFI16	1.9825e-24	0.295256
ZSWIM8	2.0399e-24	-0.147921
PEX3	2.103e-24	-0.201967
LIG4	2.1453e-24	-0.555852
CIZ1	2.15159e-24	-0.199938
IPCEF1	2.17612e-24	1.83073
OXTR	2.22538e-24	-3.96554
RABGGTA	2.23429e-24	-0.657345
NFIL3	2.24502e-24	-2.85788
PAPSS2	2.24812e-24	-3.9917
FGL2	2.2639e-24	-2.8009
CROCC	2.289e-24	-1.45607
CKMT1B	2.29091e-24	-4.24885
ZNF219	2.32369e-24	-2.27348
BOD1	2.32971e-24	-0.490654
TMEM106C	2.52186e-24	-0.457077
HEATR5B	2.60556e-24	-0.255574
LMBRD2	2.65693e-24	-0.447727
DEXI	2.77118e-24	-0.22329
RNF14	2.8972e-24	-0.511535
SLC25A25	2.97573e-24	-0.371535
HMGN2	3.08072e-24	0.338323
TXLNB	3.11083e-24	-2.89137
RHBDD3	3.22879e-24	-1.01725
ZNF576	3.25107e-24	-0.331727
SMUG1	3.26985e-24	-0.767117
CDK5	3.31637e-24	-0.952752
TRIP13	3.3166e-24	-3.39292
MLLT6	3.32617e-24	0.943566
SOBP	3.35332e-24	-2.40705
ODF2	3.47e-24	-0.573016
FAM188B	3.66893e-24	-4.08303
SYT7	3.74264e-24	-5.10345
ZDHHC23	3.80645e-24	-1.35112
FOXK2	4.00605e-24	-0.533806
IL20RB	4.03822e-24	-3.67536
XPO7	4.2507e-24	-0.266291
MGME1	4.31061e-24	-0.691866
FAR2	4.3151e-24	-1.37129
NUFIP2	4.33684e-24	-0.158988
RABAC1	4.36659e-24	0.47436
SESN1	4.58808e-24	-0.643478
MAFB	4.60111e-24	-3.46899
UFSP2	4.61127e-24	-0.156521
ACSL4	4.63562e-24	-0.434089
FAM222A	4.75385e-24	-4.11416
DBT	4.94717e-24	-0.10972
TXNRD2	4.95572e-24	-0.686922
DTD1	4.96625e-24	-0.1395
MED11	5.1829e-24	-0.126249
APTX	5.19124e-24	-0.110306
DNAJC17	5.19322e-24	-0.3839
CYB5R2	5.27262e-24	-5.58159
UBE2L3	5.48643e-24	-0.304688
RGMB	5.52101e-24	-3.81031
SERBP1	5.70682e-24	0.236953
ATR	5.7456e-24	-0.141912
ORC3	5.78645e-24	-0.171383
ARHGEF6	5.87326e-24	1.46514
KLHL8	5.9088e-24	-0.23706
RP11-263K19.4	6.05744e-24	-4.62698
ELOVL1	6.06713e-24	-0.144671
AAGAB	6.3825e-24	-0.138215
ETHE1	6.70871e-24	-0.226939
PIGG	6.78744e-24	-0.250684
TBL2	6.83617e-24	-0.931076
SPIRE1	6.87713e-24	-1.74858
PARP1	7.20966e-24	0.835114
JTB	7.48403e-24	-0.324608
UBAP1	7.58643e-24	-0.388138
CELSR2	7.65102e-24	-2.94115
MECR	7.80295e-24	-1.21573
DYRK4	7.83615e-24	-0.767405
HEBP1	7.85174e-24	-1.10025
GBA2	7.88777e-24	-0.197296
CCM2	8.24492e-24	1.44829
RP11-156K13.1	8.3767e-24	-6.08734
LRRK2	8.49824e-24	-4.32795
RHOT1	8.52968e-24	-0.155149
ATP5C1	8.68656e-24	-0.28881
DNAJB9	8.82576e-24	-0.353136
SCGB3A1	8.89192e-24	-3.0239
NCLN	9.16383e-24	-0.521488
ACP6	9.17998e-24	-1.51522
SPATA4	9.88825e-24	-4.74624
BMI1	1.01973e-23	-0.287119
CCDC58	1.0467e-23	-0.654177
MT1X	1.04831e-23	-0.43096
PLEKHO1	1.11356e-23	0.722105
GTF3C4	1.11571e-23	-0.34037
ITPK1	1.12166e-23	-0.421755
RASGRP2	1.25312e-23	2.2161
MIA3	1.25707e-23	-0.116787
OGFOD3	1.265e-23	-0.166123
U2AF1	1.2926e-23	0.35714
ZNF273	1.33272e-23	-0.675534
FRAT2	1.34748e-23	-0.688641
SGTA	1.41742e-23	-0.5015
FAM53C	1.44505e-23	-0.467071
ENTPD6	1.47171e-23	-0.907771
EPB41L4A-AS1	1.47507e-23	1.19742
MOCOS	1.48058e-23	-4.49236
PEX11G	1.48405e-23	-2.98468
CHST12	1.4886e-23	1.49441
ATL2	1.49462e-23	-0.489248
RAB40C	1.49943e-23	-1.31704
PTPN21	1.50531e-23	-4.66803
MRPL45	1.53306e-23	-0.442568
RBFA	1.54951e-23	-0.15708
KIAA1958	1.63892e-23	-1.58576
RICTOR	1.76161e-23	0.995673
MKNK1	1.81555e-23	-0.501987
USP38	1.81555e-23	-0.340516
LDHB	1.88853e-23	0.3929
MOSPD1	1.89775e-23	-0.769146
SOX9	2.16012e-23	-6.22507
ANKRD22	2.16101e-23	-4.32011
DOLK	2.16178e-23	-1.21435
PELO	2.18654e-23	-0.211533
FOCAD	2.23945e-23	-1.292
GJB3	2.24529e-23	-5.93604
C1orf141	2.29588e-23	-4.68557
INO80B	2.32197e-23	-0.225257
LINC00094	2.36474e-23	-1.35648
KCNJ2	2.38102e-23	-4.66747
MYL12B	2.48427e-23	-0.218833
KIAA1147	2.63823e-23	-0.100841
GPR137B	2.70091e-23	-1.68167
ST6GALNAC6	2.81995e-23	-0.146267
TMPRSS13	2.87506e-23	-2.39674
DEGS1	2.91042e-23	1.44626
ADCY7	2.97167e-23	1.84931
C3orf58	3.08579e-23	-0.383695
RP11-473M20.7	3.31165e-23	2.26832
KCTD11	3.31319e-23	-1.71154
RMND5A	3.41468e-23	-0.208802
RAB11FIP4	3.42246e-23	-0.112018
RUFY1	3.43059e-23	-0.166716
FAM214B	3.46346e-23	-1.23194
PUSL1	3.54608e-23	-0.859145
COQ7	3.58787e-23	-0.150827
RAD21	3.72848e-23	0.685773
STK25	3.74619e-23	-0.276976
TMEM178B	3.75963e-23	-3.61306
HSCB	3.77169e-23	-0.399313
PCBD2	3.84031e-23	-0.6451
SRSF2	3.89367e-23	0.62975
TMEM139	3.90065e-23	-4.14964
PGGT1B	3.95219e-23	-0.179736
YIPF2	4.31579e-23	-1.67189
ZNF680	4.41843e-23	-0.126442
COL4A5	4.51047e-23	-4.76697
OPHN1	4.51126e-23	-5.26248
SLC22A5	4.66157e-23	-1.57371
PIK3CG	4.75735e-23	1.9979
DNAJC3-AS1	5.18065e-23	-0.951174
STAT5B	5.67082e-23	1.52367
LYRM9	5.74022e-23	-0.66823
PPP1CA	5.82564e-23	0.546679
PAICS	6.06876e-23	-0.359582
PIGX	6.1065e-23	-0.219317
IFI6	6.34555e-23	-0.409192
SCRN3	6.35825e-23	-0.673517
C15orf39	6.52498e-23	-0.714153
EIF4EBP1	6.55911e-23	-0.47262
FPR1	6.88601e-23	-4.35411
RABEP2	7.27261e-23	-0.266706
ADAM12	7.49088e-23	-3.8235
RP11-792A8.4	7.63842e-23	-0.738849
AP3S2	7.76373e-23	-1.12012
MTHFD1L	8.05838e-23	-1.42237
MAP3K2	8.4333e-23	-0.153208
PRMT7	8.45157e-23	-0.287349
LRRC56	8.46961e-23	-2.69976
FCGR2A	8.60647e-23	-3.85731
NELFA	8.92466e-23	-0.106596
TAPSAR1	8.96725e-23	1.29327
GDAP2	9.64133e-23	-0.279288
NUP93	9.8668e-23	-0.364822
STX19	9.86729e-23	-3.27202
SKA2	9.86868e-23	-0.113169
RPS6KA5	1.00743e-22	-0.374726
PRCP	1.0131e-22	-0.542689
RP11-412H8.2	1.01752e-22	-4.3628
ANKFN1	1.03901e-22	-5.76384
CTC-503J8.6	1.06781e-22	-0.648875
TXNL4A	1.10238e-22	-0.112501
TMEM62	1.11429e-22	-0.515853
SH2D3A	1.12268e-22	-0.127306
TMEM161B-AS1	1.13679e-22	-0.232861
BDP1	1.13868e-22	0.742196
LINC00861	1.20988e-22	2.75183
GMDS-AS1	1.25611e-22	-0.481653
NPDC1	1.2636e-22	-1.01937
MTMR4	1.33038e-22	-0.18863
WNK2	1.34384e-22	-4.9165
SLC12A9	1.35131e-22	-0.456447
ACSF2	1.35491e-22	-2.10626
PHF2	1.36678e-22	-0.369054
MTFR1L	1.46905e-22	-0.819364
MCOLN1	1.47834e-22	-0.746872
TMED8	1.47943e-22	-0.436463
RP11-140K17.3	1.5002e-22	-0.955764
ANKS3	1.56394e-22	-0.374806
PEX19	1.5899e-22	-0.354425
PEX14	1.61853e-22	-0.917406
FAS	1.63263e-22	-0.51408
SELM	1.63641e-22	-0.533029
IER5L	1.64536e-22	-0.461142
QRSL1	1.66009e-22	-0.299155
HNRNPAB	1.69327e-22	-0.259097
ZNF704	1.70643e-22	-3.34957
MUM1	1.7157e-22	-0.10065
TDRD7	1.7943e-22	-0.781358
LINC00883	1.86876e-22	-2.73808
WWOX	1.89775e-22	-0.55591
MORN3	1.90878e-22	-1.79572
ALDH3B2	1.9161e-22	-4.9658
C16orf62	2.04844e-22	-0.694673
MMGT1	2.081e-22	-0.167971
C1orf172	2.12698e-22	-1.82433
STK11IP	2.18323e-22	-1.01544
PDIK1L	2.33359e-22	-0.498159
TRAF3IP2	2.43058e-22	-0.720197
EAF1	2.52443e-22	-0.41656
CAMKK2	2.5447e-22	-0.64274
STIL	2.58091e-22	-2.52599
HIP1R	2.58729e-22	-0.302187
PLEK2	2.5984e-22	-4.79836
TMEM37	2.68077e-22	-4.84043
GGCX	2.71326e-22	-0.150432
GCC2	2.72875e-22	0.34985
TRAM2-AS1	3.07871e-22	-2.27986
PCCA	3.13252e-22	-1.23682
UBL5	3.18231e-22	-0.332055
FAM107B	3.47507e-22	-0.339897
FAM20B	3.57961e-22	-0.170125
RALA	3.58754e-22	-0.130499
UHRF1BP1	3.60476e-22	-0.700632
TRAPPC11	3.68683e-22	-0.11128
NISCH	3.7124e-22	-0.400334
C2orf47	3.72094e-22	-0.497114
IQSEC2	3.74871e-22	-4.74408
IDS	3.77269e-22	-0.190811
DIP2B	3.78997e-22	-0.443301
VTCN1	4.00213e-22	-5.07826
AGPAT1	4.04125e-22	-0.335738
AGPS	4.05341e-22	-0.140123
ZNF358	4.09022e-22	-1.03143
MOSPD3	4.62387e-22	-0.449081
AKIRIN2	4.63271e-22	-0.35324
TBCD	4.95756e-22	-0.266134
SLC36A4	5.2701e-22	-0.20256
GBP5	5.27592e-22	0.604956
SIRT2	5.30458e-22	-0.187224
CCDC127	5.43311e-22	-0.16038
TEX261	5.43311e-22	-0.477311
C6ORF165	5.45967e-22	-6.19988
POFUT2	5.48367e-22	-0.95921
PEX11B	5.50601e-22	-0.335929
PCNXL4	5.56946e-22	-0.236106
MAP2K4	5.63163e-22	-0.123828
HDHD2	5.64999e-22	-0.273603
LRRC58	5.67821e-22	0.127734
CCL15	5.73815e-22	-4.53441
MPHOSPH6	5.90663e-22	-0.328954
TAF6	5.96341e-22	-0.263471
SIAH1	6.16848e-22	-0.352743
MROH6	6.28278e-22	-2.71953
ZNRF2	6.28844e-22	-0.319167
ATP5D	6.43138e-22	0.343558
PSMD4	6.52893e-22	-0.123086
GLS	6.66801e-22	0.986169
KALRN	6.76402e-22	-3.08571
ANKRD6	7.46871e-22	-1.39503
TMCO1	7.6235e-22	-0.265358
CDCA7L	7.96202e-22	-1.56555
RP11-1143G9.4	7.96202e-22	-2.53171
METTL2A	7.96636e-22	-0.211111
TWSG1	7.97598e-22	-1.69404
CPNE2	8.211e-22	-0.370726
PIP5K1C	8.82467e-22	-0.630992
TACO1	8.98155e-22	-0.235398
ATP11A	9.03558e-22	-0.995173
TUFT1	9.27097e-22	-3.24096
ANAPC10	9.2801e-22	-0.130714
PIGO	9.4917e-22	-0.748422
SLC16A4	9.57994e-22	-1.09286
PRICKLE2	9.62304e-22	-5.4236
SERTAD1	9.62304e-22	-0.113429
BTBD10	1.05003e-21	-0.166173
ANO10	1.0603e-21	-1.10686
DIS3L2	1.06532e-21	-0.175489
ALDH6A1	1.16081e-21	-0.793628
TCF7L1	1.16363e-21	-4.23839
UBE2B	1.18619e-21	-0.25755
SEC24B	1.23686e-21	-0.192269
ZNF787	1.25053e-21	-0.321437
TRMT44	1.25472e-21	-0.985171
ALS2	1.34617e-21	-0.924907
DOCK6	1.37548e-21	-3.98397
TMEM175	1.39252e-21	-0.347036
CNOT3	1.42731e-21	-0.121904
XRCC6	1.47381e-21	-0.184934
DCAF8	1.49006e-21	-0.110248
FNIP1	1.49204e-21	-0.171744
ARG2	1.5158e-21	-3.55138
FAM131A	1.51894e-21	-1.99525
MAFK	1.5435e-21	-0.664115
ABHD14B	1.55078e-21	-0.249044
ACAD9	1.57747e-21	-0.822932
KIAA1257	1.58704e-21	-4.15169
NOMO1	1.6391e-21	-1.56059
SHB	1.6478e-21	-3.69096
PAK1IP1	1.6892e-21	-0.118801
NUP37	1.7395e-21	-0.42226
ATP5G2	1.80204e-21	0.223307
ATG9B	1.82635e-21	-2.31592
NABP1	1.82851e-21	-0.569989
EIF2B3	1.87623e-21	-0.293913
GBE1	1.93005e-21	-1.28463
RNF40	1.9319e-21	-0.183595
NAIP	1.96185e-21	-0.468382
PPARGC1B	1.96654e-21	-1.66849
ZNF710	1.96987e-21	-1.36516
CWF19L2	2.11776e-21	1.17519
PAIP2B	2.22233e-21	-1.3433
ZNF92	2.23665e-21	1.90981
MRPL24	2.29614e-21	-0.209662
MINPP1	2.3622e-21	-0.809355
CCZ1B	2.3901e-21	-0.405505
RAET1E	2.39813e-21	-7.57368
PAX6	2.48022e-21	-3.51069
SAMD4A	2.50415e-21	-3.83632
NUP133	2.61029e-21	-0.573383
ISYNA1	2.94555e-21	-0.73817
RBM14	2.96764e-21	-0.116636
ETAA1	3.06964e-21	-0.320233
UBE2W	3.09649e-21	-0.126587
RP11-350N15.5	3.34441e-21	-1.72485
CDK11A	3.41294e-21	1.13565
ULK1	3.50211e-21	-0.560561
ZNF295-AS1	3.51497e-21	-4.81922
ANKDD1B	3.5154e-21	-4.24172
SLC4A4	3.5157e-21	-2.38985
ATAD3A	3.64007e-21	-0.861853
UBE2D3	3.68415e-21	0.255405
EMP1	3.71971e-21	-3.58862
CTD-2270L9.4	3.91891e-21	-3.09397
NMD3	3.97474e-21	-0.104574
PTK6	4.01125e-21	-3.45053
ATF7	4.01748e-21	-0.12397
KIFC3	4.07789e-21	-2.87772
CCNG2	4.16938e-21	-0.391567
CCDC13	4.20593e-21	-5.19044
PPP2R1B	4.30189e-21	-0.500977
TNS1	4.34039e-21	-4.23697
LINC00910	4.36632e-21	-1.83841
RBM24	4.38086e-21	-4.85022
KIT	4.6904e-21	-4.89467
PCDH20	4.69234e-21	-5.46408
ACVR1	4.71045e-21	-1.43637
CCDC23	4.99254e-21	-0.247174
GYG1	5.02888e-21	-0.199387
TRIM41	5.18101e-21	-0.189587
AKIP1	5.4215e-21	-0.710113
TBC1D10B	5.52702e-21	-0.321607
CACNG6	5.74982e-21	-4.33384
MAPK13	5.75285e-21	-0.719509
PAAF1	5.83963e-21	-0.355645
PIGK	6.02474e-21	-0.164721
KIAA1715	6.0341e-21	-0.135628
CDKN1B	6.5022e-21	1.17466
BRAP	6.54434e-21	-0.247786
LANCL2	6.67249e-21	-0.991256
UBE2E2	6.95745e-21	-0.33996
HS3ST6	7.07771e-21	-5.25811
SPRY1	7.07771e-21	-0.410389
YAE1D1	7.23626e-21	-0.773761
TP53INP1	7.44906e-21	0.117403
PEMT	7.81894e-21	-0.724401
SLC39A10	8.06902e-21	1.5571
FRMD3	8.07859e-21	-3.41226
FBXO22	8.20981e-21	-0.236211
ATRX	8.77679e-21	0.410444
HMOX1	8.82622e-21	-2.86262
ATP5J	9.00181e-21	-0.344126
hsa-mir-1199	9.45259e-21	-2.40654
RECQL5	9.81936e-21	-0.893896
HCAR2	9.84385e-21	-5.03205
ACTR3C	1.00962e-20	-1.19066
MRS2	1.03058e-20	-0.102762
TTC30A	1.19522e-20	-2.85288
RBM38	1.19543e-20	1.36697
LSM3	1.24177e-20	-0.160046
AC110619.2	1.34052e-20	-5.96756
PA2G4	1.41116e-20	0.42082
APOL4	1.41733e-20	-3.8127
KIAA0196	1.43416e-20	-0.265592
ADAT1	1.43537e-20	-0.18791
ARHGAP44	1.47611e-20	-3.52944
CD274	1.48717e-20	-1.98815
BAP1	1.50292e-20	-0.294777
RIC3	1.58635e-20	0.236555
UNC13D	1.61121e-20	1.79635
NDUFB2	1.61982e-20	-0.338066
NAF1	1.63072e-20	-0.580072
WRAP53	1.65017e-20	-0.95392
PPIB	1.68909e-20	0.267948
CCDC33	1.7009e-20	-5.01778
DNAJB14	1.72826e-20	0.881896
CTD-2544H17.1	1.7664e-20	-25.7849
RP11-290F5.2	1.76696e-20	-5.06826
FAM83D	1.78585e-20	-3.15367
MANSC1	1.79291e-20	-4.30956
ABCF3	1.83299e-20	-0.213699
ATP13A5	1.84624e-20	-5.4397
MAP3K9	1.85365e-20	-1.57012
BPNT1	1.91308e-20	-0.364553
POLR1C	1.94538e-20	-0.273595
TOR3A	1.96311e-20	-0.327212
TTLL4	1.99275e-20	-1.52447
TSPAN12	2.02478e-20	-5.53824
TMBIM4.1	2.04085e-20	-0.268302
Z83851.1	2.04808e-20	-5.44854
HNRNPU	2.0724e-20	0.24634
MROH1	2.21252e-20	0.101757
ERI2	2.21664e-20	-2.41187
PARP2	2.24283e-20	-0.531219
FUT8	2.24891e-20	-0.21819
C2orf54	2.26539e-20	-4.34914
SGCB	2.30711e-20	-2.09495
NAT14	2.34052e-20	-1.17992
C15orf38	2.35815e-20	-4.13123
MCF2L	2.3647e-20	-1.96131
NAP1L4	2.5891e-20	0.697731
TOP1	2.60833e-20	-0.242817
GTPBP4	2.65643e-20	0.105668
SYNPO	2.73111e-20	-4.33647
DYRK1B	2.73429e-20	-0.663747
TMEM242	3.00662e-20	-0.195519
FBLIM1	3.11629e-20	-1.43421
COG3	3.13111e-20	-0.279057
SOCS3	3.20557e-20	0.995353
MNT	3.24611e-20	-0.244067
DNAH14	3.26674e-20	-1.63014
CYP4V2	3.3046e-20	-0.286035
PSD4	3.37332e-20	1.60401
RAB14	3.55559e-20	-0.20666
TSPAN32	3.78407e-20	3.71336
RPL39L	3.85261e-20	-0.717391
ZNF532	3.88458e-20	-4.04726
POLR3H	3.9658e-20	-0.388523
GRAP2	4.03033e-20	1.35888
KDELR3	4.05278e-20	-3.30036
PLEKHA6	4.06555e-20	-4.10239
HELLS	4.07019e-20	-0.53917
HECTD2	4.17608e-20	-2.11125
DENND4C	4.22403e-20	0.123644
ELAC2	4.26012e-20	-0.157134
SLC25A17	4.37354e-20	-0.666573
ARFGAP1	4.39181e-20	-0.323062
PPP3R1	4.49e-20	-0.117976
ACKR4	4.69305e-20	-3.54039
ENTPD3	4.70248e-20	-7.70931
WWC3	4.73231e-20	-0.2963
NBEAL1	4.77418e-20	-0.188942
HIST1H4C	4.96587e-20	0.657333
SPSB2	5.17257e-20	-0.474433
GRIN3B	5.19442e-20	-4.96295
SCAF11	5.31045e-20	0.284379
ERF	5.45107e-20	-0.519942
HMBS	5.78605e-20	-1.22302
CHST15	5.79262e-20	-4.61998
TRADD	5.93268e-20	0.110509
TBC1D17	5.93643e-20	-0.365988
RP11-250B2.3	5.94457e-20	-4.69703
TPST1	5.95678e-20	-3.17178
C12orf36	6.07574e-20	-4.77245
CCL3	6.17695e-20	-2.28188
ZNF599	6.30984e-20	-1.16229
L3MBTL2	6.35438e-20	-0.106203
RITA1	6.44278e-20	-0.523571
ZNF524	6.58313e-20	-0.102703
KHNYN	6.95042e-20	-0.331016
NPC1	7.07232e-20	-0.626133
ACSL6	7.14651e-20	3.48172
GRB7	7.56942e-20	-3.57383
PPP1R15A	7.71427e-20	-0.246304
SDPR	7.90446e-20	-4.3583
AGAP2	7.91177e-20	2.28857
SPRYD4	8.22445e-20	-1.10899
SPG11	8.32042e-20	0.106127
SLC30A1	8.40711e-20	-0.509814
CINP	8.56918e-20	-0.108664
ANKRD32	8.65748e-20	-0.195644
C14orf79	8.83903e-20	-3.77055
MEGF8	9.06929e-20	-1.19202
BACE1	9.08985e-20	-3.2083
RAVER2	9.20483e-20	-3.7218
SNRPD1	9.5924e-20	-0.215996
CEP70	9.94445e-20	-0.402124
SNAPC4	9.9662e-20	-1.02056
GALNS	1.03062e-19	-0.593989
EIF4G2	1.04437e-19	-0.324185
C1orf162	1.05457e-19	1.45286
BCAM	1.08024e-19	-7.68013
EXT2	1.09297e-19	-0.94766
FAM160B2	1.10015e-19	-0.284912
ALAD	1.21547e-19	-0.491306
HNRNPD	1.25067e-19	0.28462
C17orf75	1.31663e-19	-0.33058
SLC1A4	1.32187e-19	-2.03628
CRLF3	1.36568e-19	1.54771
ACADSB	1.3672e-19	-0.353308
ROBO1	1.37538e-19	-4.45597
MAN2C1	1.40249e-19	-0.246501
RP3-510D11.2	1.53024e-19	-5.89796
OSTC	1.66586e-19	-0.103511
EXOC6B	1.69752e-19	-0.770544
ALDH18A1	1.76324e-19	-0.7182
SULF2	1.82136e-19	-2.28901
TSEN54	1.82145e-19	1.48907
INSIG1	1.92276e-19	-0.260928
PIGV	2.06914e-19	-1.46654
FLCN	2.12757e-19	-0.846929
C10orf11	2.28804e-19	-4.65117
FER	2.45427e-19	-0.493464
PAK6	2.64843e-19	-3.30817
AP5B1	2.67157e-19	-1.53877
FOXP4	2.67896e-19	-1.74675
LNX2	2.81331e-19	-0.576003
CSE1L	3.068e-19	-0.440896
SIK2	3.07805e-19	-0.878837
MIA	3.09736e-19	-4.29018
BET1L	3.13902e-19	-0.110056
SNCG	3.13982e-19	-5.18919
SULT2B1	3.17294e-19	-4.3039
C12orf49	3.20819e-19	-0.341391
TEKT4	3.23337e-19	-4.16023
PDE4C	3.25426e-19	-4.10036
WFDC3	3.37444e-19	-4.52208
TSPYL4	3.37696e-19	-0.119669
H2AFX	3.53627e-19	-0.347865
PRKCZ	3.59793e-19	-0.96185
ITGB5	3.7564e-19	-4.39619
TCF25	3.81083e-19	0.282119
VSTM2L	3.89081e-19	-4.73955
CTNS	3.92893e-19	-1.64827
C11orf58	3.95928e-19	0.25172
PROS1	3.98056e-19	-26.1363
METTL13	3.98543e-19	-0.29625
IFI30	4.06464e-19	-4.33665
PIM2	4.26332e-19	1.63692
CLEC2B	4.51789e-19	0.516916
ZBTB21	4.55185e-19	-0.220863
MRPL48	4.5606e-19	-0.187918
PTK7	4.60015e-19	-0.857616
SYNE4	4.60702e-19	-3.93982
DERL2	4.70156e-19	0.119131
SIVA1	4.70156e-19	-0.185086
MAP2K1	4.73212e-19	-0.151021
CKMT1A	4.92625e-19	-3.62135
PEX10	5.09392e-19	-1.26255
PIK3C2B	5.28782e-19	-0.468134
NFKBIL1	5.34876e-19	-0.310912
NHLRC4	5.36667e-19	-2.62183
LGALS1	5.52341e-19	-0.803721
NDUFA3	5.53516e-19	-0.200789
COLCA2	5.60664e-19	-4.5311
CPEB3	5.61684e-19	-1.41289
CDC42EP2	5.67983e-19	-3.49357
GALNT14	5.80634e-19	-5.00475
SLC25A16	6.01594e-19	-0.286823
COTL1	6.07218e-19	0.314769
DDX41	6.11051e-19	-0.157551
BANK1	6.20365e-19	-3.4545
WDR83OS	6.35939e-19	0.430016
CKS2	6.42828e-19	-0.609739
SCD	6.66745e-19	-0.755014
HCFC1R1	6.66745e-19	-0.13599
CAP2	6.67678e-19	-5.52598
CYP4F11	6.74115e-19	-5.42027
PELI2	7.06558e-19	-0.660666
SLC41A2	7.22557e-19	-3.10247
MTMR2	7.24194e-19	-0.450976
CLCN5	7.26161e-19	-2.59091
SRSF9	7.80926e-19	-0.275378
CLCC1	8.07007e-19	-0.571271
FGFR1OP2	8.17122e-19	1.03265
ZNF205	8.33603e-19	-4.32883
TMEM56	8.81885e-19	-6.223
SNHG10	9.00379e-19	-1.077
PGAP2	9.04974e-19	-0.359802
SPRR2A	9.08542e-19	-3.14133
TBX21	9.12151e-19	2.45218
ZBED1	9.16356e-19	-0.136597
PSEN2	9.2639e-19	-1.38497
TLDC1	9.29507e-19	-1.41827
PTPN6	9.45544e-19	1.03484
STXBP1	9.75167e-19	-2.09085
TMEM160	9.76077e-19	-0.210328
RANBP10	9.86806e-19	-0.636762
SERTAD2	9.9401e-19	0.107714
ERICH1	1.03791e-18	1.04483
STATH	1.03927e-18	-3.92215
CSF2RA	1.04186e-18	-4.15567
C8orf33	1.05471e-18	0.172057
CCDC67	1.09076e-18	-4.15663
PNKP	1.11997e-18	0.122123
GPR82	1.13685e-18	1.69868
WBSCR27	1.14216e-18	-4.10797
MKS1	1.24124e-18	-1.51722
CDC40	1.25398e-18	0.935175
MITF	1.39324e-18	-4.26837
NFXL1	1.43275e-18	-0.471784
RNF183	1.56714e-18	-6.94436
ALG13	1.59098e-18	0.127792
TTYH3	1.59768e-18	-1.51281
BTN3A1	1.62418e-18	1.32558
C15orf26	1.74254e-18	-4.16617
MIS18A	1.79345e-18	-0.325848
HSPA2	1.84941e-18	-2.69932
PMEPA1	1.86991e-18	-1.032
PROSER2	1.90761e-18	-4.1365
SARS	1.91083e-18	0.10982
SLC35A1	2.04235e-18	-0.60214
KNDC1	2.0555e-18	-5.03405
RP11-872J21.3	2.0782e-18	-2.17861
SLC38A7	2.09382e-18	-1.21639
CDC27	2.11499e-18	0.122578
FBXO3	2.15087e-18	0.18473
DUSP28	2.16756e-18	-0.355282
THNSL2	2.17422e-18	-2.99487
ARF1	2.23089e-18	-0.299565
MTHFD1	2.25139e-18	-0.483959
TMEM223	2.28169e-18	0.111387
PQLC3	2.34239e-18	-0.129907
ABCB8	2.37666e-18	-0.267019
INPP5F	2.39145e-18	-0.962935
TBC1D12	2.45279e-18	-5.6191
ADH1A	2.45782e-18	-5.87349
EIF2B2	2.53434e-18	-0.140979
ASIC1	2.57923e-18	-4.05769
AGFG2	2.5875e-18	-0.502277
GOLIM4	2.59126e-18	-0.13026
ZNF622	2.73625e-18	0.117363
NEK3	2.84282e-18	-2.93518
CLN6	2.87859e-18	-0.416162
LRRC57	2.90536e-18	-0.321091
CIAO1	2.90777e-18	0.11156
SLURP1	2.9597e-18	-6.15451
PACS2	2.98742e-18	-0.237574
TTC5	3.015e-18	-0.170829
OXLD1	3.05543e-18	0.141843
SPHK1	3.24323e-18	-2.63087
COPS7B	3.26121e-18	-0.159248
ZNF444	3.27653e-18	-0.428926
COPS5	3.32768e-18	0.147085
FOSB	3.39847e-18	0.66583
FBXL8	3.65311e-18	-1.5502
TCTE1	3.69946e-18	-4.8536
CBFA2T2	3.75238e-18	-0.119418
C5orf51	3.85461e-18	-0.140439
HTT	3.85621e-18	0.169182
CCDC85C	4.35424e-18	-3.60083
TBC1D32	4.36022e-18	-0.45781
DIP2C	4.52085e-18	-2.2931
SLC30A7	4.64987e-18	0.135072
FKBP1B	4.76096e-18	-2.15176
RAB32	4.78438e-18	-1.62994
FAM73A	4.79509e-18	0.122373
TMEM99	4.89896e-18	-0.750303
DNAJC11	4.91016e-18	-0.255276
PLEKHB1	4.91664e-18	-1.87073
ST8SIA4	4.9273e-18	-0.101773
TM2D3	5.03301e-18	0.151831
APAF1	5.19249e-18	-0.152679
RFNG	5.39469e-18	-0.8676
DMRT2	5.42288e-18	-5.34244
RAPGEF6	5.59851e-18	2.00004
GGPS1	5.80493e-18	0.148935
CPEB2	6.04651e-18	-1.1912
RPS6KA4	6.05199e-18	-0.714583
LIFR-AS1	6.07268e-18	-25.1571
SLC30A6	6.13711e-18	-0.465087
CCDC151	6.16874e-18	-4.98629
CACNB3	6.27696e-18	-2.88966
DNER	6.40734e-18	-5.06311
IKBKAP	6.48312e-18	-0.428526
IQCH	6.4916e-18	-3.92535
C5orf55	6.52373e-18	-0.856269
MAPK1	6.71295e-18	0.103115
NUAK1	6.71738e-18	-4.70366
KLF10	6.82913e-18	-0.201904
HSF2	7.01357e-18	-0.121018
TPRA1	7.12211e-18	-0.848124
TSPAN9	7.67905e-18	-4.04071
NNT-AS1	7.85203e-18	-0.155411
ETV7	7.92298e-18	-0.788537
TTF2	8.38587e-18	-0.134409
SNAPIN	8.45973e-18	0.100787
HSD17B8	8.78328e-18	-0.383448
OCRL	8.89993e-18	-3.91603
S1PR1	8.97462e-18	4.51114
TMEM156	9.04045e-18	2.00179
NKIRAS1	9.1043e-18	-1.11426
RP11-395B7.4	9.72585e-18	-2.85526
ACAP3	9.77818e-18	-0.481054
SPSB1	1.0246e-17	-0.291603
LRP12	1.03792e-17	-2.00155
ANKRD13C	1.04386e-17	-0.122826
DENND6B	1.04487e-17	-0.450832
KLHL7	1.05116e-17	-0.528153
FAM26F	1.05891e-17	-1.6777
PAQR8	1.07219e-17	-1.21313
ATP13A4	1.10576e-17	-2.74536
SUOX	1.11514e-17	-0.640975
FOXG1	1.11915e-17	-4.93907
CYBB	1.13712e-17	-3.58546
SLC25A33	1.16168e-17	-0.158928
TBC1D20	1.1723e-17	0.149399
RP11-1L12.3	1.19757e-17	-5.54683
MMP15	1.2588e-17	-4.38449
ALG1	1.27324e-17	-0.365321
PHF3	1.28715e-17	0.574679
TMEM203	1.32489e-17	0.168613
NUBPL	1.33851e-17	-0.652261
CCDC126	1.35581e-17	-0.627002
AC104809.3	1.38687e-17	-5.20692
TIAM1	1.39705e-17	2.13565
C14orf80	1.41263e-17	-0.653034
ZDHHC24	1.46409e-17	0.137297
KMT2E-AS1	1.47917e-17	-0.280481
ECSIT	1.5014e-17	-0.160675
EFNB2	1.50593e-17	-4.09048
MORC4	1.51202e-17	-1.20709
RSU1	1.52508e-17	0.102148
SPRED1	1.5375e-17	-4.64428
KBTBD4	1.54223e-17	-0.383732
DAPK2	1.58582e-17	-0.967736
GXYLT2	1.68083e-17	-4.6432
SNRNP27	1.6908e-17	0.104534
ZNF396	1.75629e-17	-2.04152
HDHD1	1.76391e-17	-0.643205
STIM1	1.76396e-17	0.157332
SLC41A3	1.77473e-17	-0.590157
KLHDC8B	1.78406e-17	-3.12499
SRP14	1.79228e-17	-0.189497
NUP205	1.80773e-17	-0.338268
C10orf12	1.84205e-17	-0.117148
MED15	1.89113e-17	0.105536
MOB1B	1.91439e-17	-0.159602
CBLC	1.9604e-17	-3.47613
KHDRBS3	1.97772e-17	-4.85489
RAB11B-AS1	2.01445e-17	-1.22491
FERMT1	2.05761e-17	-5.22397
CCR7	2.15144e-17	2.16058
ABHD10	2.17648e-17	-0.255053
FAXDC2	2.17917e-17	-2.35254
GALNT6	2.20314e-17	1.96217
PDK2	2.21206e-17	-0.693107
ARMCX5	2.24328e-17	-0.369013
GART	2.25914e-17	0.166562
YBX1	2.26804e-17	0.160935
POMGNT1	2.27445e-17	-0.405846
HSD11B1L	2.27445e-17	-1.98422
ALDH5A1	2.30115e-17	-0.445036
NIF3L1	2.4045e-17	-0.203881
NDEL1	2.44888e-17	-0.149792
NMT1	2.48154e-17	0.118597
PATL1	2.48154e-17	-0.108499
ZNF292	2.51334e-17	0.673447
FEZF1	2.51678e-17	-5.76546
LAMA3	2.5604e-17	-5.03045
ULK3	2.68222e-17	-0.418234
PBLD	2.69139e-17	-2.40064
NCALD	2.79221e-17	-0.482313
TOPORS	2.94253e-17	0.204618
MBD3	3.01017e-17	-0.240536
CKLF	3.02627e-17	0.581305
DHRS11	3.10043e-17	-1.85031
TLR5	3.22038e-17	-2.47792
EFCAB7	3.26345e-17	-0.985498
DNASE1L1	3.26418e-17	-0.959904
FAN1	3.32704e-17	-0.543735
DMWD	3.33602e-17	-0.29415
OLFML2A	3.3713e-17	-5.68403
MRPS11	3.38962e-17	0.162076
RP11-706C16.7	3.54624e-17	-7.3248
PPP1R26	3.5491e-17	-4.16432
LONRF2	3.67934e-17	-5.70993
RBMXL1	3.69655e-17	-0.151028
MED23	3.70621e-17	0.106532
KLHDC7B	3.7739e-17	-0.430207
GLTPD1	3.7868e-17	-0.743599
RSRC2	3.80848e-17	0.423726
TMEM57	3.82764e-17	0.205644
AGTPBP1	3.85449e-17	-0.295895
ADCK2	3.8749e-17	-0.789079
ZDHHC12	3.98182e-17	0.122194
PNPLA6	4.05941e-17	-0.333917
MVK	4.09066e-17	-1.20641
PCK2	4.09292e-17	-0.886427
NME4	4.46931e-17	-0.936607
DCAF11	4.48072e-17	0.174443
PHF19	4.5217e-17	1.7579
DNAAF2	4.55057e-17	-0.129508
RABL3	4.96264e-17	-0.266443
CLDN16	4.98914e-17	-5.63449
ZNF621	5.03936e-17	-0.141557
SLC35E4	5.06981e-17	-1.46136
HID1	5.09978e-17	-2.8821
HHLA3	5.24192e-17	-1.47167
GRAMD1B	5.26443e-17	-1.48236
SLC37A4	5.27884e-17	-1.31944
SF3A1	5.283e-17	0.158032
SERPINB10	5.31201e-17	-5.37674
PHEX	5.34177e-17	-3.46369
SNX33	5.43081e-17	-3.13988
RNF121	5.46508e-17	-0.410725
CA8	5.61457e-17	-5.08051
MAP3K4	5.65369e-17	0.158836
SEMA5A	5.8721e-17	-4.70851
ZNF609	5.97974e-17	0.193764
RC3H2	6.00752e-17	0.178257
MTRNR2L1	6.035e-17	-0.861519
RMDN2	6.10034e-17	-1.35026
LRRK1	6.1396e-17	-5.06089
RP11-212P7.2	6.19316e-17	-0.411356
FAM78A	6.20499e-17	1.99581
LEO1	6.21158e-17	0.127047
MTG2	6.36227e-17	-0.111987
ATP5O	6.41345e-17	-0.261978
C1orf198	6.65583e-17	-1.90278
SHKBP1	6.68266e-17	-0.13965
FHIT	6.70463e-17	-0.941095
ATP6V1C2	7.0872e-17	-3.45908
INPPL1	7.0953e-17	-0.401514
RNF19A	7.1862e-17	-0.101441
VPS9D1	7.3482e-17	-0.9918
MYO9A	7.45831e-17	0.102917
IPO13	7.49105e-17	-1.31434
FARS2	7.50156e-17	-0.429131
IFI44L	7.52115e-17	0.72611
TMEM61	7.72456e-17	-3.92131
BTN2A2	7.8186e-17	-0.354275
TBX1	8.01464e-17	-1.605
SLC15A4	8.14642e-17	-0.650309
VPS13A	8.36488e-17	0.133647
NKAP	8.37351e-17	0.1549
XRCC5	8.41284e-17	0.251574
BSDC1	8.59725e-17	0.199643
CD244	8.73325e-17	2.46484
NDUFA11	8.96918e-17	-0.203395
NUP62	9.457e-17	0.119284
USP1	9.67337e-17	0.130083
USP32	9.95576e-17	-0.645217
CCZ1	1.00636e-16	0.168507
GSTA3	1.00714e-16	-5.17103
LAMTOR1	1.01357e-16	-0.110302
TMEM19	1.01982e-16	-0.349132
BBS7	1.01982e-16	-0.786274
SMC4	1.05312e-16	1.20755
ABCA1	1.0904e-16	-0.309587
PIK3C3	1.0917e-16	0.163935
CACNA1D	1.11139e-16	-4.21551
ERH	1.14189e-16	-0.276722
FSIP1	1.20977e-16	-3.86552
PRF1	1.21965e-16	0.92428
ZC3H6	1.22328e-16	0.117266
OTX2	1.27373e-16	-4.24139
DLGAP1-AS1	1.30515e-16	-0.349
ZNF189	1.30604e-16	-0.75416
SLC48A1	1.31825e-16	-1.01649
DUSP1	1.36254e-16	-0.256117
POLL	1.39343e-16	-0.330573
ZC2HC1C	1.41507e-16	-4.91112
C11orf24	1.49259e-16	-0.737437
POLK	1.54516e-16	0.131418
GMCL1	1.54832e-16	0.161975
RNASE1	1.60307e-16	-2.8477
LRCH4	1.61434e-16	0.104134
MZB1	1.65912e-16	2.27631
LRMP	1.66145e-16	1.39834
FAAH2	1.708e-16	-0.778267
E2F8	1.7393e-16	-5.07838
NOP9	1.79097e-16	-0.643816
RABGGTB	1.81121e-16	0.181961
ZNF320	1.88902e-16	-0.283858
DENND1C	1.98723e-16	2.0933
MYO9B	2.0161e-16	0.975265
GRM7	2.01711e-16	-5.70396
GALNT18	2.02589e-16	-6.43287
PGM1	2.08017e-16	-0.221554
DCK	2.193e-16	1.46821
MOGS	2.1973e-16	0.118186
CTSA	2.22534e-16	0.129663
HAGHL	2.23744e-16	-0.482787
HCFC1	2.25112e-16	0.169376
PILRB	2.38313e-16	1.25198
CEBPA	2.3912e-16	-4.90082
JMJD4	2.44425e-16	-0.373398
C6orf62	2.49585e-16	-0.100483
POGZ	2.51726e-16	0.137856
PLAA	2.6798e-16	-0.180922
MKLN1	2.70396e-16	0.175768
NARFL	2.71327e-16	-0.224594
SMARCAD1	2.83357e-16	0.119252
RAD17	2.93158e-16	0.102649
RAE1	2.97701e-16	-0.125591
SMARCB1	2.99113e-16	0.147253
TMEM8B	3.08882e-16	-2.10541
NOL7	3.09999e-16	-0.203704
EDARADD	3.15055e-16	-2.56795
PRPF31	3.15778e-16	0.17209
CXCL3	3.1787e-16	-4.07341
KIAA1143	3.23942e-16	0.167556
VCAN	3.24836e-16	-4.79327
PLEKHG6	3.37208e-16	-4.29252
IL1B	3.43321e-16	-3.60162
BNIP3	3.45595e-16	-0.531209
CARM1	3.6179e-16	-1.10052
MAP3K6	3.65286e-16	-1.65842
EBF4	3.66922e-16	-3.60609
MS4A6A	3.74043e-16	-2.84161
BRD3	3.76768e-16	0.237017
UPRT	3.80072e-16	-0.52269
ARL16	3.95298e-16	0.215142
PLEKHJ1	4.04664e-16	0.131505
SNCA	4.0866e-16	-3.0277
ABCB10	4.21326e-16	-1.00038
MLTK	4.24615e-16	-2.12803
CNTNAP3	4.36535e-16	-5.11884
KPNA2	4.40754e-16	-0.230128
IFLTD1	4.41682e-16	-5.18535
TRMT112	4.62664e-16	0.519563
NGFRAP1	4.686e-16	-0.112356
WASH4P	4.83159e-16	0.202635
EXOSC10	4.84076e-16	0.202803
PI4K2A	5.00358e-16	-0.94438
PPP2R5E	5.04375e-16	0.130762
NCOA1	5.05861e-16	0.105897
39692	5.12961e-16	-0.958986
TCERG1	5.16157e-16	0.15343
WI2-1959D15.1	5.21864e-16	-5.82536
SAMD1	5.29321e-16	-0.262472
ADRBK2	5.32771e-16	-1.20721
HIST1H2BC	5.34771e-16	-0.957988
RP2	5.36615e-16	-1.07246
WASF2	5.51656e-16	-0.215118
SEMA4C	5.52224e-16	-2.2217
LOXL1	5.75668e-16	-4.11192
ZNF511	5.88536e-16	0.144581
TBC1D22A	6.20547e-16	0.152905
RPP14	6.38602e-16	0.216169
KAT6B	6.40073e-16	0.981445
CXCL10	6.43625e-16	-2.32473
KANK1	6.47071e-16	-2.94794
SIN3A	6.53815e-16	0.185524
NDUFA12	6.59698e-16	-0.130817
ATP5E	6.68522e-16	0.156937
UBE2D2	6.82497e-16	0.612301
AQP4-AS1	6.92562e-16	-4.97391
C9orf64	6.94258e-16	-1.14436
AGAP10	7.19712e-16	-0.814714
SUMO1	7.33751e-16	-0.118537
E2F6	7.38522e-16	-0.791856
NOC3L	7.39731e-16	0.147619
ACOT8	7.68316e-16	-0.208239
USP51	7.77498e-16	-1.26287
COG2	8.03078e-16	0.225762
C3orf62	8.53115e-16	-0.536495
DNAJC4	8.62161e-16	0.104536
TGFBR3	8.62442e-16	-1.53231
LPIN3	8.65208e-16	-3.99885
SMIM12	8.66805e-16	0.134514
AIDA	8.90254e-16	0.171155
APCDD1	9.07745e-16	-5.83792
LRRC43	9.12008e-16	-5.48827
CDKN2C	9.24145e-16	-0.754197
INTS8	9.25819e-16	-0.122662
OSGIN1	9.395e-16	-3.53868
MAVS	9.59914e-16	-0.355889
TTC17	9.62979e-16	0.196194
SERTAD4	9.83338e-16	-6.53087
SH2D3C	9.97078e-16	1.96863
FAM73B	1.0225e-15	-0.489579
IL19	1.06096e-15	-5.52134
CAND1	1.06451e-15	0.116929
NUFIP1	1.11456e-15	-0.176189
BLZF1	1.11473e-15	0.16826
UBA2	1.20573e-15	0.190141
37500	1.22563e-15	-0.115587
NXT2	1.25104e-15	-0.732276
DLG2	1.26233e-15	-1.98462
NKAPL	1.28847e-15	-2.39892
INF2	1.33467e-15	-0.444989
FGFBP1	1.35162e-15	-5.01232
MRRF	1.45232e-15	-0.268727
CLIC1	1.46319e-15	-0.202138
CDK14	1.49862e-15	-4.60145
USP4	1.52196e-15	0.134062
QRICH1	1.52882e-15	0.183407
PSMD9	1.56582e-15	-0.184765
SLC28A3	1.61253e-15	-3.35419
HMGN1	1.62711e-15	0.161133
CCDC51	1.6313e-15	-0.648185
AKAP12	1.64857e-15	-4.34686
CBX3	1.66694e-15	0.357545
TMEM41B	1.70294e-15	0.16174
C14orf166	1.70421e-15	-0.175602
LSM1	1.73562e-15	0.135834
GIPC2	1.77494e-15	-5.16521
SCAF8	1.77568e-15	0.14863
PTPLB	1.81792e-15	-0.167664
DROSHA	1.82147e-15	-0.227741
LTBP1	1.82187e-15	-4.65405
TMED5	1.83239e-15	0.181888
FZD8	1.85332e-15	-4.23459
BST2	1.88861e-15	0.409701
NOC4L	1.92198e-15	-0.269795
PPIP5K2	1.95563e-15	0.143091
USP19	1.965e-15	-0.321521
TMEM184C	1.97151e-15	-0.181981
C19orf55	2.01994e-15	-0.51135
ZMYM3	2.04354e-15	-0.505174
SAP18	2.06924e-15	-0.301521
KCTD20	2.13136e-15	0.152432
MZF1	2.14518e-15	-0.116069
MAPK14	2.1561e-15	0.116376
PHACTR1	2.22118e-15	-4.6185
ZNF503	2.23475e-15	-3.88981
RP11-57H12.3	2.34308e-15	-5.33762
TUBB	2.36904e-15	0.673405
MAP1S	2.37691e-15	-0.511015
APOBR	2.40718e-15	1.4482
TRAPPC9	2.47514e-15	-0.154986
SNN	2.48117e-15	-0.916903
SERPINB5	2.50868e-15	-6.11313
VPS45	2.5112e-15	-0.151486
CCS	2.5374e-15	0.150895
ADCY9	2.55594e-15	-1.80225
NUDCD3	2.55978e-15	0.171779
TMX3	2.56355e-15	0.204748
IER5	2.59079e-15	-0.332889
CRADD	2.59513e-15	-0.932446
TNFRSF18	2.6134e-15	1.67163
ZNF793	2.61717e-15	-0.3251
ULK2	2.66913e-15	-0.932828
MBD4	2.75239e-15	0.140175
PLAU	2.8079e-15	-4.90557
FAM160A2	2.84479e-15	-0.355244
PXMP2	2.88684e-15	-1.23449
RDH14	2.93526e-15	0.21986
CIRH1A	2.95796e-15	-0.436529
FXYD7	2.97237e-15	4.23832
ALDH9A1	2.97444e-15	0.168609
PPP6R3	3.14434e-15	0.179796
PRKCDBP	3.20953e-15	-5.02272
SNTA1	3.27683e-15	-1.53377
MT3	3.29705e-15	-4.1155
MRTO4	3.40544e-15	0.182699
ARIH2	3.45159e-15	0.207388
ENO4	3.46211e-15	-4.28189
MLLT10	3.50848e-15	0.151725
BCKDHB	3.59531e-15	-0.473193
ZNF514	3.6734e-15	-0.256407
SPCS1	3.77109e-15	-0.276233
SUPT6H	3.85594e-15	0.141061
COL28A1	3.90217e-15	-5.31461
AK8	3.93034e-15	-5.10907
NEIL2	3.96556e-15	-0.887551
UBB	3.97463e-15	0.218894
JAKMIP2	4.27425e-15	2.11988
CFL2	4.29952e-15	-0.311424
GPR125	4.3284e-15	-3.8217
RP11-1094M14.11	4.4967e-15	0.143561
APH1B	4.51522e-15	-0.148106
MYO18A	4.52064e-15	-0.581263
UBXN2A	4.77603e-15	0.241888
SH3RF2	5.07708e-15	-4.48182
LRRIQ3	5.11115e-15	-2.24158
GOLGA4	5.11336e-15	0.285653
ADRBK1	5.26377e-15	1.01434
TNFRSF1B	5.29116e-15	0.47355
SLC35C2	5.31116e-15	0.203938
HCK	5.36124e-15	-4.08599
IMP4	5.64962e-15	0.176574
LRRC18	5.6578e-15	-4.71322
ZNF280D	5.8159e-15	0.242254
PNPO	5.88816e-15	-0.694027
CD28	5.99728e-15	2.70229
RP11-696N14.1	6.05671e-15	-3.63526
POLQ	6.17637e-15	-3.1953
GIMAP8	6.54128e-15	2.03957
ATXN1L	6.555e-15	-0.129572
RPF1	6.555e-15	0.189183
OBSL1	6.79067e-15	-4.08813
LRRC8E	6.79494e-15	-4.5865
LIN7B	6.80198e-15	-1.21529
CTA-384D8.34	6.83418e-15	-3.03341
BRPF3	6.86008e-15	-0.171347
ING5	6.96282e-15	-0.131398
SSU72	7.13379e-15	-0.117791
PIAS4	7.32582e-15	-0.126497
NUDT6	7.52228e-15	-1.75472
FRG1	7.56963e-15	0.152436
PPID	7.60998e-15	0.121617
MLXIP	7.75795e-15	0.189741
PKNOX1	7.82396e-15	-0.107481
ZFHX4	7.86418e-15	-4.48655
C21orf33	7.92191e-15	0.133524
MTFMT	7.97938e-15	-0.805364
NDRG3	8.00242e-15	-0.291796
ZBTB33	8.19041e-15	-0.195323
MPHOSPH9	8.33082e-15	1.52408
SUPT7L	8.3799e-15	-0.128496
GALK2	8.38781e-15	-0.353509
DKC1	8.41798e-15	0.186656
SMIM11	8.46169e-15	0.130044
TTC19	8.49438e-15	0.184039
HNRNPA0	8.65529e-15	0.675233
BCL9L	8.75927e-15	1.43744
PSPH	8.89312e-15	-2.63162
CXXC4	8.9307e-15	-4.64159
STT3B	9.29473e-15	0.997029
MEIG1	9.6469e-15	-3.67522
UROS	1.00782e-14	0.18186
DCDC2	1.00959e-14	-5.05198
ASNSD1	1.01013e-14	0.1881
PLD2	1.03947e-14	-1.66922
BABAM1	1.06774e-14	0.152409
FBXO28	1.07507e-14	0.155769
SS18	1.09087e-14	0.185312
ARPP19	1.09171e-14	0.102654
GRAMD4	1.0987e-14	-0.867242
IL21R	1.10075e-14	2.86552
TRABD	1.15177e-14	1.05126
ABCB7	1.17109e-14	-0.227589
IKBKB	1.17698e-14	0.194197
HDAC11	1.19265e-14	-2.59132
TTLL1	1.21886e-14	-1.27121
TICAM1	1.2473e-14	-1.35011
MTRF1L	1.24918e-14	0.173677
HS2ST1	1.2585e-14	-0.283404
TPRN	1.26259e-14	-1.33987
ANKRD52	1.28834e-14	-0.215176
SMG1	1.30627e-14	0.633141
CAPN15	1.30881e-14	-0.281505
ACTR2	1.31247e-14	0.247596
FKBP5	1.32209e-14	1.05577
IL15	1.33342e-14	-1.16375
MZT2B	1.34207e-14	0.361257
TMEM69	1.34838e-14	-0.237684
PUF60	1.35153e-14	0.101457
ABCF1	1.37594e-14	0.76915
SLC11A1	1.38438e-14	-3.32626
TMEM234	1.45901e-14	-0.749504
KRIT1	1.46785e-14	0.215304
TRIM27	1.4906e-14	0.20165
MCM9	1.51732e-14	-0.154181
ZNF398	1.54161e-14	-0.21623
SCD5	1.55657e-14	-1.86624
LTV1	1.62217e-14	0.224713
EIF2D	1.626e-14	-0.285712
CHMP4A	1.64255e-14	0.878869
WDR25	1.68473e-14	-0.607711
MYCBPAP	1.75972e-14	-2.69442
MEX3D	1.78649e-14	-2.51683
GJB4	1.83619e-14	-4.50806
FTSJ1	1.84738e-14	-0.241863
IREB2	1.89361e-14	0.223627
TESK1	1.9399e-14	-0.255454
DHX33	1.94952e-14	-0.216855
TTC7B	1.95917e-14	-2.69232
RGP1	1.96905e-14	0.159357
REV3L	2.04086e-14	0.122368
MLH1	2.13589e-14	-0.13744
PPARD	2.15061e-14	-0.719116
P2RY8	2.15424e-14	3.13553
ZDHHC16	2.16976e-14	-0.477633
RNF111	2.19959e-14	0.102652
CHTOP	2.24819e-14	0.221368
RERG	2.31869e-14	-5.74308
RAB15	2.33045e-14	-2.7765
ACBD6	2.34765e-14	0.2154
TMEM164	2.3871e-14	-0.832105
TTC16	2.52508e-14	-2.20791
ARL2BP	2.54196e-14	0.101167
CCNB1	2.54352e-14	-1.8655
NSA2	2.60127e-14	0.348666
KIAA2022	2.61833e-14	-4.22761
SS18L1	2.62769e-14	-0.662709
LRGUK	2.64412e-14	-5.65658
GNL1	2.64616e-14	0.219215
RP6-99M1.2	2.65525e-14	-0.918085
PINLYP	2.6578e-14	-2.49877
C5orf56	2.66165e-14	1.09282
DUSP19	2.75133e-14	-3.6529
MCTP1	2.7648e-14	-2.4121
CPNE8	2.76941e-14	-1.45152
SERPINB13	2.80481e-14	-4.49934
SERAC1	2.81033e-14	-0.770214
TRMT6	2.82282e-14	0.201576
RP11-193M21.1	2.87576e-14	-4.78452
SRSF10	2.88024e-14	1.07757
FAM63A	2.98686e-14	-2.68414
RRP7A	3.03569e-14	0.20872
WDR12	3.11656e-14	-0.187217
XRRA1	3.15495e-14	0.155093
RBM43	3.31086e-14	0.14828
RP11-526F3.1	3.37701e-14	-4.41925
CPA4	3.38282e-14	-5.52334
SNRPE	3.3865e-14	-0.130614
ABCC6	3.47659e-14	-3.25168
SEC14L2	3.48508e-14	-1.73478
PPP2R2D	3.55687e-14	0.112477
MRPL20	3.61439e-14	-0.237056
NAA10	3.62781e-14	0.169954
B4GALT7	3.63184e-14	-0.242613
FUOM	3.64825e-14	-0.403306
PREP	3.69362e-14	-0.381064
RNFT2	3.72209e-14	-3.88464
ZFHX2	3.79816e-14	-4.17566
RP11-392P7.6	3.85072e-14	-2.69288
CNR2	3.87336e-14	4.52313
SLC25A14	3.96227e-14	-1.8058
MICAL3	4.04177e-14	-0.235652
FAM169A	4.08059e-14	-0.181071
TBL3	4.10836e-14	-0.498777
C16orf70	4.14073e-14	-0.92078
AL592183.1	4.16185e-14	1.10171
KLC4	4.1626e-14	-0.775693
CTA-445C9.15	4.25809e-14	2.64486
TMEM91	4.34982e-14	-1.17086
VARS2	4.37457e-14	-1.36265
MIER1	4.54974e-14	0.627721
FBLN5	4.55099e-14	-0.793025
MARS	4.56812e-14	0.19071
CPSF6	4.59088e-14	0.24208
40787	4.61551e-14	0.240186
COQ5	4.63679e-14	-0.123362
DMTF1	4.72066e-14	1.29049
TAGLN2	4.77895e-14	-0.286206
ESPN	4.81286e-14	-3.43281
ZNF432	4.93564e-14	-0.659173
GCAT	4.95917e-14	-2.07283
PPP6R2	4.97643e-14	0.174968
GAS2L1	5.03928e-14	-4.50447
VPS52	5.10874e-14	-0.436151
GPALPP1	5.22618e-14	0.128281
MRPS27	5.27029e-14	-0.257979
TMEM17	5.33116e-14	-5.95238
FAM134C	5.40358e-14	0.218408
PCP4L1	5.57339e-14	-4.59459
SRFBP1	5.57677e-14	0.224657
RAB6A	5.71072e-14	0.171156
DFNB31	5.74299e-14	-1.18449
CDC73	5.80155e-14	0.180162
FRAS1	5.84884e-14	-6.35451
SREK1IP1	5.9221e-14	0.161758
C2orf68	5.95785e-14	0.157875
KIAA0922	6.00877e-14	1.77823
ZBTB7A	6.1231e-14	-0.113491
PIK3R4	6.17153e-14	-0.376123
C17orf82	6.20647e-14	-5.16691
GPX8	6.40321e-14	-6.0828
STX4	6.40502e-14	0.142701
RP11-626G11.3	6.44194e-14	-4.49419
EIF2B4	6.44794e-14	0.121031
RNF150	6.82058e-14	-4.72184
HIAT1	6.98474e-14	0.221121
RP11-379H18.1	6.98806e-14	-0.836159
DHRS4	7.15252e-14	-0.589399
PXK	7.22202e-14	-0.216081
LMNB2	7.29076e-14	-0.587816
SOX13	7.34026e-14	-3.14197
WDFY2	7.51066e-14	-0.434559
MORN4	7.64193e-14	-3.30316
AQP9	7.64229e-14	-4.38816
PDE12	7.67845e-14	0.170504
NCCRP1	7.74644e-14	-4.33974
OGDH	7.8667e-14	0.157118
C2CD3	7.88251e-14	-0.127148
HIST1H1D	7.90734e-14	1.33142
ENOX2	8.18027e-14	-0.199448
POLI	8.3518e-14	-0.704981
KIAA1429	8.60137e-14	0.231939
KCTD10	8.75477e-14	-0.282175
RP11-166P13.3	8.94302e-14	-1.21327
QTRT1	9.07997e-14	-0.140034
TRIT1	9.25744e-14	-0.616922
PPP1R26-AS1	9.37195e-14	-4.75768
C1orf168	9.4371e-14	-5.73152
ISOC1	9.45745e-14	-0.291552
TAF5L	9.49628e-14	-0.152511
KB-1507C5.2	9.88109e-14	-1.39385
ZFP62	9.92867e-14	-0.260217
RIPK2	1.00204e-13	-0.522816
MARCH7	1.00811e-13	0.152897
HAX1	1.00938e-13	0.104487
MAPK8IP3	1.01661e-13	-0.140007
PTPN14	1.02297e-13	-2.69512
SPDL1	1.07504e-13	-0.317106
ZNF214	1.07605e-13	-7.54821
MARK4	1.07639e-13	-0.654031
HOPX	1.09319e-13	0.71896
PISD	1.14689e-13	-0.326347
IPO4	1.1608e-13	-1.71682
CCDC167	1.17198e-13	0.115469
FARSB	1.17597e-13	-0.320078
MDFI	1.17965e-13	-4.05371
AKAP8L	1.18184e-13	0.241926
SNCAIP	1.19355e-13	-5.32578
FAM65A	1.19706e-13	-1.14139
OGFOD2	1.21435e-13	-0.787532
BST1	1.22256e-13	-3.502
THOP1	1.2318e-13	-0.904633
REEP4	1.27748e-13	-0.824035
CWH43	1.27851e-13	-25.6432
STXBP5	1.2932e-13	-0.539272
RNF185	1.31737e-13	-0.426484
MFSD3	1.3287e-13	-1.34526
PET117	1.3293e-13	-0.250172
TMPO	1.33818e-13	0.931654
GALNT11	1.35654e-13	0.135718
TMEM39A	1.36214e-13	-0.412275
POGK	1.36322e-13	0.10515
ZNF467	1.37157e-13	-3.73383
CUL5	1.38514e-13	0.237725
EFTUD1	1.41076e-13	-0.28195
C1orf226	1.41217e-13	-4.50277
GNA12	1.46575e-13	-0.65798
C18orf8	1.47372e-13	-0.189033
ATE1	1.5726e-13	0.229312
IGSF3	1.57293e-13	-6.04871
BBS9	1.58663e-13	-0.874388
GPR55	1.60851e-13	3.7805
MIER3	1.61535e-13	-0.240134
TFB2M	1.67001e-13	-0.341834
CTA-363E6.2	1.69451e-13	-4.10852
PPIE	1.72586e-13	0.206358
MT2A	1.7794e-13	-0.15849
MMS19	1.79541e-13	-0.216054
NDST1	1.80268e-13	-4.35675
RDH11	1.80486e-13	0.23083
GLB1L2	1.80881e-13	-2.75865
FAM46C	1.85093e-13	-0.127662
COG4	1.88623e-13	0.134515
INIP	1.91457e-13	0.137974
POMGNT2	1.92052e-13	-1.19178
TYW3	1.93143e-13	0.162764
ACOT7	1.9377e-13	-0.876715
MORF4L1	2.05001e-13	-0.283612
CH25H	2.08715e-13	-3.91968
FMNL3	2.09845e-13	1.70992
WIZ	2.14143e-13	-0.34613
FAM136A	2.15661e-13	0.217439
PAK2	2.24001e-13	0.347898
RNF208	2.25427e-13	-3.43349
LGALSL	2.27415e-13	-3.40828
MR1	2.31813e-13	0.217493
SAFB	2.37873e-13	0.171353
BATF2	2.41261e-13	-3.44887
CENPU	2.41454e-13	-1.49444
PTPRT	2.42207e-13	-5.49444
ZNF579	2.4232e-13	-0.643985
STX16	2.43219e-13	0.262769
DNAJC14	2.44431e-13	-0.400404
WDR70	2.45527e-13	0.155683
ARPC5	2.47201e-13	0.206228
SLC29A1	2.47791e-13	-3.40721
VMA21	2.52002e-13	0.17936
CHN2	2.53543e-13	1.54851
MGAT3	2.5551e-13	-3.20325
PRKRIP1	2.59729e-13	0.191635
RAET1G	2.63591e-13	-4.08786
CHML	2.70136e-13	-0.517095
MYRF	2.72978e-13	-2.93523
FAM102A	2.73206e-13	0.85335
RRNAD1	2.81617e-13	-0.680156
FRMD8	2.89262e-13	-0.113242
IRS1	2.92208e-13	-1.24592
SERPINH1	2.93036e-13	-1.24695
STX11	2.97884e-13	-1.11782
POFUT1	3.0304e-13	-0.840833
BRIX1	3.1266e-13	0.212731
NPL	3.15548e-13	-2.1862
PLCB3	3.17778e-13	-3.0287
TOMM40	3.18038e-13	0.127697
SH3BP5	3.18885e-13	0.119573
YOD1	3.41982e-13	-0.3642
CHUK	3.42509e-13	-0.211226
RHOBTB1	3.4823e-13	-2.33381
TSPAN4	3.52848e-13	-1.65073
ZC3H4	3.55551e-13	0.210563
NGRN	3.56879e-13	-0.973974
TBCEL	3.63843e-13	-0.559789
TRNT1	3.78192e-13	0.189205
PRRX2	3.82596e-13	-3.71498
RAB3GAP2	3.9202e-13	0.281917
SIDT2	3.98841e-13	-0.908784
FZR1	3.98923e-13	-0.232758
PBX2	4.00469e-13	0.101743
AXIN2	4.00469e-13	-2.16185
CUL7	4.03433e-13	-1.40058
RP11-138A9.1	4.0409e-13	-0.296848
CAPN9	4.10641e-13	-4.10267
BICC1	4.11176e-13	-5.55886
TEX2	4.19242e-13	-1.16265
FBXL4	4.20739e-13	-0.144313
ZMYND15	4.37379e-13	-5.45273
GBP1	4.37461e-13	-0.22198
EAF2	4.49896e-13	-1.42312
PRPF4	4.60678e-13	0.142872
TMX4	4.63045e-13	0.134293
SURF2	4.68015e-13	0.14648
SNRPF	4.7376e-13	-0.145715
ISL1	4.74844e-13	-4.54605
TMEM170A	4.76236e-13	0.263514
CSGALNACT2	4.80358e-13	1.21001
TRAM1	4.89275e-13	-0.132472
NMNAT1	4.91798e-13	-0.711669
NADSYN1	4.96721e-13	0.11708
PPIP5K1	4.9796e-13	-1.01434
FBRS	5.01436e-13	0.193963
ADTRP	5.10043e-13	-1.69657
GSTO2	5.19669e-13	-2.71681
SLC26A11	5.22568e-13	-0.898695
TAGAP	5.24772e-13	0.726121
MTMR10	5.28221e-13	-0.127921
RBM12B	5.31732e-13	0.219978
PPP1R32	5.3201e-13	-2.84227
TOMM22	5.39813e-13	0.12725
CD302	5.407e-13	-2.22864
IFIT2	5.982e-13	-0.305248
DDB2	6.00071e-13	-0.211223
MICALCL	6.02235e-13	-3.69495
ERI1	6.13524e-13	-0.666814
TXLNG	6.3204e-13	0.109662
MRPL9	6.82549e-13	0.250123
SPR	6.84709e-13	-4.28966
ABAT	6.85612e-13	-0.454961
CEP164	6.89368e-13	0.155102
PDS5B	6.95239e-13	0.213203
SLCO2A1	6.9822e-13	-5.54638
GALM	7.21496e-13	-0.150265
U2SURP	7.33434e-13	0.497665
XPA	7.55456e-13	0.20301
MTM1	7.60778e-13	-0.19829
SCNM1	7.78785e-13	0.161086
CTR9	7.79465e-13	0.190456
VIPR1	7.80148e-13	-2.29434
PTPN9	7.87734e-13	-0.118092
TRIM68	8.01851e-13	-0.759463
SNX16	8.04438e-13	-0.600672
C19orf53	8.15672e-13	0.273141
PTPN4	8.21141e-13	1.2715
MCRS1	8.36896e-13	0.175053
HSD17B10	8.61176e-13	0.105294
C1orf86	9.04337e-13	0.166499
SMKR1	9.10717e-13	-1.14304
URGCP	9.30138e-13	-0.479953
UNC45A	9.49999e-13	0.169107
ERAL1	9.63079e-13	-0.385963
PEF1	9.7027e-13	0.251445
GUK1	9.70518e-13	0.170449
KAT8	9.73799e-13	0.14741
HBS1L	9.73905e-13	0.302002
ARL6	9.92537e-13	-2.03319
SNX21	9.92537e-13	-3.02416
CPNE7	1.01201e-12	2.08928
ABHD6	1.01912e-12	-1.79333
MICALL1	1.02069e-12	-0.68859
YTHDF3-AS1	1.04718e-12	-1.41416
PGAP3	1.04763e-12	-0.716349
CCDC121	1.05605e-12	-1.74551
WIBG	1.05764e-12	0.291616
C15orf41	1.05783e-12	-1.24001
RP11-539L10.3	1.06108e-12	-1.23846
RCE1	1.07542e-12	-0.161139
FUNDC2	1.14981e-12	0.221087
DLG5-AS1	1.16572e-12	-7.24727
CCDC68	1.1907e-12	-4.6164
ZMYND12	1.19658e-12	-3.79993
PLCD3	1.21824e-12	-4.01462
RNPC3	1.2236e-12	0.216141
RP11-506H20.1	1.23368e-12	-5.52101
LMF2	1.25854e-12	0.2162
SH3BP1	1.26023e-12	1.31185
LINC00284	1.27092e-12	-5.31864
C16orf58	1.28008e-12	-0.220836
CENPM	1.2849e-12	-1.82153
ACACB	1.33216e-12	-0.809061
SRSF4	1.33246e-12	0.147435
WDR20	1.3373e-12	0.250916
IGSF9	1.34514e-12	-4.95259
NUDT22	1.35616e-12	0.218848
RALGAPA1	1.36682e-12	0.267479
OSBPL7	1.40765e-12	-0.265756
DTD2	1.41499e-12	-0.640085
UBA7	1.42303e-12	-0.135062
U2AF2	1.43828e-12	0.264022
VAV3	1.4423e-12	1.59754
DPY19L1	1.47088e-12	-0.816429
FBXL19	1.47914e-12	-1.00914
UBQLN2	1.47995e-12	0.205291
HES6	1.50792e-12	-1.48721
RHBDD1	1.5393e-12	-0.154992
BBS12	1.57263e-12	-1.65903
SERTAD4-AS1	1.58318e-12	-25.1288
INTS5	1.58477e-12	-0.341983
MYCL	1.61196e-12	-4.23874
IGBP1	1.61558e-12	0.195428
CGRRF1	1.6392e-12	0.122301
CD27-AS1	1.6894e-12	-1.01941
SYDE2	1.69542e-12	-1.34627
APOOL	1.72569e-12	-0.326404
GNPTAB	1.73173e-12	0.200867
RNF5	1.73173e-12	0.21309
SOX5	1.74818e-12	-4.76065
C15orf57	1.7825e-12	0.179689
TEFM	1.8604e-12	0.220083
GEN1	1.8652e-12	-1.1554
TIMM44	1.87619e-12	0.201646
MT1M	1.90001e-12	-3.18983
DHRS12	1.92713e-12	-0.17211
KDM6A	1.95071e-12	0.256441
MIF	1.96079e-12	-0.106506
AP000688.8	2.01032e-12	-5.88185
ASH2L	2.05215e-12	0.134735
PLA1A	2.05406e-12	-5.18766
BAK1	2.11568e-12	0.11982
NLN	2.12495e-12	-2.34063
KCTD6	2.17233e-12	-0.799153
PEX6	2.20825e-12	-0.823923
NUP153	2.21039e-12	0.200167
AC009501.4	2.22437e-12	-2.49874
CCR1	2.23091e-12	-1.99816
PLCB1	2.30301e-12	-2.15979
EIF1AY	2.32292e-12	-0.208355
PEX26	2.32508e-12	0.249421
SIPA1	2.38704e-12	1.34033
TCEANC2	2.39621e-12	-0.356968
PWP1	2.39936e-12	0.25019
NUP85	2.46522e-12	-0.244138
CTD-2267D19.2	2.5125e-12	-2.4783
ZNF33A	2.54447e-12	0.1312
HNF4G	2.63691e-12	-5.10746
PCNT	2.71979e-12	0.106454
HPS3	2.72072e-12	0.187462
SETD9	2.72324e-12	-1.6928
SPG7	2.80465e-12	0.238335
LIG3	2.80635e-12	-0.251353
LAIR1	2.84276e-12	1.18429
N6AMT1	2.86533e-12	-0.709586
C16orf71	2.88791e-12	-4.34415
HEY2	2.94713e-12	-5.5218
CDKL2	2.95236e-12	-4.21293
FBXO45	2.96967e-12	-0.137277
CARKD	2.97737e-12	-0.346535
TIMP4	3.00188e-12	-4.78067
UBALD1	3.01662e-12	-0.319299
ATG2B	3.04218e-12	0.130552
COQ3	3.0709e-12	-1.2161
NOC2L	3.17741e-12	0.313365
PQBP1	3.23327e-12	0.275802
C15orf65	3.30614e-12	-3.19762
LONRF1	3.38516e-12	-0.65042
CSTF1	3.42883e-12	-0.119684
CTA-445C9.14	3.53029e-12	-2.87953
NEK6	3.63033e-12	-1.65292
SNX12	3.63932e-12	-0.522659
MBTPS2	3.68846e-12	-0.734488
PRR7	3.69358e-12	-0.29169
FEM1A	3.73981e-12	-0.228341
ZYX	3.75964e-12	0.768104
EFNB3	3.88645e-12	-4.44664
MAST4-AS1	3.99281e-12	-3.35252
PARK7	4.00507e-12	-0.257633
DPYD	4.19518e-12	0.147162
CXCL11	4.21158e-12	-2.68376
TMEM129	4.2261e-12	-0.233629
GPATCH11	4.25046e-12	0.106244
ELP2	4.30371e-12	0.258264
HNRNPC	4.31203e-12	0.188251
GJB2	4.33514e-12	-4.75049
DGKZ	4.51718e-12	1.13898
FPGT	4.53056e-12	-1.12741
JPX	4.55313e-12	0.262169
CTD-2135D7.5	4.55997e-12	-5.02217
KRT10	4.62901e-12	-0.19611
GALK1	4.64386e-12	-0.345047
MRPL16	4.66216e-12	0.219587
OAF	4.77951e-12	-3.2851
RBM20	4.85074e-12	-3.25751
UBE2D4	4.95017e-12	-0.470506
TRIAP1	4.99846e-12	0.210985
AP006222.2	5.02516e-12	-0.636074
CRAT	5.02719e-12	-0.643383
FAM3A	5.07689e-12	0.108409
CEP78	5.10378e-12	0.213092
KIAA2018	5.13473e-12	0.27345
ZFYVE19	5.18924e-12	-0.279099
RP11-505K9.1	5.18953e-12	-2.12818
CCNK	5.27542e-12	0.217978
SSH1	5.32857e-12	-0.127229
RP11-85F14.5	5.3822e-12	-0.204178
ERCC6L2	5.42513e-12	0.228163
KCTD9	5.43437e-12	0.240099
C9orf41	5.54805e-12	0.160787
ZSWIM4	5.67703e-12	-0.808195
SYCE1L	5.83203e-12	-1.21358
FIG4	5.84424e-12	-0.59563
TNFRSF14	6.24191e-12	0.177329
BNIPL	6.25123e-12	-3.07249
STYK1	6.33508e-12	-0.18992
RRP36	6.40243e-12	0.255728
IPO9	6.43706e-12	0.270828
SOGA1	6.50299e-12	-2.51301
ATP2A3	6.51458e-12	0.14717
TMTC1	6.54207e-12	-5.20006
PPP3CB	6.61322e-12	0.17987
COPZ2	6.73227e-12	-2.08004
DCUN1D4	6.84276e-12	-0.156079
VPS26B	6.88849e-12	0.243734
CBFB	6.89487e-12	0.158492
GATM	7.0122e-12	-2.72756
FASTKD2	7.10257e-12	0.203399
FBRSL1	7.11235e-12	-0.131645
CRAMP1L	7.15125e-12	-0.353184
EPHA1-AS1	7.28645e-12	3.01145
L3MBTL4	7.42751e-12	-2.23854
TIMM9	7.44828e-12	0.162481
TRUB1	7.45584e-12	-0.183926
RP11-103G8.2	7.56426e-12	-0.808866
BLM	7.57797e-12	2.2375
TTLL9	7.76679e-12	-5.53086
DDX54	7.86002e-12	0.269727
SELO	7.86136e-12	-0.510036
TRIM14	7.86168e-12	0.287498
RASSF4	8.10789e-12	-3.08689
EIF4ENIF1	8.14728e-12	0.112418
SIAE	8.14912e-12	-1.90747
MAFG-AS1	8.25019e-12	-5.25056
C19orf38	8.28671e-12	-3.83367
ZFP3	8.30754e-12	-0.926925
UBE2T	8.35201e-12	-1.34973
CBWD2	8.456e-12	-0.346966
CTD-2020K17.4	8.59743e-12	-0.545449
PIGN	8.76859e-12	-0.699138
ERAP2	8.92269e-12	1.14991
HIGD2A	9.05765e-12	-0.183051
DHRS7	9.07907e-12	0.634408
LGALS9B	9.08903e-12	-3.20542
NARG2	9.15922e-12	0.258835
UBQLN4	9.24365e-12	-0.567217
LINC00271	9.262e-12	-2.40448
MST1R	9.4441e-12	-4.49996
MMP1	9.47522e-12	-5.58946
CPQ	9.57828e-12	-0.408836
GPBP1	9.83579e-12	0.395059
RP11-122M14.1	9.96293e-12	-4.84668
PDLIM2	9.96295e-12	1.1695
BTBD2	9.98738e-12	-0.480814
RNF26	1.01606e-11	-0.556336
LRP2BP	1.026e-11	-1.74712
HOMER1	1.02619e-11	-0.680867
RSBN1L	1.03619e-11	0.456935
RNF180	1.04066e-11	-24.8559
C1orf51	1.04434e-11	-4.0306
FAM160A1	1.05549e-11	-6.07857
ZMAT3	1.05996e-11	0.219014
LINC00675	1.07588e-11	-5.08361
SIGMAR1	1.07902e-11	-0.308388
TRMT10C	1.08121e-11	0.252661
CERS4	1.0853e-11	-0.280767
FAM193A	1.09029e-11	0.192269
THEM6	1.09075e-11	-0.205662
GPKOW	1.09374e-11	0.153788
NUPL2	1.1165e-11	0.282603
TMEM178A	1.1273e-11	-4.77328
WWP1	1.13343e-11	0.330057
ATPAF2	1.14816e-11	-0.260613
RGS19	1.15721e-11	0.950419
SENP7	1.24002e-11	1.19186
CLIC5	1.24576e-11	-1.43419
CRTC3	1.24711e-11	1.65246
SLIT2	1.25455e-11	-6.57128
DCAKD	1.25993e-11	-0.70172
N6AMT2	1.28402e-11	-1.01692
SRP19	1.28547e-11	0.192653
RP1-27K12.2	1.32063e-11	-25.3771
FAM127A	1.32712e-11	-0.323021
ZNF331	1.33733e-11	1.52244
PAPD7	1.33889e-11	-0.481933
GSTM4	1.34269e-11	-0.707087
MAF	1.34789e-11	-1.55785
TFPI	1.35654e-11	-4.33032
C12orf43	1.36829e-11	0.174728
SLC4A8	1.38731e-11	-0.877475
CRNKL1	1.40625e-11	0.240964
PDCD11	1.40625e-11	0.201011
FAM168A	1.40906e-11	-0.379559
RTP4	1.41377e-11	0.21332
BTAF1	1.42856e-11	0.267928
ABCC1	1.43014e-11	0.161683
CEPT1	1.43359e-11	0.180378
SMC5	1.48167e-11	0.133728
C11orf30	1.50382e-11	0.143804
ZNF500	1.50518e-11	-0.346341
UBN1	1.5191e-11	0.233772
MDN1	1.53249e-11	0.188123
VPS36	1.53328e-11	0.189286
MRPL49	1.55267e-11	0.171032
ASAP3	1.55293e-11	-4.5707
PSKH1	1.55584e-11	-0.312022
RP11-345J4.5	1.58641e-11	0.179269
SERPINI2	1.59212e-11	-4.25056
PAIP2	1.59414e-11	0.475213
AREL1	1.59546e-11	-0.143554
DNAJC19	1.59566e-11	0.20237
DHPS	1.62675e-11	0.310339
RYBP	1.63903e-11	0.227971
MTHFD2	1.65493e-11	-0.127622
SCAMP5	1.66954e-11	-3.48818
RP11-173B14.5	1.69571e-11	-2.94629
PURA	1.73382e-11	0.18841
DERL1	1.74771e-11	0.277679
BRWD3	1.7701e-11	0.231609
DOK4	1.79935e-11	-3.34449
ITGA1	1.81757e-11	0.608418
CHAF1A	1.8477e-11	-0.228146
KIF24	1.85593e-11	-4.14673
FBXW2	1.86142e-11	0.264784
GPANK1	1.87266e-11	0.226893
BRWD1	1.90255e-11	0.210455
PRKAG2	1.90293e-11	0.289347
NFS1	1.91468e-11	-0.624242
PTCD3	1.9215e-11	0.328429
C16orf91	1.93084e-11	0.277992
HIST1H1A	1.93084e-11	-2.48433
XXbac-B135H6.15	1.98465e-11	-3.60743
RNF32	1.98568e-11	-2.42139
ST7	1.98957e-11	-1.56054
ZNF446	2.00672e-11	-1.11405
SLCO3A1	2.03484e-11	-0.21177
ASPHD2	2.06001e-11	-1.68068
RP5-1092A3.4	2.08696e-11	-1.22629
YIF1B	2.08926e-11	-0.104441
EPHB2	2.09948e-11	-5.38809
PPP1R37	2.10234e-11	-0.330094
ZCCHC8	2.16188e-11	0.248766
KIAA0430	2.17525e-11	0.251097
FN3K	2.18678e-11	-2.32966
ASXL2	2.206e-11	0.216882
CFI	2.24085e-11	-4.22027
SEC14L4	2.24277e-11	-3.92144
ZNF512B	2.26871e-11	-0.539903
CENPW	2.32658e-11	-1.90049
SYNGAP1	2.32658e-11	-0.232355
RPP25	2.35319e-11	-2.17029
NSMCE1	2.36936e-11	0.2459
LRFN4	2.39816e-11	-2.43377
SLC39A4	2.40697e-11	-0.278512
C2CD5	2.42482e-11	0.122304
PPP1R3D	2.43593e-11	-0.296415
CROCCP2	2.43633e-11	0.11204
C3orf83	2.45921e-11	-4.25758
NSUN4	2.48348e-11	-0.19549
PAPD5	2.51937e-11	0.282971
RPP25L	2.5498e-11	0.159686
AMDHD2	2.5862e-11	-0.368611
BRD1	2.6126e-11	0.23998
FAM81A	2.68634e-11	-4.58561
FAM83B	2.69133e-11	-3.90029
PALB2	2.69555e-11	-0.508786
POLR3F	2.80612e-11	-0.18754
UBP1	2.83791e-11	0.190266
DNAJC8	2.99045e-11	0.540008
DNM2	3.01476e-11	0.23878
TFCP2	3.02367e-11	0.176108
MARCH3	3.02413e-11	-1.24108
SRP14-AS1	3.08252e-11	-1.28603
RAB3GAP1	3.1029e-11	0.266397
LSS	3.13865e-11	-0.543088
E2F5	3.16655e-11	-0.967394
PSMF1	3.21932e-11	0.217358
FECH	3.2209e-11	-0.197236
CPAMD8	3.2866e-11	-4.35423
ZNF107	3.31009e-11	1.49871
NAA15	3.34896e-11	0.283254
VPS39	3.35079e-11	0.124963
NUP54	3.45479e-11	0.280886
FAM98B	3.49524e-11	0.265131
LY6H	3.49663e-11	-4.43288
ZNF708	3.55056e-11	1.33711
SH3BP2	3.56618e-11	1.21507
DEFB4A	3.6344e-11	-4.55658
IL5RA	3.71635e-11	-4.08801
ARMC1	3.72212e-11	0.27034
CEP57L1	3.74694e-11	-0.488765
LINC00324	3.8053e-11	2.08009
PAXIP1	3.82581e-11	-0.472509
TMEM79	3.84751e-11	-1.10805
TPPP	3.93327e-11	-4.89466
OXSM	3.96994e-11	-0.298657
WFS1	4.0455e-11	-2.87555
UTP6	4.06839e-11	0.223304
CSF2RB	4.12601e-11	-4.64382
RP11-390P2.4	4.15085e-11	-6.34132
CXorf56	4.36492e-11	-0.103802
B4GALT6	4.41407e-11	-1.64145
COX11	4.44067e-11	0.254304
ATP7A	4.44628e-11	0.121513
RPL17	4.45208e-11	0.714693
NADK2	4.50186e-11	-1.18503
MAPKBP1	4.60889e-11	-0.568125
ANTXR2	4.7044e-11	-1.01184
CDIP1	4.77982e-11	1.93514
METTL10	4.78412e-11	0.154647
TF	4.79892e-11	-4.85065
M6PR	4.81967e-11	0.720328
GSTCD	4.83352e-11	-0.798643
PLEKHA8	4.88952e-11	-0.399368
GNAS	4.97255e-11	-0.2565
BRAT1	4.98016e-11	-0.143975
SLC25A3	5.10086e-11	-0.247417
PSMG3-AS1	5.1572e-11	-1.53465
SGSH	5.3008e-11	-0.938052
PHF7	5.31584e-11	-0.985137
ABCG1	5.40145e-11	0.184803
YWHAZ	5.42756e-11	0.129576
GMNN	5.4423e-11	-0.37422
PRDM2	5.49523e-11	0.788644
KLHDC7A	5.52138e-11	-5.50277
PIGH	5.66809e-11	0.325323
TIMM21	5.81315e-11	-0.135737
RNLS	5.84046e-11	-2.09496
CENPF	5.90829e-11	-1.12958
CYP2A6	5.94276e-11	-4.84107
MYLIP	5.99206e-11	0.283053
SLC34A2	6.01257e-11	-3.59974
MS4A7	6.05282e-11	-3.1349
POU2F3	6.06535e-11	-4.78228
LAMP3	6.101e-11	-0.129301
TBRG4	6.11869e-11	0.141783
NSMAF	6.12061e-11	-0.185891
RCOR3	6.37063e-11	0.260001
RINT1	6.47696e-11	-0.352902
WDR5B	6.5473e-11	-0.561452
DTWD2	6.68256e-11	-0.411077
RPP40	6.6865e-11	-1.50357
METTL2B	6.74821e-11	0.305356
NARF	6.77385e-11	0.29011
RAB28	6.83857e-11	-0.127401
SIAH2	6.9941e-11	0.212281
CMTR2	7.08474e-11	0.316567
CISH	7.3293e-11	1.7177
CTD-2292M14.1	7.43346e-11	-4.62775
KIF21B	7.43356e-11	1.93393
SLC24A1	7.47651e-11	-0.928648
LCORL	7.48524e-11	0.179111
ABHD13	7.52088e-11	0.250369
CEP19	7.53878e-11	-0.814582
TCEA1	7.58579e-11	0.389476
NRG4	7.69097e-11	-1.60888
ARPC4	7.73969e-11	0.572203
SIK3	7.73969e-11	0.225246
SC5D	7.81299e-11	0.373237
OPN3	7.84368e-11	-0.470591
GATS	8.0669e-11	-1.90437
DERL3	8.12222e-11	-2.40107
C6orf47	8.1776e-11	0.151418
SMDT1	8.26561e-11	-0.150923
FLVCR1	8.27179e-11	-0.324655
LGALS2	8.35601e-11	-3.16429
HELZ	8.35886e-11	0.844795
DDX19A	8.37474e-11	0.263032
ZMYND19	8.38329e-11	-0.59187
METTL20	8.42257e-11	-1.10295
COIL	8.4759e-11	0.362025
ANKDD1A	8.50369e-11	-0.416519
MEF2C	8.62291e-11	-2.73344
VPS33A	8.65286e-11	0.18123
TMEM187	8.6961e-11	-0.508369
TRIM66	8.86573e-11	-0.225575
TMEM185A	8.89448e-11	0.116733
WDR5	9.0206e-11	-0.290389
GDPD1	9.11575e-11	-1.06076
THEMIS	9.23982e-11	0.970531
RNF123	9.27681e-11	-0.275425
BCL7C	9.38512e-11	0.162016
VNN1	9.49896e-11	-4.17605
SURF6	9.49896e-11	0.299446
LDOC1	9.60628e-11	-1.29413
SLC38A9	9.88286e-11	-0.284884
EYA3	9.90932e-11	0.101295
DISP1	9.94401e-11	-1.62939
NDUFB9	1.0386e-10	-0.108085
EIF2A	1.05289e-10	0.238883
GOLGA8A	1.08066e-10	0.106939
ZNF282	1.11605e-10	-0.814248
GRAMD2	1.12827e-10	-7.07466
RNF44	1.13684e-10	1.31801
NUCB2	1.15017e-10	0.210572
KIAA0895L	1.15296e-10	-1.66947
WNT5A	1.1565e-10	-4.75029
ANKZF1	1.16413e-10	0.250961
STAT4	1.16774e-10	1.27294
ADCK3	1.19453e-10	-0.307432
ANKEF1	1.22216e-10	-0.963009
STAG3	1.25972e-10	1.9997
ATF1	1.26828e-10	0.261884
LYRM1	1.2826e-10	0.112499
CMTR1	1.30491e-10	0.216553
THRAP3	1.30791e-10	0.343334
ZNF254	1.3237e-10	0.248013
MAPRE1	1.3272e-10	0.186225
N4BP2	1.33679e-10	0.286513
LINC00665	1.3595e-10	-0.506127
PRR24	1.37386e-10	-0.457103
FZD4	1.38802e-10	-5.41591
SLC16A11	1.41805e-10	-3.18307
BIVM	1.42579e-10	-0.777068
MYEOV2	1.43137e-10	-0.131105
C11orf71	1.46937e-10	-0.997693
TGFB2	1.48934e-10	-4.24885
LINC00893	1.49121e-10	-1.00955
ZNF248	1.52906e-10	-0.446479
ETFDH	1.53012e-10	0.196911
MTDH	1.62117e-10	0.244524
CD79A	1.63792e-10	1.56272
COPG2	1.63792e-10	-1.21599
RP11-22C11.2	1.64867e-10	-4.33927
FMO5	1.66978e-10	-1.68671
PTAR1	1.67096e-10	0.297638
COX18	1.67346e-10	0.124472
SVOPL	1.67517e-10	-3.91846
SPECC1L	1.70756e-10	-0.153284
ATHL1	1.70965e-10	1.71078
DICER1-AS1	1.71516e-10	-0.805485
FAM50B	1.74901e-10	-0.237563
S100A12	1.77784e-10	-4.29408
TBC1D22B	1.8343e-10	-0.783812
NUP155	1.87122e-10	0.121887
AP001816.1	1.88112e-10	-2.3722
FAHD2A	1.88766e-10	-0.130118
ARHGEF17	1.89312e-10	-4.13363
PHKA1	1.90109e-10	-3.63071
TAF11	1.9036e-10	0.330271
EIF3J-AS1	1.94993e-10	0.308472
GPCPD1	1.97775e-10	0.190776
TAPT1-AS1	1.97863e-10	-0.68899
KLHL12	1.98247e-10	-0.261196
AC016629.8	1.99492e-10	-0.214982
STAT3	2.0159e-10	0.345357
IAH1	2.03163e-10	0.179138
POLR3E	2.04705e-10	0.285369
ERMARD	2.06418e-10	-0.295514
HERC1	2.07154e-10	1.02033
ZNF12	2.09806e-10	0.295672
CXCL2	2.10725e-10	-3.63615
VCPIP1	2.15268e-10	0.30552
UQCC1	2.15477e-10	-0.172211
GAB1	2.17778e-10	-3.49183
CUL2	2.17895e-10	0.365617
PUS7	2.18239e-10	-0.847912
RP11-111M22.3	2.22378e-10	-1.13278
FRY	2.23288e-10	-1.58791
PROSC	2.23516e-10	0.245183
ZNF544	2.27653e-10	0.212314
NPM3	2.29642e-10	-0.277115
PLOD3	2.29938e-10	-0.789239
ZNF433	2.2999e-10	-1.42965
MATN2	2.36557e-10	-5.26582
CRCP	2.39533e-10	0.318482
FGD2	2.42824e-10	-1.56904
HDAC10	2.50745e-10	-0.117773
DDX59	2.53356e-10	0.223049
ABHD3	2.61119e-10	0.230533
MFI2	2.61731e-10	-3.45811
EDF1	2.637e-10	0.1451
GANC	2.69227e-10	-0.761749
ARL2	2.71687e-10	0.218013
ZBTB8A	2.72197e-10	-2.38864
FAM171A1	2.73668e-10	-0.767944
TTN	2.77902e-10	1.46015
KCNK5	2.80583e-10	-1.12539
IL7	2.85111e-10	-4.20771
SHPK.1	2.92337e-10	-2.12599
OAS3	2.97024e-10	0.154147
RANBP3	2.98685e-10	0.215035
GSDMC	2.99069e-10	-7.23313
SCAF4	3.00015e-10	0.315156
RP11-385D13.3	3.02937e-10	-0.122294
USP5	3.0802e-10	0.170993
CDK4	3.0957e-10	0.106252
GNG4	3.16661e-10	-1.53908
TTC9C	3.18297e-10	0.303933
CD4	3.23468e-10	-1.35466
TCEAL8	3.24816e-10	0.209264
ZBED5	3.32311e-10	0.318027
ZNF606	3.35674e-10	-0.104962
TGOLN2	3.37503e-10	0.395636
LPAR1	3.4228e-10	-4.58253
FAM120C	3.44837e-10	-0.490866
LINC01057	3.51519e-10	-4.48449
AC062017.1	3.52754e-10	-0.665221
CCDC106	3.53995e-10	-1.36857
C20orf26	3.54087e-10	-6.72368
APBB2	3.57093e-10	-3.78222
LYPD3	3.59861e-10	-1.51468
ZBTB4	3.70511e-10	0.326463
LATS2	3.72378e-10	-0.1749
WDR83	3.74675e-10	0.103205
LTN1	3.75546e-10	0.322238
PSMD5	3.76303e-10	0.20181
ZNF626	3.78273e-10	0.147037
PAX3	3.81002e-10	-6.38503
ERCC5	3.82247e-10	0.319832
CCAR1	3.93682e-10	0.131665
SLC25A45	4.03929e-10	1.47374
RBMX	4.07645e-10	0.593283
TFE3	4.17891e-10	-0.516084
RP11-145M9.4	4.22395e-10	-2.02385
BCAT2	4.23571e-10	-0.360383
KRT5	4.26299e-10	-5.06576
CD226	4.28073e-10	1.40702
PODXL2	4.34447e-10	-1.23327
CRIPAK	4.43781e-10	-0.875893
GSK3A	4.58721e-10	0.312944
FICD	4.59223e-10	-0.365521
TRAPPC2P1	4.61193e-10	0.369223
URM1	4.61608e-10	0.27985
PPM1M	4.76349e-10	1.6191
SLC19A2	4.81155e-10	-1.44896
TUBE1	4.81645e-10	-0.128153
RRS1	4.86236e-10	0.159611
RP11-452F19.3	4.8849e-10	-0.580152
KIAA0141	4.88971e-10	0.13175
NIN	4.89454e-10	0.799157
SEPSECS	4.91245e-10	-0.350971
RBM12	4.95215e-10	0.294879
DNMT1	4.95889e-10	0.792457
SEC24C	5.13172e-10	0.172146
RP11-403A21.2	5.1566e-10	-2.15278
SHQ1	5.25826e-10	-0.272763
SPOP	5.29752e-10	0.318875
CYP1B1	5.33559e-10	-3.86019
CAP1	5.42744e-10	0.29559
NECAB3	5.44765e-10	-0.573321
AC074289.1	5.50934e-10	-3.84579
TMEM199	5.55004e-10	0.107799
MLST8	5.57204e-10	-0.177964
RHNO1	5.64696e-10	-0.259406
CRY1	5.72098e-10	-0.485893
VPRBP	5.74058e-10	0.218989
ABCA12	5.82869e-10	-4.97024
RP6-65G23.3	5.8817e-10	-2.41852
LIPE-AS1	5.88492e-10	-0.940882
RP11-423H2.3	6.00812e-10	-2.36099
TMEM177	6.24287e-10	-0.525529
RNASEH1	6.27855e-10	0.330173
PLIN2	6.32404e-10	-0.29143
NCF4	6.33256e-10	-2.20455
FAM117A	6.33934e-10	1.70171
RP11-458F8.4	6.40098e-10	-1.71355
FLJ27365	6.47272e-10	-1.46308
HES2	6.49752e-10	-4.33239
MUC12	6.54766e-10	-3.08055
NNT	6.56874e-10	0.295546
FCGR3A	6.58722e-10	-2.83638
HEATR6	6.60964e-10	-0.226105
MSH2	6.63129e-10	0.242498
PDIA5	6.76494e-10	-1.58215
RFTN1	6.79124e-10	1.30945
RP11-379F4.4	6.82767e-10	-4.70773
TIGD4	6.85882e-10	-2.97805
HIRA	6.89285e-10	-0.375286
TERF2	6.9404e-10	0.286407
MFSD9	6.95317e-10	-0.436329
MFSD6L	6.99449e-10	-5.10518
TRAF3	7.03407e-10	0.231647
PDGFC	7.06239e-10	-4.26834
PROC	7.27207e-10	-4.86009
ZNF451	7.4233e-10	0.328342
C19orf24	7.45339e-10	0.249496
ERP29	7.6016e-10	0.352978
RP13-582O9.5	7.66919e-10	-0.702182
CST6	7.73597e-10	-7.97174
TIMP3	7.86386e-10	-5.41059
STXBP4	7.92887e-10	-0.877825
ZNF259	7.95738e-10	0.247226
FAAH	8.06873e-10	-1.71517
MED6	8.10084e-10	0.324712
NAA30	8.24583e-10	0.181765
KATNA1	8.69604e-10	0.24404
ZZZ3	8.76467e-10	0.337776
NRBP2	8.80144e-10	-1.25913
OGFOD1	9.01119e-10	0.190608
MRPS5	9.05589e-10	0.294704
ACAD10	9.09001e-10	-0.513522
TMEM161B	9.12877e-10	0.343869
HLA-DOA	9.13131e-10	-2.17751
BMP1	9.13483e-10	-2.45325
CTD-2544N14.3	9.20961e-10	1.9719
VPS8	9.36724e-10	0.14822
SAE1	9.70288e-10	0.19111
PRKAG1	9.70737e-10	0.27275
TRANK1	9.79089e-10	1.10946
IL15RA	9.79728e-10	-0.637052
CALHM2	1.00062e-09	1.99442
C2orf50	1.02459e-09	-4.64982
ATP11C	1.03453e-09	0.112716
ERMAP	1.04771e-09	-1.67457
RP11-14N7.2	1.04959e-09	-0.554104
RNPEPL1	1.07717e-09	0.255287
FCGR3B	1.07727e-09	-3.66845
DMGDH	1.08763e-09	-0.93823
ANAPC16	1.10406e-09	0.350794
PCED1A	1.11012e-09	-0.547265
METTL21A	1.11453e-09	0.184144
EHMT2	1.11941e-09	0.307778
WNT4	1.12323e-09	-7.61339
MFSD7	1.12338e-09	-2.31383
SRCIN1	1.14574e-09	-4.33996
RTCA	1.15653e-09	0.316728
ZFYVE26	1.17544e-09	-0.303859
ZEB2	1.17868e-09	-1.37073
RAD54L2	1.20721e-09	0.300944
TSSC4	1.22224e-09	0.355333
RGS2	1.24049e-09	-1.10093
ID2	1.24656e-09	0.530989
BOK	1.25013e-09	-5.04677
NIPAL1	1.27457e-09	-3.99852
AGPAT5	1.27527e-09	0.148047
ANAPC4	1.28688e-09	0.194967
ZSCAN5A	1.29811e-09	-1.26454
PPP6R1	1.31217e-09	0.163788
CALCOCO2	1.3255e-09	0.211464
KCTD2	1.33887e-09	-0.237793
ANKRD16	1.34243e-09	-0.947629
CSRNP1	1.34737e-09	-0.35934
GEMIN8	1.36343e-09	-0.756316
ACCS	1.36736e-09	-1.09136
LINC00667	1.37271e-09	0.325885
LINC00649	1.38401e-09	-0.443837
FNTA	1.42484e-09	0.311959
ESD	1.43461e-09	0.181503
CEP128	1.45167e-09	-0.356486
TNFSF8	1.46193e-09	3.48149
GRK5	1.47038e-09	2.4968
NOP14	1.48639e-09	0.332822
RAB23	1.51104e-09	-3.81884
RP11-680N20.1	1.52973e-09	-3.58183
CARF	1.54113e-09	0.169642
CDKL3	1.54842e-09	-0.352414
ZNF334	1.55171e-09	-4.12043
FOLR1	1.55373e-09	-4.58138
CTD-3184A7.4	1.57138e-09	1.95343
TOR1A	1.59486e-09	0.206176
CYP20A1	1.62378e-09	0.376656
TBC1D13	1.64932e-09	-0.21554
AASDH	1.65433e-09	0.263903
PAPD4	1.66494e-09	0.284225
ZNF32	1.66598e-09	0.30532
TSR2	1.67569e-09	0.325218
GAS6	1.69868e-09	-3.64972
AATF	1.70063e-09	0.275504
SCMH1	1.71314e-09	-0.720805
THUMPD2	1.71314e-09	0.239773
NAPB	1.72086e-09	-0.251429
LIPT2	1.73229e-09	-1.34735
CLCA4	1.74508e-09	-3.71818
AP000322.53	1.74676e-09	-5.45458
FAM208B	1.74979e-09	0.341157
MPND	1.75649e-09	-0.472014
TET3	1.83355e-09	0.121821
TREM1	1.83542e-09	-4.73846
XYLT2	1.83646e-09	-0.659826
VPS18	1.84532e-09	-0.247745
WRN	1.84859e-09	0.259284
CLK1	1.887e-09	0.916864
SETD1B	1.88787e-09	0.246543
DDX23	1.90088e-09	0.331902
GPC4	1.91816e-09	-4.76858
MLX	1.94183e-09	0.317001
AC093323.3	1.95727e-09	0.172776
COX6A1P2	1.99201e-09	-1.09111
UCHL5	2.00396e-09	0.322939
IL17RE	2.00398e-09	-2.86134
DSN1	2.00667e-09	-0.474816
ACE2	2.02695e-09	-4.80263
METTL14	2.04921e-09	0.351094
RBM33	2.06437e-09	0.950203
ZNF397	2.07681e-09	0.19002
CCDC93	2.08456e-09	0.265683
DMRTA1	2.10418e-09	-5.75476
COMMD7	2.13189e-09	0.253944
EFNA4	2.13198e-09	-0.643862
C22orf23	2.14475e-09	-4.54332
RBAK	2.18244e-09	0.161355
CDIPT	2.18444e-09	0.250864
ILK	2.20204e-09	0.31517
MIEF2	2.20844e-09	-0.570773
TNNI2	2.20844e-09	-3.14943
GEMIN7	2.21013e-09	-0.144734
PTPRM	2.22619e-09	-3.45197
PLXDC2	2.27098e-09	-4.29915
HHAT	2.27174e-09	-2.33154
MIS18BP1	2.28727e-09	0.182218
CWC27	2.31039e-09	0.406343
UPK3B	2.32177e-09	-1.51693
USP2-AS1	2.38792e-09	-7.2611
MIR29A	2.3968e-09	-0.833583
MRPS12	2.39788e-09	0.231496
NOSIP	2.42009e-09	1.07626
ZBTB37	2.42872e-09	0.230449
RNASE6	2.43125e-09	-2.9879
PIK3CA	2.5121e-09	0.362569
SEMA3E	2.60523e-09	-7.11996
MRPS30	2.60897e-09	0.357748
FCHSD2	2.61188e-09	0.2724
MST4	2.61591e-09	1.47183
LOXL4	2.61724e-09	-3.72082
CTC-498J12.1	2.62258e-09	-4.42977
NCBP1	2.64468e-09	0.182425
ZNF667-AS1	2.64756e-09	2.96504
HUNK	2.65959e-09	-24.7552
SDR39U1	2.6666e-09	0.295437
TTC27	2.701e-09	-0.323373
SNX30	2.74806e-09	-0.478222
TCF12	2.74914e-09	0.387733
WAC-AS1	2.77144e-09	0.330293
SLC2A11	2.77144e-09	-0.182307
CARD11	2.78076e-09	1.58954
SLC8B1	2.86059e-09	0.15597
KISS1	2.90641e-09	-4.85257
NIPBL	2.95296e-09	0.420873
IFFO2	2.99881e-09	-0.167214
NT5E	3.00579e-09	-1.9075
EFEMP2	3.01353e-09	-2.85522
EMD	3.02568e-09	0.302751
AASS	3.02649e-09	-2.4459
ZNF584	3.06172e-09	-0.814013
ERGIC2	3.06342e-09	0.207488
RGS17	3.0695e-09	-2.3724
KLF16	3.06975e-09	-0.272146
RBMS1	3.08077e-09	0.71659
TMEM55B	3.09735e-09	0.300895
ZXDC	3.10761e-09	0.149666
TBC1D30	3.13494e-09	-4.05429
KLHL42	3.16502e-09	0.189846
PHGDH	3.18123e-09	-1.40495
C19orf44	3.19299e-09	-1.31987
TMEM106A	3.21737e-09	-0.354321
FANCF	3.22233e-09	0.250653
KDELC2	3.24741e-09	-0.170836
MTERFD3	3.3342e-09	-0.920385
CNOT7	3.33484e-09	0.277632
GZMA	3.36712e-09	-1.06929
GDA	3.46136e-09	-4.02018
RASSF8-AS1	3.48629e-09	-1.70441
RAB35	3.55037e-09	0.255012
DSEL	3.66993e-09	-2.69243
RYR1	3.69769e-09	-2.57025
MRPL34	3.7334e-09	0.217095
ADAP2	3.8478e-09	-2.90398
FAM110C	3.85093e-09	-3.51282
PHF13	3.96775e-09	-0.410371
RP11-119D9.1	4.04616e-09	-3.18497
ARFGAP2	4.10295e-09	0.35256
LINC00461	4.10501e-09	-5.65994
USP49	4.18146e-09	-0.457173
RP5-1159O4.1	4.20107e-09	-1.23614
SPRR1A	4.24208e-09	-4.37417
RP11-114G22.1	4.26159e-09	-5.18571
ASPG	4.42591e-09	-6.02206
PTCHD3P1	4.4386e-09	-0.938831
APOBEC3C	4.55793e-09	0.919471
NME6	4.63933e-09	0.234942
TAF1B	4.64445e-09	0.28028
SCAMP3	4.67148e-09	0.381276
ESF1	4.68194e-09	0.290096
ALPK3	4.68483e-09	-3.34039
MAGI2	4.77558e-09	-2.07027
RAD1	4.78624e-09	0.340448
DCAF16	4.83572e-09	0.363421
UTP15	4.88283e-09	-0.315542
KIAA1731	4.90083e-09	0.263317
ZBTB22	4.93734e-09	-0.611043
PRNP	5.00625e-09	0.208659
HMGN3-AS1	5.0451e-09	-0.991238
RNF214	5.13549e-09	0.307692
LRP8	5.18819e-09	-0.889839
ADAL	5.19313e-09	0.207118
C5orf28	5.21179e-09	-0.128567
C5orf30	5.31814e-09	-1.43745
C9orf66	5.33964e-09	-2.21321
LSM14B	5.37811e-09	0.195191
DPP8	5.38671e-09	0.365698
INTS12	5.62398e-09	0.127169
QDPR	5.65487e-09	-0.219466
CEP192	5.70668e-09	0.307404
MPV17	5.74288e-09	0.21456
ZBTB48	5.76629e-09	-0.2924
HDAC1	5.89568e-09	0.261054
TMEM176B	6.16404e-09	-3.07631
ENTPD3-AS1	6.30921e-09	-0.500081
RFT1	6.39146e-09	-0.111959
SBF1	6.39695e-09	0.294513
C10orf111	6.42889e-09	-3.20769
PARP15	6.44596e-09	1.51684
SIRPA	6.50542e-09	-3.25509
SUSD1	6.69036e-09	-1.43874
BLOC1S4	6.84639e-09	0.343774
PJA1	6.84924e-09	-0.139215
IMMP1L	7.06204e-09	0.300474
LILRB4	7.19472e-09	-4.06812
RP11-91G21.1	7.39053e-09	-1.44087
KIAA1107	7.50968e-09	-1.01559
CYB5B	7.54284e-09	0.334286
PHF8	7.61104e-09	0.200184
RP11-299H21.1	7.61579e-09	-3.57444
SPSB3	7.75865e-09	0.335171
GPN1	7.77135e-09	0.167793
CSDE1	7.80391e-09	-0.200121
CNNM2	7.82142e-09	-0.349686
ARHGEF7	7.88493e-09	0.264917
GLDN	8.02137e-09	-4.76643
COX20	8.04236e-09	0.116168
TAF6L	8.09412e-09	-0.419213
SH3BP5L	8.10549e-09	-0.377418
TMEM258	8.21155e-09	-0.188605
TOPORS-AS1	8.28567e-09	0.21294
CREM	8.38114e-09	0.282188
UBL7	8.44288e-09	0.123065
LYSMD3	8.59572e-09	0.344427
FAM118B	8.60047e-09	-0.508081
LY6G5C	8.69372e-09	-1.24529
NOP10	8.75418e-09	-0.183872
ELL	8.92066e-09	-0.136888
LINC00326	8.92904e-09	-4.35043
TMEM38A	8.96066e-09	-2.89159
AC195454.1	9.13503e-09	-4.0162
RBMX2	9.2985e-09	0.372123
FAM27A	9.39548e-09	-3.876
FOXK1	9.48012e-09	0.270909
DIDO1	9.56181e-09	0.295366
SART3	9.60328e-09	0.347135
PIGZ	9.73552e-09	-2.87013
SRRT	1.00783e-08	0.341955
TUBGCP5	1.0139e-08	0.174216
FAM189B	1.01528e-08	-0.855844
LPIN1	1.02002e-08	1.05362
CCDC88A	1.02509e-08	-0.90219
RIPK1	1.02687e-08	0.408834
IRF9	1.07547e-08	1.02927
DHX35	1.08e-08	-0.464019
RP11-385F7.1	1.08339e-08	-2.30552
DAB2	1.08355e-08	-2.91525
LRRC8C	1.08639e-08	2.1617
NXPE3	1.09048e-08	1.62959
PHF21A	1.09555e-08	0.230093
ARF6	1.10247e-08	0.706737
PLEKHO2	1.1031e-08	-0.797375
PBX3	1.1204e-08	-0.528075
RP11-206L10.3	1.13442e-08	-1.30107
SOS2	1.16083e-08	0.284552
DOLPP1	1.1634e-08	-0.563618
ACSS1	1.16616e-08	0.191062
KCNAB2	1.17694e-08	1.36671
MT1G	1.179e-08	-1.7652
DPY19L3	1.1819e-08	-0.284873
REEP6	1.21615e-08	-0.866676
BTD	1.21626e-08	-0.495717
PARP11	1.23925e-08	1.49512
ZNF658	1.24254e-08	-0.80105
TSTD2	1.25649e-08	0.314653
FFAR2	1.25839e-08	-3.79757
CCNG1	1.25874e-08	0.2934
SMIM7	1.2787e-08	0.289531
RP11-108M9.4	1.30837e-08	-0.800764
BCMO1	1.31016e-08	-5.39181
PPIL3	1.3107e-08	0.251148
ARHGEF40	1.33549e-08	-3.14336
MIR181A1HG	1.34066e-08	2.09996
SPATA5	1.34449e-08	0.140177
CRYZL1	1.34848e-08	0.417834
PRUNE2	1.35759e-08	-3.76976
RSF1	1.35761e-08	0.488555
C16orf74	1.36292e-08	-0.834241
FAM227B	1.37019e-08	-0.534552
ZNF83	1.37806e-08	0.397071
FXYD1	1.39659e-08	-0.84671
AVEN	1.39967e-08	-0.765626
MYLPF	1.40623e-08	-1.83787
RNASEH2B	1.41221e-08	0.247152
PTCH1	1.41221e-08	-2.35845
ACKR2	1.41762e-08	-4.74146
ACTR3	1.42132e-08	0.259531
TUBGCP4	1.42909e-08	0.168243
ZNF507	1.47064e-08	0.377641
FBXO42	1.48922e-08	0.30338
HS1BP3	1.50049e-08	-0.84674
COLGALT1	1.51939e-08	-0.209603
CTPS2	1.55304e-08	-0.786065
FAM20A	1.55437e-08	-2.9702
MTMR14	1.55437e-08	0.199562
TIGIT	1.56492e-08	1.10298
CEP95	1.58938e-08	0.366297
SUSD4	1.59588e-08	-4.10611
RELA	1.59896e-08	0.335326
PQLC2	1.61105e-08	-1.44399
AZI1	1.61843e-08	-1.07987
LINC00240	1.63273e-08	-2.73581
CIB2	1.63767e-08	-0.738988
TMEM102	1.65552e-08	-0.141959
NHLRC3	1.66617e-08	0.363053
DGCR6L	1.67276e-08	0.328703
LHFPL2	1.7043e-08	-4.35568
NOTCH3	1.71298e-08	-5.85815
PPP1R10	1.73431e-08	0.140047
TAF12	1.74164e-08	0.219716
PRMT1	1.74388e-08	0.1838
DNAH1	1.74775e-08	-0.857875
NDUFAF4	1.77032e-08	0.340991
FAM57A	1.77409e-08	-2.54316
MARCH1	1.82984e-08	-2.42415
HDAC3	1.84135e-08	0.330378
PHB2	1.85268e-08	0.187465
DDR2	1.85387e-08	-2.93037
LACE1	1.87554e-08	-1.30073
ST7L	1.90759e-08	-0.254092
STARD3	1.91212e-08	0.277231
WDR6	1.91379e-08	0.337927
CDS2	1.92711e-08	0.352998
WARS2	1.94228e-08	-0.520513
NCBP2-AS2	1.9476e-08	0.377232
RP11-187C18.2	1.98887e-08	-0.973144
UBE2V1	1.99553e-08	0.249276
PGM2	2.04504e-08	0.159288
TSEN2	2.07807e-08	-0.504616
HSD17B1	2.10444e-08	-1.03721
LUCAT1	2.10473e-08	-4.414
LEMD3	2.12603e-08	0.344391
SIMC1	2.16717e-08	-0.184907
FIP1L1	2.18187e-08	0.298354
CPNE1	2.18589e-08	1.01734
BCS1L	2.20048e-08	-0.524848
EML3	2.21491e-08	0.210014
C14orf119	2.23009e-08	0.317344
PTPRG	2.25669e-08	-5.28802
CTD-2336O2.1	2.25838e-08	0.361869
CD86	2.27204e-08	-3.54497
DIP2A	2.27578e-08	0.326715
ASF1A	2.2961e-08	0.216406
CXCR6	2.30329e-08	-1.59111
IRF5	2.32372e-08	-1.96615
CFTR	2.32952e-08	-4.96362
CERK	2.36179e-08	-0.190008
GTPBP2	2.36278e-08	-0.129549
NRARP	2.40755e-08	-3.69517
RIC8A	2.42496e-08	0.316881
MANEA	2.42601e-08	-0.131795
RP11-395P17.3	2.42918e-08	-0.771787
C6orf52	2.43995e-08	-3.55501
FPGS	2.47748e-08	0.285688
FAM101B	2.49685e-08	1.11616
PRRT2	2.56315e-08	-1.72302
RSPH10B	2.57302e-08	-4.05209
NFKBIB	2.57449e-08	0.32913
TESK2	2.65825e-08	-0.365032
POLA2	2.66523e-08	-0.685087
STARD3NL	2.67011e-08	0.380575
NUBP2	2.70395e-08	0.36331
COMMD8	2.71169e-08	0.185315
NUTM2A-AS1	2.76357e-08	0.257585
MYEOV	2.80384e-08	-5.63987
TMEM241	2.81598e-08	-1.724
CDK8	2.82905e-08	-0.308501
DHFRL1	2.83064e-08	-0.119421
FHDC1	2.83064e-08	-3.48891
LINC01023	2.84937e-08	-2.66506
NSUN5	2.8562e-08	0.396993
TTPAL	2.87437e-08	0.20433
PEX16	2.87448e-08	0.372679
PECR	2.97957e-08	-0.321616
BRF1	3.00302e-08	0.143079
RP11-445L6.3	3.00553e-08	-24.8087
PDLIM7	3.00553e-08	-1.18473
NPHP4	3.02534e-08	-1.86771
RALGDS	3.0376e-08	0.249467
TNIP3	3.05813e-08	-1.58991
TNFRSF11A	3.079e-08	-3.93394
RP11-503N18.1	3.09549e-08	-5.04064
AC005281.1	3.09881e-08	-5.10514
C1orf228	3.16831e-08	-0.136859
NARS2	3.16924e-08	-0.27926
KRT6A	3.2185e-08	-4.50541
RP11-545E17.3	3.27001e-08	-0.522593
TNRC6A	3.30745e-08	0.35865
FAM159A	3.30979e-08	2.78459
RP11-732M18.3	3.39199e-08	0.405693
CSMD1	3.39878e-08	-5.11116
THSD7A	3.41124e-08	-5.50421
ZDHHC20	3.42642e-08	0.362167
PHLDA1	3.43345e-08	-0.953628
CENPC	3.44173e-08	0.741195
FAM58A	3.44931e-08	0.248977
CASP9	3.44931e-08	-0.843769
HSD11B2	3.45787e-08	-5.45055
RP11-161H23.9	3.46115e-08	-4.82677
CDKL5	3.46243e-08	-1.70941
KIAA0319	3.47799e-08	-24.7632
THEMIS2	3.4889e-08	-1.77625
LRRC17	3.495e-08	-4.29103
TRERF1	3.58393e-08	1.38208
MOB2	3.59024e-08	0.413212
TMEM182	3.59227e-08	-0.975481
TGFBI	3.60295e-08	-3.78193
SHISA5	3.67348e-08	0.181903
SLC7A7	3.68546e-08	-4.04063
GSDMD	3.72862e-08	0.312091
MEI1	3.77113e-08	2.01917
NR1H2	3.80903e-08	0.37324
HAUS2	3.81134e-08	0.283509
PTDSS2	3.86287e-08	-1.17934
ADCK5	3.90657e-08	-0.53282
RP11-304L19.5	3.92389e-08	-0.384988
NCF1	3.99396e-08	0.238162
C8orf44	3.99955e-08	-0.36463
POLE4	4.04058e-08	0.292511
AMN1	4.07541e-08	-0.643405
EMR2	4.11024e-08	-3.40559
CHDH	4.11558e-08	-3.95246
DOT1L	4.13191e-08	-0.107249
RP11-290F20.3	4.1338e-08	-4.84563
LAG3	4.13661e-08	-0.360241
CYP24A1	4.14679e-08	-3.07241
C1R	4.17621e-08	-2.36265
TATDN3	4.21342e-08	0.129574
KIR3DL2	4.24811e-08	4.06804
CTTNBP2	4.32485e-08	-5.11842
SENP5	4.32673e-08	0.398319
IDH3B	4.3916e-08	0.36247
ATP6AP1L	4.40532e-08	-1.14599
SPIN4	4.49047e-08	-0.921859
NINJ1	4.52532e-08	-0.101462
MXRA5	4.58258e-08	-6.25341
ARHGAP17	4.60261e-08	0.171088
FXYD2	4.6162e-08	4.44681
LTK	4.63988e-08	-3.04786
ZFYVE27	4.70928e-08	0.229292
GDAP1	4.73251e-08	-0.111823
RAB11FIP5	4.74456e-08	-2.21029
ZNF860	4.77075e-08	-7.17959
SUV420H2	4.98785e-08	-0.39993
VIM-AS1	5.00931e-08	-0.253795
MLH3	5.015e-08	0.344921
SIT1	5.11776e-08	0.962451
PHRF1	5.11776e-08	0.406359
PXMP4	5.14545e-08	-0.220706
EDC3	5.14682e-08	-0.122436
RP3-477O4.14	5.21574e-08	1.97058
ARRB1	5.25329e-08	-0.454202
DHCR7	5.32227e-08	-0.385474
AC139100.2	5.34719e-08	-4.61516
SFMBT2	5.36038e-08	1.08048
RP11-250B2.5	5.37664e-08	-4.37948
FZD1	5.38288e-08	-3.82184
ARHGEF18	5.47084e-08	0.251833
KRT24	5.71547e-08	-4.16816
MOCS3	5.72447e-08	-0.840342
SLC25A40	5.77213e-08	-0.1294
RP1-140K8.5	5.77874e-08	-5.11283
TP53AIP1	5.79364e-08	-5.21339
HPRT1	5.86466e-08	0.147721
KCNH3	5.9205e-08	-3.17556
TFB1M	5.93589e-08	0.105544
MTOR	5.96568e-08	0.403252
CHM	5.97208e-08	0.411494
KLHL18	6.00663e-08	0.146225
RP11-783K16.5	6.03331e-08	-4.77649
MED27	6.10378e-08	0.199156
DDX27	6.18427e-08	0.275771
CSNK1D	6.20338e-08	0.233283
IL4I1	6.20438e-08	-2.1084
TMTC4	6.26271e-08	-0.33684
SLC22A18AS	6.33509e-08	-4.50915
TTC23	6.4066e-08	-3.23275
FKBP11	6.54694e-08	0.195105
DENND5A	6.63093e-08	-0.943862
SLC41A1	6.68482e-08	0.118014
TMEM25	6.77457e-08	-0.321554
C11orf21	6.89585e-08	3.16057
C20orf201	6.92479e-08	-3.50462
USP30	6.92671e-08	-0.977471
MPEG1	7.00655e-08	-3.38173
AL591479.1	7.05191e-08	-0.148019
EDA	7.05869e-08	-2.31302
CLCN6	7.11846e-08	-0.612363
NUP160	7.27365e-08	0.423172
TTC23L	7.36993e-08	-3.78829
UBAC2	7.48395e-08	1.11237
HNRNPH3	7.51353e-08	0.156348
CTD-2366F13.1	7.63566e-08	-1.62435
CTC-436P18.3	7.65952e-08	-5.78395
SEC23A	7.71732e-08	0.336942
LINC00939	7.7323e-08	-5.61521
ASH1L	7.86263e-08	0.4442
CD83	7.86777e-08	-1.99763
TMEM132A	7.868e-08	-5.7883
OTUD3	8.05123e-08	-0.314355
PYURF	8.0909e-08	0.137885
FAM133B	8.10583e-08	0.460722
ZW10	8.12372e-08	-0.191466
SBK1	8.19883e-08	2.33364
DUSP11	8.26935e-08	0.382787
USP46-AS1	8.35466e-08	-2.08133
DEPTOR	8.39642e-08	-3.58735
RAP1GAP	8.42219e-08	-4.08835
GIGYF1	8.55905e-08	0.337546
ZNF28	8.62385e-08	-0.198652
PAQR7	8.67959e-08	-2.38606
POLR3B	8.68725e-08	-0.639952
TARBP1	8.72765e-08	0.409247
RABEPK	8.74384e-08	-0.166429
RFC2	8.83121e-08	0.153775
IPPK	8.83353e-08	-0.841175
VEGFC	8.86481e-08	-6.25236
RP11-757F18.5	8.92486e-08	-2.71394
SKIV2L	9.03396e-08	0.10982
NOM1	9.15715e-08	0.39526
SFT2D3	9.19828e-08	-0.235073
LILRB2	9.35222e-08	-3.75742
SLC3A2	9.38863e-08	0.168945
LARGE	9.40697e-08	-3.78616
PLAGL1	9.43341e-08	-0.501067
CTC-425F1.4	9.56673e-08	-0.983996
ZNF587B	9.576e-08	-0.160567
ETNK2	9.60152e-08	-2.57274
EPHX2	9.63903e-08	0.233995
SYT5	9.65261e-08	-1.36426
CRLF1	9.7789e-08	-4.40989
CDK1	9.82292e-08	-3.9216
C1QA	9.85234e-08	-1.89001
AC024560.2	9.86155e-08	-5.09863
THAP7-AS1	1.00032e-07	-0.669256
FAM114A2	1.0056e-07	0.106879
LYRM7	1.01154e-07	0.253852
RWDD2A	1.01462e-07	-1.1018
SIKE1	1.01565e-07	0.4319
SLX4IP	1.0199e-07	-0.449723
FBXO27	1.0205e-07	-2.91909
PFKM	1.04155e-07	-2.05323
CTIF	1.04163e-07	-6.60717
CLEC11A	1.04206e-07	2.03173
ZSCAN18	1.04206e-07	0.234031
ACSS3	1.04591e-07	-6.4101
EPB41L3	1.05072e-07	-3.6898
RP11-385D13.1	1.07181e-07	-5.204
C7orf55-LUC7L2	1.08354e-07	0.389184
CCK	1.08611e-07	-4.82989
MYEF2	1.08846e-07	-0.16854
PLCG1	1.08991e-07	1.85665
RIF1	1.09866e-07	0.790427
CYB561D2	1.09874e-07	0.426496
MRPS17.1	1.10727e-07	-0.267109
RP11-252A24.7	1.11818e-07	0.235016
RP11-395E19.7	1.12319e-07	-4.5244
ZFP64	1.12488e-07	-0.697117
LINC00491	1.13305e-07	-4.21574
MMEL1	1.13404e-07	-3.59802
SNX25	1.13808e-07	-0.623077
C4orf32	1.14719e-07	-0.839932
CENPBD1	1.17081e-07	-0.475298
C20orf195	1.17214e-07	-4.43073
RP11-65J3.1	1.17414e-07	-3.43079
EGFL6	1.17943e-07	-5.37773
LINC01091	1.19411e-07	-6.29804
GFI1	1.22639e-07	1.40986
RHOT2	1.22793e-07	0.364425
SNUPN	1.25112e-07	0.25761
LMF1	1.2684e-07	-0.250618
LA16c-431H6.6	1.28899e-07	-0.978044
RBP7	1.29479e-07	-6.17191
CYTH3	1.29479e-07	-1.21989
ZFP90	1.30299e-07	0.313824
ZNF429	1.34268e-07	0.348245
MID2	1.34902e-07	-3.38285
FAM21A	1.35366e-07	-0.321264
WDR75	1.37017e-07	0.316133
NUDCD1	1.39933e-07	0.232188
FAM173B	1.40479e-07	-0.353132
ASB8	1.43733e-07	0.38875
UPF3B	1.45566e-07	0.39725
XXbac-BPG299F13.17	1.4661e-07	1.60075
TMEM171	1.4677e-07	-6.27115
COL1A1	1.47004e-07	-2.70022
SHMT1	1.4816e-07	-0.214312
GPR135	1.49934e-07	-1.32996
C2orf70	1.50282e-07	-4.21017
CHST6	1.5244e-07	-5.28888
HMCES	1.53494e-07	0.390581
DIEXF	1.54984e-07	0.350062
HYKK	1.5508e-07	-1.86441
LIG1	1.55576e-07	0.17464
C1QC	1.57114e-07	-2.23132
SLC45A3	1.57615e-07	-4.80123
C9orf40	1.57789e-07	-1.02834
KIAA0101	1.58729e-07	-2.54169
TPT1-AS1	1.59342e-07	0.155601
MAP4	1.61744e-07	0.269824
NOL11	1.61846e-07	0.443841
NRG2	1.62115e-07	-1.43985
C21orf88	1.62347e-07	-4.4624
ZNF687	1.62644e-07	-0.283789
SRR	1.63361e-07	-0.973697
BCL3	1.6423e-07	0.185865
ZMAT1	1.64758e-07	0.177504
C9orf85	1.6484e-07	0.339217
VPS51	1.67431e-07	0.417279
ASCC1	1.67697e-07	0.33294
DENND1A	1.69937e-07	-0.434193
MIR210HG	1.72094e-07	-1.81512
VLDLR	1.7308e-07	-2.97856
SPTSSB	1.73133e-07	-4.65114
PMS2	1.75077e-07	0.332074
C2orf76	1.76213e-07	-0.410629
TARBP2	1.8004e-07	-0.181115
TMEM97	1.80521e-07	-0.652468
UCK1	1.82691e-07	0.118293
ZFYVE1	1.83082e-07	-0.167117
RRAGB	1.83445e-07	0.162754
SNX20	1.84628e-07	1.01727
ZNF277	1.84647e-07	0.36843
KAT6A	1.85943e-07	0.825588
RASSF3	1.86284e-07	-0.350385
TGM1	1.91358e-07	-2.19959
VKORC1	1.9247e-07	0.320754
NR4A1	1.93153e-07	0.960573
KIF11	1.93292e-07	-2.115
CLASRP	1.93923e-07	0.190793
MIER2	1.94187e-07	-0.743031
XPO6	1.97325e-07	0.215964
RP11-10C24.3	1.99997e-07	-4.19768
GOSR2	2.00838e-07	0.17454
TRIM32	2.03069e-07	-0.716038
DNMT3A	2.03389e-07	1.32873
ACVR2B	2.05503e-07	-0.762148
IGF1	2.08641e-07	-3.58841
ITGB1BP1	2.11328e-07	0.355229
XIST	2.11339e-07	0.453204
INPP5E	2.12818e-07	-0.926147
ACSF3	2.13729e-07	0.380699
CHIC2	2.1382e-07	0.319807
CDK18	2.1468e-07	-2.23647
CCDC71L	2.15361e-07	-0.215588
NFKB1	2.19789e-07	0.228619
VASN	2.22009e-07	-3.79664
TAP2.1	2.22897e-07	0.271213
MYL5	2.23898e-07	-0.122744
NCDN	2.26985e-07	-0.481954
SRM	2.27136e-07	0.190336
CMC2	2.3299e-07	0.284093
RP11-295G20.2	2.38793e-07	-3.40963
POLR2M	2.3904e-07	0.203289
PILRA	2.39055e-07	-2.86144
CTB-113I20.2	2.42375e-07	-0.910856
ATAT1	2.43299e-07	-0.802442
CDK20	2.43745e-07	-2.41168
FAM188A	2.46313e-07	0.325863
SKAP2	2.47169e-07	0.670076
USP45	2.4865e-07	-0.153117
FBXO30	2.49954e-07	-0.144823
IGIP	2.51357e-07	-0.626212
EPHB4	2.51396e-07	-3.5917
RGS7BP	2.52401e-07	-4.44378
BRCA1	2.53606e-07	-1.21507
EPDR1	2.55044e-07	-2.49658
CCL20	2.55257e-07	-2.70749
RP11-50E11.3	2.56521e-07	-0.5891
MAPKAPK5-AS1	2.62919e-07	0.434822
C22orf29	2.63662e-07	0.168679
RP11-6J24.6	2.65945e-07	-1.06493
KLHL36	2.66806e-07	0.418536
BTN2A1	2.67811e-07	0.390604
HEG1	2.69302e-07	1.752
ZNF839	2.77818e-07	-0.315383
MAOB	2.78856e-07	-2.94394
RP11-385J1.2	2.79133e-07	-5.0469
TRMT2B	2.86826e-07	0.165659
RP11-95K23.5	2.87107e-07	-4.50218
ANKRD40	2.90357e-07	0.274481
MYC	2.95149e-07	1.83168
SULF1	2.97528e-07	-4.32575
C1orf174	2.98457e-07	0.363079
SMG9	2.99699e-07	-0.437055
DVL2	3.0024e-07	0.114111
ARVCF	3.0146e-07	-2.30352
FAM134B	3.01609e-07	1.2954
C1QB	3.02971e-07	-1.89976
CHST11	3.04884e-07	1.00401
KIF22	3.06385e-07	0.325
TMEM209	3.08293e-07	0.231612
RP5-884G6.2	3.08445e-07	-2.73341
LDLRAD4	3.10898e-07	0.969202
AC074212.5	3.11809e-07	-3.14083
RP11-403A21.1	3.12974e-07	-6.42534
C2ORF15	3.13047e-07	-0.708649
PPARG	3.14134e-07	-3.34905
USH1C	3.19643e-07	-24.6782
RAP2A	3.22269e-07	-0.430822
SLC35E2B	3.22972e-07	0.420232
TNK1	3.24259e-07	-1.35785
SLC46A1	3.30063e-07	-2.49289
NCK1	3.30216e-07	0.304805
C1orf52	3.31281e-07	0.475036
TUB	3.31973e-07	-5.4718
MTF2	3.40801e-07	1.06597
HIST2H2BF	3.42968e-07	-1.38735
SLC1A1	3.46673e-07	-5.51227
PDCD2L	3.4917e-07	-0.507436
HNRNPL	3.50013e-07	0.287565
ADPRHL1	3.50042e-07	-4.575
TMEM136	3.53007e-07	-3.7078
E2F3	3.56034e-07	-0.784378
KSR1	3.5643e-07	-0.955389
METRNL	3.61278e-07	0.251078
SMG6	3.61661e-07	0.326231
TNS3	3.6379e-07	-2.84605
DEAF1	3.66547e-07	0.244391
NOXA1	3.67188e-07	-1.36496
GYS1	3.67352e-07	-0.488084
PPIL2	3.67915e-07	0.422151
MECP2	3.72216e-07	0.330104
KMT2D	3.73879e-07	0.353408
GZF1	3.75891e-07	-0.102751
RP5-827C21.4	3.77475e-07	-0.134116
RP11-432I5.1	3.81347e-07	-3.6789
ZNHIT3	3.88312e-07	0.340825
NPW	3.90913e-07	-1.3689
NAALADL1	3.9358e-07	2.44761
SDE2	4.00405e-07	0.339463
ZNF627	4.08845e-07	-0.798232
TYW1	4.12616e-07	0.394097
AIM2	4.16254e-07	-1.98967
FAM86A	4.17241e-07	-0.23068
ZNF814	4.17428e-07	0.333998
MIF4GD	4.1852e-07	0.265859
ZNF513	4.21388e-07	-0.10674
HCFC2	4.2141e-07	0.195868
NPIPB15	4.22051e-07	-1.28387
FOXN3	4.22529e-07	0.144825
ADH6	4.23787e-07	-5.39058
UVRAG	4.30675e-07	0.347463
ILF3-AS1	4.33793e-07	0.306809
RNF138	4.41521e-07	0.258208
DNHD1	4.48394e-07	-0.565029
C19orf52	4.53577e-07	0.346101
EPM2AIP1	4.60931e-07	0.41719
PCID2	4.62225e-07	0.316531
GMFB	4.62225e-07	0.324279
NOP14-AS1	4.65065e-07	-0.197056
C1orf159	4.6913e-07	-0.165753
RP1-39G22.7	4.74078e-07	-0.44016
PDK4	4.8486e-07	-4.58377
ATG4D	4.84956e-07	0.370659
BEX2	4.85208e-07	1.48546
CCDC136	4.90373e-07	-0.387491
RNF126	4.90471e-07	0.400526
COX10	4.98941e-07	0.180049
HMGCS2	5.05618e-07	-5.10212
RAB2B	5.06622e-07	0.371067
POMC	5.06894e-07	1.74206
PSMC3IP	5.11707e-07	-0.874304
RFX5	5.12598e-07	0.115853
PAOX	5.12749e-07	-0.422684
PPP1R21	5.13134e-07	0.266951
ZCCHC7	5.13402e-07	0.401602
ABHD4	5.15083e-07	-0.773685
RGMB-AS1	5.17517e-07	-4.66197
RP11-635N19.1	5.29533e-07	-1.93372
SHROOM2	5.32368e-07	-3.81212
GPATCH4	5.34324e-07	0.407064
TTC24	5.35832e-07	2.92003
C12orf5	5.38243e-07	-0.12739
NGDN	5.39195e-07	0.470425
C3orf33	5.41124e-07	-0.530725
IL17RA	5.42743e-07	0.156069
RRAS	5.49908e-07	-0.151198
SETX	5.52956e-07	0.504241
SP4	5.54923e-07	1.49703
ZNF468	5.57322e-07	0.169605
DYRK3	5.58174e-07	-2.87151
RTN4IP1	5.69865e-07	-0.987836
CNST	5.76451e-07	0.452491
SNRPB2	5.78753e-07	0.472071
KCNJ2-AS1	5.81217e-07	-4.02258
NSUN6	5.81405e-07	0.189519
CTA-384D8.35	5.8633e-07	-2.09634
RGS16	6.0376e-07	2.05302
NMT2	6.06933e-07	1.44386
TSPAN2	6.07853e-07	-0.926634
C22orf46	6.08401e-07	0.240961
AVIL	6.1689e-07	-1.45581
XPO5	6.17597e-07	0.258185
RNFT1	6.32192e-07	-0.182364
CCSER1	6.40139e-07	-2.81635
SGTB	6.41126e-07	1.41623
TMEM150A	6.41924e-07	-0.273674
DKK1	6.42354e-07	-5.66473
TAF8	6.53906e-07	0.433337
GPATCH1	6.60627e-07	0.337008
APEX2	6.62805e-07	0.152099
AC003075.4	6.71766e-07	-0.531621
RHOG	6.73037e-07	0.581947
MEN1	6.77489e-07	-0.306005
WDR36	7.05476e-07	0.384762
NSL1	7.14337e-07	0.373729
PDE6D	7.17989e-07	0.283945
CARD14	7.21348e-07	-3.52235
STAMBPL1	7.21922e-07	1.64391
ARSG	7.24169e-07	0.199895
ANKRD10	7.25832e-07	0.398186
AC008964.1	7.31084e-07	1.70617
MOB3B	7.36091e-07	-3.54324
PORCN	7.37513e-07	-0.33106
TRPV2	7.37752e-07	1.69114
CSRNP2	7.39279e-07	-0.318674
SLFN11	7.40627e-07	-0.418623
FAM185A	7.4416e-07	-0.697068
ZNF592	7.45077e-07	0.260127
RP11-469M7.1	7.59487e-07	-0.279
NDC1	7.72011e-07	-0.678516
DRG2	7.80339e-07	0.34005
SEC61A2	7.81726e-07	-0.441553
ANAPC2	7.85039e-07	-0.348887
SYNM	7.93172e-07	-1.21089
NME1-NME2	7.94565e-07	-1.1091
RP11-727F15.12	7.9722e-07	-1.59795
FAM83G	7.99229e-07	-0.986591
RBMS3	8.14519e-07	-3.44673
LTC4S	8.18727e-07	-3.02947
P2RY2	8.19122e-07	-4.47685
STAG2	8.20907e-07	0.585788
C7orf13	8.21357e-07	-1.11234
ZCCHC6	8.22086e-07	0.21322
ICAM1	8.25373e-07	-0.598004
CASP2	8.36623e-07	0.430153
CNTROB	8.36931e-07	-0.469991
SCARF2	8.47352e-07	-2.89632
PHOSPHO2	8.51381e-07	-0.598682
RP11-345P4.9	8.52171e-07	-0.780651
UGDH-AS1	8.53492e-07	-1.40462
FAT2	8.66404e-07	-5.79197
PRMT3	8.68165e-07	-0.19249
DNTTIP2	8.76819e-07	0.146334
ZNF91	8.80158e-07	0.207828
RP11-37B2.1	8.8163e-07	-0.255761
HAPLN3	8.85717e-07	1.57041
RP11-79H23.3	9.04176e-07	-5.16963
AC026806.2	9.07812e-07	-1.61808
CREBRF	9.2525e-07	0.735457
ECI2	9.36293e-07	1.08724
ALG11	9.40946e-07	-0.123116
FDX1L	9.54639e-07	-0.461286
C1QTNF9B-AS1	9.60128e-07	-5.21575
FMO4	9.77925e-07	-1.85807
RP11-420L9.5	9.80905e-07	-4.98476
LDOC1L	9.92197e-07	0.290955
IRF7	9.98113e-07	0.805396
CNOT8	9.98677e-07	0.425099
KDM4B	1.00371e-06	0.497969
BMP7	1.00499e-06	-5.18942
ACPP	1.00622e-06	-5.12427
ATXN3	1.00663e-06	0.421824
GRHL3	1.01616e-06	-6.96055
ELP6	1.01805e-06	0.470317
MRPS18B	1.02048e-06	0.287421
PTPRA	1.02134e-06	0.130282
AMMECR1L	1.02794e-06	-0.143079
STRIP1	1.03556e-06	0.152252
PIGA	1.04354e-06	-0.812556
INPP4A	1.04941e-06	1.15702
PPARGC1A	1.05319e-06	-24.7397
RANGRF	1.08681e-06	1.46396
PET112	1.09709e-06	-0.647832
OTUD5	1.1262e-06	0.417057
RP1-102H19.8	1.13361e-06	-0.340498
CHST4	1.13416e-06	-4.51045
NELL2	1.13637e-06	1.20525
RCAN3	1.14572e-06	0.187917
RBM28	1.14754e-06	0.415378
PARG	1.15125e-06	-0.174176
DPF2	1.16315e-06	0.449221
HFE	1.16513e-06	-2.96976
CDK2AP1	1.17073e-06	-4.24682
HIRIP3	1.18991e-06	0.273641
RP1-30G7.2	1.21511e-06	-5.28475
AGBL3	1.21511e-06	-0.483144
CMPK2	1.21557e-06	0.19213
PLEKHG5	1.22757e-06	-2.63054
TLR4	1.24296e-06	-4.05026
ILF3	1.2511e-06	0.577315
FREM2	1.25637e-06	-5.49779
FAM49A	1.25644e-06	-1.61291
GSTM3	1.26966e-06	-2.27321
ZBTB47	1.28835e-06	-3.02306
RAPGEF3	1.2925e-06	-3.10349
HIST1H2BJ	1.3116e-06	-1.73009
LINC00865	1.31309e-06	-2.03507
IYD	1.32082e-06	-3.85361
PITPNM2	1.3476e-06	3.27768
TMEM117	1.3573e-06	-1.26409
ENTPD7	1.3673e-06	-1.40378
BLOC1S6	1.382e-06	0.280317
POLR2B	1.40023e-06	0.264227
TSHZ3	1.41313e-06	-2.97964
ITGB2-AS1	1.42508e-06	2.00292
FAM161B	1.4332e-06	-0.56836
CXCR2	1.44311e-06	-4.79558
ARHGAP26	1.46542e-06	0.271923
FASTKD5	1.46774e-06	0.179471
DAXX	1.48945e-06	1.13911
ATP10D	1.49452e-06	0.260418
SPRED2	1.4985e-06	-1.36549
RP5-1103G7.4	1.50276e-06	-2.20099
SERHL2	1.52431e-06	-2.17524
EXOSC1	1.54975e-06	0.448829
SAPCD1-AS1	1.5534e-06	-3.05059
TRMT11	1.58949e-06	0.44132
TBC1D24	1.59197e-06	-0.459458
ABCE1	1.60228e-06	0.423705
FKBPL	1.62052e-06	-0.417784
SNHG9	1.62894e-06	0.350134
TMEM216	1.6357e-06	0.20089
APBA2	1.65136e-06	2.34216
C17orf80	1.65624e-06	0.341548
FITM2	1.6625e-06	-1.03602
PRIMPOL	1.68519e-06	-0.299701
TWF2	1.74582e-06	0.91718
APOM	1.74696e-06	-0.206435
BRMS1L	1.75599e-06	-0.469561
UIMC1	1.79013e-06	0.327431
WTIP	1.79612e-06	-4.03183
CD300LF	1.79804e-06	-4.04452
MERTK	1.79804e-06	-3.05683
SPON2	1.81345e-06	-0.488291
SPTLC3	1.85082e-06	-2.78495
ECE2	1.86248e-06	-0.744116
HYPK	1.90106e-06	-0.336753
CTB-51J22.1	1.90496e-06	-8.08231
EIF3C	1.92331e-06	-0.208488
CATSPERB	1.93115e-06	-3.26217
DDX20	1.93124e-06	0.267083
RP11-539I5.1	1.93248e-06	-5.21218
PRELID2	1.93969e-06	-2.20823
SNW1	1.99584e-06	0.147433
C12orf76	1.99805e-06	0.303777
VPS4A	2.02989e-06	0.416245
AC104820.2	2.03412e-06	1.61492
DBNDD1	2.05088e-06	-3.09062
ZNF20	2.06836e-06	-1.8916
MKRN2	2.09529e-06	0.31145
RNF139	2.10072e-06	0.317026
RP11-277L2.4	2.12893e-06	2.23643
CYBRD1	2.13189e-06	-4.8042
TIMELESS	2.15626e-06	-0.769785
CTD-2369P2.2	2.18815e-06	-0.722861
TRAPPC1	2.22383e-06	0.460934
PKD2	2.24079e-06	-0.159516
ACSBG1	2.24604e-06	-3.17369
SAC3D1	2.27644e-06	-0.785178
GON4L	2.28838e-06	0.862734
CEP72	2.30368e-06	-0.581959
AP000692.10	2.30896e-06	-1.89048
WDR24	2.32342e-06	-0.720137
KDM2B	2.33475e-06	0.188582
THSD4	2.33865e-06	-6.5505
QPCT	2.34022e-06	-3.8094
MAP4K1	2.37149e-06	1.32203
SATB1	2.39247e-06	0.937902
CABYR	2.41187e-06	-6.87455
CHMP7	2.42854e-06	1.50833
COL6A2	2.44145e-06	5.0038
ZNF35	2.44858e-06	0.140776
ENPP3	2.45784e-06	-3.58706
FAM122B	2.51795e-06	0.182651
PPP2R5A	2.52484e-06	0.454303
FGFRL1	2.52929e-06	-0.93364
SNX17	2.53084e-06	0.362296
PPP1R9A	2.55726e-06	-3.03254
SMIM13	2.56264e-06	-0.244917
SMIM6	2.564e-06	-3.87157
SLC9C2	2.56653e-06	-24.5854
SDCCAG3	2.56875e-06	0.198253
NFATC2	2.57059e-06	1.06953
IMMP2L	2.59601e-06	-0.254893
CDK19	2.61469e-06	0.245415
TUBGCP3	2.61522e-06	0.206091
PCYT1B	2.64799e-06	-4.2273
NSMF	2.67029e-06	-0.11438
ELP5	2.68763e-06	0.387506
CTD-2325P2.4	2.7118e-06	-2.88299
FASTKD1	2.71655e-06	-0.527745
MIEF1	2.73545e-06	0.509893
IZUMO4	2.7371e-06	-1.38557
DLST	2.76965e-06	0.318654
SNHG7	2.7797e-06	1.01469
GSTM2	2.84107e-06	-1.61598
PDCL	2.85253e-06	0.504673
FAM109A	2.8822e-06	-2.3689
PDCD2	2.88373e-06	0.36327
PLOD1	2.90493e-06	-2.13322
HNRNPR	2.91112e-06	0.300704
AKAP8	2.92643e-06	0.460981
DAGLB	2.95922e-06	-0.504968
LIAS	2.96137e-06	0.365769
FAM21C	2.99551e-06	0.252578
BLOC1S2	3.0171e-06	0.270791
NEDD8	3.02702e-06	-0.158637
MORC3	3.02901e-06	0.344089
PYCRL	3.03224e-06	-1.14835
APOC1	3.03224e-06	-2.41242
BAHD1	3.08527e-06	-0.147785
SRRM2-AS1	3.18973e-06	-2.03902
WAC	3.22691e-06	0.577893
CDK11B	3.2296e-06	0.442709
YARS2	3.2326e-06	0.223448
PLA2G15	3.23662e-06	-1.02871
MYCT1	3.25764e-06	-6.16623
ELMO1	3.2979e-06	1.25266
FBXO33	3.32068e-06	0.361883
TMEM135	3.33302e-06	0.121994
RP11-295P9.3	3.35529e-06	-0.110015
TIAL1	3.36075e-06	0.351361
GIN1	3.36997e-06	-0.141156
BARX2	3.38663e-06	-24.4751
CCDC132	3.38703e-06	0.326462
UST	3.39368e-06	-1.2081
TFEC	3.40731e-06	-3.58403
INPP5A	3.42058e-06	-1.00256
A2M-AS1	3.46301e-06	3.33499
ASB13	3.46881e-06	-1.81183
ARHGEF26	3.49838e-06	-0.914544
CYP3A5	3.50392e-06	-0.902183
RTFDC1	3.50735e-06	0.167108
ALOX5	3.51734e-06	-4.28125
LY6E	3.52775e-06	0.180001
RRP15	3.55057e-06	0.462971
PPFIA3	3.55403e-06	-1.58177
CEP170	3.56464e-06	0.208979
SETDB1	3.57412e-06	0.401258
ZDHHC6	3.59395e-06	0.402835
PDGFA	3.64242e-06	-1.98683
GPR153	3.65423e-06	-5.57227
GRM5	3.6784e-06	-5.539
TVP23C	3.68868e-06	-0.529418
MCM3	3.70511e-06	0.402497
CTC-276P9.1	3.80754e-06	-4.6215
ECH1	3.81437e-06	0.168707
TBPL1	3.81955e-06	0.393616
CXCL9	3.83155e-06	-2.65095
SLC8A1	3.85765e-06	-3.79311
ST20	3.86189e-06	-1.20581
RASIP1	3.88803e-06	-2.97549
TAGLN3	3.90743e-06	-5.03326
MEIS1-AS2	3.93867e-06	-24.4056
MPHOSPH10	3.95416e-06	0.337431
YEATS2	3.95923e-06	0.314665
CCDC66	4.08406e-06	0.900085
DTX3	4.08892e-06	-0.220018
CRISPLD1	4.10043e-06	-2.8268
B4GALT3	4.14068e-06	0.253361
C1orf131	4.21066e-06	0.475638
RP11-395A13.2	4.21126e-06	-0.394553
FNTB	4.21631e-06	-1.39009
CHMP6	4.22089e-06	0.298202
FCGR1A	4.23393e-06	-4.0343
NOP16	4.23393e-06	0.335674
PIGC	4.23951e-06	0.489065
WDR74	4.36551e-06	0.454196
ANAPC1	4.36622e-06	0.326747
CTBP1-AS2	4.38592e-06	0.348647
PLXNA3	4.38799e-06	-0.927847
RLF	4.41772e-06	0.443726
PZP	4.4362e-06	-1.354
ALG6	4.44979e-06	0.258647
CNTNAP3B	4.49204e-06	-5.56574
XRCC6BP1	4.57397e-06	-0.414581
RNF216	4.59218e-06	0.979785
EML6	4.68755e-06	-1.38617
FLRT3	4.69792e-06	-5.63262
NEDD1	4.76489e-06	0.311513
RP11-483P21.2	4.86291e-06	-5.18749
MIB2	4.90794e-06	0.324206
C17orf62	4.92081e-06	0.932377
TMEM120B	4.93131e-06	1.09813
DAGLA	4.96861e-06	-3.76187
NUDT18	4.99982e-06	-0.231425
USP11	5.08466e-06	0.415988
GALNT13	5.12323e-06	-5.01589
LTA	5.12545e-06	2.06874
LEMD2	5.1324e-06	0.386739
PRPF39	5.1725e-06	0.383685
TMEM38B	5.21977e-06	-0.275843
CCNH	5.28181e-06	0.306265
SERINC1	5.34529e-06	0.193303
COMMD2	5.34644e-06	0.400759
CXXC1	5.38003e-06	0.402112
CACNB1	5.40042e-06	-0.385665
TMEM42	5.40946e-06	0.143749
SWSAP1	5.48461e-06	0.371579
FAM149B1	5.49823e-06	-0.550218
DDHD1	5.51264e-06	1.13365
BARD1	5.57976e-06	0.372516
NFKB2	5.6268e-06	1.03971
RINL	5.66367e-06	1.30432
BIRC2	5.7539e-06	0.877243
DECR2	5.88114e-06	-1.49963
ZNF146	5.88448e-06	0.45408
RP11-434I12.3	5.90867e-06	-4.26746
PID1	5.95121e-06	-4.90058
CTD-3195I5.1	6.04332e-06	-0.115461
LEMD1	6.08263e-06	-2.11439
NAP1L1	6.10785e-06	0.126499
RPS19BP1	6.22701e-06	0.500267
HIST1H2AE	6.23035e-06	-1.11262
LASP1	6.28425e-06	0.222824
NEURL1B	6.30458e-06	-3.40038
SWT1	6.32731e-06	-0.438144
SLC27A5	6.33763e-06	0.129154
NOXO1	6.3385e-06	-3.00978
SLC51B	6.34019e-06	-6.64817
TMEM176A	6.35261e-06	-3.02113
PPIL1	6.42925e-06	0.141035
AC079354.3	6.49815e-06	-24.5511
ERCC2	6.50879e-06	-0.804198
TRIM11	6.52274e-06	0.377062
SLC9A7	6.6364e-06	-2.84131
UPF2	6.64032e-06	0.60607
SH3D21	6.64434e-06	-2.11104
AC113189.5	6.7242e-06	-1.08367
FIZ1	6.86669e-06	-0.197691
RAB37	6.93496e-06	0.185854
RP5-1042K10.10	7.0055e-06	-0.397596
SLC25A26	7.15192e-06	0.452322
BAZ2B	7.22048e-06	0.108622
SMIM1	7.25492e-06	-1.82306
RP11-489E7.4	7.27532e-06	1.51196
RELB	7.33684e-06	1.21467
RP11-383C5.4	7.34827e-06	-1.06704
TTF1	7.55611e-06	0.45828
RP11-446N19.1	7.63619e-06	-1.01785
MED30	7.71369e-06	0.35551
GCHFR	7.77518e-06	0.237613
SYTL3	7.86477e-06	0.273645
CDK2AP2	7.93058e-06	0.301461
SCIMP	8.01261e-06	-3.01445
RRP1B	8.06814e-06	1.11846
SEH1L	8.18874e-06	0.164202
NDUFAF5	8.22115e-06	0.203448
POLR2C	8.31979e-06	0.479859
SLC9A6	8.36877e-06	-0.360808
VAMP4	8.39301e-06	0.308861
AC084018.1	8.46572e-06	0.233577
LINC00886	8.48685e-06	-1.96143
KBTBD3	8.50398e-06	0.294614
EXD3	8.54734e-06	-0.213502
RP5-1065J22.8	8.55717e-06	-1.56522
GAB2	8.61755e-06	-1.83448
ACRC	8.62857e-06	3.06071
TMCO6	8.65506e-06	-0.571353
SPRTN	8.69714e-06	0.509272
RNF34	8.78044e-06	0.461784
RFFL	8.80626e-06	0.26181
APOE	8.85478e-06	-2.27505
PPAPDC2	8.8684e-06	-0.244076
SUV39H2	8.87435e-06	-1.34042
INTS6	8.89673e-06	0.341153
SLC10A7	9.01169e-06	0.218067
TMEM92	9.06808e-06	-4.23368
CBX8	9.06836e-06	-1.13683
ARHGEF10	9.08661e-06	-1.37045
CLEC4E	9.28407e-06	-4.533
PKIA	9.29531e-06	2.72433
MAPKAPK2	9.30068e-06	0.366145
ATXN7	9.33187e-06	0.783352
FBXO31	9.41897e-06	-0.103901
MCMDC2	9.44042e-06	-3.9858
MASTL	9.49252e-06	-0.117073
SRD5A1	9.58249e-06	-1.39536
RSRC1	9.60299e-06	0.396769
AC074117.10	9.64259e-06	-0.459069
AC022007.5	9.64561e-06	-4.65597
BBS10	9.70418e-06	-0.83709
RCHY1	9.77178e-06	0.434467
NEBL-AS1	1.00024e-05	-5.72635
CDKN2AIPNL	1.01072e-05	0.321328
ZNF69	1.01826e-05	-0.380173
ZNF232	1.0204e-05	-0.594058
CEP120	1.0287e-05	0.291813
HMOX2	1.031e-05	0.358774
MRE11A	1.06381e-05	0.321248
FAH	1.06413e-05	-2.47184
SPATA24	1.0688e-05	-1.80126
CYP26A1	1.07114e-05	-5.51304
CCR5	1.08394e-05	-1.63484
EPSTI1	1.08628e-05	0.540741
C11orf80	1.08738e-05	-1.28079
DSC2	1.09625e-05	-4.70247
APOBEC3B	1.09718e-05	-3.04298
PREB	1.09934e-05	0.259183
SUPV3L1	1.10162e-05	0.383662
ZNF605	1.10172e-05	0.211698
PIP4K2B	1.11147e-05	0.220638
MBNL3	1.12124e-05	0.120648
USP39	1.13551e-05	0.452983
NUB1	1.13909e-05	0.50421
FUK	1.14266e-05	-0.494703
ST6GALNAC4	1.14528e-05	0.112479
C5orf63	1.15843e-05	0.101357
SDS	1.16707e-05	-3.23465
HAUS4	1.16895e-05	-1.11081
USE1	1.17231e-05	0.507065
RP11-558F24.4	1.19501e-05	-1.87824
TMCC3	1.2118e-05	-2.37709
ZNRF3	1.21856e-05	-3.52974
CNPPD1	1.21904e-05	0.376136
CTD-3074O7.5	1.21932e-05	-0.670178
UGT2A1	1.23007e-05	-5.64098
TRAPPC6A	1.235e-05	0.376444
DOHH	1.23588e-05	0.106384
GZMK	1.23809e-05	1.69936
BICD2	1.24448e-05	0.378957
RAB26	1.25005e-05	-3.47001
FGF14-AS2	1.25203e-05	-1.30685
UBXN2B	1.26057e-05	0.206784
HBEGF	1.27949e-05	-2.07514
SYT11	1.28048e-05	1.42907
SLC52A3	1.28236e-05	-3.62874
AC093673.5	1.28396e-05	1.58513
NR1H3	1.28558e-05	-2.16983
SPATA2	1.28911e-05	-0.329099
SUMO3	1.30983e-05	0.258258
MAPK7	1.31481e-05	-0.16938
BRIP1	1.31653e-05	-2.03846
THAP5	1.36255e-05	0.471881
UCK2	1.36704e-05	-0.849306
CAMTA2	1.38073e-05	0.21939
LPP-AS2	1.38464e-05	-0.919617
TOP3B	1.39355e-05	0.103789
CNTD1	1.39553e-05	-0.852522
RAB39B	1.40017e-05	2.64886
ABCB11	1.40378e-05	-6.4099
STX17	1.42313e-05	0.514921
MAP2K7	1.43264e-05	0.475167
MARC1	1.43614e-05	-5.12901
STOML1	1.43614e-05	-0.708651
HINFP	1.45248e-05	0.197958
SLC25A19	1.47159e-05	-0.831099
SBF2-AS1	1.48322e-05	-2.58944
PLCD1	1.50174e-05	-0.847716
MRFAP1L1	1.50359e-05	0.437735
GXYLT1	1.50644e-05	0.504304
CASC9	1.52605e-05	-6.66343
APEX1	1.53219e-05	0.175984
CASC8	1.53376e-05	-5.47478
DGCR14	1.53376e-05	0.246185
BEST1	1.53436e-05	-2.04397
CECR5	1.53934e-05	0.143852
HEMK1	1.54779e-05	-0.14628
SLC12A6	1.55646e-05	0.248254
USP30-AS1	1.55691e-05	0.138235
ELK1	1.55764e-05	0.174501
RBM7	1.56035e-05	0.497555
IL3RA	1.56353e-05	-2.73395
PSMB3	1.56353e-05	-0.134482
OSTM1	1.56453e-05	0.449151
KRT13	1.57178e-05	-4.08566
EIF1AD	1.57742e-05	0.204227
RP3-508I15.21	1.58641e-05	-1.19488
ZSCAN30	1.5897e-05	0.310006
LAT2	1.60706e-05	1.01431
DKFZP761J1410	1.6088e-05	-1.77315
LRP3	1.61782e-05	-6.7111
C20orf112	1.62877e-05	0.511091
UBASH3B	1.63156e-05	1.59437
NUP62CL	1.63387e-05	-1.6834
RWDD1	1.64583e-05	0.456287
WDR43	1.64624e-05	0.417102
COL9A3	1.65391e-05	-2.36341
FPR2	1.65864e-05	-4.51017
IGSF8	1.65958e-05	0.4187
TUBB6	1.66172e-05	-2.97668
ZNF197	1.67126e-05	0.202743
DCP1B	1.69878e-05	-0.392014
FGF14	1.7156e-05	-8.41452
MYL9	1.72221e-05	-3.16119
LRRC14	1.73045e-05	0.151127
ZNF528	1.75868e-05	0.452683
GPR132	1.76031e-05	1.31647
RNF2	1.77914e-05	0.304103
FAM110A	1.7909e-05	0.334917
DENND6A	1.82331e-05	0.494619
HCAR3	1.82705e-05	-3.76172
DEK	1.82917e-05	0.230665
CES3	1.8494e-05	-3.51635
C7orf49	1.85122e-05	0.113075
FRMD6	1.85786e-05	-1.88723
EMILIN2	1.86066e-05	-1.51198
ZNF594	1.8685e-05	-0.112049
RNF223	1.86992e-05	-5.07612
TMPRSS11E	1.87725e-05	-4.62876
GTF2H2	1.88296e-05	0.459486
CMTM2	1.88646e-05	-3.83062
CRBN	1.91976e-05	1.00053
AGBL4	1.92055e-05	-3.86492
GPHN	1.92519e-05	-0.108778
U2AF1L4	1.94007e-05	1.28357
TENC1	1.95478e-05	-3.51151
RP11-439A17.7	1.97265e-05	-0.492192
PAFAH2	1.97982e-05	0.271724
KLHL28	1.98407e-05	0.442141
LRRC36	2.00342e-05	-4.66337
PLEKHG3	2.01697e-05	-0.964831
CARD10	2.0173e-05	-3.03857
HTRA2	2.06343e-05	0.311037
CGNL1	2.07113e-05	-4.50733
DMRT3	2.10604e-05	-4.39739
TEX30	2.10744e-05	-0.326172
SLC2A4RG	2.11527e-05	0.346411
NRP1	2.11606e-05	-3.89534
GNPDA2	2.11764e-05	0.454315
LL22NC03-75H12.2	2.14051e-05	-1.59488
NOMO3	2.14534e-05	-0.473951
CASP10	2.173e-05	0.520361
FAM178A	2.22918e-05	0.424562
EFS	2.2402e-05	-4.15473
BDKRB1	2.25019e-05	-24.0005
LRIG2	2.26862e-05	0.447412
NSD1	2.29492e-05	0.680589
LTB4R	2.30367e-05	-0.337118
CCDC92	2.33335e-05	0.343384
WDR48	2.34121e-05	0.512395
HEXDC	2.34429e-05	0.55249
AC016586.1	2.37788e-05	-0.255261
MTHFSD	2.3815e-05	-0.323453
CRTC1	2.38475e-05	-0.17563
TRAF6	2.39575e-05	0.154208
CCDC137	2.4011e-05	0.509672
UTP3	2.40993e-05	0.467803
PANX1	2.41095e-05	-0.511733
LILRA5	2.41413e-05	-3.66323
MARC2	2.42025e-05	-6.74896
IP6K3	2.42764e-05	-6.2877
HLA-G	2.42896e-05	-0.427035
CALD1	2.43864e-05	-2.63666
BLOC1S5	2.4429e-05	0.424394
SLC35G1	2.45287e-05	-0.686592
RP11-367G6.3	2.50325e-05	2.92288
PRPSAP2	2.51134e-05	0.51209
RP11-424M24.5	2.52209e-05	-5.18698
ABCD1	2.5504e-05	-0.700827
RP11-218M22.1	2.57101e-05	-0.307501
CPVL	2.57664e-05	-3.19159
ZNF165	2.57974e-05	-1.53962
GLMN	2.60191e-05	1.44394
KLRK1	2.6069e-05	3.07427
CSNK1G2	2.65657e-05	0.355326
CLASP1	2.69465e-05	0.504242
TUBD1	2.71835e-05	0.422449
MMS22L	2.72266e-05	0.344053
INSIG2	2.73832e-05	0.432704
EPHX3	2.77647e-05	-6.45101
CSRP2BP	2.78984e-05	-0.147919
DSCAML1	2.79183e-05	-3.42016
RPS6KL1	2.79217e-05	-2.77129
PRICKLE3	2.81103e-05	-0.480853
NRSN2	2.81884e-05	-1.8933
RP11-63P12.6	2.83397e-05	-2.35869
ARSJ	2.85565e-05	-5.09019
TYW5	2.86027e-05	0.386163
TRIM5	2.86989e-05	0.453195
PITPNA-AS1	2.89202e-05	0.364387
BUD13	2.92439e-05	0.337784
CD79B	2.92568e-05	1.33102
REXO1	2.94132e-05	0.516556
RP11-49I11.1	2.95111e-05	-24.2285
PLAG1	2.95837e-05	0.113259
AXL	2.96153e-05	-3.29006
OTUD6B	2.98661e-05	0.307062
TBX6	2.99627e-05	-2.87465
YPEL1	3.01066e-05	1.86781
NCOA3	3.01809e-05	0.304162
GS1-124K5.3	3.04073e-05	-0.297211
MAP7D1	3.06448e-05	0.394785
GOLT1A	3.07077e-05	-6.12197
PGS1	3.10067e-05	0.218389
ZNF7	3.1016e-05	0.442873
HECTD3	3.11509e-05	0.144399
SZT2	3.12926e-05	0.41073
YY1	3.14866e-05	0.338819
ACTR3B	3.21255e-05	-0.578274
SMARCC1	3.22482e-05	0.268569
RP11-25K19.1	3.22999e-05	1.67201
GORAB	3.28531e-05	0.288611
ZNF518B	3.33222e-05	0.373073
MED20	3.47015e-05	-0.631679
hsa-mir-8072	3.50008e-05	-0.345469
IGHMBP2	3.50008e-05	0.101981
PLXNC1	3.54041e-05	-1.37763
AAR2	3.544e-05	0.111747
LILRB3	3.55881e-05	-2.73197
SARM1	3.57692e-05	-0.313835
RP4-639F20.1	3.58393e-05	-4.38505
LATS1	3.62582e-05	0.485936
CD3EAP	3.62965e-05	-0.537561
PCDH19	3.66109e-05	-4.99723
MRVI1-AS1	3.72046e-05	-4.30966
ZNF717	3.75115e-05	-0.806174
IL1R2	3.75457e-05	-4.50296
MTHFS	3.77255e-05	0.318421
CREB5	3.88276e-05	-4.64822
BCL7B	3.93933e-05	0.432917
RBPMS-AS1	3.97106e-05	-6.71526
PLAC4	4.05952e-05	-4.05323
DBR1	4.06899e-05	0.218845
MRPL1	4.10658e-05	0.491543
FAXC	4.11837e-05	-5.31259
USP12	4.12541e-05	0.433397
ABHD8	4.17175e-05	-0.244798
ELMSAN1	4.1801e-05	0.447768
ENPP2	4.23844e-05	-4.13248
LINC00992	4.24906e-05	-5.28859
RBM26-AS1	4.25049e-05	-0.701786
ATAD2B	4.28683e-05	1.07751
BAZ2A	4.31416e-05	0.309134
GJB7	4.31851e-05	-3.69244
LURAP1L	4.33524e-05	-4.05045
C18orf21	4.34637e-05	0.486331
ZHX3	4.3529e-05	-0.298172
RP5-1180E21.5	4.36499e-05	2.10233
AC007255.8	4.37392e-05	-24.1653
SFI1	4.39351e-05	1.19575
CDADC1	4.42447e-05	0.172121
RP11-410L14.2	4.48022e-05	-0.94812
BBC3	4.49085e-05	-0.288858
HEATR3	4.52859e-05	0.128556
TCF3	4.54103e-05	0.443145
SLCO4A1	4.55549e-05	-1.05707
ZSCAN16-AS1	4.56815e-05	0.234674
RP11-379B18.5	4.60252e-05	-2.58162
CD248	4.61672e-05	3.22549
RP13-1032I1.7	4.62669e-05	0.114239
HMBOX1	4.67232e-05	0.472109
AC003991.3	4.67847e-05	-4.63952
RPUSD1	4.68428e-05	0.28392
SDR42E1	4.69425e-05	-0.950981
SLC7A4	4.69639e-05	-1.32502
EFNB1	4.69725e-05	-2.07444
HIST1H1E	4.6989e-05	0.989472
TMEM259	4.73763e-05	0.359202
ZNF436	4.76615e-05	-1.09397
TAF7	4.77e-05	0.478392
RAPGEF1	4.81558e-05	0.259028
CHD8	4.85884e-05	0.369557
GRAP	4.92186e-05	2.86574
ZDHHC11	4.93485e-05	-3.21524
DPH7	4.94483e-05	0.42247
RND2	4.96729e-05	-3.35309
GLI3	4.9943e-05	-5.49368
RP11-519G16.3	5.04863e-05	-4.25724
DDX21	5.09468e-05	0.454813
RP11-397A16.2	5.09792e-05	-6.52871
ANKRD46	5.11163e-05	0.24669
CFP	5.14635e-05	-2.8216
TLK1	5.15081e-05	0.359988
DEDD2	5.15215e-05	0.404922
PRSS36	5.1608e-05	-1.21685
GZMH	5.17733e-05	-1.29342
SLC25A22	5.22055e-05	0.141165
TMEM104	5.23722e-05	-0.528525
PCTP	5.38067e-05	-0.453923
HMGA1P4	5.39067e-05	-1.83116
ME2	5.39248e-05	0.46795
PPP1R1C	5.39248e-05	-5.34583
TBCB	5.40372e-05	0.275221
CR1L	5.48005e-05	-3.86431
TEP1	5.49976e-05	0.337501
METTL6	5.55952e-05	0.31448
TIPIN	5.57193e-05	0.186095
VMAC	5.57829e-05	0.270453
CD200R1L	5.6114e-05	-4.39473
ASUN	5.6172e-05	0.304881
DLEU1	5.64709e-05	-0.247481
CTD-2517O10.6	5.67702e-05	-2.2198
MFSD8	5.71198e-05	0.466713
RECQL	5.75079e-05	0.92205
PFN4	5.84733e-05	-3.90594
GLI4	5.86197e-05	0.375801
GEMIN4	5.89022e-05	-0.241866
ATP6V0E1	5.91958e-05	-0.179279
SRPK2	5.93236e-05	0.345416
WNT9A	5.96198e-05	-3.62588
POC5	5.96812e-05	0.328656
DAZAP2	5.98664e-05	0.249024
MAD2L1BP	6.00383e-05	0.487874
ANKH	6.0398e-05	1.45807
SGOL2	6.04163e-05	-0.182087
CTCF	6.08578e-05	0.808811
RPA3-AS1	6.08578e-05	0.241709
MMP28	6.11639e-05	-3.6415
MTRF1	6.11904e-05	0.218527
RP4-758J24.5	6.2935e-05	-1.96316
NAA38	6.2949e-05	0.429204
PPIG	6.32269e-05	0.323875
SLC25A30	6.36671e-05	-0.181663
RBBP5	6.45795e-05	0.427437
SOX7	6.57478e-05	-3.47994
PSME2	6.58302e-05	0.104008
RNASEK	6.59879e-05	0.334237
ZBTB25	6.60257e-05	1.28109
ANO8	6.60257e-05	-0.662464
RP11-253M7.1	6.63101e-05	-3.66263
SNIP1	6.70067e-05	0.479322
RP1-244F24.1	6.7277e-05	-2.28647
ADPRH	6.80664e-05	-1.31957
ZNF414	6.85823e-05	0.433218
CHURC1	6.86702e-05	0.412485
FAM86B1	6.92156e-05	-2.23932
C10orf35	6.93316e-05	-0.280253
METTL4	6.98931e-05	0.536584
TDP1	7.12177e-05	0.327344
OSBP2	7.16051e-05	-3.36035
SYF2	7.18049e-05	0.273103
AP4B1	7.18631e-05	0.148857
MYLK	7.20997e-05	-1.61657
PIGW	7.22637e-05	-0.178113
POLR2D	7.26851e-05	0.381293
OXCT1	7.27245e-05	0.422115
MAPKAPK3	7.316e-05	0.211549
GLG1	7.31675e-05	0.375475
CLCN4	7.32608e-05	-4.87534
CIAPIN1	7.3933e-05	0.52834
B3GNT9	7.39877e-05	-2.30911
CYB561D1	7.41172e-05	0.316802
TNFAIP6	7.41514e-05	-4.46511
ZNF713	7.42588e-05	-1.20763
LGALS7B	7.45046e-05	-5.04002
SKP1	7.50933e-05	-0.147932
RP11-496I9.1	7.54914e-05	-1.61854
BOC	7.64473e-05	-5.02003
TNNC2	7.64654e-05	-2.09869
SHROOM1	7.66709e-05	-1.36205
C1orf115	7.75847e-05	-3.74813
LGALS9C	7.8059e-05	-2.20765
LAMTOR5-AS1	7.82023e-05	-1.83686
CLK3	7.82805e-05	0.438159
SAP130	7.84476e-05	0.160955
NCBP2	7.86087e-05	0.41971
RP11-400F19.6	7.90768e-05	-0.160736
ZNF736	7.94041e-05	0.377929
HSD3B7	7.94105e-05	-2.93924
ZNF133	7.94578e-05	-0.962448
ARHGEF4	7.97017e-05	-1.87951
TMEM110	7.98051e-05	-1.37367
SLAMF7	7.98114e-05	0.436331
BRD2	8.0112e-05	0.335884
DPP9	8.04236e-05	0.497253
NAT10	8.07841e-05	0.433566
KATNAL1	8.13866e-05	-0.161529
FAM115C	8.15314e-05	2.42793
RIPK3	8.15923e-05	0.2329
TIGD6	8.16549e-05	-1.05598
WDR81	8.21212e-05	-0.168491
RBPJ	8.23629e-05	0.12666
LSM7	8.24716e-05	0.290177
COPE	8.2561e-05	-0.138287
CHP2	8.28688e-05	-5.61344
CDKN2B-AS1	8.38199e-05	-24.1993
NEK9	8.40452e-05	0.345694
TERF1	8.42398e-05	0.492546
SULT1E1	8.4322e-05	-5.66439
AADAT	8.50009e-05	-4.84938
EXOSC3	8.52071e-05	0.500668
SEMA4G	8.57309e-05	-4.0822
R3HDM1	8.61923e-05	1.11585
USP36	8.62975e-05	1.18801
TXNRD3	8.65124e-05	-2.17567
B3GALNT1	8.78752e-05	-1.01902
FAM220A	8.86869e-05	-0.118794
THOC2	8.86869e-05	0.227278
LRSAM1	8.87492e-05	-0.585492
FBXL7	8.9079e-05	-3.95705
AF131217.1	8.92181e-05	-0.797243
TIMM8A	8.93297e-05	0.134228
KIAA0355	8.93362e-05	0.545386
EIF2AK2	9.03503e-05	0.427452
C9orf156	9.05753e-05	0.386355
H2AFY2	9.13497e-05	-1.18964
CYP51A1	9.20352e-05	-0.879297
EXOC8	9.26153e-05	0.330054
OVOL1	9.26153e-05	-6.2918
IFNLR1	9.27475e-05	-2.96095
ICOS	9.43766e-05	1.19114
KIAA1211	9.44008e-05	-4.93386
AC124944.5	9.4516e-05	-6.36769
CEP250	9.52767e-05	0.338199
ZSCAN16	9.5941e-05	0.350826
ZNF19	9.6372e-05	-0.806106
NFKBIE	9.64041e-05	-0.119991
CLDN9	9.6567e-05	-7.29503
CLSTN3	9.68849e-05	1.56436
RPS6KA1	9.70626e-05	0.338354
TRAPPC10	9.72157e-05	0.8136
PRR3	9.76616e-05	0.291359
LY86	9.78575e-05	-2.50454
AP5S1	9.81085e-05	0.195886
ERO1LB	9.83285e-05	0.437133
MTMR1	9.85053e-05	0.380749
CIC	9.87958e-05	0.437248
SLC39A13	0.000100671	0.16407
MIS12	0.000100837	0.44801
ZC3H8	0.000100923	1.0931
ARMC6	0.00010328	0.107768
RP11-102N12.3	0.00010339	-5.76388
RASSF2	0.000103609	0.591512
RP5-935K16.1	0.000103805	-0.29859
SP2	0.00010393	0.417103
TBC1D4	0.000103948	-0.213447
RWDD2B	0.00010425	0.194194
ADARB1	0.000104277	1.97952
WDR44	0.000104325	0.378604
CCDC61	0.000105259	-0.435503
KIAA0586	0.000105592	0.49785
PTK2B	0.000108821	0.930238
DHX38	0.000108876	0.487609
FAM13C	0.000109217	-5.17148
ARHGAP6	0.000111836	-5.35353
PNLDC1	0.000112141	-3.56293
AC007349.7	0.000113281	4.27262
TNK2	0.000113999	1.3321
SLC52A1	0.000115318	-3.36668
PGK1	0.000115884	0.219562
POLR2J3	0.00011621	0.489095
PPP1CC	0.000116351	0.250818
RAB6B	0.000116624	-3.76223
HARS2	0.000117406	0.149046
PROK2	0.000117992	-3.83293
DTX1	0.000118708	4.37673
DCUN1D3	0.000118962	-0.685707
L2HGDH	0.000119428	-0.519659
TNC	0.00012031	-4.95373
ZNF324	0.000120544	0.252069
RAB33A	0.000120854	1.51036
ACTL10	0.000120856	-0.567382
DDX50	0.000120915	0.512982
PRC1	0.000120947	-0.778032
LETMD1	0.000123934	0.488998
XXbac-BPGBPG55C20.2	0.00012443	0.381127
HECW2	0.00012476	-2.56488
PTP4A2	0.000129761	-0.121506
ZNF785	0.000130119	-0.304567
CTPS1	0.000130195	0.166079
ZNF780A	0.000131666	0.378013
CTB-167B5.2	0.000133854	-4.62272
MFHAS1	0.000134791	0.208299
COX19	0.000136062	0.499341
WRAP73	0.000137503	0.473979
CRELD1	0.000139548	0.121285
UTP14A	0.000140399	0.429358
HPCAL1	0.000140499	1.25596
AP3M1	0.00014079	0.44108
WHSC1L1	0.000141368	0.276394
FAM109B	0.000142081	-1.72667
MCPH1	0.000142435	0.519795
SLC25A43	0.000142972	-0.599873
MSL2	0.000143778	1.26929
GCC1	0.000143964	0.246924
CTB-179K24.3	0.000144766	-3.95095
KIAA1328	0.000144766	0.362671
ZNF654	0.000144949	0.418202
CHST3	0.000145681	-5.21393
TIMM22	0.000147991	0.517202
PTPLAD2	0.000148643	0.135841
PRRG1	0.000149624	-5.34746
RP3-325F22.5	0.000149624	-3.53198
PARN	0.000149816	0.525281
RP11-66N11.8	0.000149941	-0.51445
CCDC130	0.00015034	0.54438
A2ML1	0.000150491	-4.42777
DLGAP1-AS2	0.000150744	-1.51108
HEATR1	0.000151299	0.507848
GTF2H2C	0.000151518	0.308762
VTI1A	0.000155844	0.497812
LMAN2L	0.000156341	-0.910739
IDUA	0.000156772	-0.727862
CADM1	0.000157752	-3.43513
C11orf65	0.000157957	-0.474038
GID4	0.00015879	0.184309
SLC27A4	0.000158877	-0.734125
HPDL	0.000159122	-3.64472
DUSP8	0.000159229	-0.500686
FEN1	0.000159337	0.167671
PLD6	0.000159529	-1.77341
EME2	0.00015989	-0.296633
TRIM23	0.000161305	0.492453
RAD51AP1	0.000161614	-1.50149
AC023590.1	0.00016177	-0.786915
RBM19	0.000163226	0.440263
RNF215	0.000166071	-1.37161
FXN	0.000167259	0.217042
RP11-4F5.2	0.000167302	-0.787943
RANBP6	0.00016739	0.502418
CNIH3	0.000168425	-1.82222
KAZALD1	0.000168547	-23.8645
RP3-439F8.1	0.000169064	-4.75441
POP5	0.000169513	0.433199
FUT10	0.000170908	-0.379232
ARMC8	0.000171075	0.549368
FAM49B	0.000172314	0.387582
AURKA	0.000174193	-1.13594
NTAN1	0.000174405	0.207665
ZCCHC3	0.000175185	0.482331
RP11-1114A5.4	0.000176653	-0.365989
GOLGA8B	0.000176752	0.29801
TMEM47	0.000176752	-6.63833
WNT2B	0.000178928	-1.72007
TNS4	0.000179457	-1.74861
TMEM44-AS1	0.00018014	-1.66516
RP13-39P12.3	0.000180234	-4.08109
RABEP1	0.00018208	0.43589
PTGFR	0.000183605	-5.30812
SNED1	0.00018506	-2.05027
POMZP3	0.000185533	-0.376271
LMNB1	0.000185868	-0.575547
ADSL	0.000185936	1.2169
RP11-617F23.1	0.000186806	-0.688371
ISG20L2	0.000186806	0.512094
BTG4	0.00018728	-24.1317
CALML5	0.000188127	-24.6388
MAT2B	0.000188556	0.32414
ZNF473	0.000188873	-1.12187
EHMT1	0.000190245	0.485677
RP11-334C17.5	0.000190245	-0.430056
RP11-135L13.4	0.000190654	-24.1436
COQ10A	0.000191601	0.389509
TCFL5	0.000192992	-0.162774
NRF1	0.000193985	0.216409
ARPC5L	0.000194206	0.444932
CHD6	0.000195138	0.269226
MSR1	0.000196193	-3.49939
NPAT	0.000198772	1.14358
INCENP	0.000199271	-0.446476
DCUN1D2	0.000199352	-0.452767
TNFRSF10A	0.000199513	0.452858
GATA6	0.000200046	-2.73193
ZNF384	0.000200196	0.350353
HYLS1	0.000202886	-1.14153
TBCC	0.000203314	1.0778
TEKT3	0.000203314	-5.13846
TAF3	0.000204163	1.15901
CNNM1	0.000205077	-4.88189
DPH5	0.000205198	0.376579
SKI	0.000206749	1.21677
SAP30BP	0.000207954	0.444032
RP11-169K16.9	0.00020998	0.499249
FAM210A	0.000211286	0.501913
TBC1D10A	0.000211593	0.462796
SLC7A6	0.000214415	1.37702
AC009506.1	0.000215898	-4.38995
ZNF112	0.000216205	-2.18385
TSPAN33	0.000216408	-0.44196
DONSON	0.000216729	-0.555086
ATP6V1B1	0.000216767	-5.0635
C17orf103	0.000217056	-0.403063
TNIK	0.000217703	1.28646
C8orf37	0.00021804	-0.982175
PCAT6	0.000218501	-1.26793
DNAJC24	0.000219525	0.572446
CDC25B	0.000221457	1.72052
CEACAM7	0.000223718	-5.96632
ZNF302	0.000223854	0.5869
SELL	0.000224144	0.633243
PGAM5	0.000224425	0.160834
AL592284.1	0.000224916	1.24643
RP5-886K2.3	0.000225646	-0.408252
SNX11	0.000226682	0.252678
RCCD1	0.000227552	-0.388168
NCAPG2	0.000228104	-0.885751
HIST2H2AC	0.000228373	0.973482
FAM13B	0.000228662	0.460575
GTPBP3	0.000228677	0.385088
KAT7	0.000235209	0.54355
PRUNE	0.000236452	0.265315
MAGEH1	0.000242251	0.452698
FRAT1	0.000242251	-0.191639
TOR1AIP1	0.000242629	0.44
THOC5	0.000244992	0.334284
TENM4	0.000245666	-24.1589
ZNF57	0.000245746	-0.522812
TP53	0.00024706	0.470133
L3MBTL1	0.00024706	-0.139052
XPC	0.000247363	0.451594
SCARB1	0.000251501	-2.01593
LPHN2	0.000251515	-24.1042
UGT2B7	0.000252393	-3.68196
MS4A4A	0.000255172	-3.34659
CCDC71	0.000256386	-0.231021
ZNF692	0.000256651	-0.337129
ZFPM1	0.00025696	0.34606
RP11-88I18.2	0.000259158	-0.83547
FBXL18	0.000260046	-0.55227
RP1-178F15.4	0.000262088	-1.83904
RSBN1	0.000264743	0.891286
TMEM80	0.000265057	0.476556
ZMYM1	0.000265747	0.355809
VAV2	0.000266641	-2.10355
ACP5	0.000267806	-0.345571
FCN1	0.000269372	-5.31784
SDC2	0.000269952	-3.72126
GABPA	0.000270563	0.465346
ATG16L2	0.000270879	-0.22791
HSD17B7	0.000271338	0.547999
FLNC	0.000272565	-3.89169
NINL	0.000273715	-0.604781
MRAS	0.000274491	-3.49322
KCNN3	0.000275086	-24.4367
TAMM41	0.000275211	0.322357
DNAJC27-AS1	0.000276379	-1.23657
RP11-356O9.1	0.000276736	-4.53448
SGSM1	0.000277498	-2.62849
DNAJC9	0.000277653	0.527598
LINC00472	0.000278625	-5.8492
LSAMP	0.000278889	-7.17044
TPTEP1	0.000281695	-0.314828
SPRR1B	0.000283188	-4.49662
EDIL3	0.000283412	-4.75905
SLFN12	0.000283611	0.255467
TBRG1	0.000284616	0.490141
OR2A1-AS1	0.0002855	-0.820361
LINC00908	0.000286031	-24.0748
SPRY2	0.000287067	1.78905
GOLGA7	0.000287555	0.379259
PCIF1	0.000287963	0.291877
SLC25A21-AS1	0.000289277	-6.19092
C1orf101	0.000290462	-2.25998
RP11-701P16.5	0.000291554	-3.90663
MAML1	0.000291758	0.448962
RP11-166O4.6	0.000294073	0.201951
RP11-119F19.2	0.000294436	-0.639174
CAMK1	0.000294541	-1.91623
FASTKD3	0.000299142	0.15297
GNG10	0.000300987	-1.449
C4BPB	0.000302249	-5.05264
TMEM229B	0.000306065	0.481728
HOTAIRM1	0.000310961	0.800026
NPIPA1	0.000311379	-0.691263
C2CD4B	0.00031627	-4.23551
RTN2	0.000318887	-1.38547
GTF2E1	0.000320822	0.342382
MAK16	0.00032223	0.44701
C1orf213	0.000322944	-1.4678
CLDN8	0.000323102	-5.64306
C19orf77	0.000323409	3.88154
GOPC	0.000324495	0.452044
AQP4	0.000324495	-24.0329
RP11-444D3.1	0.000327498	-3.73499
SRSF1	0.000329021	0.413113
RP11-159D12.2	0.00032916	-0.923721
STRADB	0.00033134	0.118882
FADD	0.000336024	0.425193
CTD-2562J15.6	0.000337297	-0.817104
GPAM	0.000340564	0.164166
AC002467.7	0.000342875	-1.29443
FKRP	0.000343531	-0.367401
PPP1R3B	0.000343714	-0.375659
TMIGD2	0.000345556	0.667783
RP11-796E2.4	0.000348608	1.32589
EVI5L	0.000348612	-0.288822
PFKFB3	0.000350144	-0.524004
APMAP	0.000350866	0.507835
SP140	0.000352802	0.767388
NOL9	0.000352906	0.563536
P2RY1	0.000353104	-0.636054
CLASP2	0.000354802	0.547938
PEX5	0.000356856	-0.291735
KIAA0125	0.000357823	2.85337
TIFA	0.00035992	0.192732
DNMBP-AS1	0.000360133	-3.67481
BIRC6	0.000361223	0.55296
BRCA2	0.000362371	-0.115042
SLC23A1	0.000362629	-3.48302
C1orf50	0.000363744	0.481135
RP11-315O6.1	0.000364704	-6.34938
RIIAD1	0.000369757	-5.56648
NVL	0.000370646	0.472268
CD320	0.000372117	1.47218
GEMIN2	0.000373549	0.132982
NMI	0.000376477	0.239812
CNNM3	0.000377679	0.401825
DNASE1	0.000378842	0.414263
MTERFD1	0.000380016	0.323075
ZNF195	0.00038122	0.541344
VPS13B	0.000382202	0.440092
PIAS1	0.000383984	0.500943
NDNL2	0.000385289	1.16708
CRTC2	0.00038603	0.346775
GLTPD2	0.000386379	-4.53724
ZNF217	0.000389298	0.752834
DCAF17	0.000391219	0.386583
NEU4	0.000397425	-3.02129
SRF	0.000398191	0.254731
ANO1	0.000399896	-4.22637
RAB11FIP3	0.00040178	-0.366933
JPH1	0.000403355	-4.3595
RP11-195F19.5	0.000403899	-1.22622
SLC4A5	0.00040508	-0.861313
SDAD1	0.000406105	0.510875
ZNF607	0.000406834	-0.640925
RP11-175O19.4	0.000407021	-0.157324
ITGA6	0.00040724	0.439003
EREG	0.000407735	-4.2567
KLHL3	0.000412958	0.147539
RP11-319G6.1	0.000414471	-1.46337
DDX51	0.00041579	0.344481
GEMIN5	0.000416531	0.186843
SUPT20H	0.000417306	0.479634
WDR17	0.000422279	-3.69965
GTPBP6	0.0004308	0.489578
PADI4	0.000435542	2.53725
TBC1D19	0.000437074	0.374968
BNIP2	0.000439913	0.746091
RSPH10B2	0.000439923	-5.78422
POLA1	0.000448781	-0.287512
TAOK3	0.000449366	0.509171
AR	0.000450463	-3.98322
KLRF1	0.000452282	-2.0533
DMPK	0.000452404	-0.443862
PLAT	0.000456238	-2.39139
NAMPTL	0.000456673	-3.47309
LYSMD2	0.000457774	0.337072
RP11-1000B6.3	0.000459244	0.297044
PCSK4	0.00046388	-1.68082
ZNF121	0.000464413	0.56913
RGPD5	0.000465962	0.104906
TOP3A	0.000467177	0.331268
OSBPL8	0.00046779	0.159805
CCDC102A	0.00046852	-1.01376
FBXW7	0.000472598	0.455329
MCM6	0.000474758	1.43308
ABHD15	0.000477211	0.166911
FAM69A	0.000486517	0.355603
CDON	0.000487222	-4.08885
CPOX	0.000487316	0.139976
ANKAR	0.000491862	0.398002
TMEM133	0.000496125	-3.55556
PWP2	0.000497532	0.369642
NCKIPSD	0.000497861	-0.185096
FGFBP3	0.00049895	0.121098
LMCD1	0.000499652	-3.49169
HABP4	0.000503943	0.190637
TMPRSS11A	0.000509087	-4.85262
RP11-1055B8.7	0.000510382	-6.92662
BCL9	0.000510551	-0.109947
SNTB2	0.000510609	0.559353
SLC22A16	0.000512585	-6.84481
CHDC2	0.000515317	-5.89115
CSNK1G3	0.000517001	0.486888
OLR1	0.000517991	-4.6313
NOB1	0.000518466	0.560847
THAP10	0.000520766	-3.32171
SRRD	0.000523876	0.362921
ZNF496	0.00052666	0.215325
HIST1H2BG	0.00052777	-1.57182
JADE3	0.000527784	-4.54791
ELP3	0.000530209	0.407731
ORC6	0.000533063	-0.540559
TUBG2	0.000534022	-0.799412
METTL23	0.000545023	0.450378
WDR37	0.00054912	0.435397
CTU2	0.00054934	0.198046
PPM1J	0.000553124	-5.44978
ILKAP	0.000554409	0.592801
TMEM204	0.000555889	2.49322
GPR174	0.000557808	2.61937
FGF11	0.000559183	-1.90836
ATF4	0.000563101	0.148325
PDPR	0.000564479	0.390991
OGFR	0.000569067	0.41157
USP21	0.000569093	-0.136648
CEP152	0.000572551	0.111363
C14orf39	0.000575364	-23.9337
ZDHHC11B	0.000575907	-3.97547
RP11-356I2.4	0.000576222	0.183147
CDR2L	0.000577563	-5.39867
TRAPPC6B	0.000578161	0.591359
ASB1	0.000586711	0.473152
BRMS1	0.0005921	0.488305
ANKK1	0.000592941	-4.84135
AJUBA	0.000595239	-3.02082
SPESP1	0.000596307	-1.94001
DARS2	0.000598307	-0.420658
MFAP3L	0.000599024	-4.23085
TNFSF14	0.000602818	0.604958
ZNF415	0.000606388	-0.234044
NRDE2	0.000608832	0.582944
ALKBH4	0.000611017	0.429025
LIX1L	0.000613859	1.30769
MEFV	0.000617888	-5.2911
ARID4A	0.00061892	0.80122
TNFSF12	0.000620958	0.956107
ODF2L	0.000624368	0.283748
THUMPD1	0.00062495	0.775032
RP11-60I3.5	0.000625411	-1.89551
PRR14	0.000626876	0.441008
C15orf62	0.000627018	-2.61166
CXorf30	0.000628443	-5.8132
BMF	0.000634776	-1.19863
LINC00663	0.000634776	-1.0284
DCP2	0.000638481	0.760612
EHD3	0.000640835	-1.3626
FAM221B	0.000646919	-4.57577
CCDC91	0.000647248	0.456709
KRT6B	0.000656186	-4.08789
FANCI	0.0006562	-0.131341
IL18BP	0.000657203	-0.634315
DDX60	0.000660285	0.356754
ZBTB16	0.000660527	-0.745961
SACM1L	0.000661459	1.02659
RP1-261D10.2	0.000664438	-4.27944
CWC22	0.000670665	0.49026
ZNF681	0.000673323	0.228174
LPCAT1	0.000675562	-0.186125
ATG4C	0.000679776	-0.133199
PP13439	0.000683595	-4.74601
DDX39B	0.000684513	0.930524
EPHB3	0.00068761	-2.14397
MTA2	0.000689481	0.396354
SLC36A1	0.000695616	-0.715952
SOCS2	0.000704758	-1.31819
CTU1	0.00070742	0.245715
FAM211A	0.000710534	0.138673
MRPL53	0.000714945	-0.604631
RHOBTB2	0.000717744	-0.330586
CSF1	0.000721661	-0.98338
CLEC4A	0.000721983	-2.60284
ORAI1	0.000723222	1.08301
CYP39A1	0.000725516	-4.14623
RP11-400K9.4	0.000727001	-5.37452
PPM1F	0.000739656	-0.187503
KB-431C1.4	0.000739908	-1.38658
TLN2	0.000740156	-2.53958
UNC119	0.000740936	0.413114
H-influenzae-p	0.000747754	-0.101736
SESN2	0.000753625	-0.104038
LPPR3	0.000754259	-5.06677
LEPREL4	0.000756147	-1.02596
RP11-63M22.2	0.000756832	-0.85074
RP11-841O20.2	0.000765428	0.469599
ATG2A	0.000768723	0.401514
SLC44A5	0.000772127	-3.6887
MCOLN2	0.000774	-1.3409
RP11-504P24.8	0.000774	-0.891137
RILPL1	0.000774466	-1.56051
RNPS1	0.000779226	0.668839
MALT1	0.000782634	0.97919
CACNB4	0.000783182	-5.50325
STK32C	0.000784626	0.216594
DDX28	0.000785166	0.118291
BAG2	0.000786065	0.12975
FBXO44	0.000787083	0.176953
PSMB1	0.00078895	-0.148993
FAHD2B	0.00078985	-0.27063
RP11-983P16.4	0.000790521	-2.67078
C5orf54	0.000790815	-3.6235
PCDH17	0.000791354	-5.89042
FUT1	0.000792337	-3.38404
GPR143	0.000793367	-5.99751
TXNDC12	0.000799932	0.488046
PTPRJ	0.00080127	0.224656
TBP	0.000808704	0.473586
DUS2	0.000809192	-0.40411
LINC00937	0.000810309	-1.61957
MED14	0.000810701	0.532986
CSF1R	0.000811191	-3.10767
FOXJ2	0.000812609	0.266806
RP11-480C16.1	0.000814102	-1.97195
PRSS3	0.000821092	-3.66413
SH3BGR	0.000823533	-1.77732
LGALS7	0.000831913	-5.00364
AP003733.1	0.000832881	-0.897492
CCR6	0.000836458	-1.62312
TTC4	0.000836926	0.125001
SRBD1	0.000840929	0.461149
QSOX2	0.000843608	-0.128661
MYNN	0.000844384	0.53726
METTL1	0.000849507	-0.490732
C9orf37	0.000852076	0.173155
CYP2A7	0.000860708	-4.37974
POLR3D	0.000864934	0.585641
PLA2G7	0.000871332	-2.972
PYGO2	0.000884739	0.296615
LRIF1	0.000886752	0.498689
RP11-617D20.1	0.000889645	-2.67049
TMEM52	0.000891686	-5.85987
PPM1B	0.000892961	0.485922
CDKAL1	0.000894357	0.555764
B3GNT1	0.00089737	-0.451305
MVB12B	0.000902202	1.4391
AGPAT4	0.000903517	-0.233362
INPP5B	0.000903625	1.44002
CASKIN2	0.000908573	-1.79572
C1orf109	0.000912217	0.496222
ZNF200	0.000913006	0.177466
PIKFYVE	0.000913324	0.496275
RP1-168L15.5	0.000914392	-2.58772
ASXL1	0.000916874	0.487343
TECPR1	0.000916988	0.471997
GATAD2A	0.000923974	0.466974
TRPM7	0.000930811	0.512505
TNIP2	0.000940189	0.48921
NUDT1	0.000940303	0.325768
KLC2	0.000940525	0.351972
CTD-2005H7.1	0.000945112	-5.59814
RP11-82L2.1	0.000949664	-4.84463
AMPD2	0.00095005	-0.341811
CLDN22	0.000950424	-24.1088
SYNJ1	0.000951757	0.150364
ENO2	0.000955875	-0.408624
LA16c-380H5.5	0.000955915	-4.86688
SLC9A3R1	0.00096156	0.221004
DCTN3	0.000963577	0.13785
SEC16B	0.000968175	-3.49429
RP11-61A14.3	0.000975889	0.197345
DPY19L2	0.000978178	-1.66502
ZNF213	0.000983245	-0.733347
AJAP1	0.000985785	-24.1139
FAM153B	0.000988844	-1.77755
CTC-241N9.1	0.000989826	-2.43496
PUS3	0.000990221	0.542766
EIF4E3	0.000997217	1.14714
CASC5	0.00100278	-1.6115
RP5-1136G13.2	0.00101081	-2.83574
CALM3	0.00101368	0.121332
ALKBH6	0.00101607	0.281571
RP11-761E20.1	0.00101887	-4.68965
KCTD13	0.00102578	0.309748
PGAP1	0.00103189	0.611343
MAP2K5	0.00103639	0.179853
RP11-22N19.2	0.00104109	-3.30024
CTC-241F20.3	0.00104278	1.35551
RPSAP58	0.00104508	0.49842
CHRAC1	0.00105146	0.527719
EID2B	0.00105401	0.206785
EPS15	0.00105563	0.441012
PCOLCE	0.00106031	-0.925284
ZNF138	0.00106265	0.573993
GLE1	0.00106563	0.403444
RP11-798M19.6	0.00106627	-1.07865
C4orf29	0.00107317	0.519938
FPR3	0.00108533	-4.23594
CYP2C18	0.0010861	-5.17597
POLR1B	0.00109035	0.280008
ARHGAP8	0.00109253	-1.39717
ZNF181	0.0010975	0.325419
FTX	0.00109886	0.404614
N4BP3	0.00110774	0.224974
MOB3C	0.00111236	-0.168287
LIPE	0.00111551	-0.121515
SH2B3	0.00111664	-0.128006
ARHGAP5-AS1	0.00112708	-3.44739
ING1	0.00113131	0.497514
LINS	0.00113604	1.27183
CDK9	0.00113664	0.569641
RP4-758J18.2	0.00114386	0.341672
OSER1-AS1	0.00114836	-0.647191
NLRX1	0.00114946	-0.426733
HAUS5	0.0011508	0.172146
FADS1	0.0011523	-0.687309
ZNF140	0.00115321	0.404201
DOK3	0.00115884	-3.24005
SERGEF	0.00116019	0.215792
HNRNPA1L2	0.00116124	0.51048
FASLG	0.00116273	-1.50431
CAPN12	0.00116442	1.36928
CDNF	0.0011684	-1.17175
SLU7	0.0011818	0.31438
RBCK1	0.00118301	0.303686
KPNB1	0.00118505	0.317541
GPATCH8	0.00118609	0.77845
RNMTL1	0.00118966	0.413631
NCMAP	0.00119239	-3.60007
ADC	0.00119939	-1.62186
RP11-465N4.5	0.00121394	-5.0746
PYCR1	0.0012193	-3.55831
CTDSPL2	0.0012261	0.482778
NOD2	0.0012397	-2.21229
ELOVL7	0.00124415	-3.95385
CDT1	0.00124436	-1.98554
RP11-464F9.20	0.00125443	-0.385182
RFXAP	0.00125816	0.545057
SNHG12	0.00125874	1.13924
AC097500.2	0.00126985	-0.29811
C8orf34	0.00127187	-24.1982
RP11-731C17.2	0.00127187	-0.356464
UCKL1	0.0012748	0.332328
ZNF574	0.00127647	0.24238
TNKS2	0.00128436	0.334294
CLP1	0.00129353	0.436306
SCARF1	0.00130692	-3.96832
KLHL23	0.00131208	-2.10097
NDUFAF7	0.00131452	0.436132
CYP2U1	0.00133283	0.102458
APBB3	0.00134438	-0.899609
PPWD1	0.00134986	0.521904
ELP4	0.00135414	0.304079
VWCE	0.00135564	-2.51911
STAG1	0.00138511	0.499004
KCTD14	0.00139096	-4.1453
GDPD5	0.00139685	-0.461104
RP11-452L6.5	0.00140781	0.110016
RP11-262H14.4	0.00140844	-0.835524
TMPRSS7	0.00141531	-5.14168
DGUOK	0.00141986	0.565612
B3GNTL1	0.00144647	-0.846312
TIGD2	0.00145686	-0.43658
RP11-1275H24.3	0.00146746	-4.83844
LSM14A	0.00147406	0.654298
PC	0.00148876	-2.30784
AKAP10	0.00150677	0.58814
LINC01125	0.00151834	-1.57744
PLBD2	0.00152056	-1.02079
METTL21B	0.00152717	-2.41872
SIX5	0.00153715	-1.87956
PLEKHN1	0.00153834	-0.130694
HHEX	0.00154456	-1.03348
AC104667.3	0.0015482	-5.49551
ITSN2	0.00156092	0.63292
HRH2	0.00156446	1.17016
NUP107	0.00156588	0.590233
ZNF16	0.00157272	0.10322
TMUB1	0.00157374	0.563856
EIF1B	0.00158222	0.110609
MCM5	0.00158577	0.157741
SOX6	0.00159937	-2.96848
AARSD1	0.00160044	0.371729
TAPT1	0.00161504	0.697922
USP47	0.00161718	0.361974
CEP76	0.00162418	0.229293
SARS2	0.00162927	-0.241078
FUT7	0.0016319	2.48493
ALG12	0.00163643	0.430904
CENPT	0.00164209	0.413514
NBPF3	0.00164729	-0.369268
LIPT1	0.00164966	0.286132
MUC5B	0.00165774	-3.3042
ADAP1	0.0016705	-0.110086
LYSMD1	0.00167188	-1.91164
SNHG15	0.00167326	1.2085
ELOVL6	0.00167374	-1.31271
KIAA1432	0.00167904	0.293285
HDAC4	0.00168578	0.161426
SLC1A3	0.0016866	-4.11593
CDK13	0.0016867	0.433138
MGP	0.00170399	-3.37357
CTC-490G23.2	0.00171511	-23.8711
NAGPA	0.00172805	0.234306
RACGAP1	0.00172863	-1.08168
ZNF236	0.00173208	0.525003
F12	0.00173518	-1.42762
SIRT7	0.00173827	0.444266
TOX4	0.00174306	0.286969
AC021860.1	0.00174738	-2.67452
IQCH-AS1	0.00175872	-0.470093
FAM41C	0.00175872	-0.918587
POP1	0.00175928	0.212102
GRB10	0.00176139	-3.03385
YDJC	0.00176194	0.600144
FAM229A	0.00176194	-0.838599
COL16A1	0.00177538	-4.26739
CCDC159	0.00178266	0.417488
RXRB	0.00178933	0.545871
CTD-3051D23.4	0.00179759	-2.6227
TNFRSF10D	0.00179852	-1.78963
LINC00332	0.00180708	-4.56113
SRP72	0.0018471	0.261124
FAM118A	0.00184724	0.528638
AC012354.6	0.00187297	-5.48194
PUS1	0.00187418	0.300014
ZNF24	0.00188426	0.328532
C19orf47	0.00188645	-0.321907
RP11-427H3.3	0.00190326	0.959147
CRYZ	0.00190776	0.127904
CHST2	0.0019149	1.5124
RP11-110G21.1	0.00191541	0.387489
C1orf54	0.00193336	-2.17841
AL133373.1	0.00193522	-3.48841
P2RY13	0.00193647	-5.47665
CDR2	0.00194432	1.32848
PRR12	0.00194491	0.56781
P2RY6	0.00197529	-4.3843
GS1-124K5.4	0.00198841	-0.598165
ADO	0.00199968	0.329038
NPAS1	0.00200506	-3.15884
RFX7	0.00200786	0.556508
RP11-67L2.2	0.00200919	-0.760407
MBTD1	0.00202447	0.564949
GKAP1	0.00202706	0.596285
TTI2	0.00204077	0.353837
ZNF76	0.00206189	0.375701
DSC3	0.00208359	-24.2953
EXOC2	0.00208491	0.597997
HSPB8	0.00208709	-4.93463
ATF2	0.00209065	0.525634
IQCC	0.00209791	-1.6386
THNSL1	0.00210545	-0.426592
FGF13	0.00211139	-5.99578
ZWINT	0.00212575	-0.906539
TES	0.00212843	0.657641
PTCD1	0.00214818	0.118601
HSPA13	0.00216097	0.387518
SHF	0.00217196	-1.15728
C9orf16	0.00217831	-0.10414
MIIP	0.00218794	0.281168
TM4SF1-AS1	0.00218853	-6.16686
TMEM217	0.00218916	-2.53853
C3AR1	0.0021998	-1.5906
CAPN10	0.00221147	0.387705
DHX34	0.00221509	-0.165656
AC009299.3	0.00221636	-0.976261
CTD-2626G11.2	0.0022236	-7.40707
PHF5A	0.00222403	0.550981
MICB	0.00222726	1.5951
NRIP3	0.00225075	-2.51096
RP5-1024G6.5	0.00225282	-4.44515
UBL4A	0.00225641	0.499643
TINAGL1	0.00226299	-3.32362
XKRX	0.00227334	-3.60966
WDR72	0.00227367	-5.58651
ZNF408	0.00228757	0.203838
TRIM39	0.00228839	0.238507
TAB1	0.00229053	0.260547
RP11-540K16.1	0.00229537	-4.49017
CHAF1B	0.0023056	-0.749123
AC093627.10	0.00230947	-2.4971
RP11-281A20.1	0.00231088	-5.65966
FAM127C	0.00231242	-4.62806
ADAM19	0.00231944	-1.19243
RSL1D1	0.00232498	0.602238
SMARCC2	0.00232957	0.443855
RP11-411K7.1	0.00234439	-4.95569
ZNF354B	0.00234439	0.378158
RP11-344E13.3	0.0023502	-23.7226
SNX6	0.00236139	0.21586
ELK4	0.00237754	0.837388
LDHD	0.00238557	-5.29159
CTD-2540L5.6	0.00238793	-4.155
EZH1	0.00239632	0.569634
TBXAS1	0.00241133	-1.81678
SFSWAP	0.00244814	0.474394
LRRC37A3	0.00247362	-0.65525
OSBPL5	0.00247719	0.299048
SLC25A35	0.00248061	-0.147748
HMGA2	0.00248353	-4.15021
GAB3	0.00250025	0.782635
ZKSCAN5	0.0025061	0.180775
NCAPH2	0.00251163	0.468158
AL590822.1	0.00252606	-3.04065
CYP2R1	0.00252881	0.325273
CD300E	0.00253523	-4.3201
R3HDM4	0.00254306	0.334071
CDA	0.00255433	-4.41303
GLIS2	0.00255767	-4.10453
ZNF426	0.00256334	0.472511
BZW1	0.00256724	-0.103508
TAGLN	0.00257256	-1.09082
RP11-545I5.3	0.00258182	0.137552
SESN3	0.00259697	0.152497
RP11-247L20.4	0.00261037	-1.72015
RP11-318A15.2	0.00264759	-0.98161
CRKL	0.0026486	0.547585
PCGF1	0.00265537	0.334736
MCIDAS	0.00266787	-23.7291
GPR37L1	0.0026738	-4.79205
DNAJC28	0.00267491	-0.912262
SHISA4	0.00268394	-3.22826
KPNA7	0.00269089	-23.693
RP11-346C20.3	0.00270126	-4.30466
TRIM21	0.00270514	0.511887
CENPQ	0.00275094	0.233517
ZBTB14	0.00276088	0.445458
RP11-79P5.9	0.0028135	-2.50592
ZDHHC14	0.00282269	-1.56027
PIDD	0.00282827	0.135163
PRMT10	0.00283111	1.28586
CTB-191K22.5	0.00283396	-23.668
NELFCD	0.00283396	0.58631
ZNF740	0.00283896	0.488402
DUSP12	0.00287514	0.525824
SNAI3	0.00288791	2.14958
ATP5EP2	0.0029018	-0.115781
BAZ1B	0.00291653	0.349393
SH2D1B	0.00291744	-3.69171
SPTAN1	0.00295148	0.201498
LETM2	0.00295804	-0.176048
AP1S2	0.00296092	0.629684
ZNF667	0.00298016	3.15185
LINC01024	0.00298252	-1.03706
PIK3AP1	0.00300211	-0.124814
PPP1R3E	0.00300286	0.554538
NIPA1	0.00300286	-0.103786
NUP43	0.00304448	0.493568
RORB	0.00306056	-1.39609
HEXIM2	0.00309014	-0.458752
FOXO1	0.00311942	0.458707
SAAL1	0.00312275	0.131642
NOP56	0.0031552	0.433319
PDE6B	0.00315704	0.155625
TIPARP-AS1	0.00315845	-0.340954
CTD-2555C10.3	0.00316503	-3.72582
LRRC37A2	0.00316872	0.345882
SLC5A1	0.00317188	-3.691
KIAA0754	0.00319184	0.233292
VRK1	0.00322624	0.501991
KLF8	0.0032477	-1.29082
ZFY-AS1	0.00324984	-2.80212
PDGFD	0.00325812	2.56071
FOXA3	0.0032803	-3.78557
THBS1	0.00328971	-2.79771
ROPN1B	0.00329173	-5.17093
TRAPPC2	0.0032927	1.20699
CCDC9	0.0032927	0.2264
BBOX1	0.00330925	-23.8603
UGT8	0.00331748	-4.73976
FMO6P	0.00331951	-5.50266
RP11-1102P16.1	0.003323	-5.92239
PRSS16	0.00333133	-5.61822
OPLAH	0.00335305	-2.93455
CLGN	0.00337665	-3.58397
GRIPAP1	0.00338606	0.490625
HERC4	0.00339825	0.479935
RRP8	0.00341031	0.628179
VWA2	0.00341113	-5.4715
RP11-643M14.1	0.00341757	-3.01819
CLEC12A	0.00342301	-3.33921
GRIK2	0.00342936	-23.9045
C14orf64	0.00343159	1.54581
AC004381.6	0.00343199	-1.16803
ZNF391	0.00345742	-1.65923
TTTY15	0.00346319	1.30368
TNNI3	0.00349584	-2.48042
WEE2-AS1	0.00349856	-1.58925
RP11-644F5.11	0.00350495	-0.887253
TNFRSF10C	0.00350872	-4.31215
C4orf3	0.00351642	-0.110906
TADA2A	0.0035188	0.549386
PCBP1	0.00352	-0.101511
AC006994.2	0.00353859	-1.99263
RP11-455F5.5	0.00356476	2.65673
SLC2A1-AS1	0.0035906	-1.09294
ZUFSP	0.0035916	0.551661
MST1	0.00359795	-1.70424
WBP2NL	0.00359795	-0.485086
KMO	0.00364363	-3.96424
XPO4	0.00366925	0.541154
RP4-755D9.1	0.00367112	-4.00211
RP11-490M8.1	0.0036935	-3.12186
PAFAH1B1	0.00371901	0.139163
C14orf132	0.00374093	-4.19784
DEPDC5	0.00375327	0.116428
ARID1A	0.00375669	0.368085
F8A1	0.00375814	0.227781
FN3KRP	0.00377235	0.425427
HELZ2	0.00378538	0.894703
BTK	0.00379205	-3.83338
TMCC2	0.00379335	-4.26851
KAL1	0.00380205	-7.27978
SHISA2	0.00380676	-4.00954
DDX55	0.00380873	0.581919
CYP46A1	0.00384104	-1.99881
PCDHGC3	0.00386304	-23.5414
PROSER1	0.0038728	0.66324
CCDC174	0.00388353	0.622817
ATXN2L	0.00391932	0.563178
SIGIRR	0.00392916	0.691486
CKMT2-AS1	0.00393005	0.130433
CD19	0.00394752	-3.75467
RP11-225B17.2	0.00395192	-3.66748
SLC29A3	0.0039841	-0.926981
KLHL13	0.00399391	-3.7778
ZFAND2B	0.00399781	1.03701
PDE4DIP	0.00400758	0.457037
ZFP30	0.00402925	0.330648
C11orf52	0.00404098	-23.787
FAM117B	0.0040739	0.300783
PRSS27	0.00407444	-2.08938
ZFX	0.00409071	0.513146
SPNS3	0.00411889	1.2976
WDR7	0.00413869	0.537608
E2F4	0.00413897	0.50812
SLC9A2	0.00416168	-4.5814
LUC7L	0.00416693	0.529828
SETD1A	0.00419769	0.415341
RP11-890B15.3	0.00424741	-0.368279
RGS3	0.00427275	1.27786
CCNL2	0.00427373	0.503656
RP11-20I23.13	0.00427622	-1.20402
PCSK1N	0.0042918	-0.273171
C1QTNF4	0.0042991	-2.8408
EXOSC9	0.00430041	0.50078
APOL6	0.00431785	0.294158
SS18L2	0.00433268	0.785299
GS1-124K5.11	0.00434751	0.257848
CPE	0.00435771	-23.7043
EXOSC8	0.00436923	0.567907
RP11-307C19.2	0.00437248	-4.8565
PHF23	0.00438027	0.592348
TRA2A	0.00441555	0.382962
EPHB6	0.00442051	0.361976
FAM71E1	0.0044259	-23.5387
BRD9	0.00444387	0.519623
PRRT1	0.00444423	-1.5702
GSTK1	0.00446763	-0.103756
KNSTRN	0.00447202	-0.116154
SLC27A3	0.00447675	0.413615
CSF3	0.00448381	-3.12365
METTL22	0.00450702	-0.967569
AC117395.1	0.00452583	-5.24625
RP5-1125A11.1	0.00453546	-0.885508
CD93	0.00456214	-3.53625
TACC3	0.00458168	1.16793
ORC2	0.0045818	0.621482
PDE5A	0.0045832	-1.44221
MON1A	0.0045832	-0.319139
INPP5K	0.00460789	0.490748
TRIM73	0.00462706	0.597454
LAMA4	0.0046501	-5.09022
RP11-157P1.4	0.00472141	-5.18704
WNT5B	0.00472674	-5.29803
M1AP	0.00472882	-4.63896
CTB-50L17.14	0.00474809	-5.85248
SH3KBP1	0.00477416	0.610057
RAN	0.00478368	0.19871
SLX4	0.00479727	0.350051
MC1R	0.00482442	-0.252782
TAF4	0.00487678	0.242596
UNKL	0.0049087	0.520097
HESX1	0.00491001	-2.93679
PRDM10	0.00492112	-0.284406
NDUFS5	0.00495122	-0.128603
NREP	0.00495609	2.35056
ATP9B	0.00497549	0.533702
PHKA2	0.00501521	0.353089
SMPD1	0.00502435	0.564176
RP11-27N21.3	0.00505555	-5.86187
RP1-187B23.1	0.00507165	2.13862
ACKR3	0.00507717	-2.23825
NT5DC3	0.00508673	-0.714425
CD163	0.00510108	-2.74564
LOXL1-AS1	0.0051221	-0.778173
RP11-275F13.1	0.00513725	-4.74046
POLE3	0.00515766	0.425942
MED28	0.00516183	0.478365
RPTOR	0.00517692	0.270946
NGLY1	0.00518292	0.551578
AC092295.7	0.00521755	-0.427856
RP11-734K21.5	0.00522004	-5.47031
TMEM43	0.00524372	0.480191
BHLHB9	0.00525135	-0.608241
ARAP3	0.00525893	-2.48486
ZNF616	0.00526131	-0.166186
RP11-262H14.1	0.0052715	-1.8632
RP11-20I23.6	0.00528616	-1.21689
PRKD2	0.00528675	1.02945
RP11-332H14.2	0.00531777	0.46951
IRAK2	0.00534588	-0.242905
PPRC1	0.00536036	0.345358
POLR3A	0.00537024	0.696152
AGAP8	0.00539124	0.148199
LINC00984	0.00539888	-1.59348
ANP32E	0.00543336	0.253607
AKR7A3	0.00545782	-3.22892
DCAF5	0.00546654	0.48589
B3GALT6	0.0054695	0.433086
GPR126	0.00547039	-4.21208
KANSL1	0.00548315	0.748031
IKBKG	0.00549107	0.471373
BNIP1	0.00549503	0.490799
MIR4519	0.00549651	0.221605
NANP	0.00552647	-0.318493
DLG3-AS1	0.00555291	-4.03145
ZZEF1	0.00556629	0.553567
RP11-51J9.5	0.00557158	1.30112
TK1	0.0055913	-3.43157
MVD	0.00560868	0.514975
SMIM10	0.00562117	3.30269
GZMB	0.00564338	-0.754966
USP20	0.00565997	1.29412
AC097499.1	0.00567862	-23.4538
BDNF-AS	0.0056921	-1.44306
EARS2	0.00573172	-0.248171
VWF	0.00573955	-23.8185
ZWILCH	0.00574183	0.265804
ZNF281	0.00578002	0.560986
ZNF154	0.00578548	2.23808
KLHL35	0.005796	-0.929663
CCNT1	0.00579617	0.599965
GBP4	0.0058002	0.165936
INO80	0.00587048	0.610884
SDC3	0.00587255	-3.34281
VAV1	0.00591001	0.505
AC079210.1	0.00592641	-0.969389
C1S	0.00592922	-2.65192
ZDHHC17	0.00593251	0.537065
BCAS4	0.00593806	0.569175
NECAP1	0.00595729	0.606374
SLCO1B3	0.00602381	-4.2313
CTD-3065J16.9	0.00604751	-1.88847
CCDC94	0.00607312	0.523615
CTA-29F11.1	0.00609077	0.440036
AMACR	0.00609077	-1.55017
RP3-467N11.1	0.00612495	-0.670728
BYSL	0.00616136	0.118669
RP11-690G19.3	0.00616509	0.295487
SPHK2	0.00621998	0.619395
TANGO2	0.00622328	0.164374
RBM27	0.00624483	0.327316
TDRD1	0.00626114	-3.60378
RP11-345L23.1	0.00626528	-5.30116
TRPM6	0.00627954	-3.52664
DNAJC22	0.00633311	-3.81811
SETD5-AS1	0.00633311	0.335376
C21orf128	0.00637016	-5.08735
C7orf26	0.00637891	0.553352
ASAP1	0.00638996	0.760244
KCNN4	0.00639544	-1.21327
AGK	0.00641888	0.520687
MTL5	0.00641975	-1.57615
RP5-1073O3.7	0.00642112	-0.569211
CCL17	0.00643642	-4.52403
MORC2-AS1	0.0064392	0.464402
LANCL3	0.00647187	-0.517224
RP5-1148A21.3	0.00651303	-1.949
FOXE1	0.00653572	-4.59862
PON3	0.00657108	-3.78774
LDLRAP1	0.00659295	0.765387
FAM76B	0.00659522	0.959968
NDC80	0.00660882	-0.318795
PKP1	0.00665391	-4.81892
TLR6	0.00665979	-1.37274
ARMC7	0.00668872	0.41487
ZNF808	0.00669259	0.567627
RP11-47L3.1	0.00670961	1.66325
CEP350	0.00672902	0.449861
ZNF784	0.00673637	-0.678045
PLB1	0.00674135	-2.47307
USP33	0.00674351	0.478156
RP11-131N11.4	0.00675013	-3.26039
ADHFE1	0.00675221	-0.282342
DSCR3	0.00675836	0.581331
DDX11	0.00678029	0.469978
ZNF831	0.00679045	2.16704
C12orf66	0.00679045	-0.126654
AC062029.1	0.00681137	-0.928578
RPH3AL	0.00681871	-1.37607
GNG11	0.00688131	-3.38082
FBXO48	0.00689626	0.141639
SENP6	0.0069418	0.311387
DEFB124	0.00694359	-4.97664
ASTE1	0.00698929	1.44323
CTD-2256P15.2	0.0069985	-0.838463
FAM85A	0.0070228	-0.377894
F8	0.00703396	-1.10186
RP13-270P17.3	0.00705051	-0.353706
AP000654.4	0.00710177	-4.5594
H2AFV	0.00710458	0.396996
FCHO1	0.00710544	1.63191
ASB16-AS1	0.00710644	0.319591
CTSV	0.00714606	-5.00838
MPV17L2	0.00718894	0.180396
KHDC1	0.00721801	-0.756286
ARHGEF19	0.00722747	0.210151
OAZ3	0.00724054	-3.70438
HIST1H4H	0.00725561	-0.192371
COX6B2	0.00725837	-2.99485
LY6K	0.00726011	-23.8164
ADAMTSL3	0.00726182	-1.83557
LRFN3	0.00728864	-0.198156
LSM10	0.00730455	0.419565
RAP2B	0.00731024	0.402268
RP11-267N12.3	0.0073188	-0.349289
CCL2	0.00732818	-2.28735
RP11-128A17.1	0.00739425	-23.5766
PRR18	0.00739923	-4.74444
RP11-294J22.6	0.00740007	0.222598
RLTPR	0.00740374	2.28211
PVRL3	0.00750111	-0.101777
TTN-AS1	0.00753592	0.317083
MFAP2	0.00757295	-4.67204
EPS8L3	0.0075748	-4.15081
KMT2C	0.00765629	0.149865
FAM86C1	0.00766108	-1.13878
C1orf189	0.00766734	-3.5725
MCF2L2	0.00769831	-0.132069
ZNF620	0.00773566	0.143041
SEC22C	0.00777983	0.58292
GLIPR1L2	0.00786126	-2.24396
SMAP1	0.00789896	0.254503
ITGA9	0.0079154	-4.40078
ZNF771	0.00795693	-0.339997
NUMBL	0.00796451	-1.91481
RAC3	0.00797561	-1.44861
PIP5KL1	0.00798862	-1.94065
SLC16A14	0.00800046	-1.60211
ZNF689	0.00800623	0.403505
CPSF4	0.00802576	0.310311
CDK17	0.00803627	1.11471
CTB-58E17.1	0.00810518	-0.113694
MMP7	0.00814717	-4.62454
DDHD2	0.00814937	0.579259
SH3BP5-AS1	0.00816006	-0.116474
TMEM86B	0.00816445	-0.150506
ACAP2	0.00816512	0.17543
BBX	0.00817886	0.195435
TSTD3	0.00821498	-0.88093
CBWD3	0.00823107	0.259913
IFNAR2	0.00825112	0.533758
BCL2	0.00825962	1.06476
TEX10	0.00826592	0.54206
SLC25A27	0.00827053	-3.55021
KCNJ14	0.00830792	-1.05361
RP11-817O13.8	0.00831892	-0.619889
C19orf18	0.00832221	-1.83273
N4BP1	0.00835812	0.307016
STARD5	0.00837624	-0.195638
PCDHGA10	0.00838059	-3.63355
RP11-661P17.1	0.00839463	-3.68694
PM20D2	0.00845294	0.461697
CTB-61M7.2	0.00847151	-4.29919
MIR155HG	0.00848861	-1.29701
TP63	0.00849087	-24.4539
BTBD8	0.00851953	-0.475294
PNP	0.00857693	0.416485
DCP1A	0.00865672	0.666723
DGUOK-AS1	0.00866638	-0.28403
RP3-512B11.3	0.00868005	-6.03636
ITGAE	0.0086867	0.351363
RMI2	0.00874144	-1.3379
MIAT	0.00877743	0.627673
RP11-418J17.1	0.00882543	-0.276246
SMEK1	0.00889343	0.291841
RPAP2	0.00890575	0.855603
LINC00882	0.00891829	-4.86508
EVC2	0.00894225	-2.20835
RP11-395P17.11	0.00898577	-1.11573
RP1-241P17.4	0.00912539	-0.415803
SMAD9	0.00913781	-3.85365
RUSC2	0.00917092	-3.66425
CLPP	0.00918027	0.508018
FGF12	0.00924611	-5.02782
PRICKLE4	0.00930271	-0.438053
TRIM38	0.00931016	0.455923
KRT40	0.00933005	-4.83585
POMT1	0.0093597	0.59509
ZFP36	0.00944745	0.183277
ARMCX4	0.00946327	-0.469205
HARBI1	0.00947261	-0.206651
CDKN2AIP	0.00950081	0.644239
RP11-307C12.11	0.00954343	-2.95257
FRRS1	0.00959796	-2.57979
CDC37	0.00962941	0.388043
NEK2	0.00966511	-2.28
C1orf56	0.00967403	0.830922
C10orf115	0.00967403	-5.31475
ARHGEF9	0.00968795	0.605159
UBL7-AS1	0.0097058	0.585686
RP11-326C3.2	0.00970718	2.12346
RP11-293M10.6	0.00972865	-3.94154
RYR3	0.00973074	-5.25837
TPCN2	0.00977454	-0.213376
TRIM52-AS1	0.00982431	0.505106
IL23A	0.00985014	1.86864
ZNF865	0.00985014	0.275197
HRK	0.00986228	-3.91824
FAM172A	0.00989294	0.557295
ALKBH2	0.00993092	0.602107
AC006273.5	0.00995244	-23.5635
NOL8	0.0099542	0.57883
KIAA0040	0.00996895	0.832657
MKL1	0.00998418	0.510883
WDFY4	0.0100516	-4.90793
JMJD6	0.0100798	0.286073
ARRDC5	0.0101569	2.34016
PPM1D	0.0101746	0.142206
CBLL1	0.0101896	0.66782
CENPV	0.0101904	1.72093
CABLES1	0.0102013	-1.59572
USP34	0.0102264	0.417017
RIN1	0.0103233	-0.456587
KLRB1	0.01035	-0.768075
TTC34	0.0103531	-1.02383
CCDC86	0.0104393	0.141134
GPR37	0.0104435	-23.3181
TMEM254-AS1	0.0104593	-2.44162
RP11-129B22.1	0.0104701	-5.4095
URB2	0.0104948	0.237242
PROCA1	0.0105084	-0.117799
TRDMT1	0.0105873	0.263273
THBD	0.0105884	-5.96969
CBX7	0.0105944	0.58276
DBF4B	0.0106371	-0.165444
RP11-483I13.5	0.0106733	-1.60787
MARCH9	0.0106867	0.650438
ARL6IP4	0.0106912	0.107363
FBXL19-AS1	0.0107025	-0.807366
RP11-326F20.5	0.0107435	-2.29571
MFI2-AS1	0.0107981	-1.90489
ZNF625	0.01084	-0.465708
RPA1	0.0108588	0.660054
HIC1	0.010902	1.00386
GALNT10	0.0109357	0.386281
COL6A6	0.010951	-3.44446
PVR	0.0109515	-1.6124
KCND3	0.0109993	-2.50381
PLD4	0.0111804	-3.60786
AIF1L	0.0112054	-4.3158
CEP85	0.0112654	-0.187228
FOXRED2	0.011284	-1.46099
RAB27A	0.0113103	0.34048
RP11-346I3.4	0.0113116	-2.168
RP13-131K19.2	0.0113436	-2.43345
NR4A3	0.0113533	-0.973847
AK4	0.0113679	-1.60832
HOXB2	0.0113982	1.0699
ZBTB24	0.0114045	1.10769
INTS9	0.0114218	0.213187
FOXN3-AS1	0.0114292	-0.422214
CTD-2319I12.2	0.0114513	-3.51093
EPHB1	0.0115069	-6.57715
CCDC175	0.0115369	-23.7072
RPUSD4	0.0115476	0.561383
TMEM39B	0.011587	0.245042
RP11-326C3.15	0.0115969	4.02117
FATE1	0.0116833	-5.11457
UBOX5	0.0118063	0.111552
IMPDH1	0.0118249	0.255306
ACD	0.0118575	0.502963
RP11-803D5.4	0.0118667	-2.74375
UGT1A8	0.0118897	-5.47926
RP11-510J16.5	0.011948	-2.57269
AC009403.2	0.0119568	0.526302
LINC00426	0.0120468	1.31682
IFFO1	0.012069	1.57763
CD47	0.0120952	0.165316
RP13-890H12.2	0.0121095	-2.29787
USP27X	0.0121322	0.116508
KLHDC1	0.0121724	-0.310394
TMEM201	0.0122091	-0.763327
SMARCAL1	0.0122391	0.353772
PLCG2	0.0123363	-0.224519
NME2	0.0123648	-1.30872
GOLGA6L4	0.0123663	-0.788531
ZNF44	0.0123778	0.690969
TWISTNB	0.0124009	0.587309
RP11-473M20.14	0.0124586	0.446769
PDCD7	0.0124758	0.559276
USP18	0.0124758	0.438171
RP11-333E1.1	0.0124762	-1.05991
SMIM2-AS1	0.0125191	-3.15456
ARX	0.0125272	-5.68077
ZNF347	0.0125316	0.301523
BCDIN3D	0.0125661	0.58224
CCDC14	0.0125786	0.52909
DHX37	0.0125807	0.403179
CNPY4	0.0126685	1.74397
CNEP1R1	0.0128014	0.504162
NICN1	0.0128435	-0.391169
GPT	0.0129414	-3.91615
POLM	0.0129857	0.532249
HUS1	0.0131164	0.56952
CCNJ	0.0131372	-0.144021
CTF1	0.0131628	-1.3327
PTPDC1	0.0132217	-0.394104
GNL3L	0.0132245	0.598346
RP11-391M1.4	0.0132512	-1.06195
GABRB3	0.0132564	-4.09851
ABCA2	0.0132706	1.39583
HRH1	0.013278	-3.47465
C16orf98	0.0132798	-0.504517
ZKSCAN8	0.0133149	0.547955
FCGR1B	0.0133592	-7.41835
ZNF558	0.0133767	-0.247421
ZNF646	0.013394	0.380481
KLHL32	0.013394	-2.28387
XXbac-BPG181B23.7	0.0134097	-0.554798
LINC00884	0.0134431	-3.04709
ZNF782	0.0134464	0.207781
LRRC25	0.0135017	-3.75924
REEP1	0.0135722	-3.57443
ISPD	0.0135882	-2.03429
DDX10	0.0136103	0.657773
GPR89A	0.0136261	0.474939
ZNF821	0.013636	0.549845
CHST14	0.0136366	-0.282513
HEXA-AS1	0.01365	-1.30874
ICOSLG	0.0136773	-1.28743
SEC24B-AS1	0.0136979	-0.906249
GRK4	0.013709	-0.527462
ROM1	0.0137482	-0.564583
ZNF700	0.0137482	0.267555
CHCHD2	0.0137555	-0.116491
RP11-434C1.1	0.0137819	-0.421025
CHKB	0.0138065	0.233671
ITGAM	0.0138358	1.5097
COA7	0.0138358	-0.25527
POM121	0.0138598	0.663899
RSAD2	0.0138881	0.45551
SLC22A15	0.0139406	-1.266
PAG1	0.0140699	0.379579
SH3RF3	0.0142098	-1.94425
PALM2	0.0142257	-5.13843
ATOH8	0.0143059	-23.4688
DIABLO	0.0144739	0.252742
HCG14	0.0145552	-4.15586
TRMT2A	0.0145738	0.589892
FAM102B	0.0146286	0.123555
RP5-884M6.1	0.014737	-5.88485
SMARCD3	0.0147483	-0.647036
CHSY1	0.0147615	0.230068
FURIN	0.0148383	0.620169
RSG1	0.0148742	-1.2789
CDRT1.1	0.0149549	-4.19431
SF3B5	0.0149897	0.216307
RP5-943J3.2	0.015001	0.186369
RP11-206L10.9	0.0150259	0.180949
RP11-81A22.5	0.0150401	-2.63985
LENG8-AS1	0.0150455	0.239101
TRIM33	0.0150669	0.384427
CCDC59	0.0151169	0.474105
C7orf43	0.0151577	0.413593
ZNF304	0.0151877	-0.105085
FAM201A	0.0152553	-3.01867
AC091729.9	0.0152963	-0.643033
RP4-549L20.3	0.01532	-1.08515
PWAR6	0.0153625	0.159185
TGFB3	0.0153638	-1.14501
TRMT1	0.0153899	0.231464
MTG1	0.0154009	0.372783
PRPF3	0.0154497	0.604281
ZNF143	0.0154521	0.524542
TIGD1	0.015498	0.185004
CD109	0.0154991	-1.42109
SUPT16H	0.0155111	0.2811
RPP21	0.0155283	0.458028
SLC25A32	0.0155351	0.532563
RHBDL1	0.0155817	-2.79334
PIEZO1	0.015585	0.499743
R3HCC1L	0.0156548	0.644739
RP11-176H8.1	0.0157585	-1.16664
CERS5	0.015767	0.529384
RAD51B	0.0157885	0.267802
ITPKA	0.0158039	-3.24512
CNPY3	0.0158443	0.430654
LPIN2	0.0159541	0.373442
ZBTB34	0.0160421	-0.192816
LRRC69	0.0160646	-0.426405
FAM105B	0.0160772	0.881957
PHLPP2	0.0160855	-0.189124
CDC14A	0.0160888	0.971033
NFASC	0.0161673	-4.08702
SPATA5L1	0.0162197	0.191955
RP3-402G11.26	0.0162361	-0.51471
HNRNPUL1	0.0165499	0.28301
LL22NC03-2H8.5	0.0165637	1.16003
AFAP1L1	0.0165897	-4.4736
RP11-553L6.5	0.0166199	0.283034
ZNF174	0.0166199	0.520805
SMOX	0.0166878	-1.25758
VWA7	0.0167166	-2.77269
ATP8B4	0.0167416	-0.622062
PALM3	0.0167483	-2.71967
CEL	0.0167942	-4.15364
RBM15	0.0168795	0.510484
ZNF10	0.0168819	0.2043
RP11-318M2.2	0.0169205	-2.58308
RP11-268J15.5	0.0169637	-2.27956
ZP3	0.0169989	-0.861054
SF3A2	0.0170386	0.619972
ZNF234	0.0170997	0.486163
RP11-66B24.4	0.0171083	-23.4017
ZNF300	0.0171686	-1.27153
NPIPB4	0.017358	0.295943
DHRS13	0.0174001	-0.122101
SEC62	0.017429	-0.104739
ZNF684	0.0175157	0.266076
CCDC140	0.0175446	-4.18081
GSE1	0.017741	0.69505
RP5-991G20.4	0.0177459	-2.11291
UBLCP1	0.0179261	0.552246
RP11-399K21.13	0.0180922	-5.59365
RBM17	0.0182224	0.293373
ADCK1	0.0182282	-0.977435
SSUH2	0.0182306	-4.55171
FANCD2	0.0182758	0.159433
KIFC2	0.0182907	-0.294643
RP11-539L10.2	0.0183021	-0.630733
ZNF662	0.0183263	-0.748803
ARHGAP31	0.0183307	-0.988239
SLC35B4	0.0183307	0.430121
PINX1	0.0183608	0.381015
SAR1A	0.0184365	0.412019
ZBTB46	0.0184863	-1.88807
C2orf42	0.0186526	0.153605
GLTSCR1	0.0186581	0.293645
C11orf53	0.0186915	-4.19204
ZNF780B	0.0188143	0.571285
XXbac-B135H6.18	0.0188694	-1.37345
ZNF438	0.0188706	-0.410309
ZNF250	0.0189348	0.347572
PCAT1	0.0189683	-0.859275
PAM16	0.0189684	-0.521858
CXCR1	0.0189685	-4.70853
NLGN4Y	0.0190024	-4.13556
CCDC107	0.0190516	0.507157
RIOK1	0.0190634	0.642437
ZSCAN9	0.019117	0.139642
ATP6V0E2	0.0191292	0.557507
IDH1-AS1	0.0191597	-1.48572
ADAM32	0.0191971	-3.87045
JOSD1	0.0193198	0.461877
RP11-44F14.8	0.019405	-2.75214
TRIM6	0.0194093	-3.22545
SLC9A4	0.0195309	-23.3846
UBE2G2	0.0195957	0.457785
RPRML	0.0196577	-5.75076
TRIM52	0.019693	1.11821
THAP9	0.0197202	-0.310839
ANXA9	0.0198069	-4.36193
TBKBP1	0.0198241	0.141054
TMEM170B	0.0198593	-1.49973
MPPED2	0.019944	-2.48268
NFATC4	0.019948	-3.85649
INTS4	0.0200758	0.64024
GPR68	0.0202176	1.29087
ZNF671	0.0203678	2.05907
PBXIP1	0.0204901	0.845117
CXCL13	0.0207219	-2.62146
CTDSP1	0.020733	0.809086
POT1	0.0208297	0.308536
DENND5B	0.0209876	-2.8805
B3GNT8	0.0211087	-2.60559
EPC2	0.021174	0.658024
MLK4	0.0212223	-2.38294
AC005523.2	0.0212349	0.376972
C11orf35	0.0212576	-0.699601
BAALC	0.0212747	-3.65443
PKN1	0.0212972	0.862861
VIPAS39	0.021307	0.500014
RP11-1260E13.1	0.0213121	-4.34441
DBN1	0.0213463	1.26118
CENPH	0.0214016	0.421503
NDE1	0.0214418	0.580388
AIM1L	0.0214604	-0.739046
ZHX1-C8ORF76	0.0214709	-0.528292
POU6F1	0.0215207	-1.02505
AXDND1	0.0215363	-3.11073
RP11-517P14.2	0.0215911	-0.227244
TMEM71	0.0216964	-0.182798
MUTYH	0.0217344	0.252473
CNTN5	0.0217344	-3.84893
ARID3A	0.0217346	-0.436668
MMP13	0.0217806	-5.87757
ZNF720	0.0217971	0.622381
SGK223	0.0218412	-0.438644
SLC43A3	0.022067	-0.403043
AL627309.1	0.0220902	-1.74579
TNFRSF4	0.0220979	1.51773
FAM151B	0.0221118	-3.44264
ADAMTS6	0.022164	2.46471
TNNT1	0.0221657	-5.89245
ADAMDEC1	0.0221856	-3.21245
AP000783.1	0.0221934	-0.509006
TTYH1	0.0222575	-0.588917
RP11-582J16.5	0.0222805	-0.320003
IKZF5	0.0223006	0.589817
AC092594.1	0.0223726	-3.08381
RP11-624L4.1	0.0223881	-23.6092
RP11-2B6.2	0.0224245	0.19818
ZNF346	0.0225129	0.372257
SLC35D1	0.0226069	0.391613
PRPS1	0.0226384	0.626456
RP11-312O7.2	0.0226595	-0.892735
ZKSCAN2	0.0227083	-0.570626
TMEM222	0.0227152	0.688224
NUSAP1	0.0227235	-1.68963
STK31	0.0227486	-1.96539
SCFD2	0.0228495	0.236148
DPYSL3	0.0229198	-5.8426
TOP2A	0.0230636	-2.09522
RP11-111F5.4	0.0230993	-1.09161
BATF	0.0232278	0.29552
EXOC3L4	0.0235444	-3.40939
ANGEL2	0.0235803	0.647856
RP11-27M24.3	0.0235903	-5.39319
NIP7	0.0236083	0.638272
RPL7L1	0.0237285	0.360235
RP11-337C18.8	0.0237734	0.434982
RP11-381K20.2	0.0237998	-0.20084
PITHD1	0.0238221	0.598122
ZNF790	0.0239591	0.599218
ZCCHC24	0.0240697	-0.470813
ZBTB10	0.0241214	0.703537
SARNP	0.0242142	0.487617
KIAA1109	0.0242404	0.356181
RP11-695J4.2	0.0243837	-5.169
RBBP6	0.0245254	0.385923
RP11-10H3.1	0.0245541	-5.91734
RP5-1024G6.8	0.0246261	-0.489045
RP13-131K19.7	0.0246452	-2.6111
SMNDC1	0.0246672	0.507313
PARD6G	0.0246738	-3.08451
ZCWPW2	0.0247089	-3.67066
TADA1	0.02474	0.332895
RP11-137H2.6	0.0247408	-2.38723
AC006262.5	0.0247704	-24.2586
PTP4A3	0.0247835	-1.20614
JAG2	0.024789	-0.124875
RP4-635E18.8	0.0249196	0.133659
RP11-468E2.4	0.024937	0.135407
RP11-350F4.2	0.0249712	0.606505
GOLGA6L20	0.0249859	-1.58486
MPP1	0.0252309	-0.937322
RP4-539M6.14	0.0252652	-3.94996
ARMC5	0.0252877	0.354824
MAP3K1	0.0253266	0.920924
SRPR	0.0253594	0.522577
RGS18	0.0253681	-1.91534
KCNMA1	0.0253847	-3.98925
ZNF823	0.02555	-0.545078
SHANK3	0.0255583	-5.39163
HIST4H4	0.0256587	0.382377
TRAM2	0.0257228	0.229646
TENM1	0.0257665	3.72111
WI2-85898F10.1	0.0257822	-2.89701
MROH9	0.0259714	-4.93581
PPP1R35	0.0260969	0.632686
TATDN2	0.0261557	0.563132
FBXW10	0.0262471	-4.51838
PUS7L	0.0262804	0.59563
ANKRD49	0.0262982	0.948458
ZNF142	0.0262982	0.192625
GAPT	0.0263526	-1.75942
C6orf163	0.0266108	-1.43288
TLR7	0.0266367	-3.28512
PRAF2	0.0266733	0.605103
RP11-378J18.3	0.0268053	-0.991155
AC010642.1	0.0268595	0.57048
ARHGAP11B	0.0269598	-0.531683
ZFAND2A	0.0270008	0.628285
MCM2	0.0270227	-0.205002
ZNF131	0.0270376	0.90037
MAN2B1	0.0271105	0.131843
AQP7	0.0271484	-4.14887
STRA6	0.0271484	-4.19499
AC009495.2	0.0271484	-4.1949
RP6-65G23.1	0.0272839	-23.005
NPIPA5	0.0272997	-2.19923
CHADL	0.0274102	-1.45238
AGO2	0.0275046	0.655871
STAC3	0.0275665	-1.76053
ANGPT1	0.0275806	-23.6045
RP11-428C19.4	0.0275806	-23.4902
GPATCH2L	0.0276538	0.537737
ATXN7L3B	0.0277402	0.189036
ORMDL3	0.0277545	0.682294
RAD18	0.027805	0.560362
S100A5	0.0280476	-2.43894
AC144831.1	0.0280695	-0.8669
CTC-297N7.5	0.0281274	-3.53343
TMEM86A	0.0281488	-2.61906
GUCY1B3	0.0282106	-2.35658
KRT17	0.0282713	-5.89085
RP11-177J6.1	0.0282792	-2.95326
RP11-522I20.3	0.0282813	-1.99335
PMP22	0.0284386	-3.89204
COL24A1	0.028477	-2.76855
RP11-307C12.12	0.0285032	0.319008
AC079922.3	0.0285486	-0.439257
ARHGEF3	0.0285502	0.859827
SMPDL3B	0.0285809	-5.587
CYP2W1	0.028607	-5.66662
CCDC84	0.0286538	0.639561
TMEM194A	0.0286538	0.160472
REM1	0.028665	-4.70764
CHRM3	0.0286909	-4.99129
SMYD5	0.028698	-0.197767
RND1	0.0287047	-1.23724
RP11-57H14.2	0.0287201	-2.62268
TMC1	0.028823	-23.2567
SIGLEC1	0.0289825	-3.19987
ZNF251	0.0289866	0.352295
SFXN5	0.0292501	0.614495
CTC1	0.0293021	1.69406
A1BG-AS1	0.029375	2.4205
CWC25	0.029375	0.491526
L3MBTL3	0.029401	1.23131
XYLB	0.0294247	-1.43028
PDCD10	0.0295512	0.179746
LINC00847	0.0296104	0.473878
RP11-554I8.2	0.0296412	-5.14919
ZNF805	0.0297555	0.533748
KDM4D	0.0297642	-1.44893
LDB1	0.0298085	0.611365
RP11-1275H24.2	0.0298703	-23.3804
AC023490.1	0.0300757	0.14622
ST8SIA1	0.030106	-0.261704
KRT78	0.0302382	-4.2696
MED22	0.0302738	0.494456
FAM160B1	0.0302768	0.701047
RP11-347J14.7	0.0303182	-23.3826
ADD3	0.0303823	0.292671
CLYBL	0.0304149	0.380359
RP11-277P12.20	0.0304376	0.549979
FSCN1	0.0304666	-2.65905
BBS1	0.0305896	-0.986979
CA2	0.0307196	-2.89562
ABCC10	0.0307802	0.603096
KIF18A	0.0309107	-0.966102
ACER2	0.0309838	-4.81526
ZNF852	0.0310194	0.22539
RP11-443B7.1	0.0310194	-2.70895
TMSB15B	0.0310296	1.80134
PHC3	0.0310521	0.532232
STK24-AS1	0.0310688	-3.55583
ZNF699	0.0311943	1.51987
EID3	0.0315513	0.413485
C19orf25	0.0315712	0.931579
RNMT	0.0315712	0.528335
ZNF800	0.0315946	0.824585
ACOX2	0.0317242	-23.2892
PDCD1	0.0318589	0.956899
RP5-914P20.5	0.0318952	-1.09387
RP11-379F4.7	0.0320454	-6.81422
TBC1D2B	0.0321155	0.917044
AP000476.1	0.0321511	3.27167
CST1	0.0321543	-4.24187
ZNF266	0.0322058	0.568081
KLLN	0.0322216	-2.92645
STAM	0.0322737	0.762821
RHEBL1	0.0323401	-0.596804
DGCR8	0.0324455	0.737669
EHD1	0.0325083	0.31305
ARRDC2	0.032645	0.539879
PUS10	0.0328336	0.483618
RELL2	0.0328386	0.248617
ATF7IP	0.0329011	0.462342
SPAG5	0.0330837	-1.48258
PCDHB14	0.0331493	-6.17414
SYNCRIP	0.0333497	0.133293
SFR1	0.0334281	0.399107
PSTK	0.0334415	0.284949
CSTF2T	0.033453	0.702736
C15orf52	0.0335963	-1.48939
RP11-18H7.1	0.0336127	-0.463267
TNF	0.0336739	-0.636273
RELT	0.0336926	-0.38045
MYSM1	0.0337041	0.499051
E2F7	0.0337793	-3.3568
METTL16	0.0338226	0.696172
ZNF581	0.0338962	0.639996
SMC5-AS1	0.0338983	-0.600045
RP3-406A7.7	0.0339679	-5.76147
NAA16	0.0339827	0.719897
UNG	0.034012	0.438931
ZBTB39	0.0340122	0.247811
COL4A6	0.0342243	-5.98297
ARL17A	0.0342463	0.637789
RP11-752G15.6	0.0343365	0.153542
SLC16A7	0.0343672	1.03938
POLR3G	0.034415	-0.618799
CCDC22	0.0344313	0.595374
KCNMB3	0.0345511	-0.643779
RP4-635E18.6	0.034607	-3.11528
CCR9	0.0346288	4.77702
AC016831.7	0.0346818	-0.112372
GJC3	0.0346976	-3.90184
RASL11A	0.0348016	-3.01051
TYMS	0.0349048	-3.08068
ALKBH1	0.0350601	0.360634
CCRL2	0.0352802	-0.154355
SNX10	0.0352841	-0.550205
IFI44	0.035749	0.338261
TFAM	0.0357668	0.447133
MXD3	0.0358931	-0.754689
FAM228B	0.0359539	0.5637
TRABD2A	0.0360006	1.90866
MAT1A	0.0360099	-5.06376
STARD4-AS1	0.036106	3.37712
FBXL20	0.0361206	0.19688
DGAT2	0.0362537	-3.83699
RP11-279F6.1	0.036258	-3.72784
MED1	0.0362898	0.653964
NPHP3	0.0363872	0.645506
RP11-20I23.8	0.0366651	-1.10824
FAM65C	0.0367026	-3.13661
CTD-2085J24.4	0.0367766	-1.03567
RTKN	0.0369816	-0.822183
CMIP	0.0373837	0.386992
SIGLEC10	0.0376016	-1.81975
CC2D1B	0.0377045	0.57627
TSNAX	0.0377528	0.603054
CALML3	0.0377931	-6.01552
AMT	0.0378545	-0.355091
CAND2	0.0378773	-2.80325
CACTIN	0.0379274	0.352283
CLCA2	0.0379411	-24.0511
AMTN	0.0380125	-4.68173
ABCA4	0.0383913	-5.28081
SNX29P2	0.0384261	0.44907
RP11-318L16.6	0.0384893	-1.05315
ELMO2	0.0384943	0.499577
PCBP4	0.038531	-0.386245
PRIM2	0.0385345	0.612051
AP001258.4	0.0385352	0.302813
RAI2	0.0387551	-3.85543
CAPN10-AS1	0.0387551	0.185105
RP11-274B18.2	0.0388293	-4.13982
C14orf93	0.0388753	0.189825
RP11-192H23.4	0.0388977	0.143337
NTRK2	0.038932	-4.1802
ZNF502	0.0390872	0.428051
PTRF	0.0391411	-5.81887
PARS2	0.0391498	-0.678546
MESP2	0.0391498	-5.19781
FUT4	0.0391736	-0.358724
RP11-626G11.5	0.0391906	-3.40069
LINC00630	0.0394872	-0.22429
CCDC134	0.0395475	-0.475089
ZFP41	0.0396312	-0.456171
MED10	0.0397041	0.427419
RP4-680D5.2	0.039738	-1.44049
ENGASE	0.0400715	0.393297
RP1-130H16.16	0.0401369	-1.56246
RP11-196G18.3	0.0402635	-5.0922
ZNF585B	0.0402866	0.447595
ZC3HC1	0.0402889	0.355307
RP5-903G2.2	0.0403717	-3.50439
ITPR1	0.0404068	0.308499
ZNF639	0.0406256	0.743577
HTRA1	0.0408057	-2.07312
PTDSS1	0.0408584	0.62242
KLF11	0.0409117	-0.18472
PCNX	0.0410608	0.378198
LINC00885	0.0410959	-3.78389
TLR8	0.0411536	-4.95213
BICD1	0.0411714	0.434882
TXNDC16	0.0412535	0.250815
RP11-509J21.1	0.0414782	-1.46525
LIMS2	0.041666	3.73759
LINC00205	0.0417542	-1.02411
RP11-932O9.9	0.0421629	-0.898059
RP1-223E5.4	0.0421767	-1.36987
GHDC	0.0422246	0.367747
SULT1A2	0.0423642	-1.84865
DPH2	0.042591	0.455098
NFYA	0.0427397	0.336353
MAD2L1	0.0428029	0.229394
FOLH1	0.0429796	-5.40773
ST7-AS1	0.0429796	-23.0322
SERPINF2	0.0430174	-2.8521
RP11-1275H24.1	0.0433014	-3.57365
WTAP	0.0433221	0.295544
CA11	0.0433563	0.160526
CCL3L1	0.0433605	-2.29448
RBBP8NL	0.0435845	-23.2105
RP11-1036E20.9	0.0437112	-5.38314
CCDC8	0.0438863	-3.80774
GTDC1	0.0439739	0.470085
EEFSEC	0.0439782	0.622601
PTPRE	0.04403	0.168267
KBTBD6	0.0440332	0.104818
SRRM3	0.0442995	-3.95101
ZNF286A	0.0443599	-0.250415
THBS3	0.0445991	-1.07065
HSPA6	0.0446466	-0.801291
MYOM2	0.0450214	-0.433522
CHFR	0.0450538	0.610878
SLC29A2	0.0450763	-0.166066
PPP1R3F	0.0452592	-0.166443
OSCAR	0.0453584	-3.93809
CHKB-AS1	0.0454646	-0.592482
AC004069.2	0.0455664	-3.82651
PLP2	0.0456199	0.680525
ZNF737	0.0458503	1.47688
RP11-440L14.1	0.045857	0.455916
MCOLN3	0.045857	-2.26504
C6orf99	0.0458705	-1.3304
CTC-479C5.12	0.0459205	0.338333
TRIM45	0.0459721	-5.28274
BLOC1S3	0.046088	0.269268
C1orf112	0.0461848	-0.327226
CAPN3	0.0462502	-0.786463
UCN3	0.0463017	-6.05836
FLVCR2	0.0463408	-2.2262
RP11-166P13.4	0.0465302	-0.154869
CCDC101	0.0466514	0.677885
CXorf58	0.0466922	-2.30114
SLC13A2	0.0467874	-23.1683
TMEM126B	0.0470962	0.573314
SERINC5	0.0472064	0.718712
SETDB2	0.0473218	0.622834
CCDC141	0.0474138	1.33495
LONRF3	0.0474138	-0.317876
B3GNT6	0.0475437	-5.21018
CTD-2127H9.1	0.047583	-23.2301
TAF4B	0.0478853	2.00351
RP3-428L16.2	0.0479835	-1.14497
SAMSN1	0.0480521	-0.129895
CD80	0.0480536	-3.72204
CENPN	0.0480536	-0.587054
RP11-400N13.2	0.048068	-23.5659
KIAA0020	0.0480719	0.582227
FBXO46	0.0481792	0.479711
TIGD5	0.0482966	-0.112058
LINC00685	0.0483005	0.606553
SEMA6A	0.0483915	-2.32155
KIAA0226L	0.048463	-2.52353
TAF1	0.048463	0.63999
ZDHHC18	0.0484966	0.383933
NXT1	0.0485949	0.656875
LINC00987	0.048635	2.36218
C17orf51	0.0486817	-0.68853
CENPJ	0.0490178	0.46827
ACVRL1	0.0490825	-7.03018
FAM20C	0.0491144	-2.36226
C19orf54	0.0491223	-0.389333
ENTPD1-AS1	0.0492091	0.271814
PNPLA7	0.049235	-1.08941
LINC01004	0.0493123	-0.981192
SLC16A1	0.0494169	-0.201229
CEACAM21	0.0496306	1.67076
FN1	0.049931	-1.9354
RP11-355B11.2	0.0499483	-0.608203
CELF6.1	0.0499645	-1.02675

### Sheet: DEG_agT
Differentially expressed genes in agT Cluster
Gene name	adjusted p-value	FC*
CCL5	0	5.89433
NKG7	0	4.84224
CD3D	0	4.50971
CD2	0	4.52639
GIMAP7	0	4.36816
GZMA	0	5.05504
PTPRCAP	0	4.07467
IL32	0	4.14546
PTPRC	0	3.77603
CD3G	0	4.27708
CD52	0	3.84434
GZMB	0	4.91985
HCST	0	3.54936
CD8A	0	4.29588
CD3E	0	3.73156
RPS15A	0	1.8793
TMSB4X	0	2.251
PRF1	0	4.77765
HLA-E	0	1.84125
RPL28	0	1.51468
GIMAP4	0	3.83997
CORO1A	0	2.95893
RPS27	0	1.66085
STK17A	0	2.855
BTG1	0	2.25354
CD69	0	3.42984
EVL	0	2.93678
RPS3	0	1.73782
CD48	0	2.99812
RUNX3	0	3.25494
SH3BGRL3	0	2.20278
CD7	0	3.41735
GZMM	0	3.85977
CST7	0	3.83764
RAC2	0	2.92639
FYB	0	2.69451
LCP1	0	2.5719
CCL4	0	3.48337
CD8B	0	3.99898
LIMD2	0	3.02782
RPS19	0	1.56624
ZFP36L2	0	2.3786
RPL10	0	1.41292
RPS15	0	1.3266
B2M	0	0.883065
RPS29	0	1.4928
ETS1	0	3.07506
GIMAP5	0	3.76138
RPL23A	0	1.4135
STK17B	0	2.34441
RPL13	0	1.30561
RPL14	0	1.38218
RPL32	0	1.34992
RP11-94L15.2	0	3.19546
ARHGDIB	0	2.05618
IL2RG	0	2.78998
RPS12	0	1.30088
MYL12A	0	1.39448
ITGA1	0	3.5499
GIMAP1	0	3.73447
RNF213	0	1.79209
ACAP1	0	2.85117
CYTIP	0	2.91498
FYN	0	3.2936
RPL11	0	1.25342
RPL30	0	1.21953
RPS25	0	1.22415
ARL4C	0	2.86474
CD96	0	3.21818
LCK	0	3.16588
HLA-A	0	1.28997
39326	0	1.57221
MSN	0	2.45
GZMH	0	4.04484
JUN	0	2.13514
WIPF1	0	2.56609
LAG3	0	3.359
RPLP1	0	1.19123
CXCR4	0	3.13078
RPL26	0	1.28416
SRGN	0	1.98351
APOBEC3G	0	2.85137
RPL19	0	1.1033
CD247	0	3.56588
RPS2	0	1.28293
GBP5	0	2.49188
CD99	0	2.11813
EMP3	0	2.38044
PFN1	0	1.37956
GMFG	0	2.21839
STK4	0	2.05948
ALOX5AP	0	2.56474
RPS27A	0	1.10592
CLEC2B	0	2.07257
RPS7	0	1.17844
SPOCK2	0	3.1516
ACTB	0	1.16344
GZMK	0	6.20201
RPS18	0	1.23944
RPS14	0	1.06445
KLF6	0	1.83936
CLEC2D	0	3.22008
MBNL1	0	1.85093
CFL1	0	1.22328
RPL35A	0	1.123
RPS24	0	1.07638
VIM	0	1.98567
RPL39	0	1.12038
MALAT1	0	1.50263
ISG20	0	2.05736
RPL34	0	1.07736
RPL41	0	0.868546
HLA-C	0	1.15229
RPL27A	0	1.06033
RPL37	0	1.07042
KIAA1551	0	1.73048
GPR171	0	3.43344
TRAF3IP3	0	2.85102
RPS23	0	1.11764
RPL12	0	1.13166
RPL18A	0	1.11838
GPRIN3	0	3.14549
APBB1IP	0	2.42585
IFITM2	0	1.53368
CD37	0	2.23679
TBC1D10C	0	2.88214
PTPN22	0	2.86326
FAU	0	0.894646
PYHIN1	0	3.4897
IL7R	0	3.56081
LEPROTL1	0	2.27262
IL2RB	0	3.15783
SP100	0	1.55059
SLFN5	0	1.58839
RPL7A	0	1.08363
ITGA4	0	3.04589
RPS4X	0	1.12959
LAT	0	3.20823
ARPC2	0	1.13654
RPLP2	0	0.957916
CD53	0	2.14438
EEF1D	0	1.1758
DRAP1	0	1.61505
RPL35	0	1.03471
CELF2	0	2.24187
ID2	0	2.12663
COTL1	0	1.96578
CD44	0	1.92532
38961	0	2.34992
KLRD1	0	3.20363
RPS21	0	1.09557
RPL29	0	1.02816
SRSF7	0	1.56171
CXCR6	0	3.01455
RPL13A	0	0.949419
PPP2R5C	0	1.83256
IKZF1	0	2.56032
HLA-B	0	1.02708
SPN	0	2.84238
PSMB9	0	1.32491
RPSA	0	1.08862
PTPN7	0	2.57741
AC092580.4	0	2.46876
RPS3A	0	1.0189
EMB	0	1.696
RPL6	0	0.98656
SAMD3	0	4.21035
GNB2L1	0	1.01177
RPL21	0	0.959339
N4BP2L2	0	1.24089
LAPTM5	0	1.68536
FXYD5	0	2.10275
RPL24	0	0.908184
HMGB1	0	0.886764
CTSW	0	2.98686
RPS16	0	0.874812
ITGAL	0	2.73346
LBH	0	2.3471
JAK1	0	1.26235
SKAP1	0	2.63051
SLA	0	2.16326
CKLF	0	1.82096
CYBA	0	0.972524
PDCD4	0	1.54148
CD27	0	4.09213
IRF1	0	1.22254
BCL11B	0	3.06145
RPL36	0	0.855329
RPL36AL	0	0.894882
RPS5	0	0.975208
RPL31	0	0.921398
GNG2	0	2.94476
RORA	0	2.05449
RPL18	0	0.85735
RPS28	0	0.826902
GYPC	0	2.32423
LYAR	0	2.7436
ANKRD12	0	1.12972
AAK1	0	1.96423
UBA52	0	0.767614
MT2A	0	1.42569
LINC00152	0	2.08833
GNLY	0	3.97019
SP110	0	1.59934
LDHA	0	1.43276
EIF1	0	0.732665
ARHGAP30	0	2.00715
SAMSN1	0	1.85914
CDC42SE2	0	1.69305
RASGRP1	0	2.84947
PSME1	0	0.915313
RPL3	0	0.879008
ATP2A2	0	-1.86121
ASS1	0	-3.93411
LAPTM4A	0	-1.6909
YWHAE	0	-1.43613
ERBB3	0	-4.02684
MIR205HG	0	-4.63704
SERPINB3	0	-3.1488
METTL7A	0	-3.84432
FAM114A1	0	-4.82523
CDC42BPA	0	-5.10551
NCKAP1	0	-3.99915
TRAK1	0	-2.94614
TEAD1	0	-5.50648
RARRES1	0	-4.17274
HMGN3	0	-1.81919
TALDO1	0	-1.5539
EPB41L1	0	-5.76275
KRT23	0	-4.35392
KLF3	0	-2.0529
ABHD2	0	-2.20292
SERINC2	0	-4.10732
DHX32	0	-3.72879
DUOX2	0	-3.78255
PAWR	0	-4.41819
NFIA	0	-3.05913
PBX1	0	-5.30886
NET1	0	-4.2009
CNN3	0	-5.0447
CXADR	0	-5.22905
SH2D4A	0	-5.18443
MT-ND3	0	-0.539439
PRRG4	0	-4.44131
PIK3R3	0	-3.1429
NFE2L2	0	-1.51853
PSD3	0	-4.80297
MYO5C	0	-5.15136
NR2F6	0	-3.86947
AQP5	0	-4.26979
PSAP	0	-1.63422
NAMPT	0	-2.58992
GABRP	0	-4.3023
PTTG1IP	0	-1.9273
UNC93B1	0	-2.51052
CLIC6	0	-4.36628
S100A16	0	-3.72543
PLEKHA5	0	-2.93875
PKM	0	-1.46367
GCLC	0	-2.51045
ALDH2	0	-4.04136
TXNRD1	0	-2.08653
UGCG	0	-2.30332
SCPEP1	0	-3.23753
NUPR1	0	-3.63086
PROM1	0	-4.83879
H1F0	0	-3.87297
PPL	0	-4.77344
SPAG1	0	-3.32248
CKB	0	-3.96381
TJP1	0	-5.58476
CFH	0	-4.38211
PGD	0	-2.93027
TUBB4B	0	-2.01169
NBEA	0	-5.47823
JUP	0	-4.73578
BLVRB	0	-2.52407
S100A14	0	-3.696
STARD10	0	-3.63661
ANXA3	0	-5.00393
KIAA1217	0	-5.35371
CTBP2	0	-3.84483
AKR1C2	0	-4.68122
SIX3	0	-5.05782
ATOX1	0	-1.90444
CBR1	0	-2.38344
ZFHX3	0	-4.93528
IGF1R	0	-4.35914
SQSTM1	0	-1.51273
ARL3	0	-2.6534
CXXC5	0	-3.91713
ARHGAP32	0	-4.74383
MTUS1	0	-4.49337
TACC2	0	-5.07674
EPAS1	0	-3.46763
PPAP2C	0	-4.4457
GNAQ	0	-2.96266
F11R	0	-3.25493
ASRGL1	0	-4.43951
ARHGAP5	0	-2.29747
SORBS2	0	-4.76691
RAB25	0	-4.4148
MECOM	0	-4.91527
TSC22D1	0	-2.72057
PLEKHS1	0	-4.45193
LRP11	0	-4.70873
LIPH	0	-5.27972
TNFAIP2	0	-4.65269
RDH10	0	-3.70961
RAB13	0	-4.09318
ALDH3B1	0	-4.4465
SIX1	0	-5.16424
CCND1	0	-4.4739
FUT2	0	-4.45586
EPS8	0	-4.76169
MEIS2	0	-5.79972
H3F3A	0	-0.736339
RND3	0	-4.92486
SLC31A1	0	-3.47829
DHCR24	0	-3.75716
HES1	0	-5.13958
FAM3D	0	-4.28141
MGST2	0	-3.72619
HEBP2	0	-1.80634
ST14	0	-4.69456
KIF21A	0	-2.15479
CCDC64B	0	-5.2736
RRBP1	0	-1.88784
TMC4	0	-4.30642
TSHZ2	0	-4.76353
C6orf132	0	-4.86866
MGST1	0	-4.38884
KIAA1244	0	-5.28382
TRIM29	0	-4.68997
HSBP1	0	-1.84507
BRI3	0	-2.07817
NANS	0	-3.05818
GPX4	0	-1.59638
KIAA1522	0	-4.45138
LGALS3BP	0	-2.75587
EPCAM	0	-4.83052
PTPRF	0	-4.63441
POR	0	-2.51337
BCAS1	0	-4.90142
TJP2	0	-4.42202
C19orf33	0	-4.12096
CYB5A	0	-2.73806
ITGB8	0	-5.03315
CHL1	0	-5.38231
SORD	0	-3.69713
MLLT4	0	-3.73276
MUC20	0	-4.49392
CCPG1	0	-2.0395
EXPH5	0	-5.05469
ENAH	0	-5.07549
DDR1	0	-4.31254
CHST9	0	-5.29613
GSTA1	0	-3.67579
PRDX5	0	-1.80663
NFIB	0	-5.23176
GRN	0	-2.88876
NEBL	0	-4.88549
RAB11FIP1	0	-1.93256
TSPAN13	0	-4.86189
AKR1A1	0	-2.23056
MACC1	0	-4.04458
CTTN	0	-4.70321
YBX3	0	-2.48067
SOX4	0	-3.6664
PLAC8	0	-2.07142
ST6GALNAC1	0	-5.18618
NPC2	0	-2.27968
MYH14	0	-4.33691
MYOF	0	-5.01914
MYO6	0	-3.59814
FTL	0	-1.2554
TMPRSS4	0	-5.34523
PALLD	0	-4.69236
DSTN	0	-1.83677
BASP1	0	-4.54318
RAC1	0	-1.62089
CTNND1	0	-3.9246
MAL2	0	-4.69849
TSPAN6	0	-4.84979
S100A9	0	-3.43581
ADH7	0	-4.85461
SELENBP1	0	-4.57598
SCNN1A	0	-4.85694
LMNA	0	-3.59358
CD55	0	-2.47018
TRIM2	0	-4.83548
EMP2	0	-5.19575
CLU	0	-4.23117
HLA-DRA	0	-2.24845
FOXA1	0	-4.74383
ASAH1	0	-2.5783
APP	0	-4.50749
SGK1	0	-3.97669
C15orf48	0	-3.54267
CYSTM1	0	-2.78188
CYP4B1	0	-4.384
ALOX15	0	-4.70632
SOX2	0	-5.24642
CDH1	0	-4.78298
PLXNB2	0	-4.55907
SMIM14	0	-3.04172
EPHX1	0	-4.89964
CTSH	0	-3.33985
CD63	0	-1.39526
CCDC80	0	-4.87276
IFITM3	0	-2.37992
KRT7	0	-3.8656
SOD2	0	-2.67834
SLC44A4	0	-4.51402
SMIM22	0	-4.17434
EHF	0	-5.17704
GOLM1	0	-4.62228
GPR110	0	-5.40359
TSPAN3	0	-3.57702
HSPB1	0	-2.87617
SDC4	0	-4.42016
LYN	0	-3.7617
VMO1	0	-3.73982
PDLIM1	0	-3.92602
DHRS9	0	-4.77449
CP	0	-4.36033
CLDN4	0	-4.74533
NQO1	0	-4.06668
CXCL17	0	-4.27928
PRSS23	0	-3.71853
S100A13	0	-3.85521
CD59	0	-3.24457
CSTB	0	-1.88323
MDK	0	-4.04868
CTNNA1	0	-3.28352
F3	0	-4.32156
KLF5	0	-5.05693
ABCA13	0	-4.93356
LMO7	0	-3.98447
CTSB	0	-2.90501
LYPD2	0	-3.29149
TMC5	0	-5.08688
DSP	0	-5.54803
LCN2	0	-3.11601
IFI27	0	-2.54411
MUC16	0	-4.65829
RBM47	0	-4.78198
APLP2	0	-3.19517
ANXA2	0	-1.97783
GPX1	0	-2.52518
MUC1	0	-3.75555
MUC4	0	-4.22051
MARCKS	0	-4.12275
PSCA	0	-3.63073
GSN	0	-4.15221
ALDH3A1	0	-4.10784
PERP	0	-3.44599
CD9	0	-3.53897
S100P	0	-3.41339
KRT18	0	-4.40515
CLDN7	0	-4.37404
KRT8	0	-4.39576
PIGR	0	-4.12204
TACSTD2	0	-4.46289
AQP3	0	-3.60815
SPINT2	0	-3.90206
ALCAM	0	-4.60401
TSPAN1	0	-4.21306
ELF3	0	-4.56687
ATP1B1	0	-4.15227
AGR2	0	-3.95345
FXYD3	0	-4.1906
ALDH1A1	0	-4.4837
TXN	0	-2.42644
GSTP1	0	-2.38004
KRT19	0	-3.94759
GLUL	0	-3.46511
LGALS3	0	-2.64835
FTH1	0	-1.67685
SLPI	0	-4.09935
CST3	0	-3.88959
PRDX1	0	-2.78359
SAT1	0	-2.2879
WFDC2	0	-3.93681
S100A6	0	-1.96312
S100A11	0	-2.19212
RAB31	5.5503e-308	-4.26229
GDF15	3.60573e-307	-5.03695
AKR1C3	9.29662e-306	-4.16885
CAPS	9.5152e-306	-2.93916
IGFBP2	2.78887e-305	-4.82611
IFI16	6.8078e-305	1.01809
AKNA	2.71285e-304	1.90781
CDS1	5.13821e-304	-5.21015
PRRC2C	2.99183e-303	0.893943
TJP3	3.10103e-303	-4.02827
OASL	4.52636e-303	2.3586
CXCL16	7.17948e-303	-3.80783
NACA	4.56621e-302	0.811106
LIMA1	5.33917e-302	-1.90281
ARHGEF1	1.19544e-301	2.31057
PAG1	2.04317e-301	2.3485
GRAP2	2.90991e-301	3.22523
ASPH	4.75693e-301	-3.45206
CTSL	6.82555e-301	-3.3535
ATP1A1	2.94869e-300	-1.53271
TRAF3IP1	1.40608e-299	-2.75753
RARRES3	9.47182e-299	1.09769
MYO1B	3.17493e-296	-5.00139
PITX1	4.4036e-296	-4.74648
SYNRG	1.59585e-293	1.74216
SLC2A3	2.16546e-293	1.78931
B4GALT5	4.51706e-293	-2.16397
SLC38A1	1.30729e-292	2.10532
ERBB2	4.19388e-292	-3.93384
PTK2	9.01169e-291	-4.79084
FAM129B	1.45743e-290	-3.75828
ADIRF	2.7389e-290	-4.24308
MORN2	4.10343e-290	-3.32502
TMEM66	4.14902e-290	1.02345
CPEB4	7.41829e-290	-1.84241
ACSL3	1.03855e-289	-1.94043
CRNDE	1.42708e-289	-4.60041
NDRG2	7.75158e-289	-3.62348
OAT	1.81576e-288	-2.43823
RPL38	2.69258e-288	0.757126
CCDC85B	1.01537e-287	1.89449
TERF2IP	1.86303e-286	1.47325
C3	2.36994e-286	-3.9607
MUC15	4.7037e-286	-5.25176
C5orf42	1.45557e-285	-2.3979
STEAP4	7.68435e-285	-4.85214
BACE2	1.16593e-284	-5.0072
NFIC	1.46765e-284	-1.90782
NR2F2	1.54624e-284	-5.25728
IRAK3	2.65506e-284	-4.81303
HDLBP	7.53479e-284	-1.64139
BIN2	1.207e-283	2.32998
MPZL2	1.73089e-282	-4.4806
SLAMF7	7.06345e-282	2.4331
PRPF38B	1.70046e-281	1.3975
MAP3K13	2.4982e-281	-1.8946
NPTN	2.71076e-281	-1.90759
RTN3	5.73918e-281	-1.73102
CXCR3	8.14722e-281	3.15675
DEGS2	9.67452e-281	-4.56842
PDLIM5	1.81861e-280	-2.21686
ALDH3A2	3.67808e-279	-2.91408
FMNL1	5.30026e-279	2.07904
DOCK8	2.85233e-278	1.88434
RPL9	3.90163e-278	0.774562
ITPRIPL2	7.03645e-278	-2.83506
LCP2	3.98516e-277	1.73829
BST2	1.56545e-276	1.29821
WASL	4.58907e-276	-2.19418
PCLO	6.19519e-276	-6.25375
LGALS1	8.01649e-276	1.63238
RNF130	1.22792e-275	-2.92164
TMSB10	1.41061e-275	0.818549
ETS2	4.01385e-275	-2.61392
MPV17L	9.79421e-275	-3.19518
FBP1	2.17212e-274	-3.70668
HIPK2	2.19383e-274	-2.27113
HNRNPA1	2.35357e-274	0.963708
SH2D1A	1.16387e-273	3.52341
RUNX1	3.24587e-273	-1.70244
PTPN3	4.61361e-273	-4.96461
PPP2CB	7.00953e-273	-2.08837
PI3	1.27742e-272	-3.58833
INSR	1.03195e-271	-5.0746
LYPD6B	1.51915e-271	-4.90242
KCNE3	2.14297e-271	-4.35864
RHOH	2.14446e-271	2.49122
BAIAP2L1	3.99818e-271	-4.73323
MAP7	1.07407e-270	-4.89687
CDC42BPB	1.24605e-270	-4.72657
LYZ	1.35256e-270	-3.17451
LSP1	1.45262e-270	1.41513
SEMA3C	2.01944e-270	-4.96021
SCGB2A1	2.52335e-270	-5.53
CETN2	9.47064e-270	-3.04521
ANXA1	2.85935e-269	-0.892898
CTSD	6.8194e-269	-1.22551
TRAF4	6.45541e-267	-3.25474
GLIPR1	7.12703e-267	2.20095
MSMB	1.22379e-266	-3.41941
SPINT1	1.69436e-266	-3.76966
C9orf3	2.22296e-266	-3.31772
CLDN3	6.9234e-266	-4.6826
SGMS2	4.68037e-265	-4.56388
PFN2	5.11716e-265	-4.29594
PTPN13	5.13533e-265	-4.72184
EZR	4.26547e-264	-1.0547
THEMIS	5.20206e-264	3.1154
SELPLG	5.35342e-264	2.63903
LNPEP	2.15615e-263	1.69291
GALNT5	3.74544e-263	-4.91231
RP11-532F12.5	4.19623e-263	-4.27591
IFT57	7.98047e-263	-2.40422
PGM2L1	2.63265e-262	-2.48037
ANK3	5.04998e-262	-1.91958
CGN	6.76983e-262	-4.72567
PVRL4	1.71171e-261	-5.51788
ISG15	3.15759e-261	1.41832
PRSS22	5.19141e-261	-4.51732
RGS10	1.83863e-260	1.68509
PLS1	8.9955e-259	-4.62667
DHRS3	6.69545e-258	-2.04299
RPS13	9.38705e-258	0.76332
LYNX1	9.88771e-258	-3.2639
EVI5	2.09586e-257	-4.3606
SLC25A37	3.87048e-257	-2.49507
RPL15	5.52939e-257	0.764038
ITGA2	6.10177e-256	-3.36252
SLFN12L	1.03851e-255	2.94274
EFCAB4A	2.41684e-255	-3.289
ST5	2.6019e-255	-4.70018
CCDC170	3.705e-255	-4.87466
GPSM3	3.81059e-255	1.69243
GCLM	1.72571e-254	-1.82529
PDXK	6.14165e-254	-1.73207
SIT1	1.4423e-253	3.16594
SAMD9	2.95697e-253	1.38661
SRGAP1	3.01152e-253	-5.84781
PRR15	4.39758e-253	-4.14166
ERN2	7.99035e-253	-4.53778
AHR	1.24473e-252	-1.87662
FNBP1	1.55605e-252	1.50345
NFIX	1.59056e-252	-4.90333
CLDND1	2.28207e-252	2.56049
LRG1	3.65965e-252	-4.75197
SSFA2	1.31719e-251	-2.31437
SWAP70	1.34082e-251	-3.16333
SRD5A3	1.81641e-251	-2.99998
UAP1	2.14088e-251	-2.57281
RAI14	6.21422e-251	-4.81388
PAK1	6.74054e-251	-2.68788
C1orf106	8.19057e-251	-3.78718
FAM3B	1.01402e-250	-5.46691
RALGPS2	1.25673e-250	-3.90446
CD6	1.28654e-250	2.9904
UACA	3.05619e-250	-5.53893
PPP4R1	1.16064e-249	-2.15987
IL10RA	1.38332e-249	2.43167
SPAG16	2.78903e-249	-2.55952
RPS8	3.09147e-249	0.769129
CTSS	4.88304e-249	-1.26217
BAZ2B	5.62098e-249	-1.48743
CEACAM5	9.68431e-249	-3.99763
CSTA	1.32472e-248	-3.68491
GPX2	1.43355e-248	-4.07995
JUND	5.29369e-248	1.1668
HSBP1L1	5.49559e-248	-3.084
TMEM54	5.88724e-248	-4.4292
ATP8B1	1.60328e-247	-4.24085
ADAM9	2.23915e-247	-3.93456
A4GALT	3.56554e-247	-4.80068
RGS1	9.46872e-247	2.29684
FAM174A	1.9841e-246	-2.84308
RP11-640M9.1	8.27692e-246	1.98895
AK1	1.79966e-245	-2.76976
SDC1	2.04509e-245	-4.59757
PVRL2	5.19896e-245	-4.90203
APOD	1.23859e-244	-4.90719
PPP1R18	1.4021e-244	1.88037
ELL2	1.65366e-244	-3.12911
CLDN1	1.8117e-244	-5.30008
VSIG2	7.73552e-244	-4.71673
IKZF2	4.36391e-243	-1.8732
SLC6A14	5.20468e-243	-4.32665
CDCP1	7.77435e-243	-4.90295
PPIC	1.18263e-242	-5.3153
SERF2	2.26842e-242	-0.529317
MT-CO2	2.44478e-242	-0.345466
ARL6IP5	3.073e-242	1.16898
HS3ST1	3.71564e-242	-4.74421
RPL10A	7.2252e-242	0.798434
ABCD3	5.93844e-241	-2.26131
DGKH	3.15335e-240	-2.08629
SCARB2	5.7093e-240	-2.0208
ARHGEF28	3.648e-239	-4.76351
RPL27	5.70916e-239	0.74504
SMS	7.02935e-239	-1.76684
HMHA1	9.62735e-239	2.44915
GK	1.61653e-238	-3.53784
ADAM28	2.50345e-238	-4.32464
DYNLL1	2.59704e-238	-1.12893
PSMB5	2.76837e-238	-1.73466
ETV6	3.7871e-238	-1.59954
BAG1	3.89832e-238	-1.37965
ELF1	1.09638e-237	1.23896
HECTD1	1.15654e-237	-1.42246
PLA2G10	2.54001e-237	-4.59795
PHACTR2	3.34245e-237	-1.78087
FUS	7.89168e-237	0.935789
ACTG1	1.37695e-236	0.679699
KMT2E	2.0466e-236	1.09588
DAAM1	4.64761e-236	-1.90392
PER2	1.67016e-235	-2.28662
AKAP13	2.08562e-235	1.06164
TCEAL4	2.25717e-235	-1.88865
ID1	2.86869e-235	-4.07003
EML4	5.32986e-235	1.41689
XAF1	8.58251e-235	1.41955
RSPH1	9.41206e-235	-4.00469
PLEKHG7	4.51537e-234	-4.79696
TTC9	4.77918e-234	-2.75656
B3GNT5	6.58987e-234	-4.84709
TRIM22	4.48983e-233	1.33343
GGT6	8.34254e-233	-4.79564
BPIFB1	2.61426e-232	-2.74873
DNAJA4	1.97126e-231	-2.9314
YWHAB	3.891e-231	0.731696
KCNK1	4.83694e-231	-4.85185
MYH9	3.36483e-230	1.29089
SLC15A2	7.56334e-230	-4.36457
TIGIT	1.55279e-228	3.28712
ZKSCAN1	1.01429e-227	-1.38671
RPS9	1.78073e-227	0.626328
IQCK	2.18346e-227	-4.33166
MYO5B	3.60105e-227	-4.57779
SH2D2A	4.64044e-227	3.1616
TPM3	5.58695e-227	0.764341
ARHGAP21	1.00943e-226	-2.78838
KIAA1598	3.51863e-226	-5.48014
APOBEC3C	3.56226e-226	2.00582
SHROOM3	4.46176e-226	-5.12085
SESTD1	5.02843e-226	-3.64206
TWF1	5.3247e-226	-1.62059
RPS26	8.48768e-226	0.740343
SCIN	9.29941e-226	-4.69024
FNDC3B	1.02427e-225	-2.08281
PIP4K2A	2.13687e-225	2.14351
FAM210B	2.71856e-225	-2.29531
PTMA	3.57064e-225	0.639444
ARPC1B	3.94188e-225	0.984227
MIAT	8.03544e-225	3.21175
HLA-F	9.3401e-225	1.03684
CERS6	2.79115e-224	-2.65167
SUN1	5.8682e-224	-2.07075
NEAT1	6.50258e-224	-0.907697
MLPH	6.7564e-224	-4.23538
TNFAIP3	1.06917e-223	1.5468
H2AFJ	1.11773e-223	-1.32911
B3GNT7	1.23037e-223	-3.71514
EVI2B	1.26579e-223	1.51399
PPIB	1.58711e-223	0.875137
LPP	1.79413e-223	-1.51841
IKZF3	3.44903e-223	2.76464
CCND2	4.02577e-223	2.23795
CYB561	7.59461e-222	-2.17586
IGF2BP2	1.11511e-221	-5.26936
HDGF	1.21069e-221	-1.43488
ODF3B	1.69755e-221	-2.17313
RABAC1	1.99455e-221	1.09822
IL18	2.10303e-221	-4.09226
SAA1	2.457e-221	-2.72679
IGFBP3	2.71467e-221	-3.7011
MBOAT2	4.88426e-221	-4.55116
TNFRSF21	2.57869e-220	-4.67059
GFPT1	2.05705e-219	-1.71821
GNA11	3.32763e-219	-5.18282
IL13RA1	7.02021e-219	-4.75715
CYFIP1	1.80057e-218	-3.70853
GNG12	2.22819e-218	-5.04617
TFCP2L1	7.70104e-218	-4.84398
FLNA	1.82562e-217	2.13505
SAA2	1.96927e-217	-3.41647
AKR1C1	3.51547e-217	-4.86351
FAM213A	3.8184e-217	-3.41887
QSOX1	4.97813e-217	-2.46453
SH3D19	8.74101e-217	-4.76674
KLF4	2.41973e-216	-4.76999
RPS6	1.01629e-215	0.722801
WLS	1.4514e-215	-5.41465
ZG16B	2.88742e-215	-4.32453
CHST12	3.7653e-215	2.5459
PIK3R1	4.19639e-215	1.67825
CASP8	5.22402e-215	1.95541
FASLG	5.60257e-215	3.02122
LIMK2	5.74641e-215	-2.65808
IDO1	5.96636e-215	-3.50094
SPATS2L	1.65976e-214	-1.33038
CD74	8.4989e-214	-1.04943
CLINT1	1.12415e-213	-1.20784
RHOF	1.344e-213	2.41961
SLC9A3R2	1.56355e-213	-4.08082
PDLIM4	4.5404e-213	-4.39185
CCR5	6.42303e-213	2.93942
RSPH3	9.16383e-213	-3.45167
FUCA1	1.50746e-212	-2.32317
TMA7	2.07761e-212	0.729517
UGDH	2.07942e-212	-2.78456
VAMP8	2.46695e-212	-0.964359
SORT1	2.51015e-212	-5.03727
MET	2.52692e-212	-5.03119
RP11-485G4.2	3.84854e-212	-1.92653
SSR2	4.69295e-212	1.17811
DNAH5	8.24596e-212	-5.03596
BTN3A2	3.06902e-211	1.73889
TMEM45B	5.39641e-211	-4.83684
ARHGAP18	3.28693e-210	-1.40551
FKBP11	4.3977e-210	2.03782
PNRC1	5.71859e-210	0.952406
WNT7B	1.26209e-209	-4.7206
TPT1	1.35018e-209	0.552754
RDX	1.46164e-209	-1.58201
ATP2C2	1.57308e-209	-5.18569
TGM2	1.37893e-208	-4.29679
MISP	2.38874e-208	-4.11822
C9orf116	7.21524e-208	-3.93156
MYO1E	1.70197e-207	-4.06865
SASH3	2.0053e-207	2.38643
ATM	2.36841e-207	1.83585
CLMN	7.38908e-207	-4.96334
CD82	8.50483e-207	-1.41396
MT-CYB	1.20937e-206	-0.370106
UBE2H	1.79638e-206	-1.34433
CTTNBP2NL	2.3148e-206	-4.57078
HSPH1	5.71604e-206	-1.52608
MT-ND2	9.87886e-206	-0.383744
CPD	3.68959e-205	-1.53072
RHBDL2	8.98431e-205	-5.3175
CES1	1.47431e-204	-4.02451
HN1L	8.60684e-204	-2.51444
SLC16A3	1.45157e-203	-1.79553
IER3	1.90438e-203	-2.42193
GAN	2.29795e-203	-2.46223
IFT172	3.09506e-203	-3.57238
CLEC7A	3.73687e-203	-3.98469
SP140	6.31175e-203	2.41707
LY6E	9.13673e-203	0.91371
FARP1	3.01054e-202	-4.6721
SMCHD1	3.91119e-202	1.09521
HLA-DRB1	1.09317e-201	-1.37177
GNS	1.16824e-201	-2.33887
GIMAP6	1.21724e-201	3.02211
XBP1	1.23231e-201	-1.35315
SUB1	1.49647e-201	0.842925
C9orf142	4.84695e-201	1.91872
DSG2	5.39703e-201	-5.00575
OTX1	6.38595e-201	-5.06264
AHCYL1	8.8198e-201	-1.40715
TM4SF1	9.26378e-201	-4.69373
NUCB2	9.88732e-201	-1.34039
KIAA1211L	1.01795e-200	-3.95685
SFN	1.34396e-200	-4.86656
ZFAND5	2.72891e-200	-1.22769
NT5C2	3.1971e-200	-1.7973
WDR34	3.74659e-200	-3.34874
DOK2	4.01705e-200	2.56958
37135	1.39399e-199	2.37744
CEBPB	1.74471e-199	-1.34831
S1PR4	1.81322e-199	2.98607
DDX24	2.14456e-199	0.827794
CLTC	5.81021e-199	-1.20012
TLN1	2.27007e-198	1.19144
RXRA	2.69625e-198	-2.76358
PLCB4	2.99914e-198	-5.60041
EGFR	3.0027e-198	-5.6596
CYP2F1	5.44574e-198	-4.03235
RASEF	8.4504e-198	-5.48239
TRIM8	8.92368e-198	-1.86202
RASAL3	1.42204e-197	2.62383
RERE	1.5095e-197	-1.40004
CMPK1	1.51327e-197	-1.26488
DTX2	1.58171e-197	-2.15736
TM9SF2	1.80607e-197	-1.25429
REEP3	2.89429e-197	-1.70823
TMEM165	6.27711e-197	-1.26993
FAM229B	8.22705e-197	-3.84052
GALNT3	1.27626e-196	-1.6533
ANXA11	6.48617e-196	-1.11539
COPRS	1.57414e-195	-2.92897
CKAP4	1.67412e-195	-4.87162
MDM2	1.96569e-195	-1.38757
HOOK1	2.00749e-195	-4.14444
LMO4	3.36271e-195	-1.30933
SOCS1	5.10045e-195	2.31109
RAB1A	5.5642e-195	-1.34298
RPS20	6.3994e-195	0.669416
ADAM15	7.65294e-195	-3.20699
ERGIC3	1.14612e-194	-1.30498
ARL4A	1.75689e-194	-1.53079
TSC22D3	2.74821e-194	1.86143
ESRP1	3.25694e-194	-5.28072
FABP5	3.80988e-194	-1.54396
PTGR1	5.62239e-194	-4.6017
CEACAM6	5.69694e-194	-4.44731
COBLL1	6.83694e-194	-4.7051
MAST4	8.50727e-194	-2.02068
SERPINB6	8.81388e-194	-1.55182
GNAI1	1.03655e-193	-4.71629
TUBB2A	1.18802e-193	-2.74882
KLRC1	2.12522e-193	2.59792
ABI3	2.93089e-193	2.2472
GSR	3.05869e-193	-1.74812
RPL37A	4.00369e-193	0.658554
FHAD1	5.21454e-193	-4.68132
BAIAP2	8.48919e-193	-3.47009
RTN4	1.35306e-192	-1.13946
B4GALT4	3.08341e-192	-1.70368
PYGL	6.35751e-192	-4.75208
MYO1D	9.95765e-192	-3.39453
NFE2L1	1.14217e-191	-1.55998
GPRC5C	1.25383e-191	-4.83673
DMKN	1.82282e-191	-4.46965
ITK	2.076e-191	3.24264
CSNK1E	4.0465e-191	-1.63993
MCU	4.94535e-191	-2.9556
EPS8L1	1.04146e-190	-3.05432
SDCBP2	1.52896e-190	-3.74361
MAGI3	1.6096e-190	-3.95496
SPG20	1.76136e-190	-2.3846
NDFIP2	2.73584e-190	-1.94528
FNBP1L	2.76326e-190	-4.89949
CCDC125	4.75424e-190	-2.27019
CRYM	4.80026e-190	-4.11681
SLA2	5.98565e-190	3.1849
ZNF664	7.53955e-190	-2.17641
C9orf24	1.45601e-189	-3.59139
OXNAD1	1.87206e-189	2.36162
SPA17	1.94121e-189	-3.64535
RAB11A	3.16913e-189	-1.21467
WDR45B	4.47019e-189	-1.3288
TUSC3	6.21821e-189	-4.8923
ADI1	6.26996e-189	-1.85871
CLSTN1	1.71042e-188	-1.31116
CCL3	2.0416e-188	2.05305
LRRC16A	3.4376e-188	-3.86882
ITM2A	4.00207e-188	2.61239
ENPP4	4.16295e-188	-1.68228
AHI1	6.16481e-188	-1.36325
DUOX1	6.19534e-188	-2.88922
HOPX	7.41394e-188	1.86786
TET2	1.57964e-187	-1.39645
KLF13	2.41454e-187	1.9519
GBP2	3.28378e-187	1.55914
AMICA1	4.67098e-187	1.71045
CHP1	6.93444e-187	-1.68055
SH3RF1	7.13367e-187	-5.03881
ATP10B	1.21886e-186	-4.89444
TCF4	1.51772e-186	-4.44648
CMTM3	2.26039e-186	2.20908
SH3PXD2A	2.59492e-186	-2.88192
SH3YL1	8.29304e-186	-1.63286
TIMP1	1.26654e-185	-1.64278
MAPK10	1.30689e-185	-5.16794
CLCN3	2.0791e-185	-1.51283
PLBD1	5.19334e-185	-5.01125
GALNT12	5.83779e-185	-3.39822
C20orf85	5.88473e-185	-3.52985
PGRMC1	6.24675e-185	-1.68789
TCF7L2	6.94956e-185	-3.1675
GNE	8.38877e-185	-2.84899
PNISR	9.07103e-185	0.85999
PTN	9.5345e-185	-5.03719
GPR56	1.29611e-184	-1.82439
ZNF106	2.49232e-184	-1.18884
SLC4A11	3.808e-184	-4.5385
IGFBP7	4.39151e-184	-3.82088
ZAP70	1.07205e-183	2.92684
MT-ND4	3.58591e-183	-0.325926
PRKAR2B	3.95373e-183	-4.23561
PRKAA2	5.14831e-183	-5.43847
CLUAP1	5.38234e-183	-2.07445
DENND2C	6.88514e-183	-4.27861
CNOT6L	6.96356e-183	1.77566
BCL6	7.40016e-183	-2.0717
LPIN2	1.83914e-182	1.5943
S100A8	2.17106e-182	-3.31514
MRPL14	2.51201e-182	-1.27353
ATP6V0B	3.38533e-182	-1.11871
BCL2L1	4.0902e-182	-1.62397
SUN2	4.88611e-182	2.04178
NAV2	5.05705e-182	-4.63844
MAGEF1	5.79279e-182	-2.83153
PTPRK	9.51939e-182	-3.78912
MUC5AC	5.67885e-181	-2.71624
ABHD11	6.42479e-181	-2.21107
RIN2	9.07177e-181	-4.70681
JAK3	1.2756e-180	2.36181
KIF9	1.55962e-180	-3.53242
AGRN	1.89317e-180	-3.04439
FUCA2	2.32678e-180	-2.81342
SYPL1	2.98704e-180	-1.28631
CAMK4	6.35632e-180	2.94725
ANXA4	7.99917e-180	-1.62556
PDE3B	8.88732e-180	3.48179
SDCBP	1.22594e-179	-1.2506
DOCK10	2.13484e-179	2.1356
LTBR	2.62905e-179	-4.71862
CAMK1D	4.90175e-179	-1.84296
VPS35	5.38877e-179	-1.139
SAMD9L	6.74569e-179	1.48692
PIFO	8.29392e-179	-3.93078
CCDC146	1.18474e-178	-2.34891
TRIM16	1.21541e-178	-3.01659
SEC14L1	2.14109e-178	-1.25097
PARD3	2.19078e-178	-5.56088
HOMER2	4.33891e-178	-4.32537
DENND2D	6.43816e-178	2.19884
CHMP4B	1.04245e-177	-1.1878
ATP9A	1.12106e-177	-4.20932
MGLL	1.65364e-177	-3.53896
WWTR1	2.69873e-177	-3.69893
UTRN	2.77818e-177	1.25678
FCGRT	3.20804e-177	-1.79724
ICK	3.40756e-177	-1.79123
PARVA	3.54928e-177	-4.97051
TPPP3	4.15987e-177	-3.58287
SLC5A8	7.50231e-177	-5.30767
SERPING1	1.617e-176	-4.18132
STRBP	1.9528e-176	-1.41051
ARL1	2.28886e-176	-1.38748
CALM2	3.19336e-176	-0.834494
MYO1F	5.67508e-176	1.76585
RPN1	7.0788e-176	-1.18665
DAP	1.83402e-175	-1.70812
UBAC1	6.80465e-175	-1.60161
SAMD12	7.3324e-175	-4.66446
SPTBN1	1.35917e-174	-1.29769
WDR60	1.69854e-174	-1.55908
GNAI2	2.33581e-174	1.03907
TAF1D	3.34033e-174	1.33277
CD151	3.84954e-174	-1.95665
PPIA	6.15708e-174	0.630932
SDR16C5	1.03598e-173	-5.01606
GDE1	3.54578e-173	-1.49514
FLNB	3.95393e-173	-2.54901
NEDD4L	5.12703e-173	-4.57265
DNAJC10	5.24057e-173	-1.40156
TMEM125	9.95469e-173	-4.43636
OCLN	1.5031e-172	-3.28767
PARP8	1.55274e-172	1.7252
ARSD	1.72852e-172	-2.34936
SGSM3	2.79062e-172	-1.48453
SLC37A1	2.81067e-172	-1.8376
C1orf110	3.2e-172	-4.86482
FMO3	3.73947e-172	-4.51399
GAPVD1	8.32586e-172	-1.23579
CAPN1	8.42435e-172	-1.2655
CTSZ	1.00032e-171	-1.75257
C21orf59	2.61758e-171	-1.5935
SYNGR2	2.96046e-171	-1.35031
CASC4	5.9106e-171	-1.17473
C8orf47	7.27648e-171	-5.43573
TMEM131	7.78253e-171	-1.38705
TMEM190	8.14827e-171	-3.78104
ABI2	9.217e-171	-1.67748
TMEM205	1.19914e-170	-1.42068
TMEM14C	1.33614e-170	-1.19571
BMP3	1.63961e-170	-4.72193
SLC12A2	2.24841e-170	-2.37547
UQCRC1	3.60498e-170	-1.23634
ERGIC1	4.15856e-170	-1.45512
CREB3L1	1.58017e-169	-4.8895
BIK	1.75414e-169	-3.3624
ARHGAP9	2.08314e-169	2.09602
RPL5	3.28651e-169	0.662091
KIAA1377	4.43775e-169	-3.07766
PAPSS1	6.32472e-169	-1.84496
AP1M2	9.41384e-169	-4.98054
DNAAF1	1.14847e-168	-4.82666
MCL1	1.18833e-168	0.975176
SCCPDH	1.28025e-168	-1.87971
LRRIQ1	1.28195e-168	-4.86849
NUMB	3.10425e-168	-1.35449
PRKCH	4.27667e-168	2.25925
STAT4	4.37591e-168	2.92654
PARD6B	4.69656e-168	-2.28562
ATP13A3	1.14353e-167	-1.60221
VGLL4	1.87657e-167	-1.34911
ADIPOR1	4.36783e-167	-1.44635
MFSD4	4.5673e-167	-3.95303
C19orf66	6.44817e-167	1.71423
MRPL40	6.73731e-167	-1.27457
RNF141	8.84225e-167	-2.0677
SLC43A2	1.14421e-166	-3.52698
SLC35A3	2.15962e-166	-1.37275
C1orf63	5.3537e-166	0.973759
RRAD	7.29398e-166	-3.76559
PRDX4	8.14697e-166	-1.60082
HSD17B4	8.23395e-166	-2.00541
NME5	1.05215e-165	-4.67261
PPM1K	1.07638e-165	1.51511
CLTA	1.11779e-165	-0.988272
NTN4	1.46275e-165	-5.56495
PDIA4	2.45328e-165	-1.20864
SRGAP3	2.98317e-165	-1.46656
GRHL1	3.04249e-165	-4.32372
SPATA6	4.44272e-165	-4.16558
PHLDA2	6.51366e-165	-3.9873
CRIP2	8.52246e-165	-3.46791
HSD17B12	9.05376e-165	-1.4521
DPCD	1.50144e-164	-3.94345
LRRC23	1.59832e-164	-2.51176
ZDHHC13	1.77669e-164	-1.76337
FCHO2	2.35452e-164	-3.46503
PELI1	2.81712e-164	-2.19525
SLC2A10	3.79398e-164	-4.45625
ATP6AP1	3.88673e-164	-1.20675
OST4	4.51368e-164	0.750535
C11orf88	6.1878e-164	-4.17823
RPS10	7.77628e-164	0.824827
PIM3	9.34421e-164	-1.45058
VCL	1.02931e-163	-2.37271
DNALI1	2.68085e-163	-4.07448
CBLB	4.07668e-163	2.04355
GLTSCR2	4.36684e-163	1.0713
RCSD1	5.0579e-163	2.16797
FAT1	7.67442e-163	-5.09524
SLC6A6	7.74073e-163	-1.11585
SNTN	1.66483e-162	-3.85772
CASZ1	1.77759e-162	-2.0809
ST13	1.78443e-162	-0.988489
SCML4	2.64728e-162	2.55229
MPHOSPH8	2.76483e-162	1.08429
USP53	3.87364e-162	-1.79341
DAPP1	7.03255e-162	-1.37057
CUX1	1.49434e-161	-1.50817
KMT2A	4.09904e-161	1.12268
LINC00861	4.9163e-161	4.25768
IFNG	5.43435e-161	2.20355
CCDC113	5.43847e-161	-4.83441
SEPP1	5.54923e-161	-2.9802
NFATC2	6.02875e-161	2.62835
SLC25A4	1.11097e-160	-1.73645
NDUFV3	1.46424e-160	-1.16544
ZFYVE16	1.77028e-160	-1.33914
STAP2	2.26634e-160	-4.03903
TSGA10	2.33122e-160	-2.31175
CHMP1B	2.58987e-160	-1.23663
RALGAPA2	4.10402e-160	-1.44091
ITGB4	4.50015e-160	-4.54907
MPZL1	5.36552e-160	-2.85169
KYNU	8.28344e-160	-4.35543
MARVELD2	1.02875e-159	-5.02807
TSPO	1.29381e-159	-1.07161
GRHL2	1.59428e-159	-5.37208
IDH1	2.04635e-159	-1.72809
EFEMP1	3.73575e-159	-5.14579
AGR3	6.65907e-159	-3.99378
EEF1A1	7.85551e-159	0.56144
DUOXA2	1.09369e-158	-3.64715
HCLS1	1.43245e-158	1.18107
WDR52	3.76356e-158	-3.50402
TRIP6	3.81701e-158	-3.29242
TPD52L1	4.39918e-158	-5.37802
ABLIM1	7.40752e-158	-1.20077
KLRB1	1.00086e-157	2.06867
EFHD2	1.31966e-157	-0.953173
EFHC1	1.53604e-157	-3.15197
PRKACB	1.89602e-157	2.10002
ATP6V1A	2.93014e-157	-1.47923
ME1	4.16434e-157	-4.2653
RABL5	5.46511e-157	-2.59975
DST	9.97853e-157	-5.56495
DYNLT1	1.13037e-156	-1.02647
CCNO	1.3075e-156	-3.92169
PPP1CB	1.97848e-156	-0.994642
RAB8B	2.91542e-156	1.60785
RCN1	3.78151e-156	-2.40303
SON	4.88573e-156	0.616116
RHOBTB3	6.23834e-156	-4.25782
CTNNB1	8.04434e-156	-1.0579
KIF13B	1.2488e-155	-1.29943
STK10	1.71592e-155	1.94191
FGGY	1.97289e-155	-3.15197
ARAP2	1.97457e-155	1.47119
IFT81	3.08699e-155	-3.67243
IFT27	4.04692e-155	-1.78427
ECI1	4.95652e-155	-1.40249
FAM13A	7.64057e-155	-2.87028
CAPN2	8.86824e-155	-1.03168
CCDC6	1.38476e-154	-1.23091
GPT2	1.82654e-154	-4.40931
CAST	2.16562e-154	-0.734781
LSR	2.45205e-154	-1.73617
PKP4	2.81336e-154	-3.43387
PDE4D	4.6548e-154	2.25829
GPRC5A	5.76931e-154	-4.89547
TMTC3	8.11266e-154	-2.20072
IFITM1	9.55326e-154	1.40784
FAM46A	1.07249e-153	-1.87756
IFT43	1.33029e-153	-2.03852
LINC00969	1.54203e-153	-1.06863
SLC25A36	1.55304e-153	-1.13157
KIF1C	1.93433e-153	-1.96272
TSPAN15	1.96708e-153	-4.71812
TMPRSS2	1.97592e-153	-4.59406
ALDH1L1	2.28529e-153	-4.3262
CORO2A	3.48347e-153	-1.96137
HOOK2	4.12804e-153	-2.02143
C5orf49	4.82925e-153	-4.14453
DNAJC3	6.12568e-153	-1.03939
PPP1R12A	6.13423e-153	1.2248
RBPMS	1.3081e-152	-4.40598
CTNNAL1	1.48921e-152	-3.42535
PODXL	1.65026e-152	-4.22074
KCNQ1OT1	1.7813e-152	-1.81211
IRX3	3.17521e-152	-5.06065
GMDS	3.5888e-152	-2.26692
CMTM4	4.90998e-152	-4.50896
UPF1	1.64447e-151	-1.15123
OSBPL1A	2.70301e-151	-4.11245
FAM183A	2.75288e-151	-4.11055
SMIM4	3.83105e-151	-1.52369
TPBG	5.11255e-151	-5.90556
ANXA6	5.17579e-151	2.12593
ARHGEF12	5.29295e-151	-1.23771
POF1B	1.76512e-150	-4.48485
PTGER4	2.40596e-150	2.16915
PSENEN	3.7348e-150	-1.27007
RP11-356K23.1	5.0568e-150	-3.82893
YAP1	8.10679e-150	-4.6412
C1orf194	1.34683e-149	-3.92363
CMYA5	1.36259e-149	-4.80945
LLGL2	2.60819e-149	-1.28304
C5orf56	2.929e-149	1.81606
OXR1	3.02283e-149	-1.2062
RAB27A	3.73995e-149	1.63044
RGS12	4.53356e-149	-3.82976
CMAS	5.41076e-149	-1.28732
MTURN	7.65381e-149	-2.58201
PLCE1	7.80539e-149	-3.08366
GPR183	9.81495e-149	1.96578
ARPC5L	1.36116e-148	1.1475
RBM39	1.43579e-148	0.65158
EI24	1.44462e-148	-1.40036
KDELR1	1.62835e-148	-1.05501
MARVELD3	2.7192e-148	-5.06308
ROPN1L	3.09876e-148	-3.99466
ALDOA	3.09876e-148	-0.735236
PKP3	4.03428e-148	-4.22365
TP53I3	9.08786e-148	-3.85401
EIF4G3	9.30702e-148	-1.12946
DLG3	1.25069e-147	-1.44505
SEC63	1.42834e-147	-1.03067
FRK	3.83092e-147	-5.21484
CNDP2	3.93009e-147	-1.00455
NARS	4.67905e-147	-0.977506
C1orf173	4.94196e-147	-3.6153
TMEM219	5.86451e-147	-1.02038
CLIC3	6.02399e-147	2.24741
DNAL1	8.29872e-147	-2.51233
SIL1	1.05051e-146	-1.61293
EPB41L4A	1.08787e-146	-4.09732
SGPP2	1.39451e-146	-4.12335
CAPSL	1.54864e-146	-4.04725
ACADVL	2.24746e-146	-1.31686
FAM154B	3.58722e-146	-3.97361
TCEAL3	3.65602e-146	-1.78286
ERLIN2	3.71704e-146	-2.11421
C17orf97	4.84961e-146	-4.11429
TUBA1C	5.45282e-146	-1.32023
ARPC1A	5.58494e-146	-1.23718
PREX1	8.5307e-146	1.67221
MFSD6	1.12964e-145	-1.18515
DTX4	2.75588e-145	-4.77799
RBP1	3.13632e-145	-4.62908
POLR2I	3.44539e-145	-1.05845
MSI2	4.35842e-145	-1.05908
SH3KBP1	5.88303e-145	1.55676
H2AFY	7.15434e-145	-0.943411
SYTL3	8.05572e-145	1.90477
MESP1	1.44682e-144	-3.65349
SYT8	2.60744e-144	-4.54054
ACTN1	4.99625e-144	-3.47137
TMEM30B	1.06956e-143	-3.27276
NPHP1	1.26004e-143	-4.78834
CCDC176	1.56152e-143	-3.56248
DPY30	2.17578e-143	-1.17482
ZBTB7C	3.47845e-143	-5.09779
FAM84A	4.00685e-143	-4.59771
IQCG	4.64272e-143	-2.49848
PRKCQ-AS1	5.15637e-143	3.46389
ATP6V0D1	5.18556e-143	-1.06806
EPHA2	6.53007e-143	-5.25338
TM7SF2	7.01207e-143	-2.42551
SPECC1	1.78242e-142	-2.74784
MMP14	2.3636e-142	-4.47159
NIPAL2	2.50321e-142	-4.48616
PDE4B	3.40859e-142	1.5476
UBE2J1	3.54301e-142	-1.17335
USP46	4.00211e-142	-2.03367
CCDC50	4.02831e-142	-1.58609
TFF3	4.10652e-142	-2.69752
ARHGEF3	4.22769e-142	2.00406
ANKRD36C	7.75258e-142	-1.36793
IRF6	8.84864e-142	-4.48065
DAG1	1.13762e-141	-2.30452
CFDP1	1.77597e-141	-0.998194
RNF125	2.64711e-141	2.67509
MFSD1	2.77114e-141	-1.32415
RHOU	2.98332e-141	-2.54115
P4HTM	4.22373e-141	-1.81085
FUT3	4.99313e-141	-4.43937
DYX1C1	5.51415e-141	-4.62607
EVA1C	5.59948e-141	-2.58607
PCDH7	8.48307e-141	-6.46363
SCOC	1.15243e-140	-1.27837
MAP1LC3A	1.24477e-140	-2.24025
ARID4B	2.42377e-140	0.955441
PKIG	4.56577e-140	-3.91476
USP22	4.81118e-140	-1.07062
KDM5B	5.8311e-140	-1.1503
ABHD17A	7.72868e-140	1.45789
GALNT7	1.58117e-139	-1.8715
ALPK1	1.64394e-139	-1.98203
RUFY3	1.84619e-139	-1.75986
CDC42EP5	1.92196e-139	-3.82915
KRTCAP3	2.31834e-139	-3.01304
CYP2S1	2.80407e-139	-4.43036
TSTD1	3.88829e-139	-1.0162
MNS1	4.10934e-139	-4.75751
MKL2	5.14984e-139	-2.12577
TMEM59	6.91509e-139	-0.786759
GIPC1	8.51785e-139	-1.27439
RGL4	1.26594e-138	2.28094
OSCP1	1.41668e-138	-4.90384
PON2	1.42936e-138	-2.9693
RAP1B	1.52672e-138	0.920512
SLC20A2	1.75023e-138	-1.61566
UQCC2	2.08689e-138	-1.06356
GALE	2.82076e-138	-2.53211
SECTM1	2.975e-138	-4.00402
FMN1	3.44447e-138	-4.10595
BIN1	7.29389e-138	2.20093
IBTK	7.39508e-138	-1.09575
EEF1B2	1.23029e-137	0.628632
FANK1	1.25972e-137	-4.38271
PLIN3	1.38983e-137	-1.53654
LINC00657	1.64184e-137	-0.942717
CDKN1A	3.8141e-137	-2.56767
VNN3	4.92489e-137	-4.23636
IL16	5.40293e-137	2.10665
HLA-DQA1	5.73412e-137	-1.99043
PLD3	6.61869e-137	-1.25146
WDR66	6.72128e-137	-4.682
HYDIN	8.00581e-137	-5.23781
GULP1	8.66651e-137	-6.14779
FOXO3	1.54729e-136	-1.25871
ARHGAP15	1.59548e-136	2.19018
ATP12A	1.65215e-136	-4.84764
TCEA3	1.71615e-136	-4.16535
FER1L6	2.04595e-136	-5.25405
RPL22	2.04982e-136	0.552014
LAPTM4B	2.43201e-136	-3.68917
C9orf135	2.68346e-136	-4.09282
MLF1	3.14008e-136	-3.38798
ZC2HC1A	3.86244e-136	-3.66724
RAB4A	4.30659e-136	-1.21111
ARHGAP25	4.91831e-136	1.99183
RASAL2	5.57424e-136	-5.38523
KIF3B	8.52351e-136	-1.32962
PPP1R16A	1.16961e-135	-2.56656
PTPRZ1	1.47457e-135	-6.16886
ICMT	1.91608e-135	-1.55979
EPN2	2.5145e-135	-1.78467
WAS	2.59894e-135	1.61951
ZMYND10	3.29642e-135	-4.07434
OGFRL1	4.10143e-135	-2.21941
BPIFA1	6.94875e-135	-2.48795
SLMAP	1.18733e-134	-1.11619
IL6ST	1.39318e-134	-1.06453
AZIN1	1.83601e-134	-1.24524
SLC25A29	2.97756e-134	-2.54615
SYBU	3.19583e-134	-5.37181
TPD52	3.30319e-134	-1.53758
CIRBP	3.86298e-134	0.689592
ARF4	4.40758e-134	-1.00299
PTPLAD1	4.55346e-134	-1.18471
HLA-DQB1	5.34423e-134	-1.62267
KRT4	6.14888e-134	-3.86415
CD97	6.97279e-134	1.40655
VDAC1	7.75255e-134	-0.924881
KIAA0232	8.0734e-134	-1.05625
MEF2A	1.02152e-133	-1.00009
TP53I11	1.51898e-133	-1.69317
PDZK1IP1	1.7836e-133	-4.84768
IL20RA	1.88269e-133	-5.07113
PTGES	2.0628e-133	-4.80411
HNMT	2.39998e-133	-3.69348
GCSH	2.43807e-133	-1.73576
TNFRSF1B	2.7356e-133	1.39073
TTC18	5.00899e-133	-4.52491
MOK	5.11034e-133	-3.72104
SMAD5	6.20509e-133	-1.13952
MORF4L2	8.97302e-133	-0.921774
MYCBP2	1.00133e-132	1.03954
SLK	1.31952e-132	-0.936268
MSRB2	1.84345e-132	-2.19049
IFNGR2	3.66958e-132	-3.97116
CCDC19	3.68209e-132	-4.65823
VEGFA	3.71248e-132	-4.58079
CELSR1	5.10226e-132	-4.8899
ZNF683	5.21017e-132	2.38485
AHCYL2	5.33626e-132	-2.79824
LRRC48	5.67274e-132	-4.11709
IFNAR1	9.68958e-132	-0.950012
PQLC1	1.00511e-131	-1.6234
PHACTR4	1.59712e-131	-0.906732
CDHR3	2.35032e-131	-4.35913
SMAD1	2.64904e-131	-4.75691
WDFY3	2.93675e-131	-5.61158
MAGED1	3.13486e-131	-1.89941
TOMM7	3.19992e-131	0.592059
REPIN1	3.33086e-131	-1.9691
HLA-DMA	7.81039e-131	-1.2562
CALU	7.81902e-131	-1.3193
TMEM98	8.51288e-131	-4.46772
YES1	9.52252e-131	-1.60481
SLIRP	1.00609e-130	-0.954793
PABPC4	1.33327e-130	-1.25231
TMEM63A	1.382e-130	-1.6423
EEA1	1.4332e-130	-0.955031
TKT	1.44931e-130	-1.02734
ITGB2	1.48761e-130	1.58435
ANKRD44	1.54223e-130	1.96195
TFDP2	1.70471e-130	-1.06769
MAOA	1.76687e-130	-4.25664
CCL28	1.91988e-130	-1.72938
ASAP2	2.22268e-130	-5.34719
PKIB	2.44381e-130	-3.92056
NWD1	3.04872e-130	-5.30743
SOCS6	5.07124e-130	-4.65052
SLC27A2	5.322e-130	-1.38492
CSPP1	7.28603e-130	-1.84219
DNAH12	7.31378e-130	-4.91921
UNC5B-AS1	1.16545e-129	-4.43144
FAM3C	1.18303e-129	-0.956695
CES2	1.20711e-129	-1.47219
COPB2	1.96309e-129	-0.943194
DYNC2LI1	2.25154e-129	-2.89454
STOM	3.45243e-129	1.27575
JUNB	3.66713e-129	0.92566
EFCAB1	4.13303e-129	-4.52046
FGD4	4.61598e-129	-4.82938
MYCBP	5.86311e-129	-1.60027
PER3	6.60331e-129	-2.48755
RHOB	7.57688e-129	-2.41157
FAM92B	7.65576e-129	-3.94899
SLC16A9	7.71325e-129	-4.69746
BSPRY	7.79615e-129	-4.25858
KIF5B	8.92869e-129	-0.858368
PTPRU	1.0157e-128	-4.73168
RUVBL2	1.1286e-128	-1.70728
FBXO34	1.16533e-128	-1.01017
TCTN1	1.4425e-128	-3.70368
MTRNR2L8	1.78379e-128	-0.922725
DNAH7	2.05364e-128	-5.67987
FERMT3	2.91146e-128	1.7068
ZBP1	3.66503e-128	2.50884
RAB3IP	3.68502e-128	-1.76213
FAM120A	5.65493e-128	-0.926332
EYA2	6.48106e-128	-4.79022
DDX5	7.23283e-128	0.571563
LCA5	8.03464e-128	-5.10287
LEPROT	1.08493e-127	-0.885886
RSPH4A	1.51672e-127	-3.95429
WDR78	2.15957e-127	-4.24529
DHRS7B	2.53956e-127	-1.80016
DLG5	2.70243e-127	-3.77882
CUEDC1	2.73761e-127	-5.12875
DNAH11	2.9067e-127	-5.03962
COMT	4.34266e-127	-1.00923
RRAGD	4.4996e-127	-3.68104
IER2	6.00018e-127	0.747292
NPM1	7.62134e-127	0.54835
COQ4	8.49626e-127	-1.13929
ALPL	9.15249e-127	-4.46265
C5orf15	1.03213e-126	-1.34108
SEZ6L2	1.09842e-126	-4.80723
FAM81B	1.3827e-126	-4.12555
TMCO3	1.70232e-126	-1.7613
B4GALT1	1.90428e-126	-0.947759
SERPINB9	1.94051e-126	1.59598
LRP10	2.52846e-126	-0.912446
RCN2	2.91797e-126	-0.998522
TP53TG1	3.00052e-126	-1.3013
PTS	3.47981e-126	-1.49568
NUP50	4.00516e-126	-0.934011
ECHS1	4.21989e-126	-0.991352
OMG	5.16692e-126	-3.05626
TEX9	1.48376e-125	-4.02844
H6PD	1.5468e-125	-1.26374
SNX2	1.81173e-125	-0.981642
WWC1	1.83533e-125	-4.34633
SASH1	1.97471e-125	-5.03943
HILPDA	2.37602e-125	-3.21908
LY6D	2.45433e-125	-2.88645
TTLL10	2.58437e-125	-4.98252
EPB41L4B	3.0763e-125	-4.28796
CCDC17	3.14985e-125	-4.23907
SH3BGRL2	4.58798e-125	-4.92856
EBNA1BP2	4.67258e-125	-1.11457
CAPN5	5.48189e-125	-3.81058
UBL3	7.17606e-125	-0.912486
RAB2A	1.29409e-124	-0.882122
BTC	1.53916e-124	-5.38281
LAMB3	2.81159e-124	-4.85801
UQCRQ	3.276e-124	-0.839699
GRINA	4.92289e-124	-1.74721
CTGF	5.69041e-124	-3.75928
SIX4	6.46138e-124	-4.66688
CCDC11	8.27947e-124	-4.75894
ABCA5	8.89369e-124	-1.33734
INTU	1.05504e-123	-4.97062
FOXC1	1.06216e-123	-5.71145
RHPN2	1.20018e-123	-4.69869
CIPC	1.94409e-123	-2.69808
HDAC2	2.32986e-123	-1.01409
TST	2.98276e-123	-2.98132
SMARCA4	3.03312e-123	-0.960411
SMIM5	5.83009e-123	-4.36479
REXO2	1.47168e-122	-1.01477
NPEPPS	1.7223e-122	-0.914366
ETF1	2.02142e-122	-0.940264
WEE1	2.35704e-122	-1.95498
SDCCAG8	2.43657e-122	-1.08503
RFX3	3.27906e-122	-2.43988
PDXDC1	3.54587e-122	-0.965787
GOLGA2	4.39987e-122	-0.862747
IFT74	4.57913e-122	-1.69239
DMXL2	4.7287e-122	-4.213
C1orf192	5.05404e-122	-4.13761
GSTT1	5.82327e-122	-3.48717
EPS8L2	7.47155e-122	-1.27738
RAB27B	7.82882e-122	-3.35865
CRYBG3	8.4345e-122	-4.73834
GCA	1.78819e-121	-2.44538
KIAA1841	1.84728e-121	-3.10205
CCDC104	1.94805e-121	-1.23376
VAPA	2.43423e-121	-0.836625
PNKD	4.09507e-121	-0.919268
RHBDD2	4.74764e-121	-1.05346
RAB10	4.87522e-121	-0.875729
PRKAR1A	6.38489e-121	-0.849451
PLXNB1	7.69749e-121	-2.76427
ICAM3	8.29012e-121	1.57456
MAPK6	8.84154e-121	-1.25838
NEK10	9.89044e-121	-4.43581
PRSS12	1.35252e-120	-5.55785
PPIL6	1.40309e-120	-4.58904
NCOA4	1.41551e-120	-0.947572
SBF2	1.89513e-120	-1.97284
ARFGAP3	2.09484e-120	-0.886248
GLTP	2.49019e-120	-1.05182
NDUFC1	2.53657e-120	-0.887782
FZD6	3.79996e-120	-3.52554
SQLE	3.99129e-120	-1.58592
ZNF101	4.07089e-120	2.42146
NBPF1	4.34314e-120	-2.17762
COLCA1	4.42799e-120	-4.94551
SRI	4.51135e-120	-0.88105
AC007246.3	4.77323e-120	-2.72412
PNPLA2	4.85687e-120	-1.25457
RHOQ	5.08553e-120	-1.51291
GOLPH3L	8.207e-120	-1.66185
TBC1D9	1.16874e-119	-4.50462
SH3BP4	1.21895e-119	-4.65384
TNFSF14	1.31609e-119	2.24311
AK7	1.46662e-119	-4.56056
DEF6	1.63225e-119	2.01608
WARS	2.31062e-119	-1.14223
ANXA7	2.31062e-119	-0.85615
SPAG17	2.39305e-119	-5.49109
NUDT4	3.58572e-119	-0.96704
RNF145	4.53936e-119	-0.911108
SLC2A1	6.70522e-119	-1.28374
PIGT	1.08572e-118	-1.08672
CD226	1.16172e-118	2.89735
ICA1	1.23791e-118	-3.64742
HRASLS2	1.48626e-118	-2.31092
DYNC2H1	1.68814e-118	-2.39318
SMAD3	2.1063e-118	-1.17292
ANKUB1	2.22702e-118	-4.90281
ATP2B1	2.49909e-118	-0.907941
DUOXA1	2.64186e-118	-4.69231
ZMYND8	3.28913e-118	-0.870154
MED24	4.21958e-118	-1.58662
LINC00511	6.24476e-118	-4.58283
GK5	6.73619e-118	-1.79128
AGAP1	6.96236e-118	-4.62445
DYNLRB2	7.57884e-118	-4.16036
DIAPH2	9.61858e-118	-1.66756
MAP3K19	1.20287e-117	-4.75308
RP11-294O2.2	1.6584e-117	-4.62582
MPP7	1.91902e-117	-1.62032
HEXB	1.97657e-117	-1.43056
AK9	2.41751e-117	-1.95792
B9D1	2.50153e-117	-4.10527
ATP2C1	2.77876e-117	-1.26974
RPL7	2.86944e-117	0.546107
DYNC1LI2	3.27904e-117	-0.816216
TM9SF3	3.48976e-117	-0.848448
MICU1	3.5421e-117	-1.07591
CCDC39	3.57154e-117	-4.25451
40422	4.97368e-117	-4.83922
ASL	7.18587e-117	-2.06423
MSLN	7.56102e-117	-3.84716
ENKUR	8.02028e-117	-4.10599
DLG1	1.01023e-116	-0.873302
UBE2D1	1.71923e-116	-1.30827
IRF2BPL	1.72115e-116	-1.57173
MT-ND5	2.01568e-116	-0.309719
TANC2	3.79701e-116	-1.94036
TPM1	4.43873e-116	-1.32792
SVIL	6.1847e-116	-3.59873
PEBP1	6.85217e-116	-0.806565
JHDM1D-AS1	1.21448e-115	-2.32263
C9orf72	1.55628e-115	-2.19974
RREB1	1.62451e-115	-1.13771
ARMC3	1.91665e-115	-5.17767
IPCEF1	1.94929e-115	2.73774
VWA5A	2.58995e-115	-2.59192
SYAP1	3.2676e-115	-0.848694
EIF4G1	5.95975e-115	-0.819873
CITED4	7.06274e-115	-2.71772
SNRPD2	1.04237e-114	0.719671
LAMP2	1.20919e-114	-0.861331
TANC1	1.54688e-114	-5.55232
BNIP3L	1.96116e-114	-0.924835
KNOP1	2.28078e-114	-0.953823
ARHGAP12	2.34172e-114	-1.41505
PSTPIP1	2.80927e-114	2.43682
WBSCR22	3.06195e-114	-0.882568
C9orf78	3.23154e-114	1.11615
CASC1	4.12943e-114	-4.63518
ARFIP2	4.18964e-114	-1.42694
MPC2	5.24164e-114	-0.928686
ADAR	7.60744e-114	0.778726
PIGP	9.05763e-114	-1.09159
VILL	9.15808e-114	-1.99434
PDCD6IP	9.63316e-114	-0.803143
CNKSR1	1.11815e-113	-5.13071
PACSIN2	1.22795e-113	-1.59575
SLC22A23	1.32485e-113	-4.99427
DUSP14	1.54739e-113	-2.19398
PPP1CA	1.58627e-113	0.90052
TMEM30A	1.81541e-113	-0.841132
GPR155	1.92256e-113	1.91973
NME7	2.41033e-113	-1.22968
RBFOX2	2.59368e-113	-5.17056
CD2AP	2.61174e-113	-0.820783
CTDSPL	2.90958e-113	-5.15506
SPTLC2	4.65496e-113	-0.8589
MMP24-AS1	4.85134e-113	-0.870191
EXOC1	4.94989e-113	-0.828794
BAG6	5.60713e-113	-1.06781
SMAGP	6.36876e-113	-2.06393
ALAS1	7.83762e-113	-1.52439
CCNL1	7.89544e-113	0.919385
CAP1	1.06337e-112	0.76765
SLC39A6	1.79787e-112	-1.10809
CHMP3	2.11869e-112	-0.84726
PTAFR	2.11869e-112	-4.33094
TMEM116	2.6377e-112	-1.63294
LRRC4	2.8241e-112	-3.17805
SLC26A2	3.01484e-112	-1.55858
HES4	3.50868e-112	-2.97099
KDELR2	5.76061e-112	-0.889757
GLIS3	1.08867e-111	-5.1442
KCTD1	1.16398e-111	-3.61122
STX7	1.31389e-111	-1.0374
CLOCK	2.06423e-111	-1.27071
STAM2	2.35696e-111	-1.15661
AIG1	2.53612e-111	-2.25691
SPAG6	2.99712e-111	-3.46023
STEAP2	3.5351e-111	-5.39508
FAM216B	3.99146e-111	-4.48329
COL4A3BP	4.72594e-111	-0.814804
BUB3	5.35837e-111	1.33573
STK33	6.11276e-111	-4.15551
SPATA18	6.59358e-111	-4.29729
TCTEX1D2	7.92837e-111	-2.30117
TCTEX1D4	8.30451e-111	-4.10738
TMEM67	8.52027e-111	-2.95476
ZNF440	1.232e-110	-2.45621
IL33	1.40177e-110	-4.38953
CCP110	1.43781e-110	-1.54266
IRS2	1.56709e-110	-3.09502
MORN5	3.24031e-110	-4.73626
ATRN	4.18516e-110	-2.06008
PPAPDC1B	4.63863e-110	-1.00798
LIFR	5.1327e-110	-5.64332
TBC1D8	7.85161e-110	-5.37967
TMEM261	8.83746e-110	-0.90966
PITPNA	1.11112e-109	-1.27882
ANPEP	1.27786e-109	-5.55513
IL1R1	1.33077e-109	-4.79931
SLC11A2	1.33219e-109	-1.59309
MAP9	1.60716e-109	-1.6702
NAA20	2.15638e-109	-0.891554
PLEKHF2	2.40289e-109	-1.07512
DDX1	2.83754e-109	-0.840014
CD36	3.01847e-109	-4.52149
BTBD3	3.05861e-109	-4.65396
RAPH1	3.38381e-109	-4.2775
PRKCI	3.63918e-109	-1.2738
C11orf74	3.75708e-109	-4.24274
PRKCQ	3.92154e-109	3.53781
TMEM231	4.02958e-109	-4.28043
LMO2	4.61646e-109	-3.91934
PKP2	4.817e-109	-5.07065
APOO	4.97289e-109	-2.13029
PLEKHF1	5.39163e-109	1.97992
ARFIP1	5.69872e-109	-1.0662
CHKA	6.61405e-109	-3.50656
C1orf116	8.69367e-109	-4.43224
CCDC30	1.02556e-108	-3.31837
CISD1	1.31779e-108	-0.934272
SAMHD1	1.5279e-108	-0.862743
CAV2	1.77974e-108	-4.58157
C11orf70	2.0107e-108	-4.88276
GNL3	2.03162e-108	-0.914639
NDUFB1	2.105e-108	-0.82061
MVP	2.22463e-108	-0.813713
CASP7	2.36355e-108	-0.970136
PRSS8	2.55407e-108	-4.74174
MAPRE3	2.69766e-108	-3.76578
RNF152	2.85596e-108	-4.14911
RABL2B	2.88008e-108	-1.97762
ENDOG	5.21129e-108	-1.75695
PIM1	6.32649e-108	1.77196
CC2D2A	6.99558e-108	-4.55298
CYB5R3	1.18388e-107	-0.886012
SECISBP2L	1.19852e-107	-0.817282
H3F3B	1.45856e-107	0.455567
AGPAT2	1.90538e-107	-1.04811
HLA-DRB5	2.03409e-107	-1.49437
BAG3	3.33245e-107	-2.20218
CAT	3.47448e-107	-1.27294
GBP1	3.5669e-107	0.966999
DERA	3.92214e-107	-1.86867
IQCE	4.67371e-107	-2.08628
DOCK2	5.17777e-107	1.80469
PPFIA1	5.73966e-107	-0.829639
SCRN1	6.14289e-107	-3.46625
C2orf40	6.2472e-107	-4.56062
IGFBP5	6.87252e-107	-5.44501
USP6NL	7.27782e-107	-4.15772
PLEC	7.52312e-107	-0.76068
LAMA5	7.63331e-107	-4.72045
CCDC153	9.80884e-107	-4.02703
PWWP2B	1.02638e-106	-1.75869
SPTSSA	1.08827e-106	-1.50851
ARHGEF35	1.19796e-106	-2.25285
WDR96	1.24351e-106	-5.18588
ZNF326	1.33323e-106	-0.756609
RNF13	1.62144e-106	-0.819365
FOXJ1	1.66455e-106	-3.74564
ZNF185	1.86373e-106	-3.87398
TEKT1	2.0614e-106	-4.58015
IARS2	2.70321e-106	-0.810845
GSTA2	2.73228e-106	-3.83696
KAZN	2.88238e-106	-4.28272
PRDX3	3.2906e-106	-0.887933
RASSF9	3.36849e-106	-5.14019
HSPA4	3.80829e-106	-0.77908
DMRTA2	4.02029e-106	-5.13509
INADL	4.04006e-106	-0.930789
TMEM63B	4.64358e-106	-2.5403
DDIT4	4.72775e-106	1.15587
CFB	5.95855e-106	-4.09175
GINM1	1.09518e-105	-0.862385
CDC14B	1.21126e-105	-2.7252
VAMP3	1.24803e-105	-1.18715
FHL2	1.38994e-105	-3.27607
MAGED2	1.40713e-105	-0.829747
CEP170B	1.60082e-105	-3.56751
EPN1	2.99199e-105	-1.1776
RAB34	3.37991e-105	-2.93626
SCAMP4	3.55803e-105	-1.21892
HIATL1	4.54067e-105	-1.17333
ARID5A	5.59478e-105	1.81535
TTC40	6.08692e-105	-5.89222
COBL	6.262e-105	-6.11241
CUL3	7.18503e-105	-0.831239
MBP	7.37619e-105	0.989383
PPM1L	7.72306e-105	-3.24243
GPR65	8.24017e-105	1.42775
NOTCH2	9.93413e-105	-1.44401
TRIP10	1.05895e-104	-3.87541
RP11-465B22.8	1.32634e-104	-4.71409
UBA1	1.57469e-104	-0.85538
NTS	1.62711e-104	-4.11226
EPB41	1.67657e-104	1.82897
CHMP2B	1.89845e-104	-0.791772
NKTR	1.95812e-104	0.839912
CCDC78	1.98191e-104	-3.11683
IL8	2.34227e-104	-3.72226
BCAP29	2.46623e-104	-0.87252
CYB5R1	2.74834e-104	-1.28546
PCSK7	2.79487e-104	1.26914
PTOV1	3.09357e-104	-1.33075
EBPL	3.86986e-104	-1.05685
MAP1A	6.81481e-104	-3.77376
LINC00342	7.12536e-104	-2.15557
SNX7	7.55054e-104	-4.03006
MLF2	1.62285e-103	-0.797463
FUT6	2.00927e-103	-4.37583
FAM83H	2.27109e-103	-3.28062
DMD	2.57045e-103	-5.43394
NDUFA8	2.66889e-103	-0.881255
MKRN1	2.76726e-103	-0.726316
ABRACL	2.83426e-103	1.03832
VAMP2	3.50785e-103	1.1295
ST6GAL1	3.81473e-103	-1.07217
MT-ND1	4.89953e-103	-0.215448
NUDT16	7.19691e-103	-1.59003
PRKCB	8.15224e-103	1.96112
BCL7A	8.22713e-103	-3.62496
TSPAN8	1.17123e-102	-4.41126
RP1	1.33168e-102	-5.70448
YPEL2	1.39801e-102	-1.11187
ATXN2	1.77739e-102	-0.833964
SEMA3A	2.00912e-102	-5.40055
ZFYVE21	2.0196e-102	-1.39232
ENC1	2.35177e-102	-2.66337
PLS3	2.73672e-102	-3.90966
CDKN1B	3.22697e-102	1.65304
USP15	3.28088e-102	0.972569
MBOAT1	4.60356e-102	-1.25244
RNF166	4.99633e-102	1.99442
PNN	6.15813e-102	0.818957
DRC1	8.03746e-102	-4.46144
APOL1	9.75684e-102	-1.04585
CYP2J2	9.79115e-102	-4.35621
MAGI1	1.19127e-101	-5.55583
SEMA4D	1.23637e-101	1.63852
LINC01171	1.3041e-101	-4.52428
CCDC160	1.56378e-101	-4.59656
MAP4K3	1.93398e-101	-2.49063
SAMD4B	1.98338e-101	-0.826113
RMDN3	2.05377e-101	-1.11696
HMGB3	2.33386e-101	-2.39
SPRR3	3.31718e-101	-4.02279
RNF144B	3.33458e-101	-3.68129
CHMP2A	3.73296e-101	-0.770934
ANXA2R	3.96585e-101	2.68697
ROMO1	5.56367e-101	-0.783693
PLTP	5.72594e-101	-4.04136
RPL26L1	6.34982e-101	-0.885865
TMED3	6.83716e-101	-1.12369
CMTM6	7.64126e-101	-0.74333
TGFB1	1.2635e-100	1.55929
SLC25A23	1.69203e-100	-2.43868
MIB1	1.73803e-100	-1.06723
PCDH1	1.74344e-100	-4.51458
FAM227A	2.5705e-100	-4.70413
MT-ND4L	2.76732e-100	-0.649428
EIF3G	2.88465e-100	0.872707
SUSD3	3.24884e-100	2.29144
IFI44L	3.53872e-100	1.18501
ICOS	3.74015e-100	3.3129
RFX2	4.51081e-100	-3.71622
RNPEP	4.56991e-100	-1.30126
PLP2	6.93608e-100	1.53114
GAB3	7.02333e-100	2.67756
CTXN1	7.21629e-100	-4.23621
DUSP2	1.23258e-99	2.0617
QARS	1.38203e-99	-0.990666
APPL2	1.4051e-99	-1.31133
TRMT1L	2.57072e-99	-1.55532
PSMD1	2.58106e-99	-0.727697
C6orf106	3.43845e-99	-0.919913
GBAS	3.67714e-99	-0.939982
BDH1	3.95205e-99	-2.10609
DHX40	5.00599e-99	-1.09873
NF1	6.02633e-99	-0.827429
PCBD1	6.15128e-99	-1.00129
WBP5	6.36938e-99	-4.17362
SNX9	6.47521e-99	-1.15978
NR1D2	9.78869e-99	-0.995692
LAMTOR5	1.34686e-98	-0.772438
CLN5	1.67539e-98	-1.30236
ZBBX	1.69213e-98	-5.56118
SPDEF	1.82136e-98	-4.26971
NFAT5	1.90167e-98	-0.758041
PDZD8	2.07986e-98	-0.968856
CRB3	2.14759e-98	-2.94081
FBXL5	2.3728e-98	-0.799723
ICA1L	2.88827e-98	-2.78917
RBBP8	3.31127e-98	-2.02848
SPATA17	4.39112e-98	-4.8666
NAGK	8.56398e-98	-1.03017
DNAH6	8.73216e-98	-4.50641
CDC42EP4	1.00115e-97	-4.70935
NRP2	1.05641e-97	-4.74779
CD84	1.39287e-97	1.67846
MTHFD2L	1.62644e-97	-1.59373
TAGLN2	1.63296e-97	-0.738337
PAIP1	1.65783e-97	-0.824943
TMED7	1.87888e-97	-0.875587
LIMS1	2.69304e-97	-0.757937
SEC31A	3.26357e-97	-0.720849
LRIG3	3.26785e-97	-4.7082
CFD	3.58917e-97	-2.80454
KCNE1	3.69399e-97	-5.85319
IFT88	5.17337e-97	-1.76304
CHPT1	6.52368e-97	-1.83246
JAG1	6.55138e-97	-3.81299
IFNGR1	7.63648e-97	-0.758739
IQCA1	7.80043e-97	-4.31758
SAR1B	1.05557e-96	-0.728778
LRRC46	1.14871e-96	-3.74763
NSUN7	1.24767e-96	-5.04011
LPCAT4	1.27949e-96	-1.4942
EFCAB2	1.77953e-96	-2.54033
RSAD2	1.80303e-96	1.32091
EVI2A	1.83315e-96	1.7126
NUDC	1.91788e-96	-0.831525
MIR22HG	2.14658e-96	-1.5774
ROCK1	2.40475e-96	0.913568
NAPRT1	2.80022e-96	-1.16539
HRAS	2.90349e-96	-1.03857
PSMA7	2.97534e-96	0.508928
CHMP5	3.9633e-96	-0.748649
TMBIM1	4.33033e-96	-1.10555
ATF5	4.992e-96	-1.81249
MAATS1	5.94628e-96	-5.04731
WDR13	6.06185e-96	-1.20577
CCDC96	6.46536e-96	-3.74002
DNAH3	7.34049e-96	-5.18563
LARP4	8.31791e-96	-0.74365
EPN3	9.45151e-96	-5.16314
SETD8	9.51586e-96	-1.321
PDPK1	1.03242e-95	-0.829623
PPA1	1.17496e-95	-0.818755
FAM179B	1.26062e-95	-1.10328
FILIP1	1.2758e-95	-4.41423
GATAD1	1.56232e-95	-0.693999
GFM2	1.5777e-95	-1.67939
PSMG3	1.68736e-95	-0.863466
NDUFS4	1.85058e-95	-0.759499
ARHGAP42	1.93366e-95	-5.42459
DNPH1	1.95343e-95	-0.972143
ACOX1	2.44914e-95	-1.37115
WRB	2.51579e-95	-2.12066
CTA-217C2.1	2.63411e-95	-1.92744
NCF2	2.80414e-95	-4.05913
MIPEP	3.00953e-95	-2.73187
YWHAG	3.0437e-95	-0.895779
RAB9A	3.58953e-95	-0.912039
ZNF428	3.87734e-95	-0.796393
RNF11	4.15868e-95	-0.995445
LCOR	4.23676e-95	-0.687739
OTUD7B	4.43617e-95	-1.36739
COPG1	4.66246e-95	-0.951807
ACSL1	5.69665e-95	-2.78342
LXN	6.31111e-95	-1.80007
TTC3	6.76762e-95	-0.710756
NSFL1C	6.97159e-95	-0.879109
POLD2	7.81199e-95	-1.56411
LMBRD1	8.72864e-95	-0.802358
USP54	1.14179e-94	-3.17605
SAA4	1.177e-94	-4.05445
TGIF1	1.28717e-94	-1.15871
C14orf142	1.31874e-94	-1.41461
MLEC	1.56283e-94	-0.719163
DCAF6	1.87093e-94	-1.1235
NT5DC1	2.20891e-94	-0.877248
PTP4A1	2.37031e-94	-0.882918
NADK	2.39006e-94	-1.51523
CD40	2.39742e-94	-3.77394
NEK11	2.80495e-94	-3.82005
PLEKHH1	4.46223e-94	-4.11285
RIOK3	4.90704e-94	-0.719929
ATF3	4.97475e-94	-2.31733
SMIM19	5.13899e-94	-0.796986
PCYOX1	5.19123e-94	-1.30724
TMED10	1.05339e-93	-0.736441
MYO1G	1.39506e-93	1.85108
RSPH9	1.39506e-93	-4.25095
NUDT3	1.82217e-93	-0.70996
GRAMD3	2.59691e-93	-1.8759
SLC40A1	3.97567e-93	-3.08723
IFT20	3.97815e-93	-0.767427
CCDC173	4.73669e-93	-4.52557
PPP2R4	5.33078e-93	-1.01675
DNAH9	5.54828e-93	-4.8724
PKN2	5.77316e-93	-0.682953
GOLGB1	6.12387e-93	-0.677234
TIMM13	8.08501e-93	-0.777283
PCDP1	8.59043e-93	-5.48469
TMEM184A	9.07755e-93	-3.67221
STX3	9.76783e-93	-2.22097
AKAP14	1.03776e-92	-3.88915
MGAT4A	1.06348e-92	1.57244
VCP	1.0927e-92	-0.719109
HSPBP1	1.13603e-92	-1.73454
DOCK1	1.18702e-92	-5.42449
LRRFIP2	1.29186e-92	-0.815664
C7orf63	1.50068e-92	-5.31417
SNRPB	1.95421e-92	0.706999
RUVBL1	1.97706e-92	-1.21629
ATP6V1D	2.14124e-92	-0.758665
PAX7	2.26514e-92	-4.24029
SLC22A18	2.74783e-92	-1.60116
MCFD2	3.0247e-92	-0.726774
NFX1	5.13167e-92	-0.781703
C10orf107	5.3788e-92	-4.86086
MLXIP	5.74172e-92	-0.835043
SIPA1L1	7.00407e-92	-0.664271
UBN2	8.91565e-92	-0.972458
FZD3	9.25482e-92	-2.13977
SLAMF1	1.06806e-91	2.4759
CCDC34	1.11184e-91	-2.50483
EIF3K	1.37189e-91	0.536903
IL1RN	1.46525e-91	-3.555
CYTH2	1.53243e-91	-0.983543
HNRNPA3	1.63258e-91	0.465816
EFCAB11	1.78967e-91	-2.28394
ILVBL	2.04993e-91	-1.67305
DNTTIP1	2.12881e-91	-1.02986
CLIP1	2.61393e-91	-0.719516
EFHB	3.2371e-91	-4.57514
LZTFL1	3.27167e-91	-2.1455
SH3GLB2	3.42218e-91	-1.22232
FLII	3.43527e-91	-0.802579
MEIS1	4.1965e-91	-4.997
SPATA6L	4.19917e-91	-3.52374
PRPSAP1	4.50179e-91	-1.03541
GIMAP2	5.31452e-91	2.56292
DNAJC5	5.71005e-91	-0.989267
ANKRD65	6.0076e-91	-4.94036
CAPN13	6.23346e-91	-4.37621
MRPL23	9.92514e-91	-0.720039
PLEKHH2	1.02599e-90	-3.59869
TGFBR2	1.05783e-90	1.55589
LPGAT1	1.544e-90	-0.765854
CCDC60	1.80008e-90	-4.88447
GNAL	2.03393e-90	-3.15227
BEND7	2.35324e-90	-4.53995
SLC25A24	2.39445e-90	-0.808735
UBXN10	2.56492e-90	-4.18666
STK38	2.7124e-90	-0.679125
LMTK2	3.05274e-90	-1.58533
CCDC42B	3.27438e-90	-3.84846
RPL8	3.70753e-90	0.491625
MARCH6	6.57302e-90	-0.64363
BMPR2	6.90364e-90	-0.900359
ACO2	7.10141e-90	-0.874398
CBX5	7.18304e-90	-0.747044
KDM3B	7.78384e-90	-0.920953
GSTZ1	7.99784e-90	-1.58971
ZMPSTE24	8.05267e-90	-0.729019
KIAA0319L	1.05599e-89	-0.720325
GPD2	1.09318e-89	-1.72442
CCR1	1.15875e-89	1.58074
PEAK1	1.53963e-89	-1.76256
CCDC181	1.61991e-89	-4.99388
ADRB1	1.853e-89	-2.62955
C11orf83	1.85983e-89	-0.963533
MBOAT7	1.90861e-89	-1.79864
YIPF6	2.05058e-89	-0.794834
CCDC65	2.41783e-89	-2.67687
HERC5	2.43925e-89	1.55597
PIR	2.80685e-89	-4.98836
C6orf118	2.84895e-89	-4.74738
MT-ATP8	4.47731e-89	-0.695384
RASA2	4.98102e-89	1.58473
CTD-2015H6.3	5.10625e-89	-4.56966
ERLIN1	6.81703e-89	-2.01769
OAZ2	7.31409e-89	-1.16299
ING2	7.55456e-89	-1.06457
YWHAH	7.87541e-89	-0.762812
ANKRD66	9.71819e-89	-4.94743
ITFG1	1.1145e-88	-0.825075
PIH1D2	1.23541e-88	-4.30145
LRIG1	1.54556e-88	-1.65601
RIMS1	1.67341e-88	-5.41652
TMEM150C	1.67793e-88	-4.16596
RAB7L1	2.37672e-88	2.19144
DHX36	2.40454e-88	0.84327
ITGAV	2.5305e-88	-1.87457
KCTD3	3.07105e-88	-5.5977
TPCN1	3.36187e-88	-2.06165
MGAT4B	3.54859e-88	-1.41478
STOML3	4.15919e-88	-4.38563
RPGR	4.34717e-88	-1.55866
EHD4	4.84987e-88	-0.854395
ITSN1	6.23472e-88	-3.99429
YIF1A	6.80385e-88	-0.730875
ZNF750	6.89049e-88	-5.73708
CYP4X1	8.53453e-88	-5.34079
MTSS1	8.60957e-88	-2.03817
MXD1	1.12325e-87	-1.52081
LRRC8A	1.13205e-87	-1.75908
C1orf21	1.18604e-87	-0.828882
TFG	1.22209e-87	-0.694969
ENOSF1	1.22814e-87	-0.83474
TSEN34	1.23622e-87	-0.946732
SLC51A	1.25751e-87	-2.60946
SAV1	1.427e-87	-1.49645
S100A2	1.47708e-87	-3.7987
TLE1	2.03676e-87	-2.79188
CCDC47	2.2287e-87	-0.633931
P4HA2	2.86502e-87	-4.05296
PIAS3	5.10693e-87	-1.55351
FAM135A	7.26457e-87	-2.60781
ATP6V1G1	7.79515e-87	-0.578872
KIF27	8.50748e-87	-2.61754
POLR2H	8.55171e-87	-0.710875
MIR142	9.03737e-87	1.6739
CAMSAP1	9.66157e-87	-1.6843
GNA15	1.02408e-86	-2.5619
FAM105B	1.02807e-86	1.76244
EFCAB10	1.36683e-86	-4.01773
PLA2G12A	1.57224e-86	-1.23163
HIPK3	1.82618e-86	-0.767658
GTF2I	1.93241e-86	-0.673489
FAM60A	2.21792e-86	-0.677318
AFF4	2.54017e-86	-0.645741
CCDC114	3.95783e-86	-5.41144
TMEM173	4.2158e-86	-0.733785
NCOR1	5.20519e-86	0.84947
EMC3	8.41161e-86	-0.652007
LARP4B	9.60358e-86	-0.746842
NEIL1	1.09383e-85	-3.27242
NDUFS1	1.10356e-85	-0.655727
RAB37	1.10425e-85	-1.40085
CLDN12	1.33765e-85	-4.74562
RASSF6	1.3403e-85	-4.9468
HIVEP1	1.3403e-85	-1.00535
U47924.27	1.61545e-85	-3.96179
FAM83F	1.84584e-85	-4.27329
DGCR6	1.96191e-85	-2.48009
ABCC5	2.42467e-85	-1.85428
RARRES2	2.42697e-85	-4.47321
BZW2	2.98196e-85	-0.989991
IQCD	2.99141e-85	-3.84493
MOCS2	3.06125e-85	-0.884776
ZYG11B	3.47838e-85	-1.69433
PLEKHH3	3.52712e-85	-4.23597
TRIM24	3.5302e-85	-1.06916
PARVG	3.78252e-85	1.85936
CHID1	3.85889e-85	-1.31266
RPS11	4.05494e-85	0.41938
LIMCH1	4.15508e-85	-6.26414
ZBED5-AS1	4.419e-85	-2.38288
PLAUR	4.53353e-85	-3.87057
LPXN	4.59421e-85	1.71586
ADAM19	4.8704e-85	2.41307
CEBPD	4.95609e-85	-0.682644
RNF19B	6.76847e-85	-1.73153
GAS8	7.55625e-85	-3.30391
C4orf19	7.87915e-85	-4.76459
SLC35F5	9.71444e-85	-1.45787
C9orf9	1.00811e-84	-3.72888
SLC25A5	1.02906e-84	-0.715569
C20orf96	1.14736e-84	-3.35202
MS4A8	1.37546e-84	-4.7021
BACH1	1.5478e-84	-1.19902
PRKCD	1.56806e-84	-2.07478
TUFM	2.13234e-84	-0.686118
MRPS31	2.22656e-84	-0.879494
ECHDC2	2.40258e-84	-0.793841
GGCT	2.53019e-84	-0.729824
C1GALT1C1	2.79252e-84	-0.883533
C10orf118	2.97102e-84	-0.665393
CHMP4C	3.41083e-84	-5.1535
IMPAD1	3.68055e-84	-0.814985
SLAMF6	3.81101e-84	2.92685
ATP5A1	3.91815e-84	-0.700149
PLA2R1	4.34446e-84	-8.24441
ITM2C	4.82868e-84	1.73204
SYNGR1	5.9177e-84	-1.65328
SLC39A7	6.55483e-84	-0.79777
TNFSF10	6.88515e-84	-0.707374
BTF3	6.9418e-84	0.455463
OSBPL2	7.85237e-84	-0.976581
TRIO	8.35268e-84	-3.96032
AMOT	8.4058e-84	-3.9901
SYTL1	9.6507e-84	-0.76295
ATP5E	1.2172e-83	0.378672
MTCH2	1.25441e-83	-0.801401
TMC8	1.33695e-83	2.19083
RNF207	1.47268e-83	-3.3942
TSPAN19	1.67421e-83	-4.42451
GPAA1	1.73187e-83	-0.888462
FKBP4	1.74263e-83	-1.41805
GLS	1.81101e-83	1.3474
TIMMDC1	1.84867e-83	-0.794403
XPR1	2.11627e-83	-1.45305
FKBP2	2.17723e-83	-0.654443
OAZ1	2.29419e-83	0.381173
TMEM208	2.42092e-83	-0.620489
SREBF1	2.49387e-83	-0.918593
ANKRD26	2.82673e-83	-1.02065
ATXN10	4.07527e-83	-0.674387
LAP3	4.31811e-83	-0.71764
HTATSF1	4.43823e-83	-0.682195
PACRG	4.92254e-83	-4.1831
ISOC2	4.94838e-83	-0.988013
SORL1	5.06091e-83	-0.862516
IMPA2	6.01433e-83	-3.47703
COMMD6	6.34884e-83	0.633229
IDE	6.51885e-83	-1.40589
LSMD1	6.66583e-83	-0.704528
ATP7B	6.73499e-83	-4.28651
ACVR1B	7.07877e-83	-2.16044
KANSL1L	7.55775e-83	-2.86426
NBPF10	7.95693e-83	-1.15713
SRSF3	8.27224e-83	0.596774
RPL36A	8.28897e-83	0.876499
CAMSAP2	9.64481e-83	-3.28719
MIER1	9.90312e-83	0.967571
DAPL1	9.91291e-83	-2.8759
ARMC4	1.05295e-82	-5.23748
LCA5L	1.11853e-82	-4.04332
ANKRD42	1.23419e-82	-1.90797
ANKRD37	1.26286e-82	-2.07079
PDP1	1.27935e-82	-1.29049
SPATA33	1.32907e-82	-1.49694
C9orf117	1.82831e-82	-4.00539
FSTL1	1.90951e-82	-4.72463
TP53INP2	1.97494e-82	-3.25222
UPK1B	1.99815e-82	-4.43566
TP53BP1	2.89054e-82	-1.13666
NTN1	3.42063e-82	-4.70167
KDSR	4.41237e-82	-0.621946
CHCHD10	5.13185e-82	-0.72527
FAM161A	6.40007e-82	-3.15837
PROM2	6.68268e-82	-4.08051
WDR49	7.17683e-82	-5.6301
TNRC18	7.22022e-82	-1.10754
IPO7	7.66443e-82	-0.688534
DYDC2	9.78048e-82	-5.18012
NUDT12	9.79083e-82	-4.71392
GPR160	1.02819e-81	-2.39435
DPM3	1.13737e-81	-0.643017
TCTEX1D1	1.51954e-81	-5.47082
UBXN6	1.70555e-81	-0.931658
CRLS1	1.70555e-81	-1.17953
ACBD3	1.9203e-81	-0.616471
LARP1B	2.42886e-81	-1.72069
LRRC10B	2.67339e-81	-4.79276
AIP	2.68132e-81	1.64667
DDI2	3.02043e-81	-0.685215
GPR107	3.07309e-81	-1.23933
CREG1	3.77135e-81	-1.9893
LGMN	4.26626e-81	-2.92793
RABGAP1	6.09369e-81	-0.810559
SGPL1	6.42368e-81	-0.932739
MTX2	7.44357e-81	-1.15004
CNBP	7.92627e-81	0.638397
CROT	8.12986e-81	-1.28416
TPGS2	8.89929e-81	-0.835428
GOLPH3	1.09909e-80	-0.668113
LRRC59	1.10296e-80	-0.825726
GRAMD1C	1.14105e-80	-3.70673
DNAJC15	1.1717e-80	-0.66214
CNN2	1.34078e-80	1.16525
OSBPL9	1.47371e-80	-0.750384
NQO2	1.57046e-80	-1.10842
SNRNP25	1.88635e-80	-1.07225
COG7	2.01247e-80	-1.55818
SEC24D	2.01672e-80	-1.18764
TRIQK	2.07601e-80	-4.20989
ADGB	2.84232e-80	-5.30982
OS9	3.08227e-80	-0.614407
AKR7A2	3.09266e-80	-0.972862
ZC3H14	3.34673e-80	-0.830425
PTPN12	3.35803e-80	-1.2489
CPPED1	3.51914e-80	-1.65318
ATP5G2	3.69931e-80	0.465107
STAT6	4.056e-80	-0.646501
MZT2B	4.20174e-80	0.672532
LAYN	4.67373e-80	-2.90423
VWA3B	4.69847e-80	-4.75248
RASSF7	5.55697e-80	-0.735178
KDM6B	6.40211e-80	-1.17306
TRIM28	6.71065e-80	-0.737029
ALKBH5	7.29393e-80	-0.675489
LMLN	8.30537e-80	-2.5207
CBY1	8.72368e-80	-2.1544
AGPAT3	9.2998e-80	-0.785286
CDYL	1.1578e-79	-1.00366
C12orf55	1.43127e-79	-3.70087
C5AR1	1.61272e-79	-4.63284
CNKSR3	1.71006e-79	-4.37294
TRIM7	2.33052e-79	-3.91092
VPS13D	2.394e-79	-0.773236
DLGAP4	2.55806e-79	-0.954782
UBR5	2.77192e-79	-0.579038
NDUFV1	2.7766e-79	-0.673996
ANKRD32	2.92028e-79	1.81869
TNFAIP8L1	3.44267e-79	-2.00769
GNPNAT1	3.47796e-79	-1.17766
MT-ATP6	3.88458e-79	-0.191836
C8orf4	4.08696e-79	-4.59348
FAIM	4.87566e-79	-1.65476
GM2A	5.10915e-79	-1.99768
TMEM5	6.65827e-79	-0.862136
LRRC6	7.14777e-79	-4.37191
C19orf43	7.43227e-79	0.550261
MTX1	7.43227e-79	-0.831651
NOTCH2NL	7.68312e-79	-1.48222
RASSF5	9.12707e-79	1.39053
LINC01133	9.33213e-79	-4.36408
COX17	1.10282e-78	-0.649922
KIF1B	1.14992e-78	-1.24402
NDUFV2	1.16486e-78	-0.660344
RHOD	1.20711e-78	-4.07682
SSBP2	1.37316e-78	-1.71044
MARCKSL1	1.37404e-78	-1.35643
DUSP3	1.58251e-78	-2.88884
KLK11	1.75979e-78	-4.72679
DDX17	1.919e-78	0.492205
YIPF3	2.00324e-78	-0.599126
C7orf57	2.35055e-78	-4.91032
LITAF	2.37506e-78	-0.769037
BAD	2.73261e-78	-0.74776
ZDHHC1	2.77211e-78	-3.58894
USO1	2.78224e-78	-0.602983
GOLGA3	3.38686e-78	-0.621648
EPC1	3.57286e-78	1.08548
AP001372.2	3.7057e-78	-2.50501
MANBAL	3.95756e-78	-1.53141
CADPS2	4.2746e-78	-5.66868
CCDC40	4.30109e-78	-4.65492
IFT80	5.20204e-78	-1.44604
CHCHD6	5.33156e-78	-2.12153
SULT1A1	5.35641e-78	-1.86669
RARS	6.36586e-78	-0.691907
CYLD	6.65741e-78	1.10045
CANX	6.71263e-78	-0.635638
MPP5	6.98412e-78	-1.86233
SYNE2	7.73993e-78	0.644094
CBR3	7.86282e-78	-3.67141
IQUB	8.38606e-78	-4.59976
EEF2K	9.82366e-78	-1.67288
TFAP2A	1.04352e-77	-4.45452
ATF6	1.2295e-77	-0.612501
DAPK1	1.23471e-77	-4.45586
CHCHD5	1.35629e-77	-0.667931
ZSWIM6	1.47442e-77	-1.57037
HIST2H2BE	1.63953e-77	-2.05266
BCL2L2	1.6516e-77	-4.08793
40787	1.7424e-77	-0.78903
DEFB1	1.83133e-77	-4.22264
RFK	1.84602e-77	-0.8789
FDFT1	1.94083e-77	-0.681526
CDH26	2.15857e-77	-4.39617
CSNK2A1	2.1823e-77	-0.602725
BTF3L4	2.25847e-77	-0.584475
SNX8	2.64407e-77	-1.90151
RNF217	2.70029e-77	-4.93248
SSBP3	3.02188e-77	-0.972037
MIPOL1	3.36152e-77	-4.57344
HDHD3	3.54276e-77	-1.21716
CAB39L	3.651e-77	-2.15422
SLC30A5	4.11048e-77	-1.0186
ARFGEF2	4.51011e-77	-0.88027
MRPL17	5.2222e-77	-0.701384
STOX1	5.52936e-77	-4.0378
SETD7	5.76212e-77	-1.78143
TAX1BP3	6.56641e-77	-1.82312
RALBP1	7.0334e-77	-0.62527
C21orf58	7.61455e-77	-2.45062
ACOT13	7.76274e-77	-0.673217
CYP4F3	8.06668e-77	-4.72807
DNAJC16	8.30081e-77	-1.0954
ARHGAP24	8.3123e-77	-5.24134
SF1	8.42872e-77	0.707765
LAX1	8.55565e-77	2.74495
RBM3	9.51598e-77	0.477502
CRIM1	9.92061e-77	-1.66959
DIXDC1	9.98825e-77	-3.38053
CDK5RAP2	1.11439e-76	-0.603009
HSD17B13	1.13433e-76	-4.9672
RBM25	1.23944e-76	0.562572
CDK16	1.40326e-76	-1.34602
TRIOBP	1.71929e-76	-1.36874
CCSER2	1.75718e-76	1.45068
SLC35A2	2.24376e-76	-1.88467
HLA-DMB	2.5054e-76	-1.28068
STK24	3.4002e-76	-0.630761
SETD3	3.64378e-76	-0.880101
APOL6	3.80454e-76	0.792027
ATP1B3	4.16275e-76	-0.732252
LRP6	4.53573e-76	-5.25452
AC013264.2	5.04579e-76	-2.75926
AK2	5.05177e-76	-0.672769
LUC7L3	5.71053e-76	0.750919
PINK1	8.15556e-76	-1.56235
ATN1	9.25128e-76	-1.4114
BCO2	1.26782e-75	-3.15035
AP1G1	1.28096e-75	-0.601546
HK2	1.35898e-75	-3.29021
GLYR1	1.64713e-75	-0.564907
DDX42	1.6494e-75	-0.537486
ITPKC	1.67313e-75	-2.57634
KPNA3	1.70352e-75	-0.613444
RNF43	1.73481e-75	-2.48261
RP11-469H8.6	2.78106e-75	-4.68317
MALL	2.89949e-75	-4.65828
MBNL2	3.75556e-75	-0.85657
MB	3.96657e-75	-4.76032
NUDT9	4.03673e-75	-1.0206
CAMTA1	4.4841e-75	-0.604581
GBP4	4.55732e-75	1.13761
IMPA1	5.38589e-75	-0.750052
NHSL1	5.51546e-75	-5.09479
CX3CL1	5.81959e-75	-3.9818
RCOR1	6.26126e-75	-1.3101
SEPN1	6.307e-75	-1.92078
ZNF593	6.44816e-75	-0.689792
LACTB2	7.10908e-75	-1.2249
MFSD2A	7.63582e-75	-4.76364
HIGD1A	8.67733e-75	-0.684191
AK3	1.07403e-74	-0.744784
UBE2E1	1.12297e-74	-0.882153
PSMD10	1.21213e-74	-0.926185
CLPTM1L	1.33489e-74	-0.703128
SAT2	1.42695e-74	-0.556517
C1orf27	1.73872e-74	-0.858772
PTRH1	2.10483e-74	-1.2644
PDE7A	2.2087e-74	1.62501
EPSTI1	2.24948e-74	1.08401
CCDC74A	2.25436e-74	-4.04788
WDR38	2.40833e-74	-4.06935
HSP90AB1	2.60556e-74	-0.436114
TOR1AIP2	2.64603e-74	-0.579281
FARP2	2.68761e-74	-1.90459
MT-CO3	2.69162e-74	-0.179564
STT3A	2.71565e-74	-1.31501
AFG3L2	2.84422e-74	-0.580171
AVPI1	3.04288e-74	-3.07405
PARM1	3.4513e-74	-4.42007
SLC35C1	3.8353e-74	-1.67749
STRN3	4.58436e-74	-0.708971
AC009133.12	4.79489e-74	-1.69432
ARF3	5.10623e-74	-0.606411
PNPLA4	5.57564e-74	-2.08429
SPG21	5.81961e-74	-0.776563
SMARCA2	6.22656e-74	-0.541067
NEO1	6.28814e-74	-2.64037
POLR2L	6.82388e-74	-0.632696
CPT1A	6.91599e-74	-1.61258
BLCAP	8.18893e-74	-0.737161
AHSA1	8.22024e-74	-0.660935
FGD3	8.81672e-74	2.09125
TRIM44	9.43556e-74	-0.529359
ITGAE	9.61964e-74	1.60977
SERPINB2	9.62007e-74	-4.80656
MTIF2	1.10421e-73	-0.84361
RP5-1185I7.1	1.1327e-73	-5.908
SRCAP	1.19001e-73	-0.63543
MAFG	1.21275e-73	-1.50071
CHD7	1.35932e-73	-0.926412
MAPK3	1.81643e-73	-0.98166
GNG5	1.8473e-73	-0.586795
SLC22A4	1.86419e-73	-4.70653
MCUR1	2.00727e-73	-0.995025
GPC1	2.87668e-73	-4.07042
MYBL1	2.98437e-73	3.45066
DNMBP	3.3797e-73	-2.84579
CDC16	3.46743e-73	-0.77435
TMTC2	3.48049e-73	-4.01468
MYB	3.68168e-73	-3.3544
SYNJ2BP	3.74838e-73	-0.925814
HIPK1	4.04873e-73	-0.633092
MYO1C	4.21413e-73	-1.39945
TTC39C	4.5421e-73	1.23342
IMPACT	4.82899e-73	-1.5096
RNF10	4.85007e-73	-0.564197
AP3D1	4.98166e-73	-0.555109
SRSF5	5.5893e-73	0.486824
MMAB	5.90955e-73	-1.38582
UTP20	6.83046e-73	-1.24251
FAR1	6.9597e-73	-0.736676
BROX	7.31401e-73	-0.547881
P2RY10	7.49104e-73	2.68335
STOML2	1.01007e-72	-0.621264
BPHL	1.15021e-72	-2.4231
EIF2AK4	1.19036e-72	-0.864926
SEC13	1.19269e-72	-0.709545
TMEM147	1.33099e-72	-0.575131
GNB2	1.38933e-72	-0.622043
KDM1A	1.65857e-72	-0.81216
IFT46	1.81839e-72	-2.78144
RNH1	1.89781e-72	-0.56274
NENF	2.049e-72	-0.614469
IPO5	2.25976e-72	-1.004
HDAC9	2.66588e-72	-2.84258
LNX1	3.71068e-72	-2.80711
ENPP5	3.76792e-72	-3.00429
G6PC3	4.34513e-72	-1.87161
YWHAZ	4.43949e-72	0.398146
LDLRAD1	4.52925e-72	-4.99126
RAPGEFL1	5.15147e-72	-3.15274
PALMD	5.52016e-72	-4.81745
PLEKHB2	6.12478e-72	-0.585968
ZNF462	7.36355e-72	-5.98805
TMCO4	8.1292e-72	-1.33525
PPM1H	8.66316e-72	-5.50768
RAB5A	1.04478e-71	-0.536804
CLN8	1.2246e-71	-1.49983
DCBLD2	1.25697e-71	-4.56516
WDR16	1.37019e-71	-4.48965
LRRC8B	1.55375e-71	-1.56273
SLC44A1	1.66476e-71	-1.39355
CHPF	1.67938e-71	-1.64432
BLVRA	1.73529e-71	-0.943485
WDR90	1.74165e-71	-3.06452
RAD23B	1.74462e-71	-0.555532
SPEF1	1.80276e-71	-4.75393
AMPD3	1.84042e-71	-2.26466
HNRNPDL	1.84951e-71	0.614802
PCED1B	1.85685e-71	2.736
MTF1	2.0929e-71	-0.811093
XRN1	2.23792e-71	0.971198
ATP6V1C1	2.74353e-71	-0.92395
ANXA5	2.80768e-71	-0.652831
KLRG1	3.50001e-71	4.24323
GAPDH	3.52903e-71	0.397175
ZHX1	3.70026e-71	-0.648324
SNX13	3.89955e-71	-0.701892
NCKAP1L	4.20023e-71	1.75329
KCNA3	4.52223e-71	3.26803
C8orf76	4.91599e-71	-0.771418
DCDC1	4.98025e-71	-5.22378
PIK3C2A	5.59996e-71	-0.635287
RAI1	5.91647e-71	-1.7681
PLEKHA1	6.14421e-71	-0.784865
RAB7A	6.71356e-71	-0.591062
CCDC41	7.14698e-71	-1.85812
ARGLU1	7.62182e-71	0.529427
TTC26	7.66427e-71	-3.93903
ATG3	8.35424e-71	-0.587727
SLC25A39	8.55571e-71	-0.724807
MAML2	1.181e-70	-0.564145
USP10	1.22869e-70	-0.648786
CORO1B	1.2889e-70	-0.548976
MED31	1.34976e-70	-0.700062
TLCD1	1.42976e-70	-4.26728
MRPS35	1.5332e-70	-0.613503
PRMT2	1.58312e-70	1.0226
HIBADH	1.62909e-70	-1.88861
PRR15L	1.6614e-70	-4.80779
NUDT8	1.97917e-70	-2.31701
ATP5G1	2.16587e-70	-0.590135
DDB1	2.19148e-70	-0.523333
SSRP1	2.24276e-70	-0.553481
HSPB11	2.27705e-70	-0.688279
KIAA1671	2.30029e-70	-0.983566
PSMB8	2.35185e-70	0.507489
ZC3HAV1	2.42943e-70	1.18636
MRPL18	2.5526e-70	-0.597678
NCSTN	2.8503e-70	-0.95499
APRT	3.00912e-70	0.62308
HNRNPAB	3.24252e-70	-0.605225
SPEF2	3.37972e-70	-1.60049
MROH1	3.43533e-70	-1.4335
ACP2	3.68765e-70	-1.20684
CTNNBIP1	3.68966e-70	-1.11003
CRK	4.13921e-70	-0.628216
SCGB1A1	4.54633e-70	-3.14378
TTC29	5.65389e-70	-4.5214
MRPS33	6.07238e-70	-0.621946
RP11-350J20.12	6.37391e-70	-4.5344
FAM83H-AS1	6.64964e-70	-5.71091
SRSF11	7.72683e-70	0.56424
PPP1R14C	7.88493e-70	-4.66729
LAMC2	8.05896e-70	-5.19381
SERTAD2	8.4471e-70	-1.04348
EMC2	9.32645e-70	-0.627265
NFKBIZ	9.80281e-70	-0.831796
PAM	9.97354e-70	-1.52361
SMPD3	1.0814e-69	-2.04313
ITFG3	1.11494e-69	-2.21724
LYST	1.25352e-69	1.39749
GOT2	1.3426e-69	-0.958863
WDR61	1.52498e-69	-0.657437
DVL3	1.57515e-69	-1.00125
ESYT2	1.7061e-69	-0.588951
WDR63	2.31122e-69	-3.38669
NBR1	2.82382e-69	-0.511077
NMB	2.88025e-69	-1.82394
PHF11	2.93234e-69	1.2888
ATP5I	3.17517e-69	-0.59579
TTC21A	3.67117e-69	-3.06308
AP1S1	3.85705e-69	-0.762984
GAREM	4.17953e-69	-4.8146
TCN2	4.41788e-69	-4.06615
AC079354.1	4.43804e-69	-4.94023
EBAG9	5.1036e-69	-0.554583
DZIP1L	5.1938e-69	-5.6625
FEZ2	5.27652e-69	-0.650012
ARID1B	5.58884e-69	-0.597284
FAM221A	5.95927e-69	-2.05962
ORMDL1	6.38816e-69	0.987792
GOLGA5	6.62115e-69	-0.660206
ARHGEF37	7.46513e-69	-2.45639
CCDC108	8.34694e-69	-5.19245
PSMC1	8.34694e-69	-0.533894
VDAC2	8.42562e-69	-0.614203
RABL6	8.74962e-69	-0.500374
ADH1B	9.00545e-69	-5.14843
MSH3	9.06111e-69	-0.693383
GDPD3	9.46974e-69	-3.36937
TNFAIP8	1.07118e-68	1.07834
NPLOC4	1.16683e-68	-0.638701
RPS4Y1	1.3283e-68	0.981696
KDM7A	1.3364e-68	-0.601366
CALML4	1.46709e-68	-3.6306
DEK	1.48329e-68	0.611421
GPR157	1.4967e-68	-2.89127
MFN1	2.03125e-68	-0.597569
DDAH1	2.09009e-68	-5.27398
WIPI2	2.20295e-68	-0.527439
SEC23B	2.27925e-68	-0.91935
FLYWCH2	2.35273e-68	-0.779695
C14orf37	2.59995e-68	-3.781
UBXN11	2.69044e-68	-1.61161
RAPGEF2	2.94061e-68	-1.3428
CHD9	3.68883e-68	-0.508011
GTF2H5	3.70671e-68	-0.567344
TIMP2	3.90968e-68	-2.69193
SRSF2	3.98405e-68	0.822323
LY9	4.12916e-68	2.37968
SMPD2	4.34592e-68	-2.00008
ESRRA	4.83441e-68	-0.913551
PGM3	4.85904e-68	-1.22102
C11orf16	5.79822e-68	-4.735
ROCK2	6.05867e-68	-0.566597
FGFR2	6.23377e-68	-3.91421
CAPNS1	6.38454e-68	-0.593336
PFKL	6.62693e-68	-0.827077
TMEM53	6.74675e-68	-2.29283
ANKS1A	6.91951e-68	-1.5223
ARPC4	7.32161e-68	0.928587
SNAPC3	7.3352e-68	-0.90202
ARL13B	7.39514e-68	-1.30779
BCCIP	9.07208e-68	-0.540315
TOB1	1.01562e-67	-0.560046
SERPINF1	1.08741e-67	-4.1491
WDR11	1.11926e-67	-0.565817
CES4A	1.1516e-67	-3.2233
CHMP4A	1.33093e-67	1.15508
TMEM127	1.39446e-67	-0.718181
KDM5A	1.42007e-67	0.900256
ACACA	1.49075e-67	-1.40581
HINT2	1.66124e-67	-0.585607
GAK	1.68196e-67	-0.490401
PRDX6	1.6867e-67	-0.62372
TP53INP1	2.06625e-67	-0.732655
TUBA4A	2.17045e-67	1.55013
EDEM3	2.18102e-67	-0.70794
STK39	2.48742e-67	-0.761478
PPP1R16B	2.64897e-67	2.36025
EXOC7	2.90111e-67	-0.506265
JKAMP	3.06452e-67	-0.581048
SLC50A1	3.06994e-67	-0.733625
TMEM183A	3.12295e-67	-0.543363
PRRC1	3.30175e-67	-0.710489
EFHC2	3.51527e-67	-5.26166
ARPC5	3.68951e-67	0.47812
ARF6	3.88805e-67	1.08911
PPOX	4.0248e-67	-2.08789
ZYX	4.93018e-67	1.22207
ANKRD45	5.5923e-67	-4.21277
STK3	6.20472e-67	-2.89523
EIF2AK2	6.31167e-67	0.828473
IQSEC1	6.54367e-67	-0.658257
TRPM4	6.59071e-67	-3.96906
TAPBP	6.67592e-67	0.505455
CXCL1	6.84258e-67	-3.15287
TCEB2	7.07204e-67	-0.461531
INPP5D	7.22013e-67	1.97965
HMGN5	7.23216e-67	-2.49249
MAPK8IP1	8.31916e-67	-3.76063
WDR65	8.36513e-67	-5.50907
TRAF5	9.00766e-67	1.97659
SUDS3	9.31752e-67	-0.483029
LPIN1	9.38341e-67	1.64216
OTUD4	1.01052e-66	-0.614369
CLPTM1	1.1026e-66	-0.737323
ZNF703	1.16923e-66	-4.81394
SNX27	1.2293e-66	-0.855329
CYB561A3	1.22934e-66	-1.0869
POLD3	1.57213e-66	-0.665772
PTPN4	2.20381e-66	1.76224
RP11-89K21.1	2.46833e-66	-4.66035
ARHGAP23	2.88639e-66	-5.19246
COA6	2.88837e-66	-0.55699
KIAA0556	3.00546e-66	-2.17288
SLC7A2	3.2241e-66	-4.36866
CACUL1	3.23843e-66	-0.635156
DDAH2	3.57342e-66	-0.805679
HELB	3.79841e-66	2.70364
AAMDC	3.84198e-66	-0.987292
TUBGCP2	4.15768e-66	-0.51546
NOL3	4.42234e-66	-3.96828
C4orf22	5.06033e-66	-4.61745
ATP6V0A1	5.7814e-66	-2.93247
ITGA3	5.96978e-66	-2.16951
SAMD15	5.97851e-66	-4.18547
TMEM87B	6.0993e-66	-0.576873
BHLHE41	6.34157e-66	-4.70618
BCAP31	6.56539e-66	-0.541037
NAV1	6.84444e-66	-2.8589
ZBTB18	7.07082e-66	-2.84888
TRANK1	7.14807e-66	1.59739
SLC25A13	7.35138e-66	-1.53094
EIF2AK1	8.67332e-66	-0.495844
PPP1R36	8.91963e-66	-4.55849
ABHD17C	9.47189e-66	-3.46639
CA12	9.57084e-66	-4.5248
TIMM8B	9.65308e-66	-0.576465
SRRM1	1.20731e-65	0.477084
IPMK	1.21187e-65	-1.4335
ZMYM4	1.33631e-65	-0.650332
SSR4	1.3383e-65	0.437869
ITGB1	1.41089e-65	-0.511845
EVPL	1.4841e-65	-4.58677
STYXL1	1.5411e-65	-1.15416
PHPT1	1.60046e-65	-0.528415
CHD2	1.68307e-65	0.68644
COA3	2.36043e-65	-0.54312
MAN1A2	2.47261e-65	-0.490132
KIAA0368	2.98298e-65	-0.62651
CARD16	2.99655e-65	1.1399
LYPLA1	3.10979e-65	-0.557102
PLCH1	3.62003e-65	-6.23934
STEAP3	3.81417e-65	-5.28976
PPA2	3.98997e-65	-0.748739
CCDC180	4.07422e-65	-2.4833
C3orf14	4.21816e-65	-1.16436
RNF103	5.70546e-65	-1.29772
MTMR12	7.04561e-65	-0.885966
C1orf222	7.22983e-65	-5.24095
DNAH10	7.26988e-65	-5.29484
SDK1	9.19076e-65	-5.40099
NIT2	1.06211e-64	-0.661519
RPN2	1.10484e-64	-0.559938
SNHG18	1.13995e-64	-4.22071
UFL1	1.14741e-64	-0.451282
TMBIM6	1.28858e-64	-0.375999
XPNPEP3	1.30287e-64	-0.995732
LRRC1	1.38334e-64	-3.2157
KIAA1456	1.41775e-64	-4.30236
ATP6V0A4	1.65071e-64	-5.65706
TTC6	1.67977e-64	-5.36975
DIRC2	1.69514e-64	-2.37893
GALM	1.7742e-64	1.6765
PPAP2B	1.85362e-64	-4.98932
MKKS	1.92793e-64	-0.627859
RPGRIP1L	1.93186e-64	-2.73552
UTP14C	2.02382e-64	-0.956098
PTGFRN	2.08452e-64	-3.95691
PPME1	2.38795e-64	-0.944173
RPA3	2.58454e-64	-0.605527
AKR1B10	2.65256e-64	-4.99696
ALDH1A3	2.76842e-64	-5.00845
EGLN3	2.97265e-64	-4.51009
KIAA1324	3.04639e-64	-2.89547
JMY	3.32845e-64	-0.712791
TNF	3.50377e-64	2.05513
AKAP1	3.98127e-64	-1.24252
CYP2B6	4.20974e-64	-5.03418
ERCC1	4.38258e-64	-0.675862
PIGF	4.40137e-64	-0.729562
NAT1	4.52832e-64	-2.01415
TMEM232	5.03307e-64	-5.25336
PPDPF	5.49452e-64	-0.449547
UBE2E2	5.65646e-64	-3.7258
ZNF487	5.95134e-64	-2.2927
DRAM1	7.88381e-64	-2.50652
SPTBN2	8.33971e-64	-5.47085
HIST1H2AC	8.41733e-64	-0.999465
PPAP2A	8.44822e-64	-2.01308
HTATIP2	9.36312e-64	-0.562932
PTPRN2	9.73881e-64	-1.18666
ALKBH7	1.17915e-63	-0.544637
BBS5	1.26235e-63	-3.21721
IMPDH2	1.33859e-63	-1.05174
P4HB	1.48822e-63	-0.583126
SPINK5	1.50853e-63	-5.68586
B9D2	1.5378e-63	-1.53999
DLD	1.5891e-63	-0.603556
FKBP9	1.67481e-63	-5.09994
ARRDC1	1.8614e-63	-0.6362
HNRNPA2B1	2.07947e-63	0.401441
CYB5D1	2.09147e-63	-3.07198
KCNRG	2.14499e-63	-4.03456
CYP2A13	2.18662e-63	-4.78819
ERC1	2.27412e-63	-0.770138
RALB	2.46077e-63	-0.934331
FBXO36	2.90531e-63	-2.94142
B3GALT5	3.49823e-63	-5.77302
LRRN1	3.60116e-63	-5.50697
AFTPH	3.60386e-63	-0.443539
ST3GAL4	3.69106e-63	-2.13754
TSG101	4.03824e-63	-0.450711
RP11-572C15.6	4.60098e-63	-4.69351
TMF1	5.02507e-63	-0.536535
MRPL13	5.46306e-63	-0.515108
NR3C2	5.64335e-63	-2.19374
SNRPB2	5.98688e-63	0.831407
IL17RC	7.344e-63	-4.07118
BTG2	7.44921e-63	0.823344
USP40	7.94532e-63	-1.57657
AOAH	8.74565e-63	2.02657
RGL2	9.93586e-63	-1.15058
HSPA4L	1.26732e-62	-3.56708
ZDHHC21	1.33323e-62	-0.7979
LRRC61	1.67017e-62	-2.07143
C18orf32	1.75719e-62	-0.796007
TNFRSF12A	1.83549e-62	-2.07193
RHOV	2.02327e-62	-4.34778
CD5	2.09932e-62	2.91401
NUB1	2.17351e-62	0.896986
VKORC1L1	2.40134e-62	-1.21378
SIK1	2.44816e-62	-1.28669
CTBS	2.48243e-62	-0.531377
LAMTOR2	2.52172e-62	-0.515361
RIBC2	2.61338e-62	-4.52744
SEC61A1	2.67598e-62	-0.509735
RCC2	2.92915e-62	-0.629402
LRRC41	3.36032e-62	-0.960983
FOSB	3.92067e-62	0.950153
KATNBL1	3.93904e-62	-0.599683
UCHL3	3.99736e-62	-0.656284
HADHB	4.02446e-62	-0.505606
TFAP2C	4.26989e-62	-5.16387
TMEM159	4.35497e-62	-1.11383
NME1	4.40173e-62	-0.633379
LRTOMT	4.5109e-62	-3.24885
HPGD	4.69751e-62	-1.63045
NR2F2-AS1	4.90395e-62	-5.7161
CNIH1	4.92987e-62	-0.707733
CNOT6	5.83097e-62	-0.710733
TMEM14A	6.9784e-62	-0.818752
CCDC37	7.43773e-62	-3.49468
GSTK1	7.71999e-62	0.477919
TOX3	8.52055e-62	-5.08001
RP11-347P5.1	8.60421e-62	2.11145
PCSK5	8.63936e-62	-4.86923
RABL2A	9.01133e-62	-2.31616
SLC26A4	9.09147e-62	-4.2793
CNTLN	9.73008e-62	-3.59498
FRMPD2	9.8072e-62	-6.01231
VEZF1	9.97729e-62	-0.447107
TOB2	1.07963e-61	-0.538784
SLC25A6	1.08782e-61	0.574492
WDR54	1.11204e-61	-1.30981
CAPZB	1.13403e-61	0.552463
MCCC2	1.19314e-61	-0.734443
EIF2AK3	1.25652e-61	-1.65918
SH3PXD2B	1.27202e-61	-4.73836
NDUFC2	1.38977e-61	-0.586066
TBC1D9B	1.4054e-61	-0.668571
LARP1	1.45427e-61	-0.474969
AAMP	1.45657e-61	-0.627417
SORBS3	1.58109e-61	-1.16594
AKAP11	1.60293e-61	-0.50721
NR3C1	1.61607e-61	1.03253
TEX26	1.6491e-61	-4.22598
MID1	1.65028e-61	-4.71926
CYFIP2	1.7277e-61	1.5854
USP9X	1.76191e-61	-0.427267
SLC38A10	1.78788e-61	-0.694055
CLDN23	1.82961e-61	-5.25276
MAT2A	2.04995e-61	-0.524878
CMTM8	2.06905e-61	-1.51587
MED13L	2.1629e-61	-0.53381
BCAR1	2.47264e-61	-4.06751
ANKRD50	2.54678e-61	-5.67286
FBXW11	2.94651e-61	-0.480182
CAAP1	3.02538e-61	-0.564857
FDXR	3.06569e-61	-2.21621
MAPK15	3.27789e-61	-3.37711
SCP2	3.28963e-61	-0.587713
CD68	3.34275e-61	-2.18105
CSNK1A1	3.56263e-61	-0.562535
SPNS2	3.57726e-61	-4.04587
ABHD5	3.63314e-61	-1.44877
LHPP	3.85744e-61	-1.60504
ARHGAP39	3.95164e-61	-4.75866
ABCA1	4.18287e-61	-1.9624
TMEM68	4.23292e-61	-1.27726
GPR162	4.70386e-61	-4.88174
AIMP2	5.63717e-61	-1.17809
PHKB	6.51247e-61	-0.457774
STS	7.53144e-61	-3.96154
ECE1	7.61143e-61	-0.579892
UFC1	7.65417e-61	-0.634395
JDP2	8.14265e-61	-4.72081
ACOT9	8.50477e-61	-0.788191
PEA15	9.48732e-61	-1.41617
SLC35B3	1.00281e-60	-1.18169
FAM195A	1.02484e-60	-1.00795
BCYRN1	1.1094e-60	-4.13492
BEX4	1.15159e-60	-0.868601
ZNF516	1.26958e-60	-4.42068
TRIM31	1.29322e-60	-4.33007
PCMTD1	1.35568e-60	-0.418698
MNAT1	1.36565e-60	-0.429439
CAPS2	1.87121e-60	-3.68662
BAG5	2.03335e-60	-0.394101
AGL	2.09112e-60	-0.521047
DUSP23	2.1602e-60	-0.518721
SLC7A11	2.39798e-60	-4.76576
SLC30A9	2.59428e-60	-0.608988
PSMD2	2.62238e-60	-0.455985
MTMR3	2.64997e-60	-0.930709
BID	2.91898e-60	-0.762067
HEATR5A	2.99391e-60	-1.80683
MUC13	3.01744e-60	-3.48654
KLHDC10	3.17805e-60	-0.808432
STIM2	3.4527e-60	-0.52959
REV1	3.56976e-60	-0.433197
TNFRSF19	4.0116e-60	-5.50171
PPP1R42	4.2749e-60	-5.01311
OVOL2	5.01462e-60	-5.36128
LTB	5.13221e-60	1.04247
ARFGEF1	5.163e-60	-0.470531
DAW1	5.98126e-60	-4.44222
EIF3B	5.99074e-60	-0.475899
TXNDC17	6.43421e-60	-0.582721
PLEKHA7	6.72169e-60	-4.4181
SPAG8	6.73445e-60	-3.85605
MT1F	6.83047e-60	1.65157
PUM1	6.94156e-60	-0.42176
HMGXB3	7.23781e-60	-0.454216
CAPZA1	7.27665e-60	0.637878
NDUFB3	8.24223e-60	-0.581383
CLUH	8.87237e-60	-1.65192
ATP13A2	9.079e-60	-1.30328
KIAA0907	9.28366e-60	-0.473752
CREB3	9.63395e-60	-0.701838
SMCO4	9.98504e-60	-2.45448
FOXP2	1.00812e-59	-4.8833
STX18	1.03702e-59	-0.757967
GGT7	1.04522e-59	-2.84136
DOCK11	1.33474e-59	2.01239
MRPL3	1.3531e-59	-0.49592
MALSU1	1.47109e-59	-0.602792
DICER1	1.54066e-59	-0.453191
BMP2K	1.64239e-59	-1.54828
SPEN	1.66065e-59	-0.406348
PANX2	1.69087e-59	-5.32963
OSBPL10	1.69445e-59	-3.44344
C16orf93	1.90126e-59	-3.76209
HYOU1	2.00158e-59	-0.813074
IQCB1	2.05901e-59	-0.632351
MXI1	2.12351e-59	-1.17116
AC006129.2	2.25783e-59	2.12486
TEKT2	2.33907e-59	-4.21136
CARD8	2.39048e-59	1.6608
DEGS1	2.52345e-59	1.6848
ABI1	2.79465e-59	-0.453972
SNX4	2.80491e-59	-0.606999
OSBP	2.8788e-59	-0.455387
KARS	2.95688e-59	-0.416972
TRIM13	3.024e-59	-0.434911
SOD1	3.08301e-59	-0.538674
SRRM2	3.24203e-59	0.408993
CACFD1	3.31179e-59	-3.28275
TMEM144	3.65989e-59	-4.72299
UGGT2	4.17157e-59	-5.49592
C21orf2	4.18309e-59	-0.786274
TMCC1	6.01547e-59	-1.05325
SAMD8	6.19359e-59	-0.767729
LRPPRC	6.19999e-59	-0.482136
PTRHD1	6.64223e-59	-0.576669
NUMA1	6.66422e-59	-0.409793
KIAA1407	8.18634e-59	-1.77517
PPP1R13B	8.23748e-59	-1.76425
MID1IP1	8.69961e-59	-0.84914
RYK	9.36002e-59	-0.815205
MED25	1.01878e-58	-1.11478
TNKS1BP1	1.0496e-58	-3.40297
CARHSP1	1.05355e-58	-0.569042
RAB36	1.07784e-58	-4.12102
CTA-293F17.1	1.09513e-58	-4.29603
P4HA1	1.11539e-58	-1.05286
MRPL27	1.13157e-58	-0.444191
GMPR	1.14491e-58	-2.95755
SLC39A9	1.1787e-58	-1.03295
TMEM106B	1.21279e-58	-0.486013
RARB	1.24629e-58	-4.13659
KIAA1009	1.48864e-58	-0.988776
GPR137	1.5424e-58	-1.18066
ZDHHC3	1.67368e-58	-0.541387
HMGN2	1.86061e-58	0.489683
ERLEC1	2.01101e-58	-0.516553
TCP1	2.09202e-58	-0.468384
SDHC	2.09791e-58	-0.491911
FKBP15	2.32639e-58	-0.635579
GNL2	2.36049e-58	-0.616011
AP1B1	2.38095e-58	-0.740973
MFN2	2.53707e-58	-0.942098
ZRANB2	2.57628e-58	0.727934
DOPEY2	2.61943e-58	-1.16724
UBAP2	2.71456e-58	-0.496034
DUS1L	2.84035e-58	-0.476142
C20orf194	2.95611e-58	-1.31416
EFNA5	2.99602e-58	-3.30178
MYO10	3.2489e-58	-5.35051
IGFBP4	3.80747e-58	-2.50292
TMEM220	3.82115e-58	-4.51437
CDKN2B	4.42166e-58	-3.74138
SNX3	4.46156e-58	-0.562759
STEAP1	4.48233e-58	-4.81599
RNF20	4.53202e-58	-0.570496
EIF6	4.54028e-58	-0.547601
PCNA	4.81351e-58	-0.715574
PUM2	5.08712e-58	-0.4295
TPM2	5.19411e-58	-3.65999
CYC1	6.3715e-58	-0.49311
CACHD1	6.66767e-58	-5.88224
ATPIF1	6.8275e-58	-0.556445
B3GNT3	7.8767e-58	-5.01404
STARD7	7.94567e-58	-0.428047
UEVLD	8.46921e-58	-1.1605
EYA1	8.49889e-58	-4.59556
BCL2L15	8.80013e-58	-2.66244
EHBP1	8.83032e-58	-1.12249
DCXR	8.97082e-58	-0.521078
MAGIX	9.15026e-58	-2.73019
G6PD	9.56613e-58	-0.750848
DCTN1	1.04676e-57	-0.55998
SUGP2	1.1122e-57	-0.426274
FAM200B	1.11433e-57	-0.464931
ENKD1	1.24668e-57	-2.88809
SLC1A5	1.3059e-57	-0.898202
HDAC7	1.45102e-57	-0.486428
ACTR2	1.52338e-57	0.460234
C17orf72	1.67887e-57	-3.96685
C2CD2	1.81203e-57	-2.1208
BCL2L13	1.827e-57	-0.711094
GATA3	1.86938e-57	2.36029
ATP5L	2.2091e-57	0.340822
ARHGAP29	2.24663e-57	-4.80772
DHX57	2.78761e-57	-1.05002
ANKRD13A	2.84136e-57	-0.467464
TOM1L2	2.88321e-57	-1.48508
FAM49B	2.9117e-57	0.786484
LRRC26	2.99183e-57	-3.90968
PFKP	3.55344e-57	-0.464994
DYNLT3	3.57184e-57	-0.462955
NDUFAB1	3.68937e-57	-0.573548
HNRNPH1	3.76667e-57	0.650658
IRGQ	3.84153e-57	-1.47127
ATP8A1	4.08155e-57	2.35388
PSMD12	4.09694e-57	-0.464288
HK1	4.13678e-57	-0.437027
FAM83E	4.27903e-57	-4.52515
LRP1	4.30648e-57	-4.47294
KIF13A	4.34604e-57	-4.62069
LMTK3	4.42399e-57	-3.6393
TMEM51	4.66811e-57	-5.12887
RAMP1	4.80212e-57	-4.23355
ALMS1	5.11968e-57	-1.31261
STMND1	5.15724e-57	-4.3296
TMEM107	5.21286e-57	-0.983909
CDHR4	5.80754e-57	-4.61727
NHS	5.83323e-57	-4.36725
TMEM246	5.83323e-57	-4.83918
WDR19	6.32234e-57	-3.0593
RP11-7O14.1	6.87942e-57	-4.7702
UBQLN1	7.04393e-57	-0.389242
PLXNA2	7.60525e-57	-5.16536
BAMBI	8.06944e-57	-5.00802
OCEL1	8.43995e-57	-0.937192
USP7	8.44713e-57	-0.397658
PLEKHG1	9.8671e-57	-1.98355
CCDC81	1.08352e-56	-4.07696
RHEB	1.11526e-56	-0.491466
CSK	1.20221e-56	1.26218
APC	1.4829e-56	-0.411525
TSTA3	1.48555e-56	-0.548133
PURB	1.51582e-56	-0.465503
PHLPP1	1.59232e-56	-3.11668
ARHGEF5	1.60878e-56	-1.87635
HNRNPH2	1.77464e-56	-0.442267
C11orf49	1.82833e-56	-1.49855
ECT2L	1.94821e-56	-4.08311
ANKRD54	2.11192e-56	-1.01364
TMEM33	2.30566e-56	-0.406522
MTA3	2.31278e-56	-1.34128
EFNA1	2.40644e-56	-4.93855
BCR	2.5427e-56	-0.841786
MRPL55	2.67759e-56	-0.419306
RUNDC1	2.70495e-56	-0.807469
SYK	2.9497e-56	-4.05618
SDF4	2.96512e-56	-0.37508
SCO2	3.14421e-56	-0.428221
MRPL36	3.20008e-56	-0.47643
DUSP18	3.20582e-56	-1.24805
WIPI1	3.37076e-56	-0.998721
SPRYD7	3.8631e-56	-1.23095
CLPX	4.13399e-56	-0.4744
CARS	4.14061e-56	-0.642718
UBAP2L	4.15688e-56	-0.407362
DCAF12	4.44604e-56	-0.849324
RNF114	4.5595e-56	-0.501893
METRN	4.56674e-56	-1.39342
C16orf54	5.00938e-56	1.79792
KLHDC2	5.2517e-56	-0.504353
TRAP1	5.58223e-56	-1.35696
CD164L2	5.91246e-56	-4.42642
ZNF276	6.11525e-56	1.6367
FABP6	6.16462e-56	-4.26014
FAM174B	6.86397e-56	-3.22544
MAP2K3	7.15585e-56	-0.560255
ILF3-AS1	7.15944e-56	-0.347125
UNC13B	7.17029e-56	-4.86069
PTEN	7.63182e-56	-0.515962
TMEM141	8.1756e-56	-0.508294
AMFR	8.32293e-56	-1.082
FASN	8.64772e-56	-1.76777
PPFIBP1	9.52856e-56	-2.68143
SPARCL1	9.95467e-56	-5.65301
PEX13	1.04645e-55	-0.736333
C1orf87	1.08491e-55	-5.97613
RSBN1L-AS1	1.09597e-55	-1.84654
HLA-DPA1	1.12837e-55	-0.886531
UBA6	1.13159e-55	-0.42271
PDZD2	1.32465e-55	-4.44005
DHX30	1.3467e-55	-0.419262
SMYD2	1.49185e-55	-1.43878
NGFRAP1	1.89093e-55	-2.62855
FNDC3A	2.11277e-55	-0.401256
FAIM3	2.27595e-55	2.5127
LINC00493	2.27807e-55	-0.503889
SEPW1	2.36274e-55	-0.56782
SOX21	2.49893e-55	-5.57484
PRRT3	2.60146e-55	-1.77293
LOX	2.61958e-55	-4.47173
TMEM254	3.39867e-55	-1.58971
ANAPC13	3.93394e-55	-0.561343
FAM101B	4.60582e-55	2.05542
KRT15	5.29097e-55	-4.78574
SUV420H1	6.76003e-55	-0.360284
CD46	6.8157e-55	-0.531044
RP6-109B7.3	7.25053e-55	-1.67913
SP1	7.65856e-55	-0.503869
PAF1	7.68322e-55	-0.602492
DSE	8.36946e-55	-1.51913
HCCS	8.5742e-55	-0.974033
TOM1L1	8.66414e-55	-3.93291
HIST1H1C	9.40285e-55	-0.635143
EXT1	9.42047e-55	-2.60092
SMIM15	9.64529e-55	-0.419635
PAK4	1.00165e-54	-1.50952
RAB12	1.0852e-54	-1.67456
EIF4A3	1.19793e-54	-0.448296
MTHFR	1.33953e-54	-0.802671
BCL10	1.48517e-54	-0.501022
PRRG2	1.50631e-54	-2.94754
MRPS26	1.52098e-54	-0.475686
TMEM184B	1.5219e-54	-1.46199
UBE2I	1.79098e-54	0.850744
CUL1	1.8941e-54	-0.554932
AHNAK2	2.0413e-54	-5.40268
PHC2	2.18333e-54	-1.06731
STRA13	2.20601e-54	-0.481063
CCT6A	2.21173e-54	-0.477623
SLC6A8	2.22896e-54	-4.85433
ANKRA2	2.51722e-54	-0.585569
MIR4458HG	2.86525e-54	-2.77975
CCDC147	3.05685e-54	-5.77799
HS6ST1	3.08836e-54	-2.77898
LZTS3	3.09617e-54	-3.44018
SKIV2L2	3.2668e-54	-0.413408
FAM104B	3.27453e-54	-1.03767
FCGBP	3.36305e-54	-2.98559
PSMG4	3.37163e-54	-0.451551
KLHDC9	3.80317e-54	-3.80005
TTLL5	4.37324e-54	-1.44526
TXNL1	4.39449e-54	-0.449571
PDCD1	4.50897e-54	3.0595
HSPG2	5.06764e-54	-4.09415
RP11-1008C21.1	5.27759e-54	-4.19553
PSMC3	5.86546e-54	-0.416053
NTPCR	6.11104e-54	-0.595958
TMEM9	6.59833e-54	-0.902767
PRKRA	6.60344e-54	-0.740745
FBXW9	6.83524e-54	-2.59819
DIMT1	7.67093e-54	-0.805431
TFPI2	7.88942e-54	-4.47965
MAP6	8.08032e-54	-4.53346
HERC2	8.46923e-54	-0.397218
FAM166B	8.92579e-54	-4.81721
ALG5	9.93197e-54	-0.420602
DNAI2	1.21156e-53	-4.02176
LARP6	1.26442e-53	-4.4861
XPNPEP1	1.26817e-53	-0.695416
RAB5B	1.32525e-53	-0.493111
FBXO9	1.3441e-53	-0.37257
GUSB	1.35866e-53	-0.6147
USP2	1.3899e-53	-4.4464
TNIK	1.39253e-53	2.59556
APOBEC4	1.40693e-53	-5.1728
RNF170	1.5552e-53	-0.570136
LAMP1	1.6766e-53	-0.460359
KIF19	1.72704e-53	-3.48615
VRK2	1.74721e-53	-0.657667
SDHA	1.93307e-53	-0.365744
DRAM2	2.0649e-53	-0.643923
NDUFS3	2.12462e-53	-0.4476
EIF4EBP2	2.15877e-53	-0.416543
TMEM40	2.30195e-53	-5.08167
KDM1B	2.34015e-53	-1.48848
SLC12A7	2.41242e-53	-2.79705
HECTD4	2.5382e-53	-0.517772
ACADM	2.58126e-53	-0.436685
AP4M1	2.61879e-53	-1.34385
PBRM1	2.62307e-53	-0.357515
EMC6	2.74834e-53	-0.421192
TRAF7	3.11784e-53	-0.829602
DNAJA1	3.22716e-53	-0.50788
RBBP9	3.77029e-53	-2.22456
TRAT1	3.79754e-53	3.00908
PART1	3.97505e-53	-3.62264
COG6	4.46178e-53	-0.932309
SERPINB4	4.5483e-53	-4.02175
UBE2E3	4.95425e-53	-0.432897
HSP90B1	5.18942e-53	-0.492018
NACC1	5.86777e-53	-0.835768
TEAD3	5.87828e-53	-4.18432
SNAP23	6.56819e-53	-0.437101
NAPG	6.75133e-53	-0.385464
SLC16A5	7.30669e-53	-3.52372
RRAGA	7.93693e-53	-0.402414
VWA1	7.99989e-53	-4.85554
ANKLE2	8.57947e-53	-0.335016
GPN3	8.59426e-53	-0.74041
KITLG	9.45465e-53	-5.14954
EYA4	1.01874e-52	-5.2304
ZNF609	1.05271e-52	-0.452085
DZIP3	1.05369e-52	-0.83063
SUCLA2	1.11957e-52	-0.644408
HAGH	1.13607e-52	-0.392871
PRPS2	1.15546e-52	-0.896111
ARL8B	1.17427e-52	-0.451602
MAML3	1.20357e-52	-3.23115
HMG20B	1.23217e-52	-0.573548
ETV3	1.23482e-52	-0.717806
ST6GALNAC2	1.28911e-52	-1.51566
SCAMP1	1.31536e-52	-0.442179
LGR4	1.37679e-52	-5.18826
RASGEF1B	1.51858e-52	-0.733314
COX5B	1.61285e-52	-0.418988
GIMAP8	1.79726e-52	2.8517
MRPS16	1.93801e-52	-0.361429
LBR	2.16487e-52	1.32482
DYNC1I2	2.2452e-52	-0.406759
CTDSP2	2.401e-52	-0.51425
PRDM1	2.41992e-52	1.60946
TSKU	2.4951e-52	-4.67389
SRSF6	2.65129e-52	-0.374984
IDH3A	3.16126e-52	-0.784946
NDUFAF3	3.16126e-52	-0.430567
PSMC2	3.29045e-52	-0.406744
PLIN5	3.30847e-52	-4.15907
LACTB	3.43402e-52	-1.08236
TUBG1	3.67288e-52	-1.49881
CTC-228N24.3	3.76822e-52	-0.832111
