## Supplementary material for "Pre-activated anti-viral innate immunity in the upper airways controls early SARS-CoV-2 infection in children": Suppl. Table 5 (part 2 of 3)

### Sheet: DEG_agT (continued)
Differentially expressed genes in agT Cluster
MRPS25	3.84487e-52	-0.498687
ARMC9	4.0707e-52	-3.34016
BMPR1B	4.26297e-52	-5.56422
TMEM44	4.73732e-52	-2.88781
ARHGEF38	5.09713e-52	-4.92707
MICALL2	5.1474e-52	-3.55095
BTBD7	5.23734e-52	-0.301223
CDC42BPG	5.75653e-52	-3.16093
SLC35B1	6.16884e-52	-0.386761
TM9SF4	6.23628e-52	-0.519803
UGP2	6.70491e-52	-0.44948
SLC44A2	7.22841e-52	-0.619806
LRRC34	7.49214e-52	-2.70349
C10orf32	7.59565e-52	-0.365157
ARIH1	7.64229e-52	-0.385925
COASY	7.73693e-52	-0.763044
IFITM10	8.03065e-52	-1.95203
PSMD14	8.25595e-52	-0.378499
TNPO1	8.80203e-52	-0.427043
DOCK7	9.24579e-52	-2.55444
CAPZA2	9.32981e-52	-0.44806
ADNP	9.86042e-52	-0.362698
ARHGDIA	1.00638e-51	0.830533
KIAA2013	1.03305e-51	-0.436475
PSME3	1.05372e-51	-0.518375
SERPINA1	1.45652e-51	-4.11783
MSRB1	1.45882e-51	-1.13245
ACSS2	1.50296e-51	-3.51432
LRP5	1.52017e-51	-4.09279
TPRG1L	1.70167e-51	-0.754982
GSKIP	1.75317e-51	-0.692655
PPP1R13L	1.80904e-51	-3.99669
TUG1	1.90641e-51	-0.297339
SQRDL	2.16934e-51	-0.419479
CCT2	2.22774e-51	-0.43051
PPTC7	2.31417e-51	-0.514802
TMEM41B	2.45199e-51	-0.352807
AUP1	2.58659e-51	-0.334753
NBEAL1	2.64567e-51	-0.448457
RAN	2.65697e-51	0.54448
RIBC1	2.65714e-51	-4.10224
UBR4	2.71331e-51	-0.311208
ZFPL1	2.7489e-51	-0.838297
HADH	2.80653e-51	-1.14431
C6orf48	2.86519e-51	1.18542
NDUFB6	2.90798e-51	-0.41991
RUFY2	3.01054e-51	-0.453318
FAM107B	3.0835e-51	-0.49225
TMEM213	3.14595e-51	-4.74604
GADD45G	3.26512e-51	-2.35763
ARMC10	3.28757e-51	-0.645341
TUSC2	3.28757e-51	-0.435806
TECR	3.43807e-51	-0.442507
PITPNC1	3.831e-51	1.84099
CSTF3	3.83556e-51	-0.595112
C1orf210	3.8676e-51	-4.83118
CDK5RAP3	4.00434e-51	-0.449261
SPPL3	4.01787e-51	-0.524715
IL6R	4.17027e-51	-3.72249
SIX3-AS1	4.37359e-51	-4.57122
DAB2IP	4.48502e-51	-3.64726
GSPT1	4.48502e-51	-0.434559
PIH1D3	4.50182e-51	-5.29398
TMEM50B	4.98119e-51	-0.329671
NACC2	5.23618e-51	-1.91291
ATP6V1F	5.31762e-51	-0.570345
NELFE	5.33937e-51	-0.442439
MINA	5.41567e-51	-1.31577
KIAA0100	5.7684e-51	-0.465623
TSR1	5.82302e-51	-0.610866
PXN	6.1572e-51	-0.642476
ZFAND3	6.49559e-51	-0.604908
RIMKLB	6.88244e-51	-2.14271
NHLRC2	7.07257e-51	-0.65995
ITGB7	7.50306e-51	1.91335
WDTC1	7.81429e-51	-0.825612
ARL8A	7.95269e-51	-0.508415
SEMA4B	9.03727e-51	-1.80079
ZNHIT2	9.68045e-51	-1.26106
TMEM238	9.71752e-51	-1.06216
CEP89	9.77521e-51	-1.23029
MAPKAP1	1.02206e-50	-0.375454
TBX21	1.07561e-50	3.07495
CD14	1.07942e-50	-3.2986
CORO1C	1.17882e-50	-1.63282
CCT6B	1.2183e-50	-1.93207
PHYHD1	1.25847e-50	-4.05331
NDUFB5	1.26026e-50	-0.430137
SLC35E3	1.27988e-50	-0.583248
SPAG9	1.31475e-50	-0.423989
FRMD4B	1.43727e-50	-0.265245
CHCHD1	1.48544e-50	-0.418619
GCNT2	1.73385e-50	-1.27718
GTF3C1	1.74027e-50	-0.383385
ALG14	1.79009e-50	-2.21853
ATP5H	1.82836e-50	-0.532612
SHFM1	1.91003e-50	-0.50506
FOXQ1	1.97956e-50	-4.88864
HP1BP3	2.05664e-50	0.723786
RNF24	2.15408e-50	-1.15845
PARD3B	2.24003e-50	-4.47337
SLCO4C1	2.29037e-50	-3.65047
NLRC5	2.35587e-50	1.44134
EPPK1	2.46763e-50	-5.54027
MATK	2.76565e-50	2.38487
NDFIP1	2.78482e-50	-0.433058
TUSC1	2.90545e-50	-4.95709
FEM1B	2.94164e-50	-0.458749
MRPL12	2.96487e-50	-0.525175
CMBL	2.96818e-50	-4.0548
LSM4	3.06347e-50	-0.416674
PXDC1	3.194e-50	-3.89736
ADD3	3.66969e-50	-0.339129
MAP3K1	3.78269e-50	-0.598136
TMEM134	3.94427e-50	-0.376455
TTC12	4.24105e-50	-2.07838
PLOD2	4.63944e-50	-5.51943
TMED1	4.65256e-50	-0.726242
TMEM245	4.68687e-50	-0.400089
QSER1	5.29139e-50	-0.907237
SLC6A9	5.84685e-50	-4.72514
C3orf52	5.85103e-50	-4.58538
RILPL2	6.04618e-50	-0.465696
WDFY1	6.80124e-50	-0.356116
SRA1	6.80124e-50	-0.424947
MGST3	6.86431e-50	-0.48792
ZMIZ2	7.19321e-50	-1.04026
ALDH7A1	7.52769e-50	-4.55288
PSEN1	7.72415e-50	-0.532761
DNAJB13	8.06145e-50	-3.962
PPP2R1A	8.27559e-50	-0.329083
FEZF1-AS1	8.35437e-50	-5.60501
MVB12A	8.43181e-50	-0.598587
ANKMY1	8.64703e-50	-1.59657
C10orf54	9.15267e-50	-0.578291
CIT	9.31981e-50	-3.1993
UNC119B	9.34279e-50	-2.33253
SOX15	1.02604e-49	-5.90693
TOMM34	1.10916e-49	-1.44771
SLC35D2	1.13847e-49	-0.669573
KANK2	1.17675e-49	-4.52301
GADD45A	1.29084e-49	-1.00293
GSS	1.34683e-49	-0.746601
NOS1AP	1.41756e-49	-5.25617
CTSO	1.43183e-49	-0.844502
DOCK4	1.69976e-49	-4.26513
LETM1	1.71288e-49	-0.583867
GSDMB	1.88861e-49	-0.965402
CUL4A	2.02374e-49	-0.389444
UBE2M	2.0686e-49	-0.495263
ACAD8	2.08501e-49	-0.983316
KPNA1	2.15673e-49	-0.417154
APOA1BP	2.15744e-49	-0.36833
ABHD12B	2.2323e-49	-4.90667
ROGDI	2.25135e-49	-1.25001
DMXL1	2.25181e-49	-0.571794
ZNF770	2.25773e-49	-0.343673
GPRC5B	2.274e-49	-4.82489
SMPDL3A	2.31685e-49	-4.81593
MUT	2.35551e-49	-0.935557
SMAD2	2.3614e-49	-0.324258
HGS	2.57606e-49	-0.401098
SPOPL	2.58591e-49	-0.84641
RIT1	2.61985e-49	-0.594762
TRNP1	2.69727e-49	-4.46605
RP11-275I14.4	2.83618e-49	-4.24011
ANKRD9	2.95387e-49	-2.80703
RPS6KA2	3.18714e-49	-3.23845
HSDL2	3.35111e-49	-1.23119
BPTF	3.60303e-49	0.536737
MRPS15	3.66125e-49	-0.438252
RP11-220I1.1	3.73526e-49	-0.288174
SYT17	4.24365e-49	-4.77502
FGD6	4.3729e-49	-3.83877
AP2A1	4.52508e-49	-0.45792
DZANK1	4.59636e-49	-2.54205
ZDHHC4	4.61059e-49	-0.698097
NUDT14	4.6748e-49	-0.547986
MRPL52	4.68378e-49	-0.447861
AC007405.6	4.6942e-49	-4.12612
NHP2	4.71124e-49	-0.389341
KIAA1147	4.881e-49	-0.929202
RP11-128M1.1	5.80918e-49	-4.87347
NAGLU	5.9704e-49	-1.3079
LTA4H	6.08212e-49	-0.89367
LY75	6.25118e-49	-1.09114
NAGA	6.26071e-49	-1.5287
RPP38	6.28211e-49	-0.356259
TYROBP	6.39768e-49	-1.71866
CNNM4	6.47337e-49	-1.96204
KLHL24	6.60888e-49	-0.353971
LAD1	6.87332e-49	-6.09379
DLEC1	7.0996e-49	-3.97797
TOM1	7.65499e-49	-1.08438
COMMD1	8.81854e-49	-0.370154
WBP1L	9.07397e-49	-0.606765
ACVR2A	9.10148e-49	-3.03189
AMN	9.10148e-49	-2.1927
C22orf15	9.17434e-49	-3.52089
TAGAP	9.85728e-49	1.17459
SLC13A3	9.95321e-49	-4.32963
FGD5-AS1	1.09745e-48	-0.297661
FAM206A	1.10108e-48	-1.46777
DNAAF3	1.18504e-48	-3.90005
ECHDC1	1.20422e-48	-0.3836
C1orf43	1.23309e-48	-0.372206
MLLT6	1.34511e-48	1.0549
IER3IP1.1	1.37566e-48	-0.416595
FBXO11	1.44912e-48	-0.399208
CSNK1G1	1.49048e-48	-0.493351
GAA	1.50308e-48	-1.38649
KCMF1	1.50435e-48	-0.356736
ANTXR1	1.51036e-48	-4.74308
SLC7A1	1.51709e-48	-1.64377
LYPLAL1	1.8454e-48	-0.823855
COPA	1.85139e-48	-0.322526
COG5	1.90177e-48	-0.521211
IK	1.92473e-48	-0.573517
NUDCD2	1.9579e-48	-0.381112
GMPR2	1.97104e-48	-0.478418
ZFYVE28	1.99926e-48	2.20618
KREMEN1	2.01707e-48	-4.51682
ADAM10	2.05988e-48	-0.347331
UBE2R2	2.09542e-48	-0.435374
STK40	2.27052e-48	-0.829742
IFI35	2.56025e-48	1.09268
ATL3	2.64193e-48	-0.393206
PDCD6	2.85216e-48	-0.470242
RB1	3.13336e-48	-0.504972
RAB18	3.14149e-48	-0.33998
ELK3	3.35949e-48	-0.474534
PLLP	3.39755e-48	-5.2924
ARNTL2	3.46365e-48	-4.05137
LONP2	3.78322e-48	-0.289853
MRPL19	4.06806e-48	-0.34706
IRF2BP2	4.5316e-48	-0.357508
RIPK4	4.82907e-48	-4.33476
ZNF322	4.85618e-48	-0.607765
SREBF2	4.88418e-48	-0.773039
RPF2	4.92277e-48	-0.643393
FAM45A	4.94597e-48	-0.441
MRPS36	5.35826e-48	-0.388816
STX12	5.73938e-48	-0.295362
PLXNA1	6.09601e-48	-2.71171
MACROD1	6.18629e-48	-2.99263
SENP7	6.48418e-48	1.56232
TRIM16L	6.69693e-48	-3.31951
FNIP2	7.34832e-48	-2.1647
TAX1BP1	7.60139e-48	-0.455202
MACF1	9.45979e-48	0.651657
FAM98A	9.90394e-48	-0.399831
PHTF1	1.06613e-47	-0.792773
UBC	1.06727e-47	0.364985
RP11-60L3.1	1.09719e-47	-4.27158
ESRP2	1.10353e-47	-4.66989
KIF3A	1.19466e-47	-0.591711
HMGB2	1.1983e-47	1.06089
UBTD2	1.38265e-47	-2.02899
ZDHHC5	1.38461e-47	-0.290555
MRPL42	1.42905e-47	-0.340053
SCEL	1.43435e-47	-5.3319
MBTPS1	1.44301e-47	-0.265958
RALGPS1	1.50985e-47	-2.02952
FEM1C	1.51778e-47	-0.906186
MTIF3	1.60448e-47	-0.363051
C11orf54	1.66958e-47	-0.464071
FDX1	1.69833e-47	-0.397506
NFE2L3	1.80595e-47	-1.26212
ELAVL1	1.82656e-47	-0.369838
RP11-620J15.3	1.9366e-47	-1.5658
VANGL1	2.19095e-47	-2.01155
C1orf158	2.34835e-47	-5.85132
HINT3	2.45738e-47	-0.729303
IL10RB	2.51788e-47	-0.447552
MGMT	2.5581e-47	-0.353213
HOMER3	2.83252e-47	-4.71573
DNAI1	2.89884e-47	-4.7157
MTA1	3.2205e-47	-0.799566
PTPMT1	3.56692e-47	-0.745438
CREB3L2	3.58795e-47	-0.519911
NOLC1	3.83439e-47	-0.354861
PHLDA3	4.23404e-47	-3.83542
CNOT1	4.4162e-47	-0.318492
ARHGAP4	4.53575e-47	1.7984
DARS	4.72878e-47	-0.264517
SPIRE2	4.73382e-47	-3.31057
RIC3	4.84093e-47	-0.286061
FBXO32	4.88968e-47	-0.814879
ARMC2	5.23434e-47	-2.34739
ZMYM2	5.82511e-47	-0.289749
CEP104	5.85004e-47	-0.428298
NUDT15	5.93769e-47	-1.29345
ALG2	6.04204e-47	-0.520413
GPCPD1	6.07008e-47	-0.476744
EGLN2	6.15691e-47	-0.394333
TAPSAR1	6.39455e-47	1.44186
TUBA1B	6.48017e-47	-0.517062
PFDN6	6.56457e-47	-0.335875
NAALADL2	6.86028e-47	-4.92995
MKNK2	7.09564e-47	-0.406352
ACTR10	7.31434e-47	-0.336251
RNF19A	7.34136e-47	0.706598
ZBTB41	7.4779e-47	-0.610736
ALS2CL	7.53869e-47	-4.42991
IFI27L1	7.58847e-47	-0.776383
CYP4F12	7.60161e-47	-4.37682
RAD50	7.83959e-47	-0.313885
LRRCC1	7.91225e-47	-1.71269
WDR92	8.01658e-47	-1.48868
NIPSNAP3A	8.38246e-47	-1.02717
ZFYVE9	8.45865e-47	-3.37743
FAF2	8.76147e-47	-0.298911
KIAA0513	8.8732e-47	-0.786315
TSPYL5	8.89115e-47	-3.33917
NINJ1	9.00515e-47	-1.09288
AIMP1	9.73386e-47	-0.368412
ACYP1	9.76574e-47	-1.00588
LYRM2	9.76933e-47	-0.33984
TRAF1	9.97059e-47	1.85934
UCP2	1.05665e-46	-0.50089
TCTN2	1.07806e-46	-3.12996
PDE8B	1.1142e-46	-4.83987
PTPN11	1.12125e-46	-0.298067
ZNF395	1.15803e-46	-1.50676
GPD1L	1.16064e-46	-1.2184
DDX6	1.18487e-46	1.02042
TRIP12	1.22354e-46	-0.412015
CCND3	1.3195e-46	1.31921
STK38L	1.33e-46	-0.947109
TP53BP2	1.43458e-46	-0.505551
ERP29	1.60084e-46	0.575973
LY96	1.67315e-46	-2.57931
RP11-7K24.3	1.69973e-46	-4.5678
FGFR1OP	1.79739e-46	-0.829294
TLE4	1.81277e-46	-0.304807
RP11-44F21.5	1.97396e-46	-3.96518
SFXN3	2.00857e-46	-0.871293
C12orf44	2.01353e-46	-0.443407
ACTR3	2.14731e-46	0.489784
ZDHHC7	2.18684e-46	-0.826285
CNFN	2.24977e-46	-3.70018
TTC39A	2.3467e-46	-3.87542
KIAA1161	2.55969e-46	-3.85914
ERO1L	2.6261e-46	-0.434556
DOCK5	2.64554e-46	-1.08387
C11orf1	2.96091e-46	-0.654651
KCTD12	3.22e-46	-3.59881
LPAR6	3.27466e-46	-1.07227
MARCH5	3.35454e-46	-0.529512
KIAA1279	3.36953e-46	-0.912041
VWA3A	3.46378e-46	-4.90065
IGF2R	3.56989e-46	-0.358216
THRB	3.80669e-46	-4.6508
YLPM1	3.84779e-46	-0.307923
TDP2	3.86751e-46	-0.495355
FAM78A	4.03962e-46	2.52851
CCNY	4.12433e-46	-0.536276
RRAS2	4.12566e-46	-0.671323
LINC00998	4.32746e-46	-0.51237
RMND5B	4.40165e-46	-1.33719
NYNRIN	4.40717e-46	-4.07172
STPG1	4.78296e-46	-1.97347
MMP10	4.89995e-46	-4.22513
SLC18B1	5.42871e-46	-1.17731
LINC-PINT	6.0636e-46	1.58534
BOLA3	6.08662e-46	-0.376039
HIST1H2BD	6.29237e-46	-1.97172
SEC16A	7.28648e-46	-0.294471
DLAT	8.34644e-46	-1.10009
SMURF1	8.43706e-46	-1.06601
TCEAL8	8.59653e-46	-0.399911
C4orf33	8.59733e-46	-0.903198
ALDH16A1	9.3149e-46	-0.806228
MMADHC	9.53032e-46	-0.353185
GLB1L	9.97365e-46	-3.38269
SNX18	1.05555e-45	-0.799476
TVP23B	1.09281e-45	-0.918099
ANKRD18A	1.1307e-45	-4.55193
EIF4E	1.18038e-45	-0.325636
CEP97	1.19062e-45	-1.0342
OSBPL6	1.20253e-45	-4.2877
DNAH2	1.25504e-45	-4.3087
COX6A1	1.29276e-45	-0.485615
TULP3	1.3697e-45	-1.57352
DPY19L4	1.44117e-45	-1.17748
FAM63B	1.45216e-45	-0.289461
HPS4	1.46462e-45	-0.550455
SMIM20	1.72875e-45	-0.5551
UBE2Z	1.73409e-45	-0.274544
CRY2	1.77957e-45	-1.30726
PIBF1	1.78485e-45	-0.381395
TCIRG1	1.8105e-45	-0.355028
EXOSC4	1.87942e-45	-0.796099
POU2F1	1.93532e-45	-0.371667
NDUFAF2	1.96641e-45	-0.422965
NEK4	1.96937e-45	-1.39933
TRPT1	1.97378e-45	-0.677987
UBE3D	1.99938e-45	-1.465
TSNAXIP1	2.01903e-45	-4.63726
NDUFAF6	2.05158e-45	-0.923711
BRI3BP	2.18262e-45	-1.09856
ST3GAL6	2.30118e-45	-5.022
GRHPR	2.32756e-45	-0.338591
PLK2	2.41364e-45	-4.37252
RANBP17	2.45696e-45	-5.84329
TM7SF3	2.48033e-45	-0.572155
TCP11L2	2.54388e-45	-0.998352
GLT8D1	2.55631e-45	-0.424154
SPATS2	2.61608e-45	-0.994622
PYCARD	2.65264e-45	-0.489623
MRPS23	2.66376e-45	-0.37002
FAM177A1	2.75168e-45	-0.383373
NAAA	2.8393e-45	-0.402351
PBXIP1	3.06108e-45	1.40029
SIPA1L2	3.33266e-45	-2.53829
INTS3	3.55498e-45	-0.879795
RGL1	3.66563e-45	-3.67433
RB1CC1	3.80788e-45	-0.414651
PRKAR2A	3.87634e-45	-0.294192
PTK2B	3.99796e-45	1.4865
COPS7A	4.02203e-45	-0.600294
UBTD1	4.0277e-45	-3.07588
CAPN7	4.14536e-45	-0.282934
MTMR6	4.15726e-45	-0.448052
RP11-465N4.4	4.27529e-45	-5.94977
CARD6	4.53638e-45	-1.51749
SNX14	4.63973e-45	-0.348865
GABARAP	4.67044e-45	-0.831587
NOL6	4.67682e-45	-1.81098
LARS	5.06095e-45	-0.290957
CEP63	5.12318e-45	-0.490432
KATNAL2	5.27261e-45	-3.80899
CEP290	5.52456e-45	-0.39362
RGS22	5.5818e-45	-4.87833
SRPX2	5.74796e-45	-5.81378
RSRC2	5.87302e-45	0.533537
GLO1	5.98081e-45	-0.31746
APIP	6.07797e-45	-0.57263
STXBP2	6.08555e-45	-0.506867
PTGS2	6.11309e-45	-4.67384
KDM4B	6.16412e-45	-0.752861
MRPS28	6.46342e-45	-0.43285
POP7	6.61305e-45	-0.355677
GLCE	6.92026e-45	-2.41019
ELMOD2	7.02302e-45	-0.466873
FCER1G	7.67669e-45	-2.39878
POLDIP2	7.7119e-45	-0.580118
FKBP14	7.72947e-45	-1.40257
CASC2	7.81054e-45	-5.07302
CAPN8	7.91602e-45	-4.35074
HYAL2	8.08924e-45	-2.73537
STRAP	8.11485e-45	-0.342997
GLB1	8.71535e-45	-0.970431
FH	8.82224e-45	-0.825473
WSB1	9.53953e-45	-0.404624
UBR3	9.53953e-45	-0.608324
KHSRP	9.73846e-45	-0.328517
RBFA	9.8042e-45	-0.953423
KLHL2	1.02485e-44	-1.52035
GAR1	1.09201e-44	-0.337938
TGFA	1.17069e-44	-4.81003
FMNL2	1.17217e-44	-4.41899
MACROD2	1.20082e-44	-4.96487
FAM162A	1.22078e-44	-0.368233
PAXIP1-AS1	1.26252e-44	-0.894822
NDUFA2	1.26699e-44	-0.481636
MARCH10	1.29703e-44	-4.67896
UBE2D3	1.35517e-44	0.356187
PDE8A	1.38236e-44	-1.94242
UTP11L	1.41978e-44	-0.448883
MNDA	1.42084e-44	-2.85899
GLRX	1.451e-44	-0.554915
TCTN3	1.59855e-44	-0.603551
C7orf55	1.65943e-44	-0.39003
SFMBT1	1.92729e-44	-1.16593
ORC4	2.00546e-44	-0.48443
PIP5K1B	2.04578e-44	-4.23693
GADD45B	2.11912e-44	0.899279
WDR45	2.19368e-44	-0.401381
ADM	2.31323e-44	-4.8658
ANG	2.31739e-44	-3.33292
OGT	2.40299e-44	1.30287
PIP	2.40534e-44	-4.68427
DHRS1	2.59348e-44	-0.451613
FAM92A1	2.60749e-44	-3.17272
KLHL8	2.64833e-44	-1.10673
CATSPERD	2.69937e-44	-4.37085
FLI1	2.70317e-44	1.95199
FSD1L	2.84438e-44	-2.59151
FGFR1OP2	3.11238e-44	1.15143
AFF1	3.27554e-44	-0.244158
DOCK9	3.40833e-44	-0.909205
CHST11	3.61551e-44	1.65124
DTWD1	3.75022e-44	-0.586117
PIP4K2C	4.00813e-44	-0.806319
IFT122	4.07707e-44	-1.97318
FA2H	4.1101e-44	-4.58984
FAM115A	4.28714e-44	-0.544144
GORASP2	4.62291e-44	-0.377593
FBXO21	4.65353e-44	-0.301215
RABIF	4.66557e-44	-0.371164
ADCY6	4.78233e-44	-4.61439
PRKCE	5.28674e-44	-1.60012
RPLP0	5.62279e-44	0.369645
BDH2	5.66723e-44	-0.773609
MSRA	5.81558e-44	-1.35772
C2orf73	5.99435e-44	-5.93484
AHCTF1	6.18509e-44	-0.347964
NTHL1	6.67151e-44	-1.13608
SLC36A4	6.72594e-44	-0.883907
QKI	6.73167e-44	-0.494285
SPICE1	6.74442e-44	-0.962747
DYNLL2	6.92505e-44	-0.286886
COX16	6.99819e-44	-0.415751
RP11-284N8.3	7.14716e-44	3.36674
ABCC3	7.25408e-44	-4.39733
B3GALT4	7.41716e-44	-0.276408
ZNF226	7.71183e-44	-0.273716
C1QBP	8.04203e-44	-0.398748
AGO1	8.20148e-44	-0.54315
RCC1	8.64616e-44	-1.97104
PDSS2	8.76109e-44	-0.98224
KRT80	9.03408e-44	-5.35151
TRIB1	9.0429e-44	-1.55459
EP400	9.21663e-44	-0.322723
GPI	1.00806e-43	-0.345736
EOMES	1.04481e-43	3.6566
SLC17A5	1.12273e-43	-0.957171
IVNS1ABP	1.13946e-43	-0.447107
GPBP1L1	1.14387e-43	-0.246209
LPAR3	1.21015e-43	-4.56865
MPST	1.29732e-43	-0.725088
C4orf47	1.32978e-43	-4.77301
DCDC2B	1.42172e-43	-4.41532
COX7B	1.43025e-43	-0.456615
PIK3CD	1.43317e-43	1.74052
FOS	1.53702e-43	0.616007
STRN4	1.54373e-43	-0.918203
AKAP9	1.55157e-43	-0.499161
DNAJB12	1.5978e-43	-0.331762
BCAS3	1.62967e-43	-1.06658
DPM1	1.67312e-43	-0.3098
NUS1	1.69999e-43	-0.391306
LONP1	1.80133e-43	-0.750438
CD28	1.82926e-43	3.43923
ATP5B	1.89344e-43	-0.483973
UBE2L6	2.00783e-43	0.873939
USP31	2.05134e-43	-2.12725
MDH1	2.2544e-43	-0.403531
ANAPC11	2.35517e-43	-0.455931
MGAM	2.37772e-43	-4.19906
ELMO3	2.4768e-43	-2.87441
DDRGK1	2.49645e-43	-0.291814
VSIG10	2.58422e-43	-3.41015
CCDC112	2.68057e-43	-1.84731
CRYL1	2.79184e-43	-1.25659
GSK3B	2.7977e-43	-0.337961
ELF5	3.03658e-43	-5.10541
MRPL15	3.15496e-43	-0.551697
GIGYF2	3.20434e-43	-0.235567
GRSF1	3.23607e-43	-0.25736
TIMM17A	3.44339e-43	-0.290579
MRP63	3.67296e-43	-0.454484
UNC5B	3.90293e-43	-5.47485
SCYL1	4.17251e-43	-0.560965
ILF2	4.19123e-43	-0.319814
NEU1	4.47718e-43	-0.516927
RP11-96D1.11	4.49472e-43	-2.3975
PITPNM3	4.56885e-43	-4.176
FAM84B	4.69387e-43	-1.27296
MPDU1	4.77811e-43	-0.596807
AKAP6	5.14987e-43	-5.14186
NPAS2	5.20929e-43	-4.09554
SWI5	5.25738e-43	-0.658436
MT-ND6	5.26241e-43	-0.458663
C1orf122	5.33338e-43	-0.432526
STAU2	5.63932e-43	-0.457425
TCHP	5.78623e-43	-0.316659
PIAS2	5.86472e-43	-0.898024
APEX1	5.9519e-43	-0.3192
SEC11A	6.04411e-43	0.715453
SUCLG2	6.13531e-43	-0.283128
STON2	6.17513e-43	-4.85825
PVRL1	6.28138e-43	-3.63947
CC2D1A	6.93684e-43	-0.471596
SYTL4	7.13255e-43	-4.0666
LEKR1	7.17172e-43	-4.04687
UBE2D2	7.4072e-43	0.742957
DNAJB4	8.56699e-43	-1.38909
NDUFS8	8.60487e-43	-0.428521
ZNF552	9.45691e-43	-1.32983
RWDD4	9.48225e-43	-0.339171
ZBTB10	9.54751e-43	-2.22944
PEX11A	9.72953e-43	-2.40216
PLRG1	9.97711e-43	-0.279018
TRAPPC1	1.02826e-42	0.721476
ZNF629	1.03857e-42	-3.31377
RBL2	1.04884e-42	1.07197
DDX52	1.04896e-42	-0.203456
WDR73	1.05463e-42	-0.456556
B4GALNT3	1.05736e-42	-2.0372
DCTN6	1.07841e-42	-0.282844
SOAT1	1.10804e-42	-0.397517
THUMPD3	1.12428e-42	-0.266684
VPS37B	1.14064e-42	-0.292777
NCOA6	1.20345e-42	-0.422162
C5orf45	1.26349e-42	-0.805357
TLR3	1.27054e-42	-1.20041
TK2	1.30883e-42	-0.691582
DHRSX	1.38828e-42	-0.974453
CEP44	1.39375e-42	-0.629976
ANKRD17	1.46248e-42	-0.251909
SERPINB8	1.53369e-42	-1.08826
GPNMB	1.57984e-42	-3.18864
GRTP1	1.60414e-42	-6.78292
BECN1	1.64058e-42	-0.250569
GTF3A	1.75453e-42	0.744681
PYGB	1.76106e-42	-1.02311
CDKN2D	1.85029e-42	1.41647
ZBTB7B	1.87752e-42	-1.00371
SEL1L3	1.92698e-42	-0.367972
BMPR1A	1.97571e-42	-1.54777
EMC10	1.98411e-42	-0.263263
LRRC42	2.16259e-42	-1.23229
GOT1	2.16517e-42	-0.983089
TRIP11	2.22228e-42	-0.316211
STAU1	2.33876e-42	-0.361881
MYH10	2.42408e-42	-3.11195
FAM134A	2.68992e-42	-0.268024
COQ9	2.75196e-42	-0.656392
VDAC3	3.06068e-42	-0.377017
NCEH1	3.06159e-42	-1.5492
CBR4	3.40038e-42	-0.475805
WWP2	3.52961e-42	-0.627416
ZER1	3.72065e-42	-1.05865
AGAP3	3.89674e-42	-2.41697
SH3GL1	4.08726e-42	-0.724019
MRPL32	4.1847e-42	-0.236743
SSB	4.45651e-42	-0.463094
DALRD3	4.51781e-42	-0.603826
TRIM3	4.52927e-42	-1.99363
RBM42	4.58017e-42	-0.28636
HEXIM1	4.65783e-42	-0.393972
MFSD12	4.7482e-42	-0.871143
C2orf62	5.22353e-42	-3.99997
MDH1B	5.53658e-42	-4.92747
SLC25A25	5.67092e-42	-1.23201
APEH	5.86646e-42	-0.466117
WDPCP	6.19952e-42	-1.48607
YTHDF3	7.02204e-42	-0.333237
LRRC49	7.04786e-42	-6.09124
PGRMC2	7.09554e-42	-0.239838
NMU	7.67028e-42	-4.78934
SURF1	7.77801e-42	-0.302863
DNAJB11	7.84769e-42	-0.228858
POLR2A	8.05583e-42	-0.272961
THRA	8.12014e-42	-0.526341
ITPR3	8.33374e-42	-0.642036
TRMT10A	8.35267e-42	-1.42812
RDH13	8.3576e-42	-1.02863
MAP3K2	8.38737e-42	-0.349026
TRAPPC8	8.44114e-42	-0.412257
TPD52L2	8.4845e-42	-0.682041
VAPB	9.45042e-42	-0.396452
SENP2	9.51192e-42	-0.468554
PRMT5	9.51212e-42	-1.47259
WBP2	9.83442e-42	-0.296009
GPR98	9.86604e-42	-4.81975
PELP1	9.87122e-42	-0.482277
ZCCHC10	1.02156e-41	-0.250141
C6orf226	1.08457e-41	-0.4091
FZD5	1.09218e-41	-5.42928
HSPA8	1.13319e-41	0.361787
EXOC3	1.31569e-41	-0.357987
ZNF587	1.34863e-41	-0.807498
UBA5	1.34944e-41	-0.351574
C1orf53	1.3631e-41	-3.35081
CYHR1	1.59219e-41	-0.454882
RAB17	1.65815e-41	-4.34085
CSRP2	1.73134e-41	-4.10883
NEK8	1.73219e-41	-1.5931
CCNC	1.79625e-41	-0.26244
LRWD1	1.79756e-41	-1.38844
VARS	1.83144e-41	-1.06385
NEK1	1.90755e-41	-0.713132
PA2G4	2.07142e-41	0.50438
BAIAP3	2.08018e-41	-3.52833
FAM184A	2.16339e-41	-2.34688
NBL1	2.16939e-41	-0.576437
LAMTOR3	2.17908e-41	-0.442425
MRPL21	2.21666e-41	-0.249675
INPP1	2.22727e-41	-0.746251
ARHGEF11	2.33661e-41	-4.96167
FNBP4	2.62418e-41	0.837236
FUNDC1	2.80425e-41	-0.507057
SLC44A3	2.81973e-41	-4.52221
PDHA1	3.26642e-41	-0.306424
FMR1	3.31901e-41	-0.248022
SDHB	3.49496e-41	-0.324004
NDUFB7	4.13747e-41	-0.468157
KRCC1	4.1697e-41	-0.235056
RPAP3	4.20595e-41	-0.240884
TTLL12	4.55717e-41	-1.90439
ZNF3	4.61387e-41	-0.749906
COX6C	4.6408e-41	-0.281899
F2R	4.96111e-41	1.76298
DNAJC2	5.02965e-41	-0.223603
ANO6	5.0505e-41	-0.540203
MGAT5	5.49017e-41	-0.442336
PFDN5	5.62423e-41	0.327767
EFCAB12	5.62423e-41	-4.79863
TMPRSS11D	6.13559e-41	-5.17729
PPP2R2A	6.40178e-41	-0.275198
CPNE3	6.85139e-41	-0.361292
AKT1S1	7.22673e-41	-1.48279
SSSCA1	7.34055e-41	-0.275508
FUBP3	7.35433e-41	-0.492612
SF3B1	7.72639e-41	0.459668
C1orf85	7.87859e-41	-0.999234
IL27RA	7.95673e-41	2.12792
SEC24A	8.25183e-41	-0.770496
KIF16B	8.50794e-41	-1.17038
TM2D2	8.93089e-41	-0.505091
CCDC157	9.06617e-41	-2.30339
NDUFS2	9.15831e-41	-0.311391
EXOC4	9.53135e-41	-0.287677
EXTL2	9.86096e-41	-1.79818
HOOK3	1.00297e-40	-0.306079
GBP6	1.0042e-40	-4.48733
TECPR2	1.02121e-40	-1.26217
LIN7C	1.08352e-40	-0.348075
PLD1	1.16317e-40	-3.62123
GLOD4	1.22281e-40	-0.239687
PPFIBP2	1.24273e-40	-3.6789
RHPN1	1.25823e-40	-1.794
SMARCD2	1.29027e-40	-0.33867
VPS29	1.36741e-40	-0.377418
PRR14L	1.39444e-40	-0.212655
ISCA2	1.40215e-40	-0.309406
VPS53	1.41847e-40	-0.281865
ZNHIT6	1.55039e-40	-0.36136
BBS2	1.58428e-40	-1.22422
HSPD1	1.74295e-40	-0.428109
ME3	1.80504e-40	-3.74607
SNX24	1.96523e-40	-1.98111
RAB3GAP1	2.11689e-40	-0.186234
BRD3	2.14071e-40	-0.305789
ZSCAN18	2.17691e-40	-1.58489
F2RL1	2.20172e-40	-5.08621
GABRE	2.22162e-40	-4.91194
POU2AF1	2.27998e-40	-4.52086
ARHGEF16	2.36664e-40	-3.99027
RP11-390E23.6	2.39551e-40	-2.5159
ESRRG	2.40865e-40	-5.68955
MRPL47	2.44012e-40	-0.31537
MRPL4	2.54581e-40	-0.281661
BTRC	2.58168e-40	-0.973064
PPP1R12B	2.68157e-40	-0.975912
DYNC1LI1	2.74735e-40	-0.251819
ARL5B	2.89572e-40	-0.884749
SCAF1	3.09358e-40	-0.620779
ZEB1	3.19942e-40	1.98114
CDC42SE1	3.38689e-40	0.874823
KIAA1549	3.63888e-40	-5.44616
PLSCR4	3.74417e-40	-4.01339
CYTH4	3.91882e-40	1.04958
MFAP1	4.02996e-40	-0.201238
TMEM8A	4.17341e-40	-0.43901
YIPF1	4.57823e-40	-0.566353
CCDC124	4.79156e-40	-0.298562
RRM2B	4.91002e-40	-0.862077
C10orf95	5.0799e-40	-2.5229
STK16	5.10905e-40	-0.462936
TCN1	5.37425e-40	-4.93554
SIX2	5.42088e-40	-4.68597
STX10	5.44326e-40	-0.377975
STXBP6	5.52118e-40	-4.04432
C2	5.78842e-40	-3.55381
AMOTL2	6.31292e-40	-5.82831
TCEAL1	6.46515e-40	-1.53182
COX14	6.56661e-40	-0.439304
RAF1	6.60051e-40	-0.251671
CPM	6.74773e-40	-3.62246
TTBK2	7.02113e-40	-0.808461
EIF3L	7.13313e-40	-0.330399
PDHX	7.15205e-40	-0.703252
TCEB1	7.59828e-40	-0.405128
PYROXD2	7.84085e-40	-1.9164
PNO1	8.39164e-40	-0.39515
HBP1	8.39212e-40	-0.280506
RNF6	8.49738e-40	-0.314946
GS1-251I9.4	8.99023e-40	-0.214249
TBC1D2	9.47966e-40	-2.33451
OPA1	9.84932e-40	-0.264508
DEF8	1.02395e-39	-0.550431
FAM127B	1.02395e-39	-0.751066
FBXW4	1.11993e-39	-0.285791
C7orf50	1.17648e-39	-0.218138
PAICS	1.18739e-39	-1.22276
GTF2IRD1	1.2707e-39	-4.46515
C9orf89	1.2922e-39	-0.343406
PGP	1.31373e-39	-0.31428
AZGP1	1.3581e-39	-4.68758
PSMD11	1.38487e-39	-0.263289
URB1	1.43336e-39	-1.14446
LPCAT2	1.43715e-39	-4.40337
CXorf22	1.45655e-39	-5.4146
TCEA2	1.46545e-39	-0.894552
CCDC24	1.47747e-39	-2.98487
SLC7A5	1.48924e-39	2.12086
SCNN1B	1.51138e-39	-4.15239
ZNF474	1.58333e-39	-5.70955
PACSIN3	1.62559e-39	-4.80996
TSC2	1.69983e-39	-0.471822
PANK3	1.74886e-39	-0.36037
ILDR1	1.79657e-39	-4.226
ACTL6A	1.85098e-39	-0.484849
HLF	1.93502e-39	-2.6206
PCNXL3	1.93844e-39	-0.549992
RMI1	2.02281e-39	-1.12062
SF3B4	2.05284e-39	-0.24351
MTSS1L	2.10554e-39	-3.75939
SEMA3F	2.12019e-39	-3.86803
BPIFA2	2.13762e-39	-3.75503
SPATA7	2.2483e-39	-1.93479
RYBP	2.28659e-39	-0.25931
RSPRY1	2.3016e-39	-0.313416
SLC26A4-AS1	2.34503e-39	-4.25295
GPR87	2.47571e-39	-5.39228
GFOD2	2.48397e-39	-0.95331
FAM47E	2.5632e-39	-4.30854
DENND6B	2.63381e-39	-1.57548
CCDC25	2.66182e-39	-0.287008
RBKS	2.73095e-39	-1.712
IRF7	3.06601e-39	1.16677
RBBP7	3.10361e-39	-0.236913
BATF	3.18958e-39	1.36015
RHOC	3.25455e-39	-0.310509
SREK1	3.58509e-39	-0.241469
RAB11B	3.59805e-39	-0.216663
C16orf46	3.6773e-39	-3.3311
RAB3B	3.7405e-39	-4.51374
PNMA1	3.76174e-39	-1.04476
SCYL2	3.78976e-39	-0.405023
BPGM	3.97042e-39	-0.745403
ACTN4	4.02187e-39	-0.44817
SNAP29	4.09532e-39	-0.257594
COQ2	4.12961e-39	-1.20333
TMOD3	4.13936e-39	-0.404476
SPTLC1	4.343e-39	-0.497267
TTC8	4.46096e-39	-3.16964
C16orf80	4.48084e-39	-0.620333
SGSM2	4.50489e-39	-0.729192
RP11-427H3.3	4.52402e-39	1.40459
ZNF385A	4.59714e-39	-3.65418
CCDC57	4.797e-39	-0.267853
PRKAB1	5.01382e-39	-1.12233
FAM214A	5.42313e-39	-0.25258
TNFRSF18	5.42672e-39	-2.03836
EPPIN	5.5778e-39	-4.21553
STAT1	5.96461e-39	0.526492
ZNF430	6.01512e-39	1.546
CENPB	6.46863e-39	-0.426809
SRC	6.64642e-39	-3.44304
AP2A2	6.73025e-39	-0.491759
TMED2	7.0025e-39	-0.32141
DCTN4	7.06944e-39	-0.388501
SLC35F6	7.15455e-39	-0.564967
HEXA	7.2227e-39	-0.253269
UBE2Q1	8.1535e-39	-0.248168
CTD-2186M15.3	8.83499e-39	-2.08108
PTGR2	9.07904e-39	-2.05223
MPC1	9.0869e-39	-0.340943
AHDC1	9.26736e-39	-1.35689
MINK1	9.28928e-39	-0.594059
NEK5	1.01915e-38	-5.47444
SLC38A6	1.02187e-38	-0.85808
PCYT2	1.02818e-38	-0.791248
RBM23	1.03686e-38	-0.217908
SEPHS2	1.1121e-38	-0.276612
CDKN2A	1.12183e-38	-1.24819
ZNF768	1.13621e-38	-2.45029
MYL12B	1.14687e-38	0.312521
ERI3	1.15517e-38	-0.637567
CCDC28A	1.25152e-38	-0.36229
POLB	1.26408e-38	-0.759381
EIF3F	1.32665e-38	0.550366
CCDC138	1.41244e-38	-1.77994
CCDC171	1.43946e-38	-1.5672
C20orf24	1.52126e-38	-0.358125
UROS	1.52981e-38	-0.342319
SLC9A1	1.53681e-38	-0.932184
N4BP1	1.59851e-38	0.951383
SLC2A12	1.62757e-38	-4.62473
PSMG1	1.68967e-38	-0.645599
GCNT3	1.75381e-38	-4.96433
RBMS2	1.83039e-38	-2.96091
GDI2	1.85498e-38	-0.321201
CTC-444N24.11	1.86781e-38	-0.283412
TMEM70	1.88492e-38	-0.403991
PCGF3	1.93358e-38	-0.590258
PSMD3	2.01822e-38	-0.229834
TRAPPC12	2.02928e-38	-0.473702
SPPL2A	2.1167e-38	-0.169115
MUC2	2.2681e-38	-3.11592
KDM4A	2.33148e-38	-0.467381
PGLS	2.40794e-38	-0.337729
CRTAP	2.54392e-38	-0.495605
NAA35	2.54449e-38	-0.309728
NAB1	2.56293e-38	-0.786712
SLC6A20	2.59737e-38	-4.8537
TSEN54	2.93349e-38	1.66949
USP8	2.93886e-38	-0.253883
IARS	2.94237e-38	-0.285996
HSPA1A	3.22547e-38	-0.224286
PRADC1	3.35816e-38	-1.04939
CCNYL1	3.35895e-38	-1.25516
RRP1	3.41649e-38	-0.605536
SCAP	3.51256e-38	-0.775364
YBEY	3.55372e-38	-0.447106
UBXN1	3.69166e-38	0.550601
SLC25A33	3.69316e-38	-1.4592
SLAIN2	3.72841e-38	-0.282267
NOS2	3.79335e-38	-4.40834
OLA1	3.82571e-38	-0.220567
TBC1D8B	3.92949e-38	-3.02636
CYR61	4.62373e-38	-4.54332
AHCY	4.98632e-38	-1.52122
ITCH	5.01431e-38	-0.208889
PTGES2	5.32111e-38	-0.351692
COL21A1	5.96427e-38	-5.40491
GPS1	6.08559e-38	-0.287724
SRFBP1	6.16397e-38	-0.182823
GPX3	6.33375e-38	-5.53833
HMGXB4	6.40003e-38	-0.221174
CALCOCO1	6.46245e-38	-0.270498
ZRANB1	6.53883e-38	-0.512696
MRPL33	6.76882e-38	-0.39815
TTLL7	6.9791e-38	-3.89353
ATP5F1	7.17838e-38	-0.398541
ANKMY2	7.62784e-38	-0.988214
PNPLA8	7.87868e-38	-0.2878
SMYD3	7.88353e-38	-0.813161
KCNJ15	8.00002e-38	-4.87517
WDR77	8.7205e-38	-0.79185
HIST1H2BK	8.75346e-38	-0.642363
SYNJ2	8.81636e-38	-1.37898
SPG11	9.02823e-38	-0.167956
TMEM237	9.18008e-38	-2.68758
RLIM	9.64238e-38	-0.349088
TMEM179B	1.00651e-37	-0.250959
AP1AR	1.02832e-37	-0.698594
SLC45A4	1.03779e-37	-1.71937
MZT2A	1.04406e-37	0.965105
SUGT1	1.05467e-37	-0.229301
LDLRAP1	1.10143e-37	-0.642328
OSBPL3	1.12042e-37	-0.607962
LINC00948	1.12251e-37	-4.69901
BMS1	1.1689e-37	-0.188477
VPS37C	1.31396e-37	-3.6692
C9orf152	1.31396e-37	-5.05874
TTC37	1.40628e-37	-0.184145
SLITRK6	1.40678e-37	-5.42105
ACOX3	1.47329e-37	-1.77129
SGK3	1.4982e-37	-1.07932
DYRK1A	1.67032e-37	-0.233605
MAFF	1.68081e-37	-1.21499
PPP2CA	1.69088e-37	-0.230628
ERCC4	1.70205e-37	-0.47508
DHX9	1.70228e-37	-0.172309
ATP13A1	1.71846e-37	-0.520815
PABPC1	1.74599e-37	0.293946
RPS6KB1	2.01322e-37	-0.27858
SFXN2	2.11729e-37	-1.75527
CEBPG	2.1794e-37	-0.353266
ATXN7L3B	2.1969e-37	-0.287332
GIPR	2.29894e-37	-2.2161
KLRC2	2.33095e-37	1.7017
KATNB1	2.56098e-37	-1.29606
LAMC1	2.58916e-37	-5.59326
CETN3	2.69305e-37	-0.812581
PPP4R2	2.69493e-37	-0.299564
JRKL	2.75764e-37	-0.799141
TMEM212	2.78112e-37	-5.19208
CA13	2.87501e-37	-2.48541
PADI1	3.04324e-37	-4.16549
SPG7	3.40624e-37	-0.196482
PHB	3.40929e-37	-0.26061
MRPL37	3.41232e-37	-0.413507
ZCWPW1	3.50037e-37	-1.44522
ITGA6	3.56984e-37	-1.57185
TLK2	3.59616e-37	-0.209294
TBC1D16	4.0409e-37	-2.50897
HMGCS1	4.12923e-37	-0.475369
IFT140	4.2684e-37	-2.47382
LRRC71	4.32991e-37	-5.00806
PTPRS	4.43943e-37	-4.4527
MRAP2	4.44608e-37	-5.47417
PLA2G4A	4.55071e-37	-5.60443
CKS1B	4.79853e-37	-0.624683
ATP6V1B2	5.4218e-37	-0.797263
BSG	5.55014e-37	-0.368285
FOSL2	5.64066e-37	-0.377317
GUK1	5.91443e-37	0.310558
GUF1	6.04972e-37	-0.535055
HNRNPUL2	6.07845e-37	-0.232672
XDH	6.24581e-37	-4.98431
HMGCR	6.42949e-37	-0.508871
CPNE2	6.46565e-37	-1.19023
SERBP1	6.56286e-37	0.304145
ANKRD18B	6.66558e-37	-4.78889
GGH	6.75356e-37	-3.59271
RARG	6.8541e-37	-2.00949
AC159540.1	6.87018e-37	-0.477436
SLC46A3	6.88539e-37	-0.614113
ATP6V1H	7.03393e-37	-0.216706
UQCRB	7.29332e-37	0.267858
MEPCE	7.74831e-37	-0.631123
DOPEY1	7.78144e-37	-0.208708
SPIN1	7.9992e-37	-0.537022
GFM1	8.05059e-37	-0.26845
FAM20B	8.10201e-37	-0.741456
ANKRD35	8.31958e-37	-1.47939
C9orf169	8.46381e-37	-3.69096
DDX46	8.98776e-37	0.501254
NIPA2	9.73813e-37	-0.265796
LRRC8D	9.81202e-37	-0.73882
SEC23IP	9.892e-37	-0.405266
ACYP2	9.99975e-37	-0.492987
PPARA	1.04284e-36	-0.569259
MYO9A	1.06137e-36	-0.3691
RTCB	1.06549e-36	-0.180474
RABGAP1L	1.07643e-36	-0.308159
ZSCAN31	1.07824e-36	-4.09678
PARL	1.09139e-36	-0.279212
COA4	1.10011e-36	-0.209962
GSTO1	1.16997e-36	-0.406468
TMEM154	1.25509e-36	-0.520615
SLC4A2	1.29871e-36	-1.04173
LRRC58	1.31379e-36	-0.13144
TULP4	1.33726e-36	-0.40127
DCUN1D1	1.34052e-36	-0.208845
DBP	1.37162e-36	-0.932326
TAF13	1.40912e-36	-0.836244
DGCR2	1.43352e-36	-0.698522
OXA1L	1.52249e-36	-0.22478
SPIDR	1.58732e-36	-0.451506
THAP4	1.61214e-36	-0.497041
APOBEC3H	1.65253e-36	3.00529
ERBB4	1.65327e-36	-6.15767
SUMF1	1.72149e-36	-1.15661
ABHD12	1.74152e-36	-1.09796
PITRM1	1.83229e-36	-0.617464
NKX3-1	1.85539e-36	-3.66591
MCM4	1.87503e-36	-1.08221
PDLIM2	2.00606e-36	1.45089
VRK3	2.10315e-36	-0.254332
TFDP1	2.1419e-36	-0.381073
MEA1	2.27546e-36	-0.217368
MTAP	2.29963e-36	-0.602436
B3GALNT2	2.52949e-36	-1.00276
TMEM11	2.83853e-36	-0.3285
C21orf119	2.885e-36	-1.50253
KPNA6	2.98964e-36	-0.157059
CANT1	3.19662e-36	-0.447212
PER1	3.32663e-36	-0.935052
MEGF9	3.57504e-36	-1.44029
ADCY2	3.67283e-36	-3.95503
FAM168B	3.68112e-36	-0.4598
SLC37A3	3.75003e-36	-0.821249
AP2M1	3.97936e-36	-0.318833
USP43	4.14097e-36	-4.60938
GPR108	4.20586e-36	-0.221681
ENDOV	4.3274e-36	-0.462772
FBXO16	4.58212e-36	-4.98904
PPP2R3A	4.81688e-36	-3.21278
LRRC27	5.04286e-36	-2.26391
TAB3	5.34168e-36	-0.602271
BBIP1	5.35656e-36	-0.360375
MAK	5.37903e-36	-3.2387
VPS41	6.28206e-36	-0.29537
FAM192A	6.28962e-36	-0.200637
RNF135	6.35184e-36	-1.1485
FKBP5	6.53046e-36	1.21958
SIPA1L3	6.65081e-36	-1.76241
APPBP2	6.78222e-36	-0.238831
RRP12	6.9574e-36	-2.69721
CAPRIN1	7.16568e-36	-0.235237
NFU1	7.20878e-36	-0.258114
ZNF827	7.80671e-36	-0.387423
COMTD1	7.99671e-36	-0.352674
SOCS4	7.99862e-36	-0.221184
RRM1	8.04347e-36	-0.711552
ARRDC4	8.12541e-36	-4.01114
VGLL1	8.3838e-36	-4.29259
DCAF10	8.83819e-36	-0.258311
ZNF280D	8.89554e-36	-0.1949
HGSNAT	9.06948e-36	-0.359375
FAF1	9.40569e-36	-0.69133
VTI1B	9.46644e-36	-0.2176
GANAB	9.71067e-36	-0.216059
COX5A	9.81534e-36	-0.407394
SLC9A8	9.83464e-36	-0.581191
GTF3C3	9.98604e-36	-0.380185
CERKL	1.05638e-35	-2.99539
NXN	1.13509e-35	-4.11733
CEACAM1	1.15706e-35	-2.59728
IL18RAP	1.17563e-35	2.44284
GPATCH2	1.25988e-35	-0.194456
SLC23A2	1.26709e-35	-1.30229
WNK1	1.29578e-35	0.676448
CYB5D2	1.39141e-35	-0.674776
NCS1	1.42278e-35	-2.67174
MUCL1	1.43217e-35	-4.06188
EFCAB14	1.43683e-35	-0.237521
MTFR1	1.46449e-35	-1.57862
VPS25	1.47702e-35	-0.230786
SOX21-AS1	1.59868e-35	-5.33093
CCT5	1.59922e-35	-0.307989
ERBB2IP	1.60126e-35	-0.274788
PARP15	1.83464e-35	2.26148
ATP6V0A2	1.83742e-35	-0.283676
METAP1	1.87128e-35	-0.404861
ATMIN	1.87712e-35	-0.334007
DYNLL1-AS1	2.01116e-35	-3.19221
ADA	2.06676e-35	2.44257
DDX56	2.11848e-35	-0.401593
LSG1	2.15319e-35	-0.123683
GTF2H3	2.48761e-35	-0.397411
HMGCL	2.54198e-35	-0.504478
PSME4	2.70674e-35	-0.156611
TRIM37	2.72352e-35	-0.513562
CRIPT	2.82747e-35	-0.190883
LRRC73	2.87202e-35	-4.0074
AARS	2.92882e-35	-1.22851
PELI2	3.08961e-35	-2.80318
ZNF608	3.19037e-35	-6.51252
DHRS7	3.26414e-35	0.778091
CADM4	3.26673e-35	-4.27207
FCF1	3.27281e-35	-0.514832
ZNF117	3.43182e-35	-1.09893
IPP	3.49086e-35	-0.548375
UBA3	3.87041e-35	-0.264478
ACER3	3.87399e-35	-0.991012
PIH1D1	4.04297e-35	-0.229733
SSX2IP	4.10776e-35	-0.990977
PIN4	4.31783e-35	-0.196666
MAP4K4	4.7389e-35	-0.390218
ASNA1	4.8837e-35	-0.238255
ZNF618	4.91451e-35	-3.66095
TMEM256	4.93675e-35	-0.254601
LST1	5.0322e-35	-2.27671
CLDN10	5.12508e-35	-4.7403
SNX29	5.30049e-35	-0.593189
KCNQ1	5.48443e-35	-3.43525
OSER1	5.59072e-35	-0.40652
RC3H1	5.62527e-35	-0.187473
GOLGA1	5.73999e-35	-0.299543
FAM207A	5.8799e-35	-0.330411
TAP1	5.92582e-35	0.637323
TMEM192	6.06845e-35	-0.497923
PEX2	6.23964e-35	-0.175992
FAM107A	6.56074e-35	-4.49362
TSPYL4	6.7773e-35	-0.638498
UFM1	7.05298e-35	-0.265641
AC009502.4	7.70502e-35	-5.66077
RAB20	7.89713e-35	-3.31935
RELL1	7.95928e-35	-0.912108
STK11	7.97185e-35	-0.446489
AMD1	7.98339e-35	-0.294527
SRGAP3-AS2	8.39791e-35	-4.91408
MCAT	8.45103e-35	-1.13193
SRPK1	8.79904e-35	-0.24071
ABCA7	8.97207e-35	-0.773154
TSPYL1	9.13265e-35	-0.164309
C5orf24	9.27399e-35	-0.116885
ARPC3	9.36054e-35	0.237401
C17orf62	9.40127e-35	1.25546
SCAMP2	9.56316e-35	-0.248034
FER	9.74421e-35	-1.74478
MSH6	9.78072e-35	-0.380401
KIAA0040	1.00731e-34	1.51956
FGFR3	1.19413e-34	-3.99689
MX1	1.21742e-34	0.581234
TBC1D14	1.22116e-34	-0.743331
MON1B	1.28526e-34	-0.210816
ATP8B2	1.29676e-34	2.30344
GTF2F2	1.31189e-34	-0.215207
RANBP1	1.34355e-34	-0.277242
ACAA1	1.39434e-34	-0.195076
EPB41L5	1.4046e-34	-1.95263
EDF1	1.42626e-34	0.30023
THOC3	1.44288e-34	-0.43813
PIGQ	1.48121e-34	-1.37007
ZNF680	1.55542e-34	-0.524247
CATSPER2	1.58111e-34	-1.43598
STOX2	1.5974e-34	-5.51363
DNAL4	1.63381e-34	-1.41141
ASPSCR1	1.67307e-34	-0.442816
CSGALNACT2	1.71662e-34	1.55988
PPP1R14B	1.7743e-34	-0.367071
VEGFB	1.80717e-34	-0.609231
KIAA1468	1.82716e-34	-0.3044
NUBP1	1.94686e-34	-0.373703
LAS1L	1.96772e-34	-0.423908
C3orf67	2.02635e-34	-4.35884
HLCS	2.06846e-34	-1.04739
HYI	2.07768e-34	-2.62437
NHLRC3	2.09346e-34	-0.101779
CTAGE5	2.10116e-34	-0.344558
SNAPC1	2.16656e-34	-0.470826
TMEM167A	2.23964e-34	-0.231792
RBM15B	2.32762e-34	-0.510536
LGI1	2.40505e-34	-4.95988
PTRH2	2.43938e-34	-0.498848
PLEKHO1	2.46671e-34	0.745037
C6orf211	2.5361e-34	-0.640543
SPCS2	2.6711e-34	0.422703
TCTA	2.73784e-34	-0.458994
CDC42EP1	2.85206e-34	-4.52679
FAM199X	2.91387e-34	-0.252432
TIMM10	2.94019e-34	-0.242857
PIGX	3.06862e-34	-0.556091
PRMT1	3.15959e-34	-0.226492
RHBDF1	3.16428e-34	-4.2677
DHTKD1	3.1688e-34	-0.938985
ATL2	3.18024e-34	-0.97855
KIAA0247	3.27053e-34	-0.248103
CFLAR	3.37266e-34	0.395612
PRKCSH	3.43635e-34	-0.135778
ALG1L	3.45679e-34	-3.42466
N4BP2	3.51249e-34	-0.285725
SAFB	3.60702e-34	-0.167819
SMC5	3.69439e-34	-0.17103
EPRS	3.93649e-34	-0.196989
HDGFRP3	3.93726e-34	-1.2035
MSMO1	4.0171e-34	-0.304643
IFI6	4.12516e-34	0.504642
HOMEZ	4.33709e-34	-1.34953
IRAK1BP1	4.45979e-34	-1.53593
THOC7	4.50939e-34	-0.268466
WDR41	4.51591e-34	-1.05698
PACRGL	4.59599e-34	-1.78957
CNIH4	4.69679e-34	-0.182931
ATL1	4.80114e-34	-2.24853
CCNI	4.90818e-34	0.316567
IFT52	5.0385e-34	-0.727633
EMC8	5.47394e-34	-0.306713
PES1	5.47473e-34	-0.760687
MUC21	5.65488e-34	-5.35212
KCNAB2	5.6951e-34	1.8509
NDN	5.78836e-34	-3.67079
VPS37A	5.86939e-34	-0.321451
KIAA0930	6.0948e-34	-0.634943
CHD6	6.62409e-34	-0.175351
AURKAIP1	6.7411e-34	-0.412608
PATZ1	6.89709e-34	-0.71318
PSMB2	6.90633e-34	-0.269387
KLF12	6.95743e-34	2.10271
CKAP5	7.26751e-34	-0.409637
PEX1	7.84404e-34	-0.207462
UNC50	7.85336e-34	-0.134853
NCOR2	8.00002e-34	-0.238464
MCEE	8.06819e-34	-0.748117
DUS4L	8.10213e-34	-0.885869
AGBL2	8.1258e-34	-3.78801
KLHL9	8.46638e-34	-0.31576
TMEM251	8.51347e-34	-0.708844
BTG3	8.5149e-34	-0.266493
ADSS	8.65253e-34	-0.345998
TLR2	8.76808e-34	-4.88754
GOLIM4	8.77437e-34	-0.752026
C7orf73	8.88204e-34	-0.230051
MAP1B	9.20382e-34	-4.76877
MCCC1	9.4214e-34	-1.15539
FNIP1	9.58412e-34	-0.478332
ALYREF	9.91427e-34	-0.44755
C6orf57	1.05319e-33	-1.26045
EIF2B5	1.06785e-33	-0.192064
TXNDC11	1.1145e-33	-0.434002
SIN3A	1.11732e-33	-0.11937
PICALM	1.14045e-33	-0.294402
EPHX2	1.15745e-33	-2.35641
DVL1	1.16761e-33	-1.67563
MFNG	1.18735e-33	2.27949
LINC00035	1.19015e-33	-3.15309
CPT2	1.21737e-33	-0.983749
ERRFI1	1.22457e-33	-3.19586
FYTTD1	1.28037e-33	-0.135144
UBE2A	1.29691e-33	-0.240017
VEZT	1.30688e-33	-0.12312
C11orf31	1.31606e-33	-0.394023
EHHADH	1.35201e-33	-2.86097
GTPBP4	1.35224e-33	-0.13624
REPS2	1.38327e-33	-5.96321
WDR93	1.48369e-33	-4.70138
INHBB	1.62526e-33	-5.0929
EML2	1.6722e-33	-0.365921
FRS2	1.67297e-33	-0.651038
PTPN23	1.67553e-33	-0.843982
C2orf81	1.7495e-33	-3.74839
SUOX	1.77251e-33	-3.29471
SMARCA1	1.80704e-33	-4.5108
CHTF8	1.83912e-33	-0.341555
GEMIN6	1.87302e-33	-0.660039
PRKAA1	1.92853e-33	-0.127039
RNASET2	1.93205e-33	-0.367951
C8orf33	1.94405e-33	-0.136798
TSN	1.98682e-33	-0.199441
ZBED5	2.02186e-33	-0.272683
ISYNA1	2.04636e-33	-1.81206
ACOT11	2.18957e-33	-4.9609
ESF1	2.23686e-33	-0.105813
RAB11FIP4	2.27818e-33	-0.395361
AKT1	2.38053e-33	-0.2184
TIMM10B	2.45872e-33	-0.256293
SAP30L	2.55938e-33	-0.291594
HSPA5	2.63997e-33	-0.397987
NFKB1	2.7416e-33	-0.307101
ZC3H12C	2.79081e-33	-3.84311
PRCP	2.82289e-33	-1.05769
CISH	2.88441e-33	2.24183
DGAT1	2.89822e-33	-0.750291
KIAA1191	2.97993e-33	-0.322875
FTO	3.03971e-33	-1.23004
BDKRB2	3.13005e-33	-5.35277
BCAT1	3.27911e-33	-3.43188
ZNF83	3.35621e-33	-0.291922
TCF20	3.38131e-33	-0.319474
DIP2B	3.39398e-33	-0.936217
GLRX3	3.39629e-33	-0.228295
ITGB3BP	3.4913e-33	-0.473439
ICT1	3.53635e-33	-0.278815
ARSA	3.77114e-33	-0.855128
PHF10	3.9619e-33	-0.292597
EML1	4.07114e-33	-4.09803
C1RL	4.74193e-33	-0.884384
FAM136A	4.78086e-33	-0.147254
NRIP1	4.80943e-33	-0.389163
TMC6	4.84144e-33	1.18405
STRN	4.84695e-33	-0.190914
PEPD	4.97427e-33	-0.370496
IFRD2	5.06276e-33	-0.684587
BRD8	5.14503e-33	-0.243969
ZNF273	5.22253e-33	-1.06272
SSH3	5.34216e-33	-1.64103
UBE4A	5.43929e-33	-0.111769
UBE3A	5.48621e-33	-0.146543
SLC4A7	5.50508e-33	1.39074
FAM83A	5.54641e-33	-5.13569
ZCCHC11	5.59252e-33	0.994659
CPSF3L	5.71641e-33	-0.210983
CTSA	5.9616e-33	-0.215954
CLNS1A	6.30515e-33	-0.187809
WWP1	6.32685e-33	-0.11742
SLC2A13	6.43886e-33	-1.44803
NUP214	6.47392e-33	-0.250686
ZDHHC23	6.68982e-33	-2.48147
ZMAT2	7.20158e-33	-0.239034
ZADH2	7.20173e-33	-0.391601
NSDHL	7.8095e-33	-1.56044
ASCC2	8.00936e-33	-0.197427
ZDHHC9	8.30862e-33	-2.58544
STIP1	8.49006e-33	-0.152916
PKD1	8.58159e-33	-0.726698
PMPCB	8.82282e-33	-0.133928
SUMO2	8.95787e-33	0.268909
COX7A2	9.17871e-33	-0.265735
UQCRC2	9.39648e-33	-0.211529
RANBP9	9.59946e-33	-0.326178
CREB3L4	9.71779e-33	-2.22929
DESI2	1.0057e-32	-0.177663
DHDDS	1.00609e-32	-0.374022
SYTL5	1.08898e-32	-4.37141
ORAI3	1.16374e-32	-1.30547
SOS2	1.17183e-32	-0.347532
CPSF2	1.22037e-32	-0.134896
KIF6	1.26446e-32	-6.10832
GGCX	1.26786e-32	-0.599203
NDUFA5	1.3122e-32	-0.313258
NSF	1.37386e-32	-0.186559
RANGAP1	1.38998e-32	-0.500741
G0S2	1.44463e-32	-3.9712
AGFG1	1.53242e-32	-0.291745
PAK1IP1	1.57632e-32	-0.470354
CDH3	1.72008e-32	-4.60225
CCDC148	1.75501e-32	-5.01865
DUSP10	1.7611e-32	-0.595974
ACN9	1.77564e-32	-0.394421
UQCRFS1	1.80381e-32	-0.321687
NAIP	1.80485e-32	-0.802779
UMPS	1.90092e-32	-0.423621
ERN1	1.94595e-32	1.76455
RING1	2.00203e-32	-0.307638
CAMK2G	2.04726e-32	-0.323535
KEAP1	2.09722e-32	-0.349738
HN1	2.28946e-32	-0.404684
FAM219B	2.32529e-32	-0.318712
GADD45GIP1	2.32529e-32	-0.30628
SLC25A1	2.3972e-32	-0.40553
RALGAPB	2.65424e-32	-0.234118
DTHD1	2.70723e-32	-1.00229
PRODH	2.82117e-32	-3.58465
GPR18	3.05088e-32	2.16062
BEST4	3.2194e-32	-3.6791
PITPNM1	3.28301e-32	-0.474096
CEP70	3.28977e-32	-1.22026
AVL9	3.36671e-32	-0.321237
UBXN7	3.38068e-32	-0.165745
ALDH5A1	3.39883e-32	-1.73794
GNA14	3.43713e-32	-4.3126
METTL5	3.43713e-32	-0.224439
TNFAIP1	3.45717e-32	-1.09742
CS	3.5394e-32	-0.344863
ERAP2	3.58405e-32	1.31326
PAFAH1B2	3.59769e-32	-0.13703
KIAA1958	3.65189e-32	-3.46227
PSMD6	3.7009e-32	-0.185305
BDP1	3.77996e-32	0.742704
LINC00116	3.83297e-32	-0.200318
MRPL51	3.86796e-32	-0.366111
SPSB1	3.87674e-32	-1.2613
HAGHL	4.13716e-32	-1.15991
FBLN1	4.16687e-32	-5.81151
SMC6	4.53763e-32	-0.220958
HPSE	4.68481e-32	-1.67043
TRAK2	4.75705e-32	-0.214676
TRIM38	4.82792e-32	0.757509
SLC10A5	4.84317e-32	-4.34136
RETSAT	4.97544e-32	-0.757639
PPP1R15B	5.01396e-32	-0.255703
SETD4	5.04927e-32	-0.635103
COL9A2	5.12241e-32	-3.7571
RCAN1	5.60235e-32	-1.66634
POMT2	5.95166e-32	-3.1024
VAC14	6.05098e-32	-1.08322
C12orf10	6.08826e-32	-0.243279
TAOK1	6.1184e-32	-0.166483
SPATA20	6.35918e-32	-1.08065
AQR	6.41808e-32	-0.195934
CDKL1	6.90484e-32	-1.33435
IPO11	7.1209e-32	-1.70621
TP73	7.38216e-32	-4.37138
COX7A1	7.43609e-32	-4.3669
PTTG1	7.51632e-32	1.37604
GTF3C2	7.82321e-32	-0.550237
CAPG	7.91606e-32	-0.391751
TACC1	7.92661e-32	1.04048
MBD6	8.00938e-32	-0.353153
DAK	8.21782e-32	-1.38403
NIT1	8.2532e-32	-0.505513
PPT1	8.65515e-32	-0.363956
PIK3CB	9.08966e-32	-0.377918
BCL11A	9.17964e-32	-4.45582
TNKS	9.36668e-32	-0.233586
SFPQ	9.69745e-32	0.350373
RILP	9.74231e-32	-1.84842
INTS1	1.0397e-31	-0.341698
FASTK	1.07311e-31	-0.201128
SPCS3	1.08127e-31	0.687235
MCM3AP	1.10932e-31	-0.23276
PRPF8	1.11e-31	-0.163698
FBXL2	1.11299e-31	-3.45542
MYO9B	1.13704e-31	1.07716
ZCRB1	1.17814e-31	-0.331375
MORN1	1.2192e-31	-2.90549
SLC39A3	1.22907e-31	-0.313155
ANAPC7	1.23353e-31	-0.226064
TAB2	1.26873e-31	-0.213444
MPDZ	1.26935e-31	-5.33515
MAP3K4	1.3266e-31	-0.197702
C10orf67	1.36176e-31	-4.60617
PREPL	1.37552e-31	-0.252679
UROD	1.41343e-31	-0.384777
FAM8A1	1.41487e-31	-0.481608
TTC32	1.42272e-31	-0.278344
ARCN1	1.43292e-31	-0.159781
MAP4K1	1.50577e-31	2.10247
IL1RAP	1.50958e-31	-1.88921
EVA1B	1.68365e-31	-1.30077
RANBP2	1.71263e-31	-0.171031
ZSWIM7	1.73257e-31	-0.194969
TFF1	1.77156e-31	-3.29436
UBE3C	1.82824e-31	-0.227039
EEF1E1	1.8744e-31	-0.181711
CEP170	1.8744e-31	-0.75758
PSMC6	1.96269e-31	-0.184043
SPI1	2.01304e-31	-2.85794
METTL9	2.12646e-31	-0.237561
INF2	2.19546e-31	-2.48486
SHOC2	2.2171e-31	-0.192201
ANAPC15	2.23954e-31	-0.212822
PICK1	2.32439e-31	-1.0868
ZNF33A	2.35221e-31	-0.151156
HPS5	2.37047e-31	-0.497384
SPIRE1	2.37641e-31	-3.06045
PHYH	2.37926e-31	-0.466579
C22orf39	2.40685e-31	-0.191493
FUZ	2.45113e-31	-1.76054
MDM1	2.47894e-31	-0.612818
MCOLN2	2.71846e-31	1.97654
RFWD2	2.74326e-31	-0.4881
WDR31	2.80467e-31	-4.042
MARK1	2.8604e-31	-4.27941
SMEK2	2.88272e-31	-0.241076
KIAA0895	2.97594e-31	-4.32056
APPL1	3.24347e-31	-0.146033
DNAJC25	3.362e-31	-1.17137
DNASE2	3.45516e-31	-0.20704
C4orf36	3.62737e-31	-2.07113
TOR4A	3.67352e-31	-1.81567
SHANK2	3.67946e-31	-5.54222
TCAIM	3.71194e-31	-0.705863
PCCB	3.86249e-31	-0.747341
SEPHS1	3.91869e-31	-0.530858
SEMA4A	3.96947e-31	-1.88281
UBE3B	4.00638e-31	-0.468721
SH2D3A	4.03068e-31	-0.398157
EFTUD2	4.04761e-31	-0.226048
C12orf74	4.05795e-31	-5.42718
PAX9	4.06784e-31	-4.32676
PTK7	4.08205e-31	-2.6431
DCTPP1	4.15186e-31	-0.242039
EPT1	4.35331e-31	-0.440785
IGSF10	4.38344e-31	-4.93918
KB-1562D12.1	4.40284e-31	-5.32184
CDKN1C	4.48105e-31	-3.35124
ALS2CR12	4.63315e-31	-3.29037
PCNXL4	4.75325e-31	-0.572172
SEC14L3	4.99633e-31	-4.813
HEY1	5.0126e-31	-4.44328
MARK2	5.01321e-31	-0.126763
RARS2	5.19696e-31	-0.34052
ZCCHC14	5.28066e-31	-1.73897
SLC27A1	5.30826e-31	-1.43036
TIMM50	5.68705e-31	-0.453361
NUPL1	5.70038e-31	-0.201135
COQ7	6.02157e-31	-0.424913
SSPN	6.03432e-31	-5.92776
WRNIP1	6.17997e-31	-0.379771
VAT1	6.28492e-31	-1.61391
PIGU	6.39601e-31	-1.19041
FBXO8	6.45494e-31	-0.474071
MRTO4	6.46046e-31	-0.255782
DSTYK	6.9701e-31	-0.229594
KDM3A	7.19398e-31	-0.259564
UVSSA	7.3386e-31	-0.484397
PFKFB2	7.51322e-31	-3.1549
MRPL35	7.57639e-31	-0.147296
C2CD2L	7.68202e-31	-1.1243
DCUN1D5	7.99672e-31	-0.160983
AIM1	8.37132e-31	-0.136205
WDR35	8.41506e-31	-1.36419
SLC7A8	8.51411e-31	-4.06375
TLE2	9.24887e-31	-3.354
UBE4B	9.43761e-31	-0.617738
LYRM5	1.04977e-30	-0.269427
CNPY2	1.05262e-30	-0.131817
CRELD2	1.06277e-30	-0.116514
APITD1	1.14475e-30	-2.06594
C17orf58	1.16499e-30	-1.70927
RPL4	1.19614e-30	0.262142
HEATR2	1.21994e-30	-1.64838
RNASEL	1.23061e-30	-0.682797
CCDC122	1.2659e-30	-2.3701
KIAA1033	1.32343e-30	-0.240643
UHMK1	1.34742e-30	-0.283524
SRP68	1.36227e-30	-0.176397
ACAA2	1.3725e-30	1.8078
TNFRSF1A	1.41244e-30	-0.212821
BTN3A1	1.45186e-30	1.41115
GTF2F1	1.47226e-30	-0.141517
RBM14	1.54715e-30	-0.491137
LACC1	1.56411e-30	-1.68749
GFI1	1.58728e-30	2.21655
CRYBG3.1	1.62202e-30	-4.29992
DIS3	1.62793e-30	-0.102588
PSMB7	1.66925e-30	-0.279909
POC1B	1.67749e-30	-0.234584
AUH	1.68128e-30	-0.603283
DYNC1H1	1.69087e-30	-0.299254
ADSSL1	1.72243e-30	-3.51035
CLTB	1.74988e-30	-0.337668
ITGB6	1.81667e-30	-5.43891
UBFD1	1.8227e-30	-0.411419
SCGB3A1	1.90639e-30	-3.85097
AACS	1.91589e-30	-1.07147
MSL1	1.94427e-30	-0.20445
SAMM50	2.18719e-30	-0.208764
GTF2IRD2	2.21499e-30	-0.509831
C12orf45	2.28555e-30	-0.509689
TBCA	2.43696e-30	-0.396962
NT5DC2	2.45025e-30	-3.41358
SBDS	2.6197e-30	-0.22883
AGO4	2.61978e-30	-0.510717
SLC39A11	2.64934e-30	-1.28054
PRPF4B	2.6692e-30	0.439024
RUSC1	2.71275e-30	-0.819252
C11orf63	2.72078e-30	-1.02645
FMO2	2.74408e-30	-4.82857
BOD1	2.7751e-30	-0.758155
VTA1	2.7751e-30	-0.133714
TPI1	2.7751e-30	-0.399952
GBF1	2.83943e-30	-0.156365
ARHGAP20	2.86101e-30	-4.28031
NDUFA10	2.94797e-30	-0.179022
FAM179A	2.96352e-30	-1.47245
CLIC4	2.97272e-30	-4.62091
C11orf58	3.2151e-30	0.302517
NUP93	3.2151e-30	-0.7447
SOWAHC	3.33708e-30	-5.22904
CLCN7	3.75279e-30	-0.715786
KIAA0753	4.0173e-30	-1.12593
SGMS1	4.16494e-30	-0.262896
VANGL2	4.26541e-30	-4.3819
ABL2	4.31475e-30	-1.01365
POLR3K	4.53521e-30	-0.187363
CLHC1	4.68611e-30	-2.38834
ENTPD5	4.7268e-30	-1.04156
LGALS8	4.74916e-30	-0.146714
GOSR1	4.89293e-30	-0.116446
PPM1A	5.0362e-30	-0.167028
CD300A	5.26694e-30	1.8727
FAHD1	5.32118e-30	-0.539837
ECT2	5.37837e-30	-2.32965
OTUD1	5.5542e-30	-1.38167
BTBD9	5.59006e-30	-1.06761
TPRXL	5.61106e-30	-4.19679
RAB3D	5.94075e-30	-2.49118
UBASH3A	6.03267e-30	2.39359
MRPS7	6.21547e-30	-0.135442
SETD5	6.33266e-30	-0.127692
ZMIZ1	6.36464e-30	-0.592496
MRPL50	6.52302e-30	-0.112841
TOPORS	6.66857e-30	-0.143589
DFFA	6.85556e-30	-0.136588
FAM213B	6.89084e-30	-0.948144
IFNAR2	6.91643e-30	-0.219386
GUCD1	6.95648e-30	-0.244308
SLC52A2	7.11218e-30	-0.205631
GBA2	7.16879e-30	-0.490015
NDUFB2	7.47215e-30	-0.391504
ANKRD6	7.62869e-30	-2.89023
FBXL13	7.88934e-30	-3.15901
HELZ	8.40112e-30	0.952798
PRPF40B	8.41708e-30	-1.83167
MRS2	8.80666e-30	-0.421805
ATIC	8.8807e-30	-0.299019
SFT2D1	8.91858e-30	-0.120991
DPYD	9.18994e-30	-0.450054
RPRM	9.3998e-30	-4.0737
NBAS	1.028e-29	-0.27921
POLR1C	1.05499e-29	-0.674952
BET1	1.06669e-29	-0.347997
PIP5K1A	1.0699e-29	-0.515976
AIFM1	1.07067e-29	-0.36145
FARSA	1.09029e-29	-0.351659
TMEM189	1.10083e-29	-0.685864
NDUFA4	1.15289e-29	-0.267746
IER5L	1.20328e-29	-0.640163
AC004951.6	1.28647e-29	-0.547147
TMEM214	1.37659e-29	-0.343781
TIMM23	1.38722e-29	-0.427994
CEP112	1.41518e-29	-2.20389
PCGF2	1.49101e-29	-3.04707
PIK3C2B	1.5222e-29	-1.35809
METTL15	1.60499e-29	-0.515797
YPEL5	1.61105e-29	-0.269244
EFCAB6	1.64009e-29	-5.22387
AGPAT9	1.67065e-29	-3.58205
PMM2	1.69202e-29	-0.180153
NELFA	1.75043e-29	-0.402054
FDPS	1.75251e-29	-0.22861
AGAP2	1.77255e-29	2.48406
ATR	1.85688e-29	-0.277491
IFI44	1.87793e-29	0.846666
MTRNR2L2	2.04442e-29	-0.314339
GFER	2.12492e-29	-0.208864
UHRF1BP1L	2.12662e-29	-0.506246
EXD2	2.15585e-29	-2.01613
DPH6	2.18336e-29	-0.711386
POLR3C	2.33298e-29	-0.70214
ISCA1	2.45103e-29	-0.172241
EMC4	2.48365e-29	-0.149373
INTS10	2.59155e-29	-0.126451
SRP54	2.61385e-29	-0.160667
NBN	2.63936e-29	-0.156992
TRUB2	2.64084e-29	-0.469444
GSAP	2.75448e-29	-1.07306
ERICH2	2.85972e-29	-4.49278
EIF5	2.92525e-29	-0.36726
PSMC4	2.93477e-29	-0.137117
IPO8	2.93477e-29	-0.274003
BLNK	2.96775e-29	-3.86123
CXCL6	3.05477e-29	-3.60834
BAIAP2-AS1	3.0703e-29	-2.79618
ZNF787	3.0752e-29	-0.578495
CHCHD3	3.07992e-29	-0.272303
RP11-281P23.1	3.16983e-29	-6.15474
FTSJ3	3.29037e-29	-0.114199
SIVA1	3.29037e-29	-0.296478
COMMD3	3.34214e-29	-0.137175
PLEKHA4	3.42155e-29	-3.88118
ATP6AP2	3.49014e-29	-0.23644
LINC00478	3.51372e-29	-5.38443
DNAJC13	3.51904e-29	-0.351408
SELL	3.61617e-29	1.18611
HEBP1	3.64019e-29	-1.48315
PRPF19	3.68428e-29	-0.338665
APOBEC3A	3.76292e-29	-3.39269
ARHGAP1	3.99544e-29	-0.20648
HTT	4.13304e-29	-0.13346
TRAF3IP2	4.36369e-29	-1.22763
PGPEP1	4.42171e-29	-0.274983
SLC15A3	4.64143e-29	-3.17141
CD276	4.65588e-29	-4.47938
WFDC6	4.74672e-29	-5.04906
TRMT6	4.96016e-29	-0.162589
DZIP1	5.06401e-29	-5.17788
EIF3H	5.09635e-29	0.556824
NCK2	5.21772e-29	-0.129216
FBXO15	5.24215e-29	-4.06889
PAQR4	5.30055e-29	-2.33829
ULK4	5.50358e-29	-0.791429
CCDC89	5.52793e-29	-3.26771
SLFN13	5.53853e-29	-0.525642
TRPV4	5.78572e-29	-4.45643
ANKS6	5.96168e-29	-2.7018
MAP3K8	6.25285e-29	-0.124078
MATR3	6.31662e-29	0.383582
JOSD2	6.46151e-29	-0.231623
CSAD	6.47633e-29	-0.78255
MNT	6.74105e-29	-0.684264
MAPRE2	7.31021e-29	1.85245
RPRD1A	7.36026e-29	-0.278876
KIAA1109	7.43178e-29	-0.153795
SERP1	7.62235e-29	-0.38621
NEDD8	7.82695e-29	0.322785
ETAA1	7.89687e-29	-0.645496
TMPRSS3	8.14699e-29	-2.47526
ATP5D	8.51329e-29	0.357238
HDAC8	8.67844e-29	-0.487587
MZF1	8.68268e-29	-0.693649
KCNS3	8.73508e-29	-4.95321
BRPF3	8.86339e-29	-1.10973
GLA	9.53073e-29	-1.31162
RP11-1C1.7	9.53715e-29	-4.07402
AGBL5	9.56816e-29	-1.8067
PRKAG2	9.58962e-29	-0.138301
ENTPD4	9.9644e-29	-0.157385
ZNF358	1.00936e-28	-1.8336
SYNCRIP	1.0349e-28	-0.235803
SEC24B	1.05887e-28	-0.441279
CIZ1	1.08519e-28	-0.385164
PI4KB	1.09694e-28	-0.324795
API5	1.11863e-28	-0.106288
FERMT2	1.14381e-28	-4.22926
INO80C	1.1473e-28	-0.598975
MAP2K4	1.15126e-28	-0.346192
AHNAK	1.15593e-28	-0.374416
MCTS1	1.16061e-28	-0.113527
TRIB2	1.16838e-28	-0.348141
MECR	1.18806e-28	-1.76289
HRSP12	1.20473e-28	-1.25012
R3HCC1	1.23837e-28	-0.272188
OMA1	1.26922e-28	-0.530303
MRPL43	1.29287e-28	-0.105755
NOA1	1.29945e-28	-0.460956
CBWD1	1.30805e-28	-0.481911
KIFAP3	1.35406e-28	-0.225855
PFDN2	1.36436e-28	-0.223446
LAMB2	1.42102e-28	-6.08766
EXOC6	1.43317e-28	-0.225342
TMEM50A	1.45506e-28	0.375292
TRIP4	1.46036e-28	-0.300381
ACAT2	1.50039e-28	-0.29893
C6orf203	1.51721e-28	-0.395771
RPAIN	1.54273e-28	-0.101591
C16orf52	1.55825e-28	-0.337367
COX4I1	1.5763e-28	0.263107
GJB5	1.58131e-28	-5.23396
ATP6V1E1	1.5895e-28	-0.224833
FBXO25	1.71359e-28	-0.279396
FAM91A1	1.73945e-28	-0.100305
OGFOD3	1.76053e-28	-0.353629
ADPRHL2	1.81457e-28	-0.259061
LRRC45	1.88088e-28	-1.19952
PIM2	1.88512e-28	1.72448
COA5	1.89914e-28	-0.107324
CYP27A1	1.94642e-28	-4.42906
CCHCR1	1.96999e-28	-1.01754
CPSF3	2.0172e-28	-0.337584
NF2	2.04087e-28	-0.407315
UBE2F	2.09393e-28	-0.337359
SAMD1	2.16366e-28	-0.913061
ZNF791	2.19413e-28	1.16274
UGGT1	2.2632e-28	-0.160848
TTC30B	2.50944e-28	-2.6432
CASP10	2.53561e-28	-0.801422
MICAL3	2.55801e-28	-1.31591
HSF2	2.56619e-28	-0.558664
PIK3CA	2.62045e-28	-0.311333
YTHDF1	2.63365e-28	-0.37452
ETFA	2.71401e-28	-0.161037
C9orf171	2.73861e-28	-3.69236
HERPUD2	2.83945e-28	1.39821
PTPRH	2.9455e-28	-4.54075
EXOC5	2.99665e-28	-0.137436
DPAGT1	3.02375e-28	-0.894848
CCNG2	3.0527e-28	-0.72169
PAIP2B	3.05675e-28	-2.32461
BRCC3	3.19585e-28	-0.18474
PEX3	3.31631e-28	-0.373918
FAM169A	3.34201e-28	-1.50337
GNB4	3.38294e-28	-2.096
FRAT2	3.44529e-28	-0.942079
C1orf172	3.46653e-28	-3.43005
IQGAP1	3.48704e-28	0.355378
RP11-774O3.3	3.54345e-28	-2.13115
ARV1	3.62841e-28	-0.191584
PRR7	3.76703e-28	-1.20248
OSBPL11	3.81139e-28	-0.483951
SVIP	3.83848e-28	-0.15032
PRKACA	4.02292e-28	-0.434288
NUDT7	4.09606e-28	-1.52268
SHARPIN	4.18712e-28	-0.119004
ERMP1	4.47192e-28	-0.67667
ABCC4	4.48422e-28	-1.66527
TAF9	4.48622e-28	-0.156042
C17orf89	4.65388e-28	-0.15538
SCD	4.76792e-28	-1.41862
ADORA2B	5.36599e-28	-6.48821
EXOSC7	5.37655e-28	-0.197907
IRX5	5.50409e-28	-7.61273
MAST2	5.5521e-28	-2.21651
HEATR5B	5.73204e-28	-0.346199
VIMP	6.11004e-28	-0.315949
KDM5C	6.20265e-28	-0.181978
GAS2L2	6.38398e-28	-5.23684
TTLL3	6.60343e-28	-0.48513
NDUFB4	6.66587e-28	-0.383233
CHD4	7.10992e-28	-0.310436
PRDX2	7.18684e-28	-0.313343
OSMR	7.43131e-28	-4.64396
HHLA2	7.48778e-28	-5.35935
FHIT	7.62904e-28	-2.84297
ID4	7.68082e-28	-5.07669
EOGT	7.86431e-28	-1.07993
GDI1	8.14415e-28	-0.257486
NDUFAF1	8.47544e-28	-0.52911
SNX6	8.88918e-28	0.415906
PHKG2	9.03093e-28	-0.329348
TMED8	9.48496e-28	-0.690377
NUTF2	9.75186e-28	-0.170642
PDIK1L	1.0107e-27	-0.881532
RP4-666F24.3	1.02101e-27	-3.79757
DHFR	1.03641e-27	-0.682649
AC002472.13	1.03875e-27	-4.47785
CAMSAP3	1.06191e-27	-4.47937
POLR3H	1.06516e-27	-0.731475
RP11-368I7.4	1.08367e-27	-3.54071
FBXO2	1.11143e-27	-0.62535
ZMAT3	1.16543e-27	-0.353452
AFMID	1.19717e-27	-3.94221
SPAG7	1.21746e-27	-0.136742
SNAPC5	1.22541e-27	-0.138708
RIPK2	1.25551e-27	-1.76995
TUBA1A	1.33204e-27	-0.688018
B4GALT2	1.42487e-27	-2.70625
STK19	1.49867e-27	-0.319821
CCDC135	1.66644e-27	-5.04675
ODF2	1.67491e-27	-0.654366
TMEM87A	1.72951e-27	-0.138368
TMEM218	1.76831e-27	-0.528555
SMC2	1.77971e-27	-0.24691
KLK10	1.78526e-27	-4.66607
BTBD6	1.83044e-27	-0.357287
TMEM120B	1.89461e-27	1.42831
TMPRSS13	1.99073e-27	-3.46505
SIRPG	2.1962e-27	1.83852
TOLLIP	2.22917e-27	-0.359066
IGSF6	2.32455e-27	-2.73394
WWC2	2.42618e-27	-2.86678
GAS7	2.46723e-27	-2.23981
MMGT1	2.5774e-27	-0.404366
STK11IP	2.58486e-27	-1.46432
NPEPL1	2.67664e-27	-0.631313
BBS4	2.74453e-27	-0.466826
NUP88	2.8477e-27	-0.199846
RP1-8B1.4	2.88626e-27	-2.46485
SLC35A4	2.90646e-27	-0.309866
PLEKHA2	2.92661e-27	1.18523
GPSM2	2.94352e-27	-0.793043
XPO1	2.9551e-27	-0.147719
CDK7	3.09205e-27	-0.441249
HNRNPC	3.10639e-27	0.271929
ZNF320	3.10862e-27	-0.959997
SFMBT2	3.23187e-27	1.56467
SLC25A10.1	3.2551e-27	-2.85156
CCM2	3.39423e-27	1.38731
RNF39	3.39825e-27	-4.63369
IL18R1	3.64622e-27	2.25508
APTX	3.9652e-27	-0.285307
DPP3	4.05749e-27	-0.460336
RGP1	4.08277e-27	-0.322698
LINC00958	4.16763e-27	-4.1549
LIG4	4.25971e-27	-0.685289
RTF1	4.2849e-27	0.507163
FAM149A	4.62173e-27	-5.18668
TET3	4.63558e-27	-0.96392
ANO10	4.6934e-27	-1.68676
JMJD8	4.8021e-27	-0.42719
WDR27	4.83889e-27	-1.95348
CSTF2	4.97214e-27	-0.866976
RALA	5.0937e-27	-0.2319
PET100	5.11152e-27	-0.260985
SNN	5.14224e-27	-2.27023
RCBTB1	5.17728e-27	-1.14107
RP11-1094M14.11	5.21078e-27	-0.238327
ZNF33B	5.34817e-27	-0.120858
HDGFRP2	5.38195e-27	-0.180919
PABPN1	5.4e-27	-0.101056
NR1D1	5.56832e-27	-1.73359
BCAR3	5.6816e-27	-4.48078
A1BG	5.8991e-27	1.78022
CIR1	5.97845e-27	-0.297303
PRCC	6.0958e-27	-0.175345
CROCC	6.16617e-27	-1.53675
SLC31A2	6.29987e-27	-2.27483
AIFM2	6.55446e-27	-1.1513
GSE1	6.86676e-27	-0.21866
SIAH1	7.25182e-27	-0.604843
PAPSS2	7.5745e-27	-4.35679
SNX19	7.67438e-27	-0.327549
ETFB	7.80369e-27	-0.217354
SFXN4	7.86336e-27	-0.7956
NME9	8.36192e-27	-3.78686
IFI27L2	8.59041e-27	0.917755
ID3	8.70259e-27	-0.917941
TPR	8.77736e-27	0.346979
CEP41	8.88257e-27	-1.17835
P2RX5	9.99447e-27	2.82563
40057	1.00267e-26	0.723718
UHRF1BP1	1.0182e-26	-1.01376
MTMR4	1.02336e-26	-0.323605
KIAA0430	1.03379e-26	-0.11485
SIRT5	1.13304e-26	-0.964724
EGR1	1.15783e-26	-1.07013
FAAH2	1.15892e-26	-2.8941
ITPK1	1.16406e-26	-0.558886
GTF2IRD2B	1.19498e-26	-0.370251
ZC3H12A	1.22102e-26	-0.498509
DMTN	1.24967e-26	-0.867757
MRPS18A	1.29139e-26	-0.145862
DYDC1	1.29335e-26	-4.87185
NR6A1	1.33197e-26	-3.70776
RAD23A	1.35279e-26	-0.142436
YEATS4	1.37023e-26	-0.222836
TNFRSF10B	1.37928e-26	-1.52171
TNRC6C	1.40307e-26	1.41338
TXNIP	1.45592e-26	0.305601
TMEM156	1.49894e-26	2.13188
CKMT1B	1.5166e-26	-4.81441
RBM41	1.52515e-26	-0.347955
KCNK6	1.54735e-26	-0.950453
ALG3	1.5588e-26	-0.29003
COPS4	1.58909e-26	-0.128152
ARHGEF10L	1.61132e-26	-4.67914
LZTS2	1.73774e-26	-1.31774
GLRX2	1.77594e-26	-0.290994
COG1	1.8192e-26	-0.440514
ANKS3	1.81998e-26	-0.49347
SERINC3	1.81998e-26	-0.157857
CCDC149	1.85434e-26	-4.98209
CCDC74B	1.92524e-26	-5.34676
CELF1	1.98298e-26	-0.166038
SMARCB1	2.03249e-26	-0.119556
SLC39A1	2.10022e-26	-0.183885
TLR1	2.13728e-26	-1.59297
TBC1D5	2.14069e-26	-0.208207
CTD-2228K2.5	2.19356e-26	-1.48718
NAA40	2.28287e-26	-0.473524
LRRK2	2.29239e-26	-4.61605
TAOK2	2.30551e-26	-0.42606
MX2	2.31355e-26	0.764504
SCO1	2.33909e-26	-0.275334
ZNF793	2.35649e-26	-1.07019
RNF115	2.46613e-26	-0.122555
SCRN2	2.46752e-26	-0.268553
KLHL21	2.50499e-26	-0.777655
WHSC1	2.51898e-26	-0.487047
OXTR	2.53113e-26	-4.1983
CIB1	2.5673e-26	-0.360553
SYT7	2.70472e-26	-6.11691
WDR46	2.7581e-26	-0.176189
DNAH14	2.79342e-26	-2.73441
WDR18	2.97408e-26	-0.497569
PAIP2	3.04086e-26	0.573041
RTDR1	3.09677e-26	-4.04141
SLC25A3	3.14181e-26	-0.373855
CCDC120	3.15016e-26	-1.78443
TBC1D32	3.19206e-26	-0.967114
KLHL5	3.24402e-26	-0.447564
MAN1B1	3.25527e-26	-0.250829
GYG1	3.2717e-26	1.24423
MBD2	3.41352e-26	-0.187994
GLIPR2	3.43856e-26	-0.2261
ZNF219	3.51198e-26	-2.42679
MTMR10	3.59784e-26	-0.839552
WWOX	3.8109e-26	-0.728966
LRPAP1	4.24823e-26	-0.151366
U2AF1	4.35098e-26	0.337428
DNAJC3-AS1	4.50674e-26	-1.14441
RORC	4.68419e-26	-2.02108
TCF12	4.68863e-26	-0.135268
DNAJB2	4.8274e-26	-0.212371
PRMT7	4.88635e-26	-0.403316
MEF2BNB	5.1346e-26	-0.321567
RAB32	5.57216e-26	-2.65206
POLR2F	5.67375e-26	-0.128184
HIP1R	5.74645e-26	-0.49316
DENND3	5.77129e-26	-1.3282
SRPRB	5.79506e-26	-0.158414
CYB5R4	5.90435e-26	-0.221953
TBC1D7	6.07821e-26	-0.968364
CEP85L	6.11879e-26	1.37213
RGMB	6.2066e-26	-3.92105
ULK1	6.52555e-26	-0.869945
CD200R1	6.57289e-26	-0.74636
SCARA3	6.57289e-26	-4.55555
CDK5	6.62499e-26	-1.06706
IRAK1	6.7389e-26	-0.198782
EIF4B	6.74868e-26	-0.206208
IL20RB	6.81795e-26	-3.79251
MOSPD1	6.89409e-26	-0.867368
TNNC1	7.14741e-26	-3.40929
FPR1	7.25724e-26	-4.85637
ADCK4	7.31601e-26	-0.669862
CLN6	7.37705e-26	-0.992814
PSMB6	7.50995e-26	-0.337131
NUP133	7.65871e-26	-0.819056
PIGG	7.76349e-26	-0.29717
TTC14	7.83655e-26	0.952076
RBM12B	7.84705e-26	-0.172383
TSSC1	7.8961e-26	-0.326174
CIITA	7.98772e-26	-2.17957
CTC-503J8.6	8.4795e-26	-0.834849
MAFB	8.58781e-26	-3.43198
CTSC	9.05129e-26	0.407264
RECQL5	9.27858e-26	-1.44725
TMEM178B	9.31811e-26	-4.51315
FAM222A	9.44612e-26	-4.30681
REEP5	9.84601e-26	0.43076
RP11-139H15.1	9.86612e-26	-0.102779
IFRD1	9.89752e-26	-0.650601
SERTAD3	1.01929e-25	-0.506251
TXLNB	1.02551e-25	-2.69572
TMEM161B-AS1	1.03262e-25	-0.279996
MIS18A	1.05463e-25	-0.760193
PACS2	1.07007e-25	-0.624143
TRAM2-AS1	1.08489e-25	-2.91955
RCOR3	1.1009e-25	-0.123606
MIDN	1.21716e-25	-0.321322
DIAPH1	1.23981e-25	0.73334
MXD4	1.24767e-25	1.07909
WBP11	1.26271e-25	-0.115422
CD38	1.26663e-25	1.09297
EIF3A	1.28232e-25	-0.35217
HSF1	1.38146e-25	-0.300028
EGLN1	1.46027e-25	-0.419824
ZNF704	1.4889e-25	-4.73896
CSRP1	1.52637e-25	-0.244251
IKBKAP	1.54902e-25	-0.883191
ATG9B	1.56722e-25	-3.04971
PTPN21	1.59547e-25	-5.13235
RP11-156K13.1	1.60704e-25	-6.1022
EHBP1L1	1.61786e-25	-0.247481
TMEM260	1.87051e-25	-0.323595
ALDH6A1	1.94401e-25	-1.03892
SLC20A1	1.96141e-25	-0.137047
MTHFD1L	2.06581e-25	-1.58999
ELMO1	2.07978e-25	1.88401
SPNS1	2.11923e-25	-0.179659
CDK11A	2.35972e-25	1.08681
U2SURP	2.35972e-25	0.547669
C1orf141	2.39747e-25	-5.1178
PTBP3	2.43955e-25	-0.31262
HSPE1	2.58773e-25	-0.349755
ZBTB42	2.60632e-25	-1.61189
PCM1	2.61868e-25	-0.360548
ZNF621	2.64181e-25	-0.55374
MED23	2.71524e-25	-0.112729
CYB5R2	2.76044e-25	-4.18451
RAD21	2.82555e-25	0.62563
SPATA4	2.9194e-25	-4.44269
RP4-625H18.2	3.04993e-25	-3.78884
KCNJ2	3.12851e-25	-4.70522
STX19	3.22449e-25	-3.81072
CCDC58	3.26315e-25	-0.73988
GID8	3.30191e-25	-0.10838
WDR47	3.36312e-25	-0.888204
PRKDC	3.40186e-25	-0.2099
EMC9	3.43049e-25	-0.457449
TEF	3.53715e-25	-2.15397
HIBCH	3.67843e-25	-0.224535
PTER	3.77502e-25	-0.291474
DNAJB14	3.79427e-25	0.851056
CDCA7L	3.81343e-25	-1.94983
CHI3L2	3.82842e-25	2.45884
PMPCA	3.85476e-25	-0.135464
PLAGL2	4.028e-25	-0.491236
PEX7	4.37812e-25	-1.55438
SOX9	4.40149e-25	-5.82432
GJB3	4.54438e-25	-5.42961
RP11-263K19.4	4.64666e-25	-4.05796
GSTA4	5.1759e-25	-2.66565
LMAN1	5.18102e-25	-0.25636
SETX	5.19609e-25	0.639114
RPL17	5.31034e-25	0.795343
INO80B	5.32679e-25	-0.265311
IL12RB1	5.5921e-25	2.40079
FAM188B	5.59269e-25	-3.40926
GCN1L1	6.0167e-25	-0.365331
MOCOS	6.05171e-25	-3.87876
TXNL4A	6.48654e-25	-0.17003
ATG4B	6.6253e-25	-0.172488
CCT8	6.70062e-25	-0.186028
COL4A5	6.86154e-25	-4.96064
FAM222B	7.18567e-25	-0.315265
PEX11G	7.27519e-25	-2.71765
MTMR2	7.49109e-25	-0.875099
CTD-2336O2.1	7.5989e-25	-0.370502
SS18L2	7.59897e-25	1.0811
LPCAT3	7.8085e-25	-0.364122
PHIP	7.89029e-25	-0.1828
C16orf45	7.96641e-25	-1.64037
TMEM41A	8.26696e-25	-0.225259
TOR1B	8.48459e-25	-0.722116
CBX1	8.52071e-25	-0.111001
SC5D	8.5948e-25	-0.220233
C1D	8.69508e-25	-0.104516
NCLN	8.71938e-25	-0.553904
ACSF2	9.23784e-25	-2.39143
SP140L	9.52472e-25	1.06136
TMEM139	9.58358e-25	-4.13881
RSBN1	9.7591e-25	1.16744
C15orf39	9.85029e-25	-0.864717
CSF3R	9.95988e-25	-3.3458
CELSR2	1.01842e-24	-2.63412
ZFP36	1.03436e-24	0.437273
AP1G2	1.03868e-24	-0.114587
YKT6	1.0529e-24	-0.236839
RPRD1B	1.05969e-24	-0.412506
BMI1	1.11688e-24	-0.25602
SPRYD3	1.13714e-24	-0.238174
UNC13D	1.15395e-24	1.81571
HNRNPD	1.15748e-24	0.283552
TRIP13	1.18112e-24	-2.90619
PEX26	1.2566e-24	-0.111841
ANKRD22	1.30188e-24	-3.69694
NPM2	1.30741e-24	-1.68565
PLEKHM2	1.31026e-24	-0.456961
ALS2	1.31037e-24	-1.09117
ZBTB21	1.32712e-24	-0.466536
FYCO1	1.37766e-24	-0.111778
RP11-1143G9.4	1.43567e-24	-2.81461
TTC22	1.44079e-24	-1.05587
HLA-DQA2	1.45937e-24	-1.59805
TSFM	1.46646e-24	-0.103007
ATG4A	1.49504e-24	-0.461655
OPHN1	1.63368e-24	-4.61614
FBXL17	1.66708e-24	-0.321439
AP3S2	1.68851e-24	-1.15258
PIGO	1.70671e-24	-0.88455
KALRN	1.72476e-24	-3.81094
MTDH	1.72987e-24	0.326834
LINC00883	1.75019e-24	-2.87606
DNAJC30	1.78396e-24	-0.367395
MRPL45	1.87981e-24	-0.504746
HAVCR2	1.89093e-24	1.32282
SLC35A5	2.01097e-24	-0.881996
ORC3	2.05253e-24	-0.183058
SCRN3	2.17884e-24	-0.759145
RP11-212P7.2	2.19916e-24	-1.0195
C12orf23	2.20703e-24	-0.143617
DPH3	2.20703e-24	-0.10712
GBA	2.24678e-24	-0.700968
GTF3C4	2.45114e-24	-0.290363
RP11-412H8.2	2.67137e-24	-4.27484
PLGRKT	2.67199e-24	-0.127006
ENTPD6	2.8688e-24	-0.854513
SCRIB	2.99395e-24	-0.812751
RNF40	2.99779e-24	-0.289434
TMEM115	3.0693e-24	-0.305176
PHF2	3.12734e-24	-0.469564
SCAF11	3.16613e-24	0.292443
PEX19	3.20308e-24	-0.464681
MOB1B	3.2072e-24	-0.517075
ALDH3B2	3.41153e-24	-4.9814
AP1S3	3.58872e-24	-1.2584
WNK2	3.66923e-24	-4.73315
MCF2L	3.77572e-24	-2.63004
STK36	3.80991e-24	-2.17783
RFXANK	4.04171e-24	-0.113174
ADRM1	4.2375e-24	-0.149479
EMP1	4.36613e-24	-5.04527
HSD17B8	4.62765e-24	-0.75203
SHB	4.75619e-24	-5.01133
TUFT1	4.78025e-24	-3.55794
BCKDK	5.01106e-24	-0.838171
MTCH1	5.2116e-24	-0.111379
LTBP3	5.41204e-24	-0.254266
FIS1	5.51409e-24	-0.291154
SND1	5.51434e-24	-0.145046
KLHL6	5.59681e-24	-0.721116
LYRM4	5.63666e-24	-0.612825
RHOT1	5.66573e-24	-0.234903
AHSA2	5.88311e-24	-0.12862
KIAA1257	6.03491e-24	-5.32489
AAGAB	6.21782e-24	-0.177582
SPATA13	6.39801e-24	1.04305
CAMKK2	6.50113e-24	-0.647967
PARP2	6.59107e-24	-0.73316
GMDS-AS1	6.6162e-24	-0.545065
ZBED1	6.63414e-24	-0.325422
GORASP1	6.68329e-24	-1.31752
IDS	7.59928e-24	0.542604
ARL4D	7.61191e-24	-2.17385
TCF7	7.85463e-24	1.65209
CCL15	7.86665e-24	-4.54307
NUCKS1	8.01704e-24	0.26587
FAM120B	8.52749e-24	-0.360672
ANKFN1	8.73988e-24	-4.43759
SNHG10	8.97332e-24	-1.65815
TRMT5	9.06733e-24	-0.875036
KCTD11	9.32686e-24	-1.54104
TRAPPC9	9.63392e-24	-0.749226
VTCN1	9.78791e-24	-5.03879
TCF7L1	1.01032e-23	-5.08443
FAM131A	1.02352e-23	-2.05342
C19orf70	1.02983e-23	-0.278413
NPDC1	1.03012e-23	-1.0784
SYVN1	1.0421e-23	-0.506186
TXNRD2	1.06413e-23	-0.635717
ICAM1	1.07852e-23	-1.88848
TMEM138	1.08639e-23	-0.171592
ARG2	1.11297e-23	-4.01623
STIL	1.1313e-23	-2.20885
BCL3	1.13625e-23	-0.227347
MAFK	1.22024e-23	-0.825638
KIAA0195	1.28624e-23	-0.587409
PLEK2	1.32689e-23	-4.11166
MAP3K9	1.33582e-23	-2.03169
DOLK	1.35373e-23	-1.04573
TMEM37	1.36308e-23	-4.26154
WSB2	1.40317e-23	-0.397363
PRR5	1.41128e-23	1.96351
BHLHE40	1.42085e-23	-0.146907
NKIRAS2	1.44607e-23	-0.148906
C3orf58	1.46512e-23	-0.405622
NAA38	1.48326e-23	0.565656
STXBP1	1.54004e-23	-4.34419
C20orf112	1.55254e-23	-0.588631
SYNE1	1.57107e-23	0.401989
NDUFS7	1.58621e-23	-0.173388
PIGK	1.63491e-23	-0.329543
SLC30A1	1.7085e-23	-0.812419
SLC4A4	1.72211e-23	-2.72045
P2RY8	1.81685e-23	3.33264
FCGR2A	1.88304e-23	-3.59367
TSC1	2.02226e-23	-0.309518
PAX6	2.02904e-23	-4.34548
ATP5J2	2.04239e-23	-0.355777
ADAM12	2.25634e-23	-3.16037
SDSL	2.27452e-23	-2.35858
GHITM	2.30983e-23	-0.297484
GTF2H1	2.42328e-23	-0.130534
EIF2B3	2.45076e-23	-0.337813
SAP30	2.50252e-23	-0.586646
MANSC1	2.52289e-23	-7.91728
IQSEC2	2.55914e-23	-3.92736
SNRNP70	2.65981e-23	-0.133728
ABHD10	2.68116e-23	-0.49602
NAA25	2.71777e-23	-0.126083
RAB40C	2.7626e-23	-1.10888
YIPF2	2.86437e-23	-1.40009
COPB1	3.08159e-23	-0.167192
MAF	3.14784e-23	1.41619
TNPO2	3.23217e-23	-0.424455
TRA2B	3.31054e-23	0.68282
PCBD2	3.34597e-23	-0.630339
LANCL2	3.38557e-23	-1.18934
ZNF429	3.39404e-23	-0.483423
RBCK1	3.4529e-23	0.843594
LNX2	3.5803e-23	-0.87719
DRG1	3.59904e-23	-0.104681
GBE1	3.62138e-23	-1.44516
LRRC56	3.70997e-23	-2.46367
PBX2	3.91065e-23	-0.228086
HSPA9	4.02184e-23	-0.211631
MAP3K11	4.05165e-23	-0.26019
PRICKLE2	4.32096e-23	-4.76723
CACNG6	4.38702e-23	-5.22659
XPO7	4.52073e-23	-0.261811
hsa-mir-1199	4.53713e-23	-2.81504
AAED1	4.63025e-23	-0.494458
MEGF8	4.63324e-23	-1.56704
INPP4A	4.94036e-23	1.42976
TTC30A	5.16385e-23	-3.23744
MFSD5	5.24394e-23	-0.452418
BRAF	5.26711e-23	-0.216543
ERI2	5.27402e-23	-2.85297
CCDC127	5.39728e-23	-0.197534
HSH2D	5.63426e-23	1.22448
AGAP10	5.7402e-23	-1.77718
CPSF7	6.22661e-23	-0.108614
TCEA1	6.33541e-23	0.43319
ZNF710	6.49294e-23	-1.44598
C6ORF165	6.54287e-23	-4.75321
POLR3E	6.95762e-23	-0.240272
FOCAD	7.11244e-23	-1.17422
DCAF8	7.19321e-23	-0.143127
SLC22A5	7.24746e-23	-1.36754
C18orf25	7.2848e-23	-0.198642
AC009133.14	7.35864e-23	-0.85167
GABARAPL1	7.36786e-23	1.08833
FAN1	7.61024e-23	-0.982925
DDX60L	7.62319e-23	0.898807
YAE1D1	7.72865e-23	-0.813602
SLC16A4	7.87344e-23	-1.1235
WRAP53	8.0706e-23	-1.07005
SIK2	8.4347e-23	-1.16298
TRAPPC2L	8.6379e-23	-0.119842
PEX11B	8.70447e-23	-0.414535
ANKDD1B	8.95204e-23	-4.25394
DOCK6	9.01334e-23	-3.55719
ERCC3	9.11902e-23	-0.251652
RBM24	9.57907e-23	-4.7546
IFIT1	9.82867e-23	0.73961
BET1L	9.88666e-23	-0.247721
RAB40B	9.91824e-23	-1.34724
LINC00094	1.04175e-22	-1.10018
GALC	1.04193e-22	-0.582112
HCAR2	1.05289e-22	-5.32871
PCCA	1.08375e-22	-1.17545
FAM122A	1.08821e-22	-0.258882
GRB7	1.12288e-22	-5.30862
PCMTD2	1.14409e-22	-0.153706
CCDC13	1.20731e-22	-5.00829
TRMT44	1.20805e-22	-1.02376
HKR1	1.23904e-22	-0.561661
KRAS	1.25448e-22	-0.218086
HS3ST6	1.29885e-22	-5.76178
DHRS4L2	1.34679e-22	-0.345579
SLC2A8	1.38694e-22	-0.954297
CTD-2270L9.4	1.61805e-22	-3.14413
RP11-872J21.3	1.65385e-22	-3.43199
KIT	1.72531e-22	-4.73621
QTRTD1	1.74683e-22	-0.346158
NHLRC4	1.82083e-22	-3.46039
DDX18	1.85634e-22	0.513631
ADCY7	1.88756e-22	1.71614
SNTB1	1.89304e-22	-0.419336
SRGAP2	1.92602e-22	-0.379582
PARP3	1.94657e-22	-1.08057
ZMAT1	2.02107e-22	-0.664985
MEAF6	2.03194e-22	-0.150979
RP11-138A9.2	2.17024e-22	1.59505
GMPPA	2.17429e-22	-0.515365
GNAS	2.2702e-22	-0.324678
APOL4	2.31899e-22	-4.08557
FBXO22	2.46209e-22	-0.268972
TPMT	2.55903e-22	-0.252488
NFKBIL1	2.57687e-22	-0.558839
RAET1E	2.60221e-22	-4.93239
ZNF295-AS1	2.64391e-22	-4.07214
HIST2H2AA3	2.66042e-22	-0.913511
RP11-290F5.2	2.70372e-22	-5.89442
LIMD1	2.74117e-22	-0.313258
RP11-291B21.2	2.86475e-22	1.2003
TPST1	2.88594e-22	-4.27764
METTL2A	2.93138e-22	-0.266952
HMOX1	2.95551e-22	-2.88709
PCDH20	3.05368e-22	-4.68535
TNS1	3.07075e-22	-3.91563
ARMCX3	3.11362e-22	-0.102383
GRWD1	3.25557e-22	-0.221056
PTK6	3.29674e-22	-3.11634
BAP1	3.60438e-22	-0.409844
GABARAPL2	3.71928e-22	-0.299282
TREX1	3.72211e-22	0.10421
DNAJC8	3.77788e-22	0.595248
TTLL4	3.8504e-22	-1.7397
OSTF1	3.85926e-22	0.672973
UBE2L3	3.99414e-22	0.382098
FLT3LG	4.00441e-22	2.13776
MCC	4.07326e-22	-1.39865
ARAP1	4.07798e-22	-0.540145
MAPK13	4.14032e-22	-0.754057
CCDC33	4.20198e-22	-5.53595
PGGT1B	4.31175e-22	-0.117175
SCML1	4.63173e-22	-2.42641
MSH2	4.72332e-22	-0.35319
ATP13A5	4.80232e-22	-5.2832
ATAD3A	4.90488e-22	-0.916063
KPNB1	5.10183e-22	0.465364
PARP14	5.10212e-22	0.323614
MROH6	5.46704e-22	-2.2829
ZNF576	5.46885e-22	-0.146832
OPA3	5.55885e-22	-0.362783
MDM4	5.59975e-22	0.715469
WDR12	5.67467e-22	-0.778177
TEN1	5.68168e-22	-0.146334
LIPA	5.88271e-22	-0.268296
USP37	5.90071e-22	-0.166677
PLEKHA6	6.21511e-22	-4.8818
SSU72	6.28291e-22	-0.224403
C9orf91	6.3583e-22	-1.28586
ZNF514	6.56769e-22	-0.819263
ACO1	6.85157e-22	-0.327795
SYNPO	6.85157e-22	-4.30965
TSPAN12	6.94822e-22	-4.69477
THRAP3	7.07524e-22	0.40754
ATXN7L1	7.27279e-22	-0.549862
SAMD4A	7.5397e-22	-3.02695
ALAD	7.86673e-22	-0.585206
ST3GAL5	7.90647e-22	1.42583
SLC35B2	8.0409e-22	-0.39955
NUBPL	8.22651e-22	-0.919753
KDELR3	8.63022e-22	-3.51642
MAPK9	8.78222e-22	-0.105739
AGPAT5	8.88038e-22	-0.622134
Z83851.1	8.8841e-22	-5.26359
RUFY1	9.56453e-22	-0.123274
SDPR	9.88729e-22	-5.00683
MINPP1	1.00194e-21	-0.808309
ZNF318	1.01475e-21	-0.300618
CUL4B	1.03774e-21	-0.205549
CCDC107	1.09932e-21	1.03408
C2orf54	1.16397e-21	-4.32589
SART1	1.20842e-21	-0.10619
PPP1R2	1.31132e-21	0.630175
FBLIM1	1.32931e-21	-1.52722
GDAP2	1.37564e-21	-0.254673
BTBD1	1.39437e-21	-0.130601
LINC00910	1.40764e-21	-1.6258
DDT	1.41383e-21	-0.175766
PSD4	1.4145e-21	1.49667
ADRBK2	1.41882e-21	-2.02182
CDC42EP3	1.44027e-21	0.910413
RHOG	1.48296e-21	0.758377
C15orf38	1.5532e-21	-3.82253
WDR3	1.59522e-21	-0.402427
MORN3	1.62779e-21	-1.39764
SYT11	1.68633e-21	2.15113
FAM214B	1.68869e-21	-1.01591
ARHGAP44	1.76171e-21	-3.1777
FAXDC2	1.78996e-21	-3.95985
SMUG1	1.8376e-21	-0.530731
FANCL	1.98956e-21	-1.03212
GALNS	1.99182e-21	-0.739326
AC110619.2	2.00273e-21	-4.33994
BCL2L14	2.0356e-21	-1.07299
L3MBTL3	2.10871e-21	1.88789
C12orf36	2.12966e-21	-4.98741
ACKR4	2.15939e-21	-3.6805
CTD-2544H17.1	2.18813e-21	-5.37099
BLOC1S1	2.28487e-21	-0.313842
GRIN3B	2.29818e-21	-4.80469
MGRN1	2.30532e-21	-0.210321
COPS7B	2.37624e-21	-0.273769
SNAPC4	2.4718e-21	-1.0924
CHST15	2.47664e-21	-3.90125
PAK6	2.55518e-21	-3.95214
TASP1	2.61928e-21	-0.498507
KLHDC3	2.69273e-21	-0.308264
DDX41	2.72127e-21	-0.262942
FOXK2	2.73808e-21	-0.382379
CNOT3	2.89373e-21	-0.157448
H2AFV	2.9271e-21	0.59362
CCZ1B	2.97367e-21	-0.346583
PIK3IP1	2.97982e-21	1.07353
APOBEC3D	2.98638e-21	1.90456
DEXI	3.0615e-21	-0.152977
EXOC6B	3.09918e-21	-0.87946
EID2	3.11107e-21	-0.234938
LATS2	3.15049e-21	-1.30888
DUSP28	3.17824e-21	-0.511593
WDR83OS	3.17975e-21	0.381128
AFAP1	3.23427e-21	-0.841005
TBX1	3.27262e-21	-2.6004
PLEKHM1	3.35045e-21	-0.136014
C2orf68	3.35699e-21	-0.197398
MARCH2	3.36201e-21	-0.153995
NOMO1	3.3852e-21	-1.27451
ABCF3	3.44799e-21	-0.198737
RSBN1L	3.51798e-21	0.499038
RMND5A	3.57562e-21	-0.161602
C5orf51	3.70691e-21	-0.313121
C12orf29	3.76506e-21	-0.126905
FRMD3	3.81885e-21	-2.78247
ZNF844	3.83197e-21	-1.9287
ACTR3C	3.84306e-21	-1.12359
PPP1R7	3.93131e-21	-0.159876
ZBTB33	3.96254e-21	-0.56678
HIF1AN	4.05235e-21	-0.100631
APOL3	4.08781e-21	1.38299
RINL	4.08781e-21	1.72534
SCAND1	4.16922e-21	-0.300396
SHISA5	4.25778e-21	0.788411
DYRK4	4.29736e-21	-0.602517
RP11-250B2.3	4.42686e-21	-4.18306
RP11-350N15.5	4.48115e-21	-1.41944
LENG9	4.55356e-21	-0.62706
WRN	4.71558e-21	-0.24068
RP3-510D11.2	4.87495e-21	-5.52515
FBXO18	4.87655e-21	-0.25469
NMD3	4.97143e-21	-0.127918
USP51	5.02264e-21	-1.92341
PEMT	5.20316e-21	-0.658356
TLR5	5.20408e-21	-4.70059
TMEM14B	5.35713e-21	-0.270401
PLEKHB1	5.36706e-21	-2.21155
ORAI2	5.43301e-21	-0.2649
SPRR2A	5.50152e-21	-3.41154
SIN3B	5.68734e-21	-0.251028
CMSS1	5.7213e-21	-0.462419
BANK1	5.83234e-21	-3.9565
TMEM175	5.95456e-21	-0.319046
ANP32A	6.14591e-21	-0.303295
ENTPD3	6.22432e-21	-4.42163
MCOLN1	6.46405e-21	-0.655375
METTL21A	6.48458e-21	-0.512845
PIGM	6.50827e-21	-0.454562
STAM	6.93632e-21	-0.184954
KAT8	6.97458e-21	-0.192283
PEX10	7.5716e-21	-1.385
BRAP	8.17082e-21	-0.195706
ZNF599	8.30489e-21	-1.2058
LTBP4	8.536e-21	-0.310523
AGPAT6	8.55894e-21	-0.310265
THNSL2	8.94312e-21	-4.20932
DDX19A	8.98848e-21	-0.116741
CDC42EP2	9.11915e-21	-3.97415
CKMT1A	9.13722e-21	-4.13568
TAF6	9.28695e-21	-0.223436
CLCN5	9.44931e-21	-2.69697
TEKT4	9.51433e-21	-4.21515
ACADSB	9.5822e-21	-0.401492
PAAF1	9.91567e-21	-0.356021
L3MBTL2	9.91582e-21	-0.177833
BRD2	1.07612e-20	0.470001
DDX19B	1.13336e-20	-0.204584
DENND1C	1.14259e-20	2.08962
TSPAN17	1.14634e-20	-0.223406
BCAM	1.14642e-20	-5.2478
RNF14	1.19355e-20	-0.274859
VSTM2L	1.24982e-20	-4.47835
STUB1	1.25335e-20	-0.146292
SFXN1	1.31263e-20	1.38262
POFUT2	1.34004e-20	-0.703362
QRSL1	1.35805e-20	-0.197513
SGTA	1.39197e-20	-0.321269
POLR3GL	1.41056e-20	0.873251
SLC41A2	1.42637e-20	-3.26102
PROS1	1.44252e-20	-26.138
BACE1	1.45045e-20	-2.96022
KLF2	1.51722e-20	-0.120031
SNX20	1.52124e-20	1.43878
GALNT14	1.55294e-20	-4.85911
CFL2	1.58575e-20	-0.585135
RP11-140K17.3	1.63342e-20	-0.733031
MAPK8	1.65389e-20	-0.259548
TBL2	1.65886e-20	-0.540803
PPARGC1B	1.6865e-20	-1.42389
COLCA2	1.81373e-20	-4.55824
SLC35A1	1.91605e-20	-0.716464
NT5C3B	1.91649e-20	-0.744105
MAN2C1	1.98333e-20	-0.304891
PIP5K1C	1.99965e-20	-0.537952
C10orf12	2.0121e-20	-0.285104
GNPDA1	2.01996e-20	-0.225566
VWA9	2.02987e-20	-0.281064
HSCB	2.07421e-20	-0.314392
TFEB	2.08184e-20	-0.984797
UNK	2.16949e-20	-0.159136
MRPL10	2.21869e-20	1.81824
RGCC	2.25126e-20	-0.203743
MITF	2.27922e-20	-4.769
TBL1X	2.32111e-20	-0.269809
PSEN2	2.38684e-20	-1.52644
STK35	2.39353e-20	-0.494232
RGS9	2.44362e-20	3.35148
ZEB2	2.44779e-20	0.701693
PGAP2	2.46644e-20	-0.472725
GTPBP8	2.51409e-20	0.10427
GPR180	2.5531e-20	-0.22441
UBE2W	2.58278e-20	-0.169356
MED19	2.6001e-20	0.101391
XPOT	2.60653e-20	-0.163312
TRIAP1	2.62815e-20	-0.143397
MKS1	2.69707e-20	-1.56688
WFDC3	2.73909e-20	-3.91591
ULK2	2.75633e-20	-1.52125
SCYL3	2.78518e-20	-0.193857
ZNF205	2.82029e-20	-4.13898
ST3GAL1	2.91451e-20	1.29003
CDKN2C	3.00635e-20	-1.22454
SULT2B1	3.19429e-20	-3.89697
KIFC3	3.25935e-20	-2.16811
RAP2B	3.41718e-20	-0.123885
FAM46C	3.42457e-20	1.65676
TRPV2	3.44731e-20	2.17707
ZNF544	3.47523e-20	-0.320685
MIA	3.50081e-20	-3.86851
STATH	3.51739e-20	-4.04237
FASTKD2	3.60034e-20	-0.182468
C5orf55	3.60724e-20	-1.05128
RABEP2	3.6211e-20	-0.182693
C14orf79	4.03643e-20	-2.88071
RAVER2	4.13418e-20	-2.94207
C19orf53	4.14687e-20	0.295456
CCDC67	4.48053e-20	-4.25379
ELAC2	4.50737e-20	-0.17063
TESC	4.56464e-20	1.68023
ZNF562	4.56854e-20	-0.472787
CYP4F11	4.93016e-20	-4.73806
RP11-792A8.4	5.1348e-20	-0.504855
DNAJC11	5.24837e-20	-0.413715
SLC25A17	5.25912e-20	-0.582772
ABCC1	5.54859e-20	-0.368877
POGK	5.69385e-20	-0.180471
CLCC1	5.99889e-20	-0.675286
CAP2	6.0171e-20	-4.56992
WBSCR27	6.0339e-20	-4.04448
C10orf11	6.08511e-20	-3.53169
CCT3	6.14042e-20	-0.151271
USMG5	6.14198e-20	-0.331199
FAM83D	6.14256e-20	-2.62456
ITGB5	6.24874e-20	-3.76601
SNCG	6.27785e-20	-4.39631
PUSL1	6.28969e-20	-0.507592
C1orf198	6.42928e-20	-2.82477
POMGNT1	6.46229e-20	-0.527888
PROSER2	6.66253e-20	-4.59893
HDHD2	7.38331e-20	-0.201621
VNN2	7.44538e-20	-1.6262
RASA1	7.63146e-20	-0.108484
MGEA5	8.69163e-20	0.648981
C15orf26	9.44603e-20	-4.19877
HMGA1	9.54191e-20	-0.196823
MYL6B	9.75142e-20	-0.221859
TMEM60	1.02569e-19	-0.120038
METTL13	1.02724e-19	-0.321915
NUP210	1.07785e-19	1.71285
CBX3	1.10379e-19	0.352486
ROBO1	1.1063e-19	-3.27325
ACVR1	1.12275e-19	-1.18473
LRRC28	1.14572e-19	-0.378092
IQGAP2	1.17361e-19	0.870011
KIF21B	1.20442e-19	2.21275
CSF2RA	1.20675e-19	-3.92434
NAF1	1.22081e-19	-0.511151
SYNE4	1.22798e-19	-3.14766
ADH1A	1.23369e-19	-5.55799
RNF183	1.25702e-19	-5.59621
ARMCX5	1.2898e-19	-0.517257
DNER	1.3073e-19	-6.50278
TMEM56	1.37063e-19	-4.01504
BCKDHB	1.42934e-19	-0.790563
IRF4	1.45954e-19	1.92433
C12orf65	1.47523e-19	1.34568
RHBDD3	1.4836e-19	-0.51968
ABCB1	1.50125e-19	1.90612
ZNF532	1.50871e-19	-2.57521
LMBRD2	1.51042e-19	-0.229992
TNRC6B	1.62533e-19	0.363171
ZNF254	1.62663e-19	-0.114739
MRPL24	1.67813e-19	-0.179155
CHERP	1.70252e-19	-0.19291
HOXB2	1.75162e-19	2.20514
RABGGTA	1.76383e-19	-0.350183
ZNF444	1.76928e-19	-0.479354
TTC7A	1.78682e-19	-0.488289
MVK	1.78893e-19	-1.3685
CSE1L	1.8606e-19	-0.39538
SPRYD4	1.95969e-19	-0.96391
ZFYVE20	1.99178e-19	-0.436072
TNPO3	2.07292e-19	-0.17153
DIP2C	2.11836e-19	-2.37234
NUAK1	2.13217e-19	-4.5808
ALDH18A1	2.33e-19	-0.685741
TSPAN9	2.36502e-19	-4.52027
TBC1D12	2.42262e-19	-4.88348
NIF3L1	2.45385e-19	-0.262233
KNDC1	2.46319e-19	-4.23814
CRTAM	2.48099e-19	1.64639
PPP2R2B	2.62893e-19	1.9218
CPEB3	2.7031e-19	-1.29168
NME4	2.73337e-19	-1.02102
TWSG1	2.84245e-19	-0.971955
SLC25A16	2.84245e-19	-0.313475
CBLC	2.98565e-19	-4.00246
ANAPC5	3.00757e-19	-0.11893
REC8	3.0111e-19	-0.221811
IKZF4	3.16661e-19	-1.44936
CUL9	3.34748e-19	-0.55974
SH3BP1	3.34782e-19	1.28106
NUP205	3.3542e-19	-0.446849
ATP13A4	3.38476e-19	-3.08969
CDK10	3.39558e-19	-0.208111
CLIC1	3.402e-19	0.221654
TPP1	3.41598e-19	-0.115253
ACAP3	3.53791e-19	-0.590152
RAB11B-AS1	3.57924e-19	-1.44288
HMBS	3.80712e-19	-1.02421
GCFC2	3.87789e-19	-0.356059
EXT2	3.89202e-19	-0.805436
MRI1	3.93511e-19	-0.205335
ZNF814	4.10089e-19	-0.461952
FTSJ2	4.1373e-19	-0.151067
NOC4L	4.15505e-19	-0.464631
RABL3	4.17152e-19	-0.394083
TCTE1	4.52594e-19	-4.11936
LSM5	4.53275e-19	-0.113628
HSPA2	4.58204e-19	-2.47979
HID1	4.61521e-19	-3.66815
MORC4	4.75441e-19	-1.24056
SLURP1	4.78142e-19	-4.56273
PIGV	4.80491e-19	-1.22028
CCDC151	4.97265e-19	-4.4887
HECTD2	4.9754e-19	-1.65729
GTF3C6	5.50488e-19	-0.178915
KHDRBS3	5.53021e-19	-5.68561
OCRL	5.54321e-19	-4.01285
C2orf47	5.5962e-19	-0.323691
GTF3C5	5.71691e-19	-0.17927
SLC48A1	5.72733e-19	-1.2788
ACAD9	5.84797e-19	-0.655388
PRKCZ	5.86295e-19	-0.772915
TBC1D17	5.96209e-19	-0.308346
SETD6	6.00729e-19	-0.997225
EIF2D	6.16077e-19	-0.655791
HSD11B1L	6.38939e-19	-2.23639
MDH2	6.40702e-19	-0.237425
TMEM106C	6.45695e-19	-0.161107
PDE4C	6.82433e-19	-2.72104
LIFR-AS1	6.85333e-19	-5.64794
DMRT2	6.92116e-19	-4.54223
MDN1	6.99782e-19	-0.117216
GRAMD1A	7.32276e-19	1.44382
GXYLT2	7.35969e-19	-4.40573
FERMT1	7.56561e-19	-5.51708
MYBBP1A	7.87831e-19	-0.615667
RMDN2	7.89897e-19	-1.62943
ENO1	7.92032e-19	0.312154
ADCK2	8.05978e-19	-0.811976
SNRPE	8.26206e-19	-0.190252
NDUFB11	8.3847e-19	0.284226
MMP15	8.38882e-19	-4.07036
ZNF606	8.57106e-19	-0.962242
PDCD11	8.74173e-19	-0.108763
TMEM61	9.10291e-19	-5.85995
NSUN2	9.16933e-19	-0.126366
ZNF396	9.6491e-19	-2.17236
NISCH	9.88714e-19	-0.181877
DHRS11	1.03426e-18	-2.02161
ZMYM3	1.04462e-18	-0.786105
RP11-1L12.3	1.05989e-18	-4.50182
RAB33A	1.09244e-18	2.31007
ALG8	1.13442e-18	-0.216808
SEMA5A	1.14399e-18	-5.97377
SULF2	1.17864e-18	-1.85506
FEZF1	1.19084e-18	-6.43783
MRPL39	1.19134e-18	-0.263985
FOXG1	1.21131e-18	-4.018
KLHDC8B	1.22144e-18	-3.1852
NDUFA7.1	1.36277e-18	-0.275933
PHEX	1.36539e-18	-3.87807
TAPT1	1.37096e-18	-0.260409
C12orf43	1.37603e-18	-0.199347
PNPLA6	1.49185e-18	-0.406063
LAMA3	1.50376e-18	-5.01728
PPP1R26	1.57064e-18	-4.20569
PTPLB	1.58338e-18	-0.384714
MB21D1	1.59879e-18	1.37034
XRCC6	1.62613e-18	-0.162413
SNCA	1.6909e-18	-3.96734
CTNS	1.72196e-18	-1.36058
HDAC6	1.73574e-18	-0.343012
SPDL1	1.75827e-18	-0.729863
HBS1L	1.77625e-18	0.10632
NUFIP1	1.84471e-18	-0.341125
AC104809.3	1.84587e-18	-4.53823
EFNB2	1.90056e-18	-3.70101
TTF2	1.95081e-18	-0.20277
CLDN16	1.97681e-18	-6.23792
VPS45	1.9852e-18	-0.359692
TMEM19	2.14827e-18	-0.420516
CYBB	2.17499e-18	-3.39088
PPIF	2.29001e-18	-0.355141
INPPL1	2.3251e-18	-0.540548
ABCB8	2.33655e-18	-0.224893
SLC12A6	2.39817e-18	-0.681501
SLC37A4	2.41441e-18	-1.34219
SPHK1	2.42498e-18	-2.30996
SLC12A9	2.43562e-18	-0.289087
PHF19	2.48552e-18	1.6277
TEX261	2.49258e-18	-0.253257
LONRF2	2.76071e-18	-5.2955
EFCAB7	2.78612e-18	-0.999226
RP11-706C16.7	2.80837e-18	-6.33159
CSDE1	2.96009e-18	-0.305135
NKIRAS1	2.97171e-18	-1.13803
DLG2	3.22286e-18	-2.58753
COG3	3.28865e-18	-0.186821
VPS11	3.30874e-18	-0.118129
TDRD7	3.33209e-18	-0.472392
BCL2A1	3.33209e-18	-1.67691
OTX2	3.35567e-18	-5.53092
ASIC1	3.43961e-18	-2.71172
BPNT1	3.44248e-18	-0.255162
RITA1	3.45623e-18	-0.409315
ARFGAP1	3.46791e-18	-0.230257
RGS19	3.52028e-18	1.01754
CCDC85C	3.65056e-18	-2.49634
ABHD17B	3.90023e-18	-0.23244
IRS1	3.92376e-18	-2.63033
OLFML2A	3.98107e-18	-4.83931
FAR2	4.03358e-18	-0.644243
PPP2R1B	4.03833e-18	-0.321509
SESN1	4.04534e-18	-0.263476
GSTA3	4.07489e-18	-5.69497
ENOX2	4.35436e-18	-0.543301
C17orf75	4.42862e-18	-0.259482
SLC2A11	4.43807e-18	-1.3016
KBTBD4	4.65954e-18	-0.469696
TFB2M	4.65954e-18	-0.691148
TPM4	4.83639e-18	0.33698
CPNE8	4.85271e-18	-2.16259
TPRN	4.86711e-18	-1.94366
RSF1	5.0941e-18	0.540498
HHLA3	5.1008e-18	-1.45772
TTYH3	5.1092e-18	-1.28526
RANBP10	5.4533e-18	-0.565073
CACNA1D	5.46744e-18	-4.88057
ASCL2	5.70824e-18	-0.63127
ZNF561	5.72409e-18	-0.365395
IQCH	5.75449e-18	-2.99477
NEK3	5.91587e-18	-2.23806
RAB38	6.17229e-18	-1.05659
ZNF260	6.19869e-18	-0.274575
PTP4A2	6.21683e-18	0.263355
TRAPPC2P1	6.35951e-18	0.109741
RASSF1	6.50092e-18	1.49688
HSDL1	6.71343e-18	-0.692188
MRPL48	7.08837e-18	-0.212198
NKAPL	7.12948e-18	-3.14169
MTFR1L	7.29005e-18	-0.482978
CSF1	7.49642e-18	1.45352
E2F6	7.63295e-18	-0.913069
SLC28A3	7.97953e-18	-5.1163
WDFY2	7.98107e-18	-0.803632
NR2C1	8.39658e-18	-0.218787
ALG1	8.47209e-18	-0.406033
CA8	8.54101e-18	-4.09331
TMEM248	8.63965e-18	0.104204
LUZP1	8.73332e-18	1.20873
CYP4V2	9.49918e-18	-0.125182
RP1-313I6.12	9.7677e-18	-0.356067
KANK1	9.82691e-18	-3.51967
JMJD4	9.82963e-18	-0.445603
C16orf62	1.00712e-17	-0.388166
SNX33	1.02477e-17	-2.87815
FAM175A	1.03317e-17	-0.564045
ZNF579	1.08977e-17	-1.28534
MAPK8IP3	1.11519e-17	-0.425921
KLF7	1.11801e-17	-2.7506
ZC2HC1C	1.13883e-17	-4.61534
XRCC5	1.14891e-17	0.22953
E2F8	1.16201e-17	-5.06426
KTN1	1.17971e-17	-0.261042
DDX58	1.19284e-17	0.939204
TMEM99	1.30533e-17	-0.636993
CLK1	1.33219e-17	0.932452
C2CD5	1.36074e-17	-0.285481
DYRK1B	1.4118e-17	-0.437893
C1orf228	1.43952e-17	-0.981165
MPHOSPH6	1.44642e-17	-0.158906
TSC22D2	1.45728e-17	-0.241273
IFI30	1.47907e-17	-3.06316
PBLD	1.4901e-17	-2.19041
HELZ2	1.49212e-17	1.12861
PPARD	1.51679e-17	-1.11467
SERPINB10	1.55114e-17	-4.13361
SEC14L2	1.62752e-17	-3.36053
CXorf23	1.71964e-17	-0.129522
ATG2B	1.73916e-17	-0.148934
GALNT18	1.79311e-17	-5.85236
IL1B	1.87412e-17	-3.51932
DTWD2	1.89464e-17	-1.21777
C14orf80	1.90684e-17	-0.682923
VCAN	1.97846e-17	-5.16022
HDDC3	1.99233e-17	-0.135711
UPRT	2.05215e-17	-0.596107
KIAA1143	2.07783e-17	0.106905
UQCR10	2.0849e-17	-0.281274
GRM7	2.14549e-17	-5.56527
MRRF	2.27139e-17	-0.373707
LRRK1	2.2829e-17	-3.76124
UBE2J2	2.51325e-17	0.116855
HDHD1	2.77355e-17	-0.661827
USP32	2.80419e-17	-0.694801
METAP2	3.03732e-17	-0.115775
CNTNAP3	3.10562e-17	-5.24507
SPSB2	3.13838e-17	-0.289331
PSMA3	3.1384e-17	-0.231977
MRPL41	3.15179e-17	-0.24361
SYNGAP1	3.15795e-17	-0.654762
ATP6V1C2	3.17606e-17	-2.92754
OSGIN1	3.19656e-17	-3.73886
C19orf55	3.21178e-17	-0.660169
AQP4-AS1	3.37233e-17	-5.48635
FARSB	3.47271e-17	-0.548786
ABCF2	3.4828e-17	-0.146429
MEI1	3.53582e-17	2.41084
IFIT3	3.58021e-17	0.747481
POLL	3.60259e-17	-0.395449
SPRED1	3.60435e-17	-2.97895
TMEM164	3.8486e-17	-1.12062
NAT14	3.8781e-17	-0.823276
ZNF398	3.93666e-17	-0.390621
EIF4G2	4.06317e-17	-0.294863
TMEM62	4.10062e-17	-0.258524
ATF7IP2	4.17449e-17	-0.178325
MAPKAPK5	4.18409e-17	-0.164316
USP28	4.18849e-17	0.145254
NUDT19	4.32373e-17	-0.271639
INO80E	4.37005e-17	-0.108441
HIF1A	4.38891e-17	0.600934
POLR2K	4.42597e-17	-0.119371
DNASE1L1	4.53119e-17	-0.901817
AP5B1	4.55192e-17	-1.17139
ZNF503	4.63278e-17	-5.3979
ADTRP	4.64605e-17	-3.76505
KIAA0196	4.65337e-17	-0.132138
FAM160B2	4.67794e-17	-0.136314
DAP3	4.81e-17	0.100957
NNT-AS1	5.06706e-17	-0.124753
ANKFY1	5.0829e-17	0.143465
PPCS	5.09111e-17	-0.118894
LSM2	5.37236e-17	0.94003
FOXN2	5.38502e-17	1.36955
PLEKHG6	5.3888e-17	-3.83966
TRRAP	5.48886e-17	-0.109415
EBF4	5.5658e-17	-3.30598
APH1B	5.82446e-17	-0.263165
DHX33	5.94732e-17	-0.492078
GIPC2	6.0968e-17	-6.80724
FZD8	6.12573e-17	-5.38419
SPECC1L	6.28939e-17	-0.767925
C12orf57	6.3754e-17	0.463654
FBXL8	6.51412e-17	-1.2384
TLDC1	6.54775e-17	-1.09506
LRRC57	6.56365e-17	-0.213785
COQ6	6.70456e-17	-0.172546
TMEM8B	7.10509e-17	-1.99812
OAS2	7.37598e-17	0.750047
WDR55	7.45486e-17	0.110774
LOXL1	7.52205e-17	-3.49247
KIAA1919	7.70344e-17	-0.438587
LTBP1	7.73208e-17	-5.40282
IFLTD1	7.73462e-17	-4.34938
LPIN3	7.78259e-17	-4.16546
FARS2	7.7829e-17	-0.430807
SUPT7L	7.82396e-17	-0.249351
HNRNPF	8.18144e-17	0.304287
MTPAP	8.24439e-17	-0.424119
FBRSL1	8.34275e-17	-0.43173
LMBR1	8.36447e-17	-0.229527
SLC30A7	8.36878e-17	0.104452
FAM65A	8.39406e-17	-1.51547
HIST1H2BC	8.60758e-17	-0.991613
TRIT1	8.65894e-17	-0.966464
PEX14	8.85291e-17	-0.398751
CXCL3	8.99804e-17	-3.65924
APCDD1	9.01919e-17	-5.05669
ECSIT	9.19923e-17	-0.189159
SERTAD4	9.92504e-17	-5.44262
STX16	9.93375e-17	0.139063
TTC17	1.03432e-16	0.136334
SEMA4C	1.04736e-16	-1.83269
UBAP1	1.07253e-16	-0.119842
ATG7	1.07448e-16	-0.192017
RP11-696N14.1	1.08328e-16	-4.52907
CERS4	1.10454e-16	-0.740537
RHOBTB1	1.11424e-16	-5.54691
RAB3GAP2	1.13481e-16	0.141047
CDK14	1.15697e-16	-4.45554
WI2-1959D15.1	1.16754e-16	-4.2752
CARD11	1.19691e-16	1.68972
CACNB3	1.25087e-16	-2.0108
MTHFD1	1.26156e-16	-0.32227
FGFBP1	1.28264e-16	-4.60187
NLK	1.28363e-16	-0.372712
ARHGEF18	1.29789e-16	-0.53798
TMEM123	1.30654e-16	-0.245078
USP19	1.32642e-16	-0.353267
FAM73B	1.36027e-16	-0.55274
NFXL1	1.36225e-16	-0.289062
BIN3	1.38432e-16	-0.112999
SYF2	1.48356e-16	0.380452
FAM26F	1.48725e-16	-1.51618
ENO4	1.48803e-16	-5.28874
GTF2E2	1.53108e-16	0.156835
LONRF1	1.53742e-16	-1.09069
AKAP12	1.54698e-16	-4.33401
RPS6KA3	1.54726e-16	0.755332
DROSHA	1.57779e-16	-0.341427
HCFC1	1.58599e-16	0.104902
RP11-57H12.3	1.58765e-16	-5.58802
SH2D3C	1.68917e-16	1.85013
ITPR2	1.76913e-16	1.12243
PRKCDBP	1.77544e-16	-5.54176
BBS9	1.81672e-16	-1.21091
FLCN	1.8475e-16	-0.619226
EIF4A2	1.86171e-16	0.434634
AIF1	1.86873e-16	-1.42158
RCBTB2	1.90473e-16	-0.73145
CCNB1	1.96013e-16	-2.38364
PYROXD1	1.99797e-16	0.146124
OBSL1	2.00664e-16	-4.4041
COX18	2.01237e-16	-0.370011
LYRM9	2.08236e-16	-0.212646
AGTPBP1	2.10102e-16	-0.253499
WIZ	2.10134e-16	-0.562732
LRRC8E	2.10534e-16	-7.92244
MAVS	2.10863e-16	-0.419876
ADNP2	2.26737e-16	-0.24382
RAB14	2.4476e-16	-0.191855
MPHOSPH9	2.46909e-16	1.43777
ABCC6	2.48028e-16	-5.19704
ARHGEF6	2.5038e-16	1.23879
C14orf64	2.57661e-16	2.29552
QRICH1	2.57904e-16	0.111802
GPR125	2.57905e-16	-4.19695
RPF1	2.61312e-16	0.119461
COL28A1	2.7097e-16	-5.23021
TPRA1	2.74893e-16	-0.627556
AK8	2.75187e-16	-5.18696
RFNG	2.84645e-16	-0.569903
ZFHX4	2.95728e-16	-5.56618
TTC7B	2.96077e-16	-3.26611
ATP7A	2.99643e-16	-0.18643
APOOL	3.00371e-16	-0.813898
NUAK2	3.00848e-16	-1.94126
FAM208B	3.00848e-16	0.135833
FEM1A	3.09447e-16	-0.687867
COIL	3.09915e-16	0.190052
PPP1R11	3.11032e-16	0.118457
RPS6KA4	3.16103e-16	-0.585805
ACP6	3.3067e-16	-0.519592
SERPINB5	3.32245e-16	-5.19717
RP11-539L10.3	3.34222e-16	-2.02944
KLHL36	3.43485e-16	0.119847
CARM1	3.45311e-16	-1.05908
CHML	3.46447e-16	-0.795472
TWF2	3.54558e-16	1.04903
NDEL1	3.72476e-16	-0.13764
PARP6	3.76002e-16	-0.328733
LYPD3	3.82579e-16	-3.52612
RP11-166P13.3	3.97671e-16	-1.76106
PHACTR1	3.97811e-16	-4.25301
CREBL2	4.01759e-16	-0.140777
NMNAT1	4.02943e-16	-1.07486
ZNF189	4.11295e-16	-0.605997
LCLAT1	4.15581e-16	-0.333856
KB-1507C5.2	4.1753e-16	-1.81808
TGOLN2	4.22911e-16	0.405494
SCD5	4.28476e-16	-2.21725
AXIN2	4.40108e-16	-3.40429
LINC00665	4.47213e-16	-1.11515
CCNL2	4.61289e-16	0.151158
CTLA4	4.66256e-16	2.46523
SPOP	4.87814e-16	0.148838
USP5	4.89884e-16	-0.229987
LRRC43	4.98e-16	-3.78173
NCBP2-AS2	4.98153e-16	0.139723
RAB15	5.15036e-16	-3.17926
TRMT112	5.27806e-16	0.46832
MOB3A	5.3038e-16	1.12893
SLC4A8	5.3411e-16	-1.45195
NARFL	5.35027e-16	-0.220359
SH3RF2	5.37352e-16	-4.38578
CXXC4	5.37725e-16	-4.95562
MKNK1	5.44252e-16	-0.264289
IREB2	5.48301e-16	0.125946
RP11-51J9.5	5.58445e-16	1.99308
MRPS18C	5.63056e-16	-0.165327
FOXRED1	5.66356e-16	-0.349374
POMGNT2	5.67701e-16	-1.74391
RPP30	5.69809e-16	0.103198
DNAJB6	5.79691e-16	-0.156199
ERF	5.81947e-16	-0.310644
WDR25	6.20392e-16	-0.706211
PRPF31	6.21326e-16	0.160754
PLAU	6.37483e-16	-4.03675
BEX2	6.87439e-16	-0.160439
GMPS	6.87663e-16	0.110659
ERV3-1	6.94221e-16	-0.233371
PET117	6.94221e-16	-0.491711
MCM9	7.06755e-16	-0.202365
SERAC1	7.06895e-16	-0.982478
YOD1	7.2167e-16	-0.55737
CASP4	7.23661e-16	0.434551
KIAA2022	7.28761e-16	-6.36286
CARF	7.31837e-16	-0.180593
SETBP1	7.5065e-16	-0.615862
SERPINB13	7.7509e-16	-5.83415
CIRH1A	7.84381e-16	-0.453021
SNHG7	8.13471e-16	1.11942
DPM2	8.15397e-16	0.107359
CEBPZ-AS1	8.1888e-16	0.146459
FXR2	8.72906e-16	-0.268291
ZBTB7A	8.84617e-16	-0.158836
LRRC18	9.1039e-16	-4.48842
AQP9	9.17838e-16	-4.88019
DCDC2	9.44743e-16	-4.9149
ATP11A	9.53184e-16	-0.525922
MBD3	9.62865e-16	-0.145725
POLQ	9.65635e-16	-3.24744
ATXN3	9.91615e-16	0.109623
FAM63A	1.0209e-15	-3.12565
CALHM2	1.02826e-15	2.16371
SKP1	1.03624e-15	-0.225659
LSM3	1.08702e-15	-0.130902
HDAC5	1.08702e-15	-0.365758
GNB1	1.10295e-15	-0.10024
SOCS5	1.11151e-15	-0.518348
HCK	1.12713e-15	-3.67327
NOP9	1.13516e-15	-0.469458
ATXN1	1.14617e-15	0.917772
IL19	1.15715e-15	-3.88952
CEBPA	1.16137e-15	-2.72519
GJB4	1.17723e-15	-4.76115
MED11	1.1779e-15	0.118591
DHPS	1.23903e-15	0.136638
MT3	1.27895e-15	-3.45163
LUC7L	1.29058e-15	0.147613
ESPN	1.29825e-15	-4.78137
JMJD6	1.31192e-15	1.43632
RPS19BP1	1.35414e-15	0.569461
FAM110A	1.39237e-15	-0.464007
JAGN1	1.40141e-15	0.159768
FAM134C	1.40732e-15	0.164905
PPP6R3	1.41042e-15	0.134466
SURF4	1.42258e-15	0.915407
RP11-526F3.1	1.45439e-15	-5.63223
INPP5F	1.45957e-15	-0.651706
LCORL	1.46567e-15	-0.173468
VIPR1	1.46664e-15	-3.70151
EIF2A	1.47737e-15	0.111033
CCZ1	1.50187e-15	0.145003
PIK3CG	1.54338e-15	1.63475
XRCC4	1.64864e-15	-0.471968
SLC30A6	1.67376e-15	-0.274201
SYDE2	1.69248e-15	-2.39752
IPO13	1.70505e-15	-1.01769
CISD2	1.74743e-15	0.13106
RP11-379H18.1	1.76108e-15	-1.05755
CTD-2020K17.1	1.80479e-15	1.64564
DIP2A	1.82042e-15	0.114963
DCUN1D4	1.84689e-15	-0.466384
INSIG1	1.85473e-15	-0.145327
WDR82	2.01055e-15	0.902526
VPS52	2.01799e-15	-0.571644
PCP4L1	2.06022e-15	-5.86999
SGCB	2.08788e-15	-0.904586
ZCCHC9	2.16849e-15	0.139876
MFSD3	2.19404e-15	-1.74483
KCTD6	2.22533e-15	-1.30063
RP11-37B2.1	2.23249e-15	-2.905
RERG	2.35027e-15	-5.5113
TMEM91	2.40323e-15	-1.3488
FBLN5	2.49228e-15	-0.895722
KLHL7	2.57438e-15	-0.301165
CTA-384D8.34	2.63036e-15	-2.81736
RPL39L	2.63125e-15	-0.223752
PDAP1	2.66068e-15	-0.107881
ARRB1	2.66068e-15	-1.90904
FAM53C	2.71507e-15	-0.15069
NPM3	2.74403e-15	-0.790054
GNG4	2.80578e-15	-5.26223
RAP1A	2.83473e-15	0.593755
RP11-193M21.1	2.88128e-15	-4.75025
ICAM2	2.91361e-15	2.43011
CUL2	2.96328e-15	0.142138
TSPAN4	2.99361e-15	-2.04175
GLB1L2	3.03638e-15	-3.36714
GART	3.09315e-15	0.179167
SNX16	3.13218e-15	-0.945558
C16orf70	3.13218e-15	-1.01269
ANKH	3.16315e-15	2.01164
FKBP1B	3.34242e-15	-1.18745
THAP9-AS1	3.38777e-15	-0.111217
MYRF	3.46832e-15	-3.73822
PIGN	3.514e-15	-1.06623
TOX	3.56372e-15	1.56061
PGM1	3.58005e-15	-0.143957
MGAT3	3.58286e-15	-4.84683
CPEB2	3.59177e-15	-0.807404
MYL6	3.60339e-15	0.18266
WDR5B	3.74061e-15	-1.17788
GALNT2	3.81976e-15	0.228897
ELP2	3.90177e-15	0.125946
CDC42	3.95704e-15	0.136905
N6AMT1	4.08912e-15	-1.12088
H1FX	4.10179e-15	0.701604
RICTOR	4.11049e-15	0.826882
ULK3	4.11295e-15	-0.304645
INTS5	4.25902e-15	-0.645048
RP11-103G8.2	4.3845e-15	-1.26444
CROCCP2	4.39727e-15	-0.115511
MRPS14	4.4483e-15	0.16121
SLC8B1	4.4815e-15	-0.269257
STXBP3	4.49675e-15	0.134432
CH25H	4.49726e-15	-5.02207
PPP1R26-AS1	4.52267e-15	-5.935
SOX13	4.53053e-15	-3.16443
MORN4	4.718e-15	-3.48325
CD302	4.75589e-15	-2.85513
RP11-343N15.5	4.76321e-15	-0.157359
TSPYL2	4.85024e-15	1.39709
LGALSL	4.85376e-15	-4.72834
RNF150	4.87876e-15	-5.24753
CDC23	4.90184e-15	-0.228687
LRGUK	4.95742e-15	-4.69297
GGA1	5.04965e-15	0.115656
BIRC2	5.05726e-15	0.125472
SLC11A1	5.09927e-15	-3.04462
COPS2	5.1359e-15	0.160786
C14orf2	5.15633e-15	-0.289422
MYEF2	5.17252e-15	-0.826168
ZNF626	5.35988e-15	-0.202529
B4GALT6	5.4519e-15	-3.58303
C17orf82	5.56685e-15	-5.06277
ZFHX2	5.56763e-15	-4.16255
FBXO38	5.57701e-15	-0.11077
HIST1H1D	5.64129e-15	1.30736
RP11-326I11.3	5.67296e-15	-0.173985
LDHB	5.79415e-15	0.306997
GPX8	5.812e-15	-6.88698
MZB1	5.96747e-15	2.05489
SLBP	5.97845e-15	0.129416
MTM1	6.01128e-15	-0.34317
FBXO45	6.07395e-15	-0.349044
MEX3D	6.10665e-15	-2.21338
ADCK3	6.12705e-15	-0.787073
ATF7IP	6.18784e-15	0.918557
NT5C3A	6.24789e-15	0.806559
DNAJB1	6.34641e-15	0.76824
NCCRP1	6.35165e-15	-4.50009
ZBED4	6.55358e-15	-0.189285
SRP9	6.60589e-15	-0.229101
ZFAS1	6.67815e-15	0.268066
ADCY9	6.69214e-15	-1.49527
RP11-392P7.6	6.8932e-15	-2.69192
BNIP3	6.9002e-15	-0.484474
GPBP1	7.04356e-15	0.384646
FOXP4	7.3196e-15	-0.779225
RAET1G	7.44709e-15	-6.38973
PSPH	7.56756e-15	-2.32686
ZNF302	7.64549e-15	0.186014
CHAF1A	7.73252e-15	-0.570036
NOP58	7.8976e-15	0.939694
FRAS1	7.93077e-15	-5.47748
SYCE1L	8.13672e-15	-1.8277
NFIL3	8.18247e-15	-1.40834
DUSP19	8.18666e-15	-3.05339
NUP155	8.22002e-15	-0.223919
MOSPD2	8.24016e-15	-0.29341
MYCBPAP	8.34737e-15	-2.36432
DMTF1	8.39409e-15	1.20522
TBK1	8.42027e-15	0.114094
UBE2D4	8.43312e-15	-0.774513
NDNL2	8.64218e-15	1.32552
ADRBK1	8.6582e-15	0.90771
TMEM17	8.76505e-15	-4.99584
RP11-356I2.4	8.9198e-15	1.55427
GTF2A2	9.06753e-15	-0.114176
RP11-83A24.2	9.08142e-15	0.142692
PLEKHA8	9.08744e-15	-0.823272
FECH	9.16347e-15	-0.523107
TESPA1	9.1689e-15	2.31967
CTD-2020K17.4	9.2271e-15	-0.97939
OXLD1	9.27026e-15	0.176888
VARS2	9.56772e-15	-1.33251
FAM160A2	9.71292e-15	-0.313657
NUP188	9.79712e-15	-0.290025
IL15	1.00433e-14	-1.08336
SH3GLB1	1.00528e-14	-0.212377
PTPN14	1.00851e-14	-2.75011
CTA-363E6.2	1.02683e-14	-5.26782
MDFI	1.03033e-14	-4.68698
MMS19	1.08375e-14	-0.299401
NCL	1.13491e-14	0.201439
TANK	1.16637e-14	0.765043
TFAM	1.17592e-14	0.116447
PQBP1	1.18083e-14	0.145446
DTD2	1.18977e-14	-0.918588
RNASE1	1.20991e-14	-1.99984
AC104820.2	1.25101e-14	2.04038
NCOA2	1.25301e-14	0.170281
CCDC51	1.25466e-14	-0.572296
CEP57L1	1.27845e-14	-0.89523
RP2	1.2941e-14	-0.967802
IMP4	1.29815e-14	0.148203
HARS	1.31686e-14	0.180572
FRY	1.32966e-14	-3.37763
RRNAD1	1.33624e-14	-0.78424
BATF2	1.36587e-14	-3.90928
PXMP2	1.40241e-14	-1.11943
ZDHHC16	1.42778e-14	-0.483847
SNX5	1.45203e-14	0.119909
SSH2	1.46974e-14	1.00783
TMEM2	1.47807e-14	0.157247
JAKMIP2	1.52455e-14	2.04393
ALDH9A1	1.53506e-14	0.113407
ZNF214	1.54526e-14	-5.9845
DYM	1.54887e-14	-0.324429
RNF26	1.55498e-14	-0.812427
CPA4	1.57213e-14	-4.82884
C1orf168	1.58725e-14	-4.8617
STX8	1.59744e-14	0.132996
MEIG1	1.59908e-14	-2.68766
SNCAIP	1.64431e-14	-4.95662
HOMER1	1.68868e-14	-1.08684
TBC1D2B	1.70754e-14	1.25231
MLTK	1.70935e-14	-1.52458
ERICH1	1.73144e-14	0.898024
KRIT1	1.78256e-14	0.176259
IGSF3	1.88375e-14	-5.51144
TBL3	1.89106e-14	-0.572879
IFFO2	1.89185e-14	-0.823315
THOP1	1.92863e-14	-0.955758
TACO1	1.95266e-14	0.100274
SMG1	1.96118e-14	0.550883
GLTPD1	1.96432e-14	-0.34908
FSIP1	1.99741e-14	-1.89919
E2F5	2.01883e-14	-1.76032
NAA30	2.08185e-14	-0.118234
CEP19	2.09265e-14	-1.23231
TUBGCP5	2.14388e-14	-0.111656
PIK3R4	2.18978e-14	-0.421468
NOM1	2.20004e-14	0.110548
SHQ1	2.21311e-14	-0.747438
TMEM184C	2.22385e-14	-0.134365
MPHOSPH10	2.27737e-14	0.154674
C1orf226	2.35182e-14	-3.63491
NUDT6	2.43387e-14	-1.38089
XCL2	2.4614e-14	1.62425
EIF3J-AS1	2.47523e-14	0.140789
NDST1	2.47901e-14	-4.34117
MRPS9	2.4804e-14	0.158282
URGCP	2.50034e-14	-0.545197
PDDC1	2.51227e-14	-0.247
GOLT1B	2.52183e-14	0.165912
GTF2A1	2.57236e-14	0.135391
TTL	2.6611e-14	-0.408121
ZXDC	2.69041e-14	-0.212376
WDR70	2.69762e-14	0.130684
NEK6	2.82022e-14	-2.15935
C16orf91	2.86321e-14	0.129337
RER1	2.86968e-14	-0.171407
DTD1	2.87362e-14	0.155198
DGCR8	2.87362e-14	-0.11747
PTPRT	2.93048e-14	-5.50112
PRRX2	2.9456e-14	-4.22328
SOBP	2.9642e-14	-0.686105
SS18L1	2.96962e-14	-0.640009
ATG10	3.06341e-14	-0.275131
TRUB1	3.14539e-14	-0.388225
FBXL4	3.14539e-14	-0.156423
TBCEL	3.25055e-14	-0.683056
APOPT1	3.27122e-14	0.160086
CWH43	3.37603e-14	-5.2954
FAM171A1	3.38532e-14	-1.70179
PSME2	3.3934e-14	0.201408
MS4A6A	3.41785e-14	-2.46312
YTHDF3-AS1	3.42882e-14	-1.7097
STT3B	3.43613e-14	0.101229
DDX54	3.49896e-14	0.142305
CCDC121	3.50599e-14	-2.11965
RNF187	3.53461e-14	0.11713
NLN	3.66358e-14	-3.13959
BST1	3.68135e-14	-3.32842
RNF181	3.71256e-14	-0.112372
RNF185	3.71764e-14	-0.456768
ZNF528	3.76321e-14	-0.164484
ZNRD1	3.80381e-14	1.04105
BTAF1	3.80706e-14	0.117196
SET	3.82358e-14	0.156412
TARS2	3.83278e-14	-0.317758
L3MBTL4	3.84116e-14	-3.5014
PSMA5	3.93302e-14	0.406684
LRCH4	3.93356e-14	0.118697
PRELID1	3.94045e-14	0.283346
ATG9A	4.1076e-14	-0.110034
LINC00271	4.12699e-14	-3.65561
RBM20	4.14538e-14	-5.05922
ZNF35	4.16805e-14	-0.937807
XRRA1	4.18994e-14	0.148498
NFYB	4.20407e-14	0.142914
ZC3H6	4.22022e-14	0.115197
PAQR8	4.23178e-14	-0.715557
ALG13	4.27434e-14	0.152062
RNFT2	4.49694e-14	-2.80303
C22orf29	4.56748e-14	-0.591339
SLC35E4	4.58762e-14	-0.830056
PISD	4.66227e-14	-0.330975
SPR	4.7155e-14	-5.12657
ISL1	4.7718e-14	-4.71183
CAPN9	4.88082e-14	-4.10809
STAT5B	5.0029e-14	1.22471
LIN7B	5.09103e-14	-0.769637
CXorf56	5.16431e-14	-0.373289
NOL12	5.30857e-14	0.138444
NAPEPLD	5.51574e-14	-0.453034
TBC1D22A	5.57607e-14	0.140085
ZMYND12	5.57951e-14	-4.8674
RNF121	5.5901e-14	-0.209386
ZNF354A	5.67045e-14	-0.302984
COLGALT1	5.73252e-14	-0.732532
RPE	5.76882e-14	-0.175922
STX2	5.83335e-14	-0.433725
CMTR2	5.8673e-14	0.187668
ATG12	5.93707e-14	0.795782
C9orf64	6.04318e-14	-0.812011
DICER1-AS1	6.37061e-14	-1.51684
PLD2	6.48366e-14	-1.37689
GAS2L1	6.70289e-14	-3.12924
MRPS5	6.76169e-14	0.17358
RHBDD1	6.85429e-14	-0.29894
SLC29A1	6.89945e-14	-3.16844
PITPNB	7.01503e-14	0.14416
KLRC4	7.05043e-14	2.11136
NEIL2	7.11945e-14	-0.655467
C1orf123	7.25623e-14	0.153506
GNA12	7.29559e-14	-0.681246
DIS3L	7.30609e-14	-0.139468
GCAT	7.40492e-14	-1.91531
LDOC1L	7.5381e-14	-0.577584
PCYT1A	7.55879e-14	0.197628
BICC1	7.56329e-14	-4.70318
SNX21	7.66698e-14	-3.45938
KCTD20	7.90071e-14	0.117814
ZMYND15	8.18141e-14	-4.62494
HDDC2	8.19284e-14	0.120577
HS2ST1	8.32689e-14	-0.26859
B4GALT7	8.36455e-14	-0.142496
ZNF267	8.45763e-14	0.914616
IPO4	8.50245e-14	-1.5543
ADAL	8.54513e-14	-0.14679
NCKAP5L	8.64637e-14	-1.00488
TRMT61B	8.78342e-14	-0.281903
NDUFA6	8.86966e-14	-0.162404
CRADD	8.91662e-14	-0.652986
PPP1R37	8.93836e-14	-0.505703
C11orf24	9.02608e-14	-0.44229
SLCO2A1	9.20934e-14	-4.96494
RNF208	9.27632e-14	-2.69457
P2RX4	9.50293e-14	-0.20063
NCALD	9.56068e-14	-0.33811
AKIP1	9.72337e-14	-0.171464
CRLF3	9.75511e-14	1.27255
MYCL	9.75511e-14	-4.80129
MPG	9.8512e-14	0.100381
ACACB	9.90201e-14	-0.973363
NOP14	9.90943e-14	0.184399
STXBP5	1.00071e-13	-0.505637
SLC1A4	1.00218e-13	-0.792779
USP48	1.01414e-13	0.140874
NDRG3	1.03821e-13	-0.234769
LRRIQ3	1.04739e-13	-1.54222
ZNF433	1.05154e-13	-3.14737
TESK2	1.06745e-13	-1.19294
FOPNL	1.17344e-13	0.100116
PPID	1.17454e-13	0.125327
CCDC126	1.18649e-13	-0.318519
LINC00284	1.18724e-13	-5.61233
HDAC11	1.24835e-13	-1.6961
XCL1	1.24846e-13	1.43034
CCDC88A	1.31823e-13	-1.38877
TMEM234	1.34683e-13	-0.5083
SLC38A7	1.35246e-13	-0.514894
KCNK5	1.35884e-13	-2.03769
CRAT	1.36164e-13	-0.751064
TSR3	1.37657e-13	0.131722
PCK2	1.37874e-13	-0.390435
MRPS27	1.38581e-13	-0.194283
LRRC8C	1.40814e-13	2.20165
KCTD9	1.42257e-13	0.135945
ETNK1	1.44682e-13	0.15082
OGFOD2	1.51937e-13	-0.70673
EIF4A1	1.52249e-13	0.140032
TBCC	1.53292e-13	1.23265
CCAR2	1.57262e-13	0.103416
CCDC68	1.58855e-13	-4.77966
COQ5	1.59645e-13	-0.159435
MARK3	1.61178e-13	0.127567
NXT2	1.6429e-13	-0.433617
REEP4	1.75802e-13	-0.694076
MAP3K6	1.78324e-13	-0.94056
TIAM1	1.791e-13	-0.940393
ATXN7L3	1.87816e-13	0.1046
PLCD3	1.88137e-13	-3.75245
SNX30	1.89968e-13	-1.24209
C15orf65	1.93293e-13	-3.8482
SOX5	1.95022e-13	-5.40503
UBN1	1.98805e-13	0.127344
RALGAPA1	2.01438e-13	0.188077
MED21	2.02773e-13	0.146935
RP11-506H20.1	2.07161e-13	-5.11835
SNX12	2.07382e-13	-0.637678
ZZZ3	2.13597e-13	0.161472
MBTPS2	2.18826e-13	-0.875816
SLC25A14	2.20182e-13	-1.39155
NPL	2.23326e-13	-2.06261
IL4R	2.23907e-13	-0.209856
IGSF9	2.2523e-13	-4.63755
KLC4	2.26657e-13	-0.645505
TCF3	2.35047e-13	-0.188816
XXYLT1	2.38857e-13	-0.75184
VPS9D1	2.40671e-13	-0.631433
FAM168A	2.41128e-13	-0.534833
KIAA1429	2.42003e-13	0.207912
ANKIB1	2.4428e-13	0.192481
RAPGEF5	2.44456e-13	-1.29602
ZNF467	2.45479e-13	-2.73058
GTPBP10	2.49935e-13	0.145728
OPN3	2.53158e-13	-0.804482
ADPGK	2.54868e-13	0.132835
HNF4G	2.60783e-13	-5.58503
CRAMP1L	2.6685e-13	-0.461622
TTLL1	2.71872e-13	-0.852101
RP11-626G11.3	2.73401e-13	-2.51773
NPRL3	2.7436e-13	-0.134599
TARS	2.75081e-13	0.18884
LIG3	2.76132e-13	-0.304528
SNHG12	2.82664e-13	1.32644
PPP1R32	2.84034e-13	-2.51205
GSTO2	2.84536e-13	-2.41319
CENPU	2.8748e-13	-1.30532
TIMP4	2.91072e-13	-5.05714
SLC41A3	3.04593e-13	-0.177958
ZNF507	3.06142e-13	0.133409
TUBB	3.10683e-13	0.553817
EFNB3	3.1595e-13	-4.78709
B3GNT2	3.16124e-13	0.144356
HMGN3-AS1	3.20011e-13	-2.73909
C16orf71	3.25861e-13	-4.3422
PPIP5K1	3.30911e-13	-0.895472
TAF5L	3.37353e-13	-0.179793
SERTAD4-AS1	3.38968e-13	-5.37782
CXCL11	3.40094e-13	-2.7344
KPNA2	3.49607e-13	-0.1818
MAP1S	3.5142e-13	-0.292289
SLC35C2	3.52191e-13	0.212073
PINLYP	3.53628e-13	-1.72545
ABCB7	3.54296e-13	-0.160209
ZC3H7A	3.56114e-13	0.165915
WAC-AS1	3.61374e-13	0.2149
DNAJC14	3.63994e-13	-0.381746
ARL6	3.64649e-13	-1.8934
GPM6B	3.75492e-13	-0.193931
C16orf13	3.78823e-13	0.130578
CHST2	3.86226e-13	-2.07551
DDHD1	3.90101e-13	1.22677
POFUT1	3.9211e-13	-0.62988
PDK2	3.94356e-13	-0.310438
RBM12	3.97686e-13	0.144093
MRPL28	4.039e-13	0.159006
TSPAN5	4.05762e-13	1.59228
AP000688.8	4.11704e-13	-5.1996
LMNB2	4.12151e-13	-0.56252
UPP1	4.13417e-13	1.10968
PTGDR	4.18978e-13	2.54673
DLG5-AS1	4.22761e-13	-4.49323
TMEM25	4.22821e-13	-1.52694
PLA1A	4.26072e-13	-4.63088
CTD-2267D19.2	4.3862e-13	-2.59377
NABP1	4.40429e-13	0.357747
ELF2	4.47436e-13	0.128292
ZSWIM4	4.53857e-13	-0.859297
FBXL3	4.58462e-13	0.151657
ZNF524	4.63964e-13	0.127038
EHMT2	4.68843e-13	0.183398
BRD1	4.69894e-13	0.164759
NSUN4	4.70735e-13	-0.38623
FXYD1	4.72071e-13	-1.87685
MT1M	4.7223e-13	-3.1771
NGRN	4.73862e-13	-0.876551
C2CD3	4.89452e-13	-0.103882
CTA-445C9.14	4.8985e-13	-2.67287
C16orf58	4.98065e-13	-0.192844
PGAP3	5.166e-13	-0.681421
HEY2	5.22446e-13	-4.80587
GABPB2	5.25256e-13	0.158479
AP006222.2	5.37185e-13	-0.660733
CUL7	5.41602e-13	-1.2131
SLC25A11	5.71112e-13	0.152383
ANAPC16	5.77639e-13	0.351833
POLR1A	5.8967e-13	-0.253197
RNASEH1	5.90038e-13	0.19372
HMOX2	5.92036e-13	0.969463
COPS3	5.98449e-13	0.159188
ABCB10	6.01638e-13	-0.508046
EMD	6.08279e-13	0.17993
MEF2C	6.10964e-13	-3.4843
MTRF1L	6.25504e-13	0.148731
OAF	6.28082e-13	-3.64073
KCTD10	6.29734e-13	-0.226111
ARRDC3	6.31006e-13	0.108839
CNOT8	6.31847e-13	0.155841
OXSM	6.53174e-13	-0.464907
CNST	6.57388e-13	0.16892
RPA1	6.58879e-13	0.105443
SEC14L4	6.70107e-13	-5.80372
RP11-395B7.4	6.87993e-13	-1.4088
PTGES3	6.92032e-13	-0.248077
TMTC1	7.01823e-13	-6.39409
PSPC1	7.02431e-13	0.205045
AC009501.4	7.57546e-13	-2.28417
NRG4	7.61149e-13	-2.27559
GALK2	7.84897e-13	-0.140063
DCBLD1	7.95384e-13	-0.529916
FMNL3	8.41733e-13	1.6045
SMU1	8.51966e-13	0.136661
MLYCD	8.55702e-13	-0.219743
ZC3H4	8.57148e-13	0.15795
LGALS9B	8.72538e-13	-3.90949
ATPAF2	8.72742e-13	-0.430489
DOT1L	8.82502e-13	-0.594239
ZNF677	8.83819e-13	-0.451472
CALM3	9.32581e-13	0.534299
HES6	9.33498e-13	-1.37994
PNPO	9.51737e-13	-0.484878
GATM	9.7554e-13	-2.81421
TEX2	9.98067e-13	-0.976539
GNPAT	1.03941e-12	0.184661
TOMM5	1.04534e-12	0.139236
ATRX	1.05905e-12	0.299969
RP11-505K9.1	1.07759e-12	-2.28917
EDARADD	1.09446e-12	-1.11958
MIER3	1.10409e-12	-0.241526
GJB2	1.10419e-12	-4.12563
CCDC106	1.12742e-12	-2.21811
CTD-2135D7.5	1.17426e-12	-4.43604
TIMM21	1.2044e-12	-0.241585
MST1R	1.21452e-12	-4.43754
ABCG1	1.22903e-12	0.109663
TFPI	1.23507e-12	-5.48657
TMEM178A	1.23749e-12	-4.94921
MAPK1IP1L	1.25148e-12	0.16757
TICAM1	1.25978e-12	-0.928791
C15orf41	1.28645e-12	-1.08609
DERL3	1.29709e-12	-3.48847
C1orf51	1.29721e-12	-3.98219
RP11-122M14.1	1.30042e-12	-5.17591
GSTCD	1.31473e-12	-0.996878
MAST4-AS1	1.33809e-12	-2.80397
PTCD3	1.34264e-12	0.195485
SETD9	1.36271e-12	-1.51686
UBA2	1.36724e-12	0.177143
PPP2R5A	1.38023e-12	0.203615
NDUFS6	1.39172e-12	-0.230878
PPP1R8	1.40948e-12	0.106632
LDOC1	1.4418e-12	-1.79433
FAM160A1	1.4418e-12	-6.09664
PDCL	1.50349e-12	0.18518
GPR82	1.51003e-12	1.36167
HELLS	1.5847e-12	-0.171807
MYO18A	1.60425e-12	-0.363026
DENND5A	1.60692e-12	-1.78385
BCL2L12	1.62496e-12	-0.213591
ASNSD1	1.62819e-12	0.210053
UBALD1	1.64394e-12	-0.34864
BNIPL	1.67936e-12	-2.73381
TNRC6A	1.68061e-12	0.186065
CCDC97	1.73455e-12	0.153758
ABHD6	1.74142e-12	-1.53132
INIP	1.74532e-12	0.15174
ASAP3	1.74698e-12	-4.98925
UBQLN4	1.75106e-12	-0.670213
SLC24A1	1.75661e-12	-1.22798
XXbac-B135H6.15	1.75679e-12	-3.70255
UTP6	1.76644e-12	0.170645
FAM83B	1.78623e-12	-5.33288
SOGA1	1.80714e-12	-2.50499
ARID4A	1.82107e-12	0.925713
MTFMT	1.85827e-12	-0.509552
RASSF8-AS1	1.89167e-12	-4.28671
GSK3A	1.9123e-12	0.16578
PLAG1	1.91505e-12	-1.13127
C21orf33	1.93499e-12	0.139681
SLC34A2	1.93943e-12	-5.15154
RPP25	1.94176e-12	-2.3951
WDR74	1.94415e-12	0.128992
STYK1	2.02801e-12	-0.276233
UBE2V2	2.03514e-12	0.166924
POLI	2.04446e-12	-0.48053
LINC00675	2.06343e-12	-4.32625
TTLL9	2.07041e-12	-4.92483
SIAE	2.07895e-12	-1.80915
SERPINI2	2.0811e-12	-4.48903
SLIT2	2.08333e-12	-5.96949
EFTUD1	2.08514e-12	-0.209181
UNC45A	2.09441e-12	0.12698
DPY19L1	2.14473e-12	-0.732018
ZNF816	2.22295e-12	-0.361934
ZNF776	2.23744e-12	-0.606631
PAK2	2.25117e-12	0.292866
COPS5	2.26034e-12	0.183957
C15orf61	2.26073e-12	0.174516
PI4K2B	2.29049e-12	0.26411
FLJ27365	2.31001e-12	-2.36747
RBM43	2.32671e-12	0.169996
MLH3	2.35515e-12	0.169495
PSKH1	2.44875e-12	-0.423696
CNNM2	2.46745e-12	-0.979238
RPUSD3	2.49389e-12	0.156299
CDKL2	2.51901e-12	-3.06888
CFI	2.53388e-12	-4.43052
EAF2	2.56779e-12	-1.24624
PPP1R3E	2.58348e-12	-0.255085
MMP1	2.60113e-12	-4.66505
FKTN	2.60598e-12	-0.647064
AP2S1	2.63069e-12	-0.147182
TUBGCP4	2.64236e-12	-0.172774
SETDB1	2.65248e-12	-0.103279
SIDT2	2.65282e-12	-0.717024
TXN2	2.65624e-12	0.118971
AC062017.1	2.69538e-12	-0.975686
CSF2RB	2.70864e-12	-4.87342
PJA1	2.77688e-12	-0.612329
S100A12	2.77728e-12	-6.35489
RP11-658F2.8	2.9341e-12	-0.131331
GPALPP1	2.97398e-12	0.204049
RNF180	3.02671e-12	-4.97814
PUS7	3.08853e-12	-1.14866
FBXL19	3.0993e-12	-0.852162
FAM81A	3.13957e-12	-4.89165
MED12	3.21138e-12	-0.287262
UTP15	3.22344e-12	-0.777025
ZFYVE19	3.32378e-12	-0.314869
RABGGTB	3.42739e-12	0.201714
C3orf62	3.44952e-12	-0.247693
CALCOCO2	3.47584e-12	0.75523
METTL20	3.51691e-12	-1.20427
BRIX1	3.53531e-12	0.236794
EPHB2	3.55555e-12	-5.02112
MICALCL	3.5577e-12	-2.24795
USP18	3.63103e-12	1.06975
ITPA	3.64749e-12	0.139967
CXCL10	3.71297e-12	-1.86299
RP1-27K12.2	3.85123e-12	-5.78954
CPAMD8	3.86581e-12	-4.54852
RP11-108M9.4	3.97608e-12	-1.69688
MINOS1	4.10055e-12	-0.190488
C3orf83	4.12284e-12	-4.20153
NKAP	4.12721e-12	0.204922
WDR5	4.14982e-12	-0.427954
USP24	4.16406e-12	0.160565
LRP2BP	4.24269e-12	-1.64735
ATG5	4.25932e-12	0.248673
WIBG	4.31966e-12	0.179161
FIG4	4.33353e-12	-0.583126
RNF123	4.37961e-12	-0.423299
AL591479.1	4.49054e-12	-0.738922
DCAKD	4.54013e-12	-0.668468
NECAB3	4.58899e-12	-1.02198
DEAF1	4.70644e-12	-0.297501
ARMC1	4.70731e-12	0.225281
PPIE	4.84069e-12	0.272376
SCAMP5	5.03009e-12	-3.26273
WBSCR16	5.0532e-12	-0.120826
DEFB4A	5.07042e-12	-4.52469
IL5RA	5.10877e-12	-4.58304
UPF2	5.31061e-12	0.626536
SMCR5	5.33795e-12	-0.928252
ANKEF1	5.47831e-12	-1.22681
TMEM79	5.54458e-12	-1.10405
GATS	5.54968e-12	-2.0839
H-influenzae-m	5.57278e-12	-0.615167
NSUN3	5.66748e-12	0.116436
METTL14	5.73115e-12	0.226013
USP49	5.81596e-12	-0.787233
FAAH	6.22136e-12	-2.92715
BBS12	6.39671e-12	-1.29968
EIF3E	6.42956e-12	0.389456
TUBE1	6.47681e-12	-0.287024
SMKR1	6.5448e-12	-0.971943
SPATA5	6.66677e-12	-0.112726
ZDHHC24	6.68763e-12	0.259784
KDM6A	6.76576e-12	0.216883
TTC27	6.88676e-12	-0.576631
TPPP	6.89129e-12	-4.28988
RP11-173B14.5	6.94984e-12	-2.59301
HSD17B11	6.95382e-12	0.104202
MSANTD4	7.03299e-12	0.11371
MADD	7.08255e-12	0.123477
ABR	7.15235e-12	0.154392
ZNF605	7.20854e-12	-0.486121
FAM133B	7.28804e-12	0.449894
KLF16	7.29697e-12	-0.602548
EHMT1	7.41525e-12	0.236966
TMEM128	7.44328e-12	0.118599
MLX	7.52235e-12	0.174123
MIEF1	7.57889e-12	0.185927
SVOPL	7.61896e-12	-6.91782
POU2F3	7.77917e-12	-5.21027
DOK4	7.9135e-12	-2.81605
MAFG-AS1	7.95271e-12	-3.30411
LY6H	8.25459e-12	-4.13681
KIF24	8.54384e-12	-3.46154
ZNF446	8.86312e-12	-0.971025
SUPT5H	8.95403e-12	0.102811
PFDN1	8.98913e-12	0.13529
FPGT	9.24942e-12	-0.871251
FBXW5	9.30667e-12	0.13043
PRR24	9.31992e-12	-0.491522
TNFSF13B	9.53674e-12	-0.839295
LIG1	9.56846e-12	-0.118803
FN3K	9.58322e-12	-2.03828
TMEM181	9.64365e-12	0.317579
TMX4	9.67136e-12	0.798706
ZFYVE26	1.01277e-11	-0.510202
MARCH3	1.01427e-11	-1.30583
HIST1H1A	1.01515e-11	-2.3829
PPM1B	1.02072e-11	0.2174
AASDH	1.02642e-11	0.13968
RNLS	1.03356e-11	-2.15097
ZFP3	1.03602e-11	-0.78067
CYP2A6	1.04384e-11	-4.82598
NADSYN1	1.05147e-11	0.104298
CHURC1	1.0842e-11	0.452155
TSNAX	1.09144e-11	0.20216
NFYC	1.09907e-11	0.119856
USP1	1.10112e-11	0.185334
MYL5	1.10311e-11	-0.686689
NARS2	1.13371e-11	-0.837543
RBM28	1.14808e-11	0.246663
CXCL2	1.16323e-11	-4.30267
MIF	1.17793e-11	-0.104951
PAN3	1.18089e-11	0.104352
VNN1	1.19583e-11	-4.09219
PI4K2A	1.20012e-11	-0.3974
PHKA1	1.22441e-11	-4.38043
IP6K1	1.22843e-11	0.139268
PHF13	1.22845e-11	-0.821152
RNF111	1.24229e-11	0.158908
RPP40	1.2555e-11	-1.52518
PALB2	1.35391e-11	-0.487268
PAXIP1	1.37254e-11	-0.48208
CINP	1.39597e-11	0.134047
LSS	1.4027e-11	-0.604336
SLC19A2	1.41204e-11	-2.01724
TF	1.41746e-11	-4.37639
GDPD1	1.43459e-11	-1.13732
FGL2	1.44478e-11	-1.47063
MIEF2	1.45498e-11	-0.968352
PLCB3	1.45873e-11	-1.46246
XXbac-BPG299F13.17	1.51596e-11	1.73306
CPNE7	1.51986e-11	1.93137
ARHGEF17	1.54076e-11	-5.55977
ZBTB43	1.57653e-11	0.232384
RP11-145M9.4	1.58509e-11	-2.2939
PHLDB3	1.6037e-11	-1.01572
RP11-22C11.2	1.6105e-11	-5.77902
FMO5	1.61386e-11	-1.81517
CTD-2292M14.1	1.63323e-11	-4.45974
AGBL3	1.67693e-11	-1.87453
TPST2	1.71202e-11	1.48295
CBWD6	1.73631e-11	-0.297947
FRA10AC1	1.73895e-11	0.154044
RP11-611L7.1	1.74435e-11	-0.536847
RP11-111M22.3	1.75592e-11	-1.14928
VPS26B	1.78382e-11	0.21157
FAM105A	1.80721e-11	1.52531
C19orf44	1.86621e-11	-2.00566
MAX	1.86889e-11	0.142832
DFNB31	1.88173e-11	-0.716101
FAM120C	1.90688e-11	-0.794221
TMEM55B	1.92073e-11	0.178875
SEH1L	1.94377e-11	-0.466102
LINC00938	1.94795e-11	-0.120265
RP11-385D13.3	1.98907e-11	-0.205788
RNF32	2.00195e-11	-2.06349
CD4	2.00931e-11	-1.27853
TATDN3	2.04803e-11	-0.172155
GCHFR	2.09658e-11	0.113565
NT5E	2.10299e-11	-3.34983
TIMM9	2.11154e-11	0.147918
GEN1	2.12865e-11	-0.840487
FAM73A	2.20201e-11	0.288752
RP5-1159O4.1	2.24963e-11	-2.04115
C7orf55-LUC7L2	2.32733e-11	0.236085
BCAT2	2.34262e-11	-0.479891
TGFB2	2.37317e-11	-4.6386
TMEM39A	2.40262e-11	-0.169636
PTMS	2.42513e-11	0.589445
KLHDC7A	2.46138e-11	-4.08731
ABHD14B	2.51676e-11	0.146207
TFE3	2.55851e-11	-0.65592
ERMARD	2.561e-11	-0.35444
LMF1	2.6991e-11	-0.785014
PSMG3-AS1	2.75562e-11	-1.36113
SPTY2D1	2.78962e-11	0.182045
LLPH	2.8418e-11	0.183813
GKAP1	2.89969e-11	-0.332622
TMEM168	2.94194e-11	0.165885
NDUFA13	2.9738e-11	-0.107292
NCOA1	2.98548e-11	0.154142
NUPL2	3.03694e-11	0.237977
GRAMD4	3.05286e-11	-0.520444
RP11-390P2.4	3.07369e-11	-3.57192
PHC1	3.10448e-11	-0.290749
NARG2	3.13122e-11	0.217379
EIF4ENIF1	3.15456e-11	0.100024
EAF1	3.22421e-11	0.140563
TRIM68	3.23232e-11	-0.410506
ZMYND19	3.25941e-11	-0.545559
C19orf38	3.27794e-11	-2.73101
NUP85	3.29128e-11	-0.14825
DCAF16	3.29128e-11	0.189378
ATF1	3.33103e-11	0.205828
MICALL1	3.34064e-11	-0.467928
GAB1	3.3543e-11	-3.44523
WFS1	3.49764e-11	-2.2897
COQ3	3.53872e-11	-0.866284
SPRTN	3.5826e-11	0.26254
NDUFAF4	3.60833e-11	0.173591
TTC19	3.77112e-11	0.200716
POLD4	3.77605e-11	0.518036
SDR39U1	3.85798e-11	0.219713
SLCO3A1	3.87145e-11	-0.259924
IFIT2	3.95562e-11	0.503841
ZNF736	4.05759e-11	-0.193494
CIAO1	4.10608e-11	0.236413
KIAA1107	4.14642e-11	-1.63586
KLF9	4.21703e-11	0.125538
RP11-732M18.3	4.23966e-11	0.201989
TAF6L	4.35594e-11	-0.816389
ZBTB1	4.36069e-11	0.928262
IER5	4.37229e-11	-0.204592
WNT5A	4.3853e-11	-4.10953
CYP1B1	4.42582e-11	-4.39209
GRAMD2	4.46752e-11	-4.77117
ADK	4.47668e-11	0.236379
RP11-423H2.3	4.523e-11	-2.77014
ZSCAN5A	4.5469e-11	-1.72701
ST7	4.60569e-11	-1.18104
FZD4	4.64908e-11	-4.21252
PBX3	4.66704e-11	-0.835279
RRP7A	4.6777e-11	0.236531
GGA3	4.71907e-11	0.132772
DMGDH	4.7603e-11	-1.18606
RRAGB	4.78148e-11	-0.213746
BBS7	4.81105e-11	-0.187366
PGK1	4.88083e-11	0.263317
ZNF107	4.97307e-11	1.36414
ERCC6L2	5.03139e-11	0.211882
MED10	5.08681e-11	0.786135
ZNF846	5.12678e-11	-0.621302
ZNF500	5.25942e-11	-0.297656
ZNF439	5.26877e-11	-0.657868
GALNT10	5.31479e-11	1.51961
PDIA5	5.32198e-11	-1.78473
SERPINH1	5.3368e-11	-0.781815
MRPL49	5.37134e-11	0.15876
NGDN	5.48008e-11	0.313587
SUCLG1	5.5441e-11	0.144349
PIGH	5.56117e-11	0.252744
TMEM230	5.75678e-11	0.11974
PPP5C	5.80717e-11	0.202545
PSMD5	5.88211e-11	0.168112
AASS	5.9582e-11	-4.25828
APBB2	6.04903e-11	-3.84547
LINC01057	6.06312e-11	-4.18518
RP6-65G23.3	6.07083e-11	-2.89014
KIDINS220	6.11896e-11	0.192645
HINT1	6.19585e-11	-0.161968
SNRK	6.20594e-11	1.16837
IDH3G	6.31573e-11	0.157766
WDR48	6.43799e-11	0.18341
TYW3	6.43839e-11	0.249509
CEP192	6.4395e-11	0.167554
WASH4P	6.66033e-11	0.21767
C16orf87	6.68997e-11	0.134881
PTPLAD2	6.82899e-11	-0.185411
PODXL2	6.86194e-11	-1.26798
AGTRAP	6.88529e-11	0.154107
CLCA4	6.92068e-11	-5.1122
GPR137B	6.92618e-11	-0.360771
C9orf69	6.94191e-11	0.204195
DISP1	7.03861e-11	-1.51541
LPAR1	7.03988e-11	-4.20901
THYN1	7.11992e-11	0.183118
OTUD5	7.15048e-11	0.197852
TMUB2	7.18338e-11	0.198112
NXPE3	7.19058e-11	1.68778
MORC2	7.32211e-11	-0.335372
EBP	7.33128e-11	0.255569
CBFB	7.55741e-11	0.180583
CENPW	7.61946e-11	-1.52985
MED18	7.70235e-11	-0.113808
C16orf74	7.88057e-11	-1.59971
POLR3F	7.97295e-11	-0.198649
ACCS	7.97819e-11	-1.31573
SMDT1	8.14841e-11	-0.172051
RBX1	8.15288e-11	0.198554
CEP95	8.20068e-11	0.222083
REEP6	8.26834e-11	-1.38873
UBR7	8.43615e-11	-0.139009
KRT5	8.4515e-11	-4.80534
C21orf91	8.49868e-11	1.03164
TXLNG	8.67652e-11	0.213236
CPQ	8.69017e-11	-0.334694
GTF2B	8.84118e-11	0.138527
TRIM47	8.85566e-11	-1.00175
MAD2L2	8.90144e-11	1.24223
ATP6V0E1	9.02708e-11	0.141379
ABCA12	9.0504e-11	-5.13943
SKIV2L	9.39852e-11	-0.192928
SLC39A4	9.50121e-11	-0.192364
NNT	9.56068e-11	0.246194
MFI2	9.77516e-11	-3.06085
TMEM177	1.01182e-10	-0.569132
RP11-14N7.2	1.01471e-10	-0.793171
PPP1R3D	1.02238e-10	-0.187038
RP13-582O9.5	1.05894e-10	-0.823603
GSDMC	1.06659e-10	-4.46099
NADK2	1.06773e-10	-0.812296
USP42	1.07922e-10	0.222924
KIAA0020	1.0915e-10	0.245685
SELO	1.0971e-10	-0.348523
CHM	1.09992e-10	0.235635
TIGD4	1.10123e-10	-3.18376
SRCIN1	1.11482e-10	-5.89951
ZNF658	1.1265e-10	-1.23246
MATN2	1.13184e-10	-3.87912
GAS6	1.13436e-10	-5.0863
FGD2	1.13489e-10	-1.53441
ZNF493	1.1493e-10	0.176617
PAX3	1.16395e-10	-4.89197
DVL2	1.19264e-10	-0.255439
SWSAP1	1.20346e-10	-0.156078
GGPS1	1.21911e-10	0.221795
ANKRD16	1.23842e-10	-1.21043
AC074289.1	1.24383e-10	-3.80241
C20orf26	1.26344e-10	-4.47904
TMEM129	1.27594e-10	-0.164528
RP11-379F4.4	1.27925e-10	-5.86929
ZBTB37	1.2883e-10	0.113202
COPG2	1.30015e-10	-1.17921
PPP2R5E	1.31063e-10	0.200991
CLEC16A	1.32215e-10	-0.340648
TNNI2	1.33438e-10	-3.67253
ASH2L	1.33931e-10	0.193445
PCED1A	1.35162e-10	-0.635263
PROC	1.3608e-10	-4.74787
NUDT5	1.36355e-10	0.164151
HES2	1.38312e-10	-4.41633
DHX35	1.40201e-10	-0.745495
SHPK.1	1.4031e-10	-1.75872
ZNRF2	1.41394e-10	0.132196
TTN	1.42284e-10	1.36694
MTRNR2L12	1.47318e-10	0.134532
DPY19L3	1.47387e-10	-0.612359
LRRC47	1.4747e-10	0.171779
VOPP1	1.48644e-10	0.147726
RNF169	1.50828e-10	0.165049
PDGFC	1.51007e-10	-4.40731
POP5	1.51735e-10	0.222301
LEMD3	1.53944e-10	0.181774
RP11-349A22.5	1.54068e-10	0.671698
KLHL20	1.56041e-10	0.208289
MFSD6L	1.56091e-10	-4.71688
IL7	1.56451e-10	-3.35854
PSMB4	1.61461e-10	-0.101884
TTC9C	1.63877e-10	0.261061
USP11	1.63877e-10	0.243794
DOLPP1	1.64131e-10	-0.960061
RAB28	1.64473e-10	-0.110544
SCAF4	1.64905e-10	0.226461
MUC12	1.65668e-10	-3.17868
MARK4	1.67541e-10	-0.270727
MCTP1	1.68555e-10	-1.25336
WDR75	1.69369e-10	0.101374
UPK3B	1.6955e-10	-1.53119
NDUFA1	1.71024e-10	-0.246323
CCNG1	1.72379e-10	0.140061
TRMT2B	1.75397e-10	-0.226058
TIMP3	1.76347e-10	-5.30221
SYT5	1.77591e-10	-2.23344
RASSF2	1.785e-10	0.780828
CST6	1.78804e-10	-6.1293
MCRS1	1.84561e-10	0.216885
RSRC1	1.854e-10	0.235535
PAPOLA	1.87782e-10	-0.167006
WNT4	1.91996e-10	-24.7633
SF3A3	1.947e-10	0.224347
ELOVL1	1.95252e-10	0.258204
MFSD7	1.9592e-10	-2.26822
PPP1CC	1.96638e-10	0.679862
MTX3	2.00301e-10	-0.288655
NIPAL1	2.03784e-10	-4.03022
WDR20	2.04462e-10	0.260828
MAGI2	2.04742e-10	-2.68752
HMCES	2.07201e-10	0.191296
ZNF44	2.07723e-10	0.225362
CDC14A	2.0794e-10	-0.133488
ZDHHC20	2.08232e-10	0.184898
PBDC1	2.10941e-10	0.213637
MAN2A1	2.11697e-10	0.213886
ZNF334	2.12833e-10	-4.68271
N6AMT2	2.13582e-10	-0.682095
KLHL12	2.14044e-10	-0.243302
PSMG2	2.20849e-10	0.107174
SPIN4	2.21036e-10	-1.61699
LA16c-431H6.6	2.22714e-10	-2.05354
PCNT	2.23423e-10	0.162603
LIX1L	2.23526e-10	1.57297
ATHL1	2.24813e-10	1.58247
NFS1	2.28913e-10	-0.5189
FAM227B	2.30279e-10	-0.764602
SCMH1	2.30868e-10	-0.865239
LRP8	2.35964e-10	-1.16348
ZNF432	2.37108e-10	-0.272736
RP11-680N20.1	2.37416e-10	-3.96921
RAB23	2.44011e-10	-4.31454
FAM111A	2.44413e-10	0.185072
ZNF451	2.4888e-10	0.273709
RP11-50E11.3	2.49971e-10	-1.29756
SAYSD1	2.51511e-10	0.19186
USP36	2.52793e-10	1.23344
MAPK1	2.53096e-10	0.173019
DSEL	2.54331e-10	-3.76794
TMEM204	2.57682e-10	3.16563
RP11-452F19.3	2.63581e-10	-0.480588
LOXL4	2.65522e-10	-4.95617
ERAL1	2.67206e-10	-0.177157
LSM14A	2.70048e-10	0.707276
UBE2T	2.71932e-10	-0.908035
STXBP4	2.73903e-10	-0.865578
SARS	2.73971e-10	0.181634
TMEM150A	2.75414e-10	-1.02545
VPS39	2.7569e-10	0.141381
TREM1	2.7639e-10	-4.74561
SIRPA	2.76656e-10	-4.1055
RP11-91G21.1	2.78993e-10	-1.99066
MED8	2.84669e-10	0.275619
ZNF28	2.87435e-10	-0.58186
FAM50B	2.89596e-10	-0.217153
PARP12	2.93586e-10	0.236395
PAN2	2.93801e-10	-0.541747
IMMP1L	2.98209e-10	0.184485
FOLR1	3.03258e-10	-4.75247
MAGOHB	3.03258e-10	0.261572
LEO1	3.07279e-10	0.225837
TAPT1-AS1	3.0872e-10	-0.574898
CTPS2	3.12891e-10	-1.29832
DNAH1	3.19214e-10	-1.25463
TMX3	3.21706e-10	0.259628
TCF25	3.2751e-10	0.186901
RALGDS	3.29354e-10	0.167338
CTC-498J12.1	3.29696e-10	-6.32884
RASSF8	3.30281e-10	-3.47515
FGFBP2	3.39215e-10	3.97494
ITGAX	3.56498e-10	-3.06419
AP000322.53	3.56881e-10	-5.42268
ZNF584	3.61143e-10	-0.928755
CRIPAK	3.65706e-10	-0.79816
ST8SIA1	3.70546e-10	1.82225
DMRTA1	3.72697e-10	-7.47665
MAPKAPK5-AS1	3.75293e-10	0.18986
C2orf50	3.7692e-10	-4.18525
SEPSECS	3.77287e-10	-0.411732
NUP160	3.83849e-10	0.285327
C11orf71	3.86046e-10	-0.771392
SLC35E2B	3.86078e-10	0.250496
ACVR2B	3.87908e-10	-1.68219
RAB30-AS1	3.91578e-10	0.245631
FIBP	3.92107e-10	0.119337
CCDC12	3.97143e-10	0.642985
ACAD10	4.0508e-10	-0.53974
MPND	4.06004e-10	-0.594582
LRRFIP1	4.06138e-10	0.146759
KIAA0355	4.10881e-10	0.121044
PARP11	4.14747e-10	1.44895
PSMA6	4.17658e-10	0.268818
TSPAN33	4.21775e-10	-2.65158
CDKL3	4.22149e-10	-0.475411
FCHSD2	4.32492e-10	0.193305
TNIP1	4.34825e-10	0.129059
ATP6AP1L	4.36614e-10	-1.73597
UQCC1	4.38008e-10	-0.27514
KISS1	4.40348e-10	-5.31365
CWC27	4.50278e-10	0.298493
ESYT1	4.51043e-10	1.35425
GPC4	4.55932e-10	-4.54848
TMEM199	4.60126e-10	0.104199
CCDC53	4.61663e-10	0.195002
CASP2	4.68977e-10	0.202173
MYLPF	4.74688e-10	-2.47547
LIPT2	4.75519e-10	-1.35752
RP3-477O4.14	4.80403e-10	2.05201
DPF2	4.85722e-10	0.265685
RASSF4	4.995e-10	-1.86825
IL17RE	5.00294e-10	-2.84591
TMEM38A	5.09391e-10	-3.93815
CD83	5.10146e-10	-2.50952
TBC1D13	5.13115e-10	-0.246972
RBMXL1	5.19499e-10	0.154119
MS4A7	5.19721e-10	-2.53838
PRKX	5.22829e-10	1.23134
COPE	5.28026e-10	0.179163
RP11-299H21.1	5.32128e-10	-5.67534
PEX6	5.3291e-10	-0.424061
ZNF598	5.3831e-10	-0.151505
PRPSAP2	5.46525e-10	0.20498
CPSF1	5.49209e-10	-0.251894
FCGR3B	5.56346e-10	-3.50719
SEMA3E	5.59805e-10	-7.1515
ERMAP	5.63191e-10	-1.59384
LIPE-AS1	5.6877e-10	-0.790591
ACE2	5.69324e-10	-4.51785
MARCH8	5.72226e-10	-0.128959
ALPK3	5.8307e-10	-4.11377
SLC16A11	5.84067e-10	-2.06032
DSN1	5.89113e-10	-0.510839
C22orf23	5.90333e-10	-4.3818
KIAA0895L	5.94834e-10	-1.35612
PECR	5.98987e-10	-0.541706
USP2-AS1	5.99392e-10	-5.61426
RP11-187C18.2	6.03794e-10	-1.35562
PTPRE	6.20722e-10	0.377497
TCEANC2	6.22931e-10	-0.115577
COPZ2	6.24334e-10	-0.975226
RP11-47L3.1	6.28469e-10	2.46099
IMMP2L	6.34385e-10	-1.18491
EFEMP2	6.49775e-10	-3.06282
BOK	6.54324e-10	-3.57414
C11orf48	6.55102e-10	0.736708
GMFB	6.74883e-10	0.12914
SDF2	6.77451e-10	0.271309
GDA	6.95677e-10	-4.74433
ARHGEF40	7.13649e-10	-3.89943
CSNK1G3	7.14921e-10	0.265856
UBE2O	7.23039e-10	0.120285
MICB	7.38255e-10	1.98878
SLC38A9	7.70353e-10	-0.189597
SLC39A8	7.79346e-10	-0.423019
RGS17	7.86572e-10	-2.2119
HUNK	7.9903e-10	-6.19287
LYRM1	8.06796e-10	0.117811
ZNF627	8.08565e-10	-1.47417
AZI1	8.13856e-10	-1.17994
TM2D3	8.27375e-10	0.320904
KIF20B	8.28789e-10	1.17456
OSBPL5	8.36906e-10	-1.71372
ZBTB8A	8.37896e-10	-1.79872
GMIP	8.63109e-10	1.26657
EEF2	8.67531e-10	0.155165
STAG2	8.69141e-10	0.570168
LGALS2	8.70952e-10	-2.37783
PKD2	8.76605e-10	-0.745113
ZNF587B	8.8575e-10	-0.39448
GPATCH11	8.90802e-10	0.221502
LINC00461	9.02419e-10	-6.11332
RP11-458F8.4	9.06107e-10	-1.47443
CYP24A1	9.07295e-10	-5.57961
PTCHD3P1	9.12672e-10	-1.04616
CWF19L2	9.25949e-10	0.944519
MIR24-2	9.30041e-10	0.897679
TSEN2	9.40577e-10	-0.810513
ZDHHC12	9.52568e-10	0.211343
KIAA2018	9.54093e-10	0.279941
ACSL6	9.72034e-10	2.6916
NR1H2	9.73344e-10	0.316053
TGFBR3	9.74656e-10	1.70414
ZNF69	9.96163e-10	-1.91561
NPW	1.02297e-09	-3.49294
FBRS	1.02842e-09	0.223283
RP11-206L10.3	1.03681e-09	-1.47359
TBC1D30	1.03721e-09	-3.45069
FBXO30	1.07445e-09	-0.438564
LINC00240	1.07492e-09	-3.87479
CCBL2	1.08827e-09	0.221864
RP11-114G22.1	1.08882e-09	-4.72619
DHFRL1	1.1018e-09	-0.279036
AC016629.8	1.10201e-09	-0.116316
TSPAN2	1.10522e-09	-1.56045
LINC00893	1.10549e-09	-0.716356
SLC25A40	1.12379e-09	-0.382336
UBP1	1.1273e-09	0.198803
CDKL5	1.13555e-09	-2.37707
SFXN5	1.14769e-09	-0.763056
ZBTB22	1.15205e-09	-0.669682
BZRAP1-AS1	1.17774e-09	2.05522
KLHL3	1.18422e-09	-1.26742
CYB5B	1.19946e-09	0.264862
SMARCC2	1.20698e-09	0.215567
ASCC1	1.21368e-09	0.111764
TRAF3	1.21778e-09	0.1966
TRIM66	1.21966e-09	-0.13161
ZNF511	1.22098e-09	0.275434
HYKK	1.24179e-09	-4.7809
N4BP3	1.24564e-09	-1.41854
TUBGCP3	1.31993e-09	-0.118043
ADAMTS6	1.32685e-09	3.38414
ASPG	1.34593e-09	-4.48783
MOB4	1.36319e-09	0.262659
GPR68	1.37188e-09	1.94239
BABAM1	1.39415e-09	0.245325
BRE	1.42527e-09	0.230492
SMIM11	1.42911e-09	0.267904
PLXDC2	1.44346e-09	-3.72921
MRPS2	1.44893e-09	0.111534
ME2	1.46045e-09	0.246474
NUDT21	1.50444e-09	0.255071
ADAP2	1.51411e-09	-2.65351
CBWD5	1.52984e-09	0.17025
TMEM241	1.62884e-09	-2.29593
ZNF672	1.63111e-09	-0.13084
VAV3	1.64623e-09	-0.474671
MRFAP1	1.64702e-09	0.488176
NUP98	1.67576e-09	0.27966
LINC00426	1.69551e-09	1.92988
RWDD1	1.77672e-09	0.460159
RELA	1.77904e-09	0.25097
GLDN	1.77981e-09	-5.09921
C16orf72	1.79297e-09	0.110881
FAM188A	1.79797e-09	0.107016
TTPAL	1.81207e-09	0.106707
PLCG1	1.82118e-09	1.76923
TARBP2	1.83588e-09	-0.54851
HERC3	1.84517e-09	0.216318
RAPGEF1	1.91533e-09	0.882481
EDA	1.91855e-09	-4.79889
ARHGAP27	1.92134e-09	-0.154659
HLA-DOA	1.94872e-09	-1.78992
SUSD4	1.96099e-09	-5.12957
TMEM101	1.99186e-09	0.187101
THAP7-AS1	1.99382e-09	-1.07117
MYEOV2	2.00095e-09	0.292186
MORF4L1	2.02127e-09	-0.21984
FAM20A	2.02776e-09	-3.65736
INTS12	2.03227e-09	0.11857
LINC01023	2.0787e-09	-3.46792
PDCD2L	2.09239e-09	-1.04316
RP11-277L2.4	2.0993e-09	2.28707
PRDM4	2.10207e-09	0.217977
FFAR2	2.1099e-09	-4.05519
RPL23	2.11806e-09	0.145985
UPF3B	2.14185e-09	0.298281
ORC2	2.16118e-09	0.243459
FLVCR1	2.17099e-09	-0.137236
RFT1	2.23521e-09	-0.192892
SUV420H2	2.43964e-09	-0.643565
UXT	2.45419e-09	0.337753
TTC21B	2.47663e-09	-0.257624
SPRR1A	2.49262e-09	-3.93828
C5orf30	2.51246e-09	-1.39622
TBC1D22B	2.53876e-09	-0.498052
RRP8	2.58888e-09	0.257292
SRP14-AS1	2.607e-09	-0.809038
ELP5	2.63818e-09	0.171358
MED13	2.72791e-09	0.147741
FAM27A	2.76186e-09	-3.76149
CASP1	2.7654e-09	0.805448
FCRL6	2.77665e-09	1.92943
RSPH10B	2.90576e-09	-7.52801
DTX3L	2.932e-09	0.735338
PRUNE2	2.99285e-09	-3.91971
RBM4B	3.02989e-09	-0.116968
TMEM185A	3.07331e-09	0.232972
SH3BP5L	3.08608e-09	-0.40871
THUMPD2	3.0958e-09	0.2132
LILRB4	3.11973e-09	-3.84523
NUP153	3.1368e-09	0.303023
BCMO1	3.15819e-09	-5.65364
LINC00326	3.16356e-09	-3.93239
PIGZ	3.17556e-09	-2.87041
RP11-304L19.5	3.19546e-09	-0.470714
KIAA0825	3.22298e-09	-0.105365
DIDO1	3.2382e-09	0.248144
RP5-1092A3.4	3.33101e-09	-0.695677
ACKR2	3.3411e-09	-4.03965
TP53	3.37662e-09	0.118486
VPS18	3.37718e-09	-0.198329
AUTS2	3.4071e-09	0.373651
RP11-757F18.5	3.42075e-09	-4.5515
NRARP	3.5228e-09	-4.32285
DDX60	3.55481e-09	0.840916
STMN3	3.55532e-09	1.97478
FAM189B	3.56108e-09	-0.953349
MAP2K2	3.6667e-09	0.108888
MFSD9	3.72292e-09	-0.27104
DDX27	3.75194e-09	0.206806
RP11-385F7.1	3.79681e-09	-2.15807
RAB4B	3.7982e-09	0.288904
HPS3	3.86287e-09	0.246733
TIMD4	3.86608e-09	4.31076
LIN54	3.87966e-09	0.142531
D2HGDH	3.92951e-09	0.107111
ERI1	4.00266e-09	-0.293844
CTB-113I20.2	4.03336e-09	-1.45561
ZW10	4.10021e-09	-0.444507
C6orf47	4.20211e-09	0.282687
ZFYVE27	4.20377e-09	0.13418
NOTCH3	4.22699e-09	-6.16827
RNASE6	4.31831e-09	-2.64241
PPP2R3B	4.50428e-09	-0.628458
DAB2	4.55775e-09	-2.76247
POLK	4.56162e-09	0.287813
DNAJA3	4.56395e-09	0.235461
NRDE2	4.59712e-09	0.249673
DDR2	4.6414e-09	-3.06454
TMEM182	4.73983e-09	-1.06197
C8orf82	4.76619e-09	-0.123243
TNFRSF11A	4.7966e-09	-5.14945
XPA	4.89373e-09	0.237788
MAPKBP1	4.90395e-09	-0.313308
CFTR	4.90704e-09	-5.35454
DNMT3A	4.94733e-09	0.192149
VWA8	4.94777e-09	-0.110271
AGFG2	4.96927e-09	0.140145
C2ORF15	4.96927e-09	-1.19363
CEP68	5.02955e-09	-0.248114
ENTPD1	5.08821e-09	-0.393336
GCC2	5.18501e-09	0.216602
NRG2	5.21248e-09	-2.00742
GNPDA2	5.61931e-09	0.23241
TFIP11	5.66451e-09	0.297636
CTD-2366F13.1	5.69329e-09	-1.82482
CENPBD1	5.7139e-09	-0.6906
FHDC1	5.75279e-09	-3.81672
TWISTNB	5.76164e-09	0.322896
LINC00667	5.7849e-09	0.31074
AC005281.1	5.85644e-09	-7.15978
SH3BP5	6.04984e-09	0.207131
PCSK1N	6.18606e-09	-1.98461
COQ10B	6.34394e-09	0.231474
ZNF160	6.4843e-09	0.25268
LRFN4	6.4843e-09	-1.02572
CD27-AS1	6.54695e-09	-0.336359
POLR3B	6.56598e-09	-0.779336
PTPRG	6.62223e-09	-5.28899
PPP3CB	6.66314e-09	0.241987
CLCN6	6.71705e-09	-0.687198
ISOC1	6.75031e-09	0.130724
UBE2Q2	6.79744e-09	0.296131
AC195454.1	6.79939e-09	-3.06695
CHD1L	6.83799e-09	-0.203686
WASF2	6.95585e-09	-0.134888
GPHN	7.12186e-09	-0.992525
MAPKAPK2	7.14092e-09	0.182771
MAOB	7.18512e-09	-7.49583
CRY1	7.18554e-09	-0.315602
CKS2	7.18554e-09	-0.116592
RP6-99M1.2	7.30559e-09	-0.272464
TOMM22	7.34431e-09	0.170187
ZNF248	7.3655e-09	-0.234549
ADCK5	7.43925e-09	-0.670149
RP11-290F20.3	7.45032e-09	-4.99123
TMEM140	7.50025e-09	1.43289
COX6B1	7.53301e-09	-0.184714
ERGIC2	7.54977e-09	0.154631
THSD7A	7.55883e-09	-6.51008
FZD1	7.63708e-09	-6.03115
TTC16	7.71778e-09	-0.73748
KCNH3	7.80115e-09	-4.11423
FICD	7.83325e-09	-0.106241
TTC23L	7.86957e-09	-6.11367
PHF7	7.93079e-09	-0.466091
FAM57A	7.93849e-09	-2.26957
UCK1	7.95302e-09	-0.124866
RP11-395P17.3	8.16456e-09	-0.853927
BCS1L	8.2334e-09	-0.512115
C10orf111	8.23562e-09	-2.33646
ZNF259	8.2566e-09	0.289847
KBTBD7	8.26687e-09	-0.30095
PRKRIP1	8.28938e-09	0.320841
CDK17	8.33035e-09	1.21705
HAUS3	8.37965e-09	1.41347
GIGYF1	8.41095e-09	0.256952
AMDHD2	8.63777e-09	-0.119117
WDR83	8.71976e-09	0.151534
CSMD1	8.74496e-09	-5.29826
CHDH	8.83221e-09	-3.9436
CDK5RAP1	8.8936e-09	0.303188
SUPT4H1	9.0232e-09	0.108358
PILRA	9.0801e-09	-3.53668
RP11-295P9.3	9.29829e-09	-0.612592
COX6A1P2	9.40915e-09	-0.874573
VDR	9.53392e-09	-0.844117
POLA2	9.58621e-09	-0.720402
CTTNBP2	9.78844e-09	-6.12812
NME6	9.88006e-09	0.235114
BICD2	9.88836e-09	0.178295
MARCH1	9.90149e-09	-2.30853
GALNT6	1.01161e-08	1.52179
TMEM102	1.03026e-08	-0.220181
DNAJB9	1.03341e-08	0.194569
ATXN7	1.03416e-08	0.787337
EMR2	1.03456e-08	-3.44338
USP45	1.03694e-08	-0.336113
C8orf44	1.03777e-08	-0.466002
LILRB2	1.03834e-08	-3.82523
POLRMT	1.07992e-08	-0.241458
LRP12	1.13016e-08	-0.291529
FAM159A	1.13662e-08	2.63485
FAM86A	1.14811e-08	-0.372964
CRNKL1	1.17806e-08	0.319589
PHF8	1.18913e-08	0.137686
KRT24	1.20099e-08	-4.73529
RP11-503N18.1	1.21749e-08	-4.61297
HSD11B2	1.2178e-08	-4.49557
DEPTOR	1.21883e-08	-4.58318
MXRA5	1.22147e-08	-6.90117
PAQR7	1.22147e-08	-2.69126
STARD3NL	1.22294e-08	0.279336
COMMD9	1.24082e-08	0.208404
PLAGL1	1.25931e-08	-0.580451
NUDCD1	1.27342e-08	0.102381
ZBTB48	1.2754e-08	-0.223937
USE1	1.27583e-08	0.27679
ZNF512B	1.29293e-08	-0.102682
CD274	1.29563e-08	-0.564231
C5orf63	1.2998e-08	-0.369141
PPIP5K2	1.30456e-08	0.24715
DNHD1	1.31558e-08	-0.816666
KRT6A	1.32176e-08	-4.23894
RP11-161H23.9	1.37625e-08	-4.23892
FBXO27	1.38894e-08	-3.63475
PURA	1.38956e-08	0.203624
PCNX	1.39386e-08	0.835516
MGAT2	1.39565e-08	0.313185
LPP-AS2	1.41217e-08	-3.9479
USP46-AS1	1.41996e-08	-2.63133
FAM110C	1.44907e-08	-1.97623
C1orf52	1.47035e-08	0.373083
KANSL3	1.48419e-08	0.191583
HHAT	1.48668e-08	-1.48261
GDAP1	1.49006e-08	-0.282702
PHGDH	1.49645e-08	-1.19973
SIPA1	1.50288e-08	1.14079
RP11-166O4.6	1.51624e-08	-0.747678
ALG11	1.51677e-08	-0.43503
PDCD2	1.52956e-08	0.25641
RP1-140K8.5	1.53707e-08	-4.91989
HOXB4	1.54293e-08	2.10242
C2orf69	1.55354e-08	0.220965
GPR135	1.57102e-08	-1.72738
COL1A1	1.5821e-08	-3.96029
TMEM97	1.60203e-08	-0.770368
AC139100.2	1.60973e-08	-4.59526
NAPB	1.63908e-08	-0.161496
TYW1	1.63921e-08	0.326482
ZNF268	1.64617e-08	-0.177542
PRRT2	1.65011e-08	-1.66069
RP11-445L6.3	1.66805e-08	-4.43634
DDX23	1.69958e-08	0.314707
THAP6	1.70376e-08	0.324847
MCM3	1.71875e-08	0.278815
ZNF860	1.73294e-08	-5.75145
APBA2	1.74123e-08	2.43729
C18orf8	1.78043e-08	0.131807
KIAA0141	1.792e-08	0.20248
HIAT1	1.80988e-08	0.330119
LINC00939	1.85658e-08	-6.94209
CALR	1.86303e-08	-0.18135
RP1-102H19.8	1.90191e-08	-0.661239
CCDC137	1.97309e-08	0.369587
ZNF121	1.97687e-08	0.202764
PROSC	1.99827e-08	0.299875
PGM2	2.01214e-08	0.161688
STIM1	2.0158e-08	0.368026
MYEOV	2.02499e-08	-3.78915
RP11-65J3.1	2.02609e-08	-4.23757
ASPHD2	2.05046e-08	-0.623581
HEXDC	2.06214e-08	0.332805
C1GALT1	2.08298e-08	0.23841
TP53AIP1	2.08298e-08	-4.8828
LRRC17	2.0847e-08	-3.48121
GATAD2A	2.1332e-08	0.287859
LARGE	2.16761e-08	-4.10258
KIAA1731	2.16812e-08	0.251082
C9orf66	2.1911e-08	-1.584
ZNF496	2.2009e-08	-0.85163
ARAF	2.20848e-08	0.240999
UGDH-AS1	2.30434e-08	-2.5059
NAT10	2.33593e-08	0.114573
NXT1	2.34409e-08	0.250825
PTPN6	2.35695e-08	0.722507
BMP1	2.35695e-08	-1.28114
TRMT11	2.36311e-08	0.300172
POM121	2.36692e-08	0.338312
HNRNPU	2.37164e-08	0.123142
LYRM7	2.39489e-08	0.18038
GNGT2	2.45443e-08	1.77464
SCAMP3	2.47746e-08	0.350132
RP11-250B2.5	2.54044e-08	-3.84292
CDK18	2.56028e-08	-3.05604
EPB41L3	2.56173e-08	-3.60653
RP5-1042K10.10	2.56404e-08	-1.15175
GTPBP2	2.5821e-08	-0.131195
CLN3.1	2.58506e-08	0.364128
KIAA0319	2.60059e-08	-4.08214
SOS1	2.63877e-08	0.333808
PPP6R1	2.64604e-08	0.207202
LTK	2.6482e-08	-2.54292
TERF2	2.64999e-08	0.295521
CCDC132	2.7076e-08	0.147611
CDC37	2.72019e-08	0.429962
RABEP1	2.73001e-08	0.264646
EPDR1	2.73669e-08	-3.17021
LYL1	2.75246e-08	-2.33005
AC024560.2	2.76366e-08	-5.16589
SPTSSB	2.83206e-08	-24.6006
LRBA	2.85148e-08	0.253033
CD47	2.87865e-08	0.439572
RYR1	2.8835e-08	-1.64057
GPR132	2.91436e-08	1.41169
VEGFC	2.91436e-08	-5.30161
CRCP	2.91598e-08	0.351232
CCSER1	2.96975e-08	-6.32321
LHFPL2	3.01023e-08	-3.15379
ACSS3	3.0144e-08	-7.00176
PRMT6	3.01694e-08	-0.419433
CRLF1	3.0553e-08	-4.25049
C20orf201	3.0662e-08	-3.32517
TBC1D20	3.08831e-08	0.376075
CAPN15	3.10241e-08	0.120602
CMC1	3.16099e-08	0.374964
FBXW2	3.16684e-08	0.29236
LINC00491	3.17721e-08	-4.62888
C6orf1	3.2117e-08	1.14577
ARVCF	3.25025e-08	-2.99372
CTC-436P18.3	3.29743e-08	-4.36553
TTC23	3.30515e-08	-2.93282
LYSMD3	3.32891e-08	0.345789
POLR2B	3.33338e-08	0.211411
PARG	3.36463e-08	-0.459112
RP11-783K16.5	3.36717e-08	-3.67263
BTD	3.37717e-08	-0.330849
VLDLR	3.41683e-08	-3.71087
TMEM132A	3.41688e-08	-4.76085
RAP1GAP	3.46461e-08	-3.65679
EML6	3.50292e-08	-3.02518
PPP2R3C	3.51617e-08	0.266291
ATP10A	3.52924e-08	2.02068
HSD17B1	3.53715e-08	-0.891205
GTPBP3	3.56566e-08	-0.167961
POLR1D	3.60054e-08	0.467217
FAM161B	3.65576e-08	-0.933946
C12orf73	3.67385e-08	0.151422
RNF214	3.6842e-08	0.275588
FAM173B	3.70015e-08	-0.457039
SLC7A7	3.71199e-08	-3.12069
NOB1	3.73107e-08	0.292576
WDSUB1	3.74037e-08	-0.491582
C20orf195	3.76089e-08	-4.3089
LINC00324	3.77281e-08	1.856
VPS13B	3.78266e-08	0.165771
COG8	3.79708e-08	-0.258558
ZFP90	3.81744e-08	0.209308
TMEM176B	3.82453e-08	-2.47766
SLC10A7	3.84912e-08	-0.135888
TPTEP1	3.9007e-08	-2.14538
CCK	3.98937e-08	-4.47762
OTOF	4.02705e-08	2.67075
MMEL1	4.05779e-08	-3.11189
MLLT10	4.10087e-08	0.33052
LUCAT1	4.10852e-08	-3.2307
LY6G5C	4.23604e-08	-0.942927
MECP2	4.25953e-08	0.249509
PARP1	4.34587e-08	0.586476
C6orf52	4.38303e-08	-2.35324
GANC	4.42844e-08	-0.39299
CHST6	4.4654e-08	-6.04177
CMTM7	4.4939e-08	1.20186
NOXA1	4.56289e-08	-1.91942
SLC22A18AS	4.63209e-08	-3.11229
LINC01091	4.6362e-08	-5.02819
PSMD8	4.64247e-08	0.246032
C21orf88	4.67736e-08	-4.57569
CTBP1	4.68409e-08	0.271696
EPHB4	4.68435e-08	-4.48013
RP11-446N19.1	4.7279e-08	-2.50274
PQLC2	4.73327e-08	-1.03746
TBC1D31	4.7549e-08	1.30859
ETNK2	4.78696e-08	-2.33653
TAF7	4.86326e-08	0.469698
CSRNP2	4.86432e-08	-0.447564
MRPS21	4.95965e-08	-0.107543
SULF1	5.02472e-08	-5.77493
MPEG1	5.04732e-08	-3.20723
AC074212.5	5.05059e-08	-4.20866
IGIP	5.17519e-08	-0.584027
RP11-119D9.1	5.19525e-08	-1.77431
SMAP2	5.27242e-08	0.425833
FOXO1	5.28108e-08	1.23191
ZNF415	5.36564e-08	-4.04336
VPS4A	5.43116e-08	0.304825
PEF1	5.44506e-08	0.354365
METTL16	5.46558e-08	0.361165
CHD8	5.48967e-08	0.257029
RP11-395E19.7	5.50865e-08	-3.8013
CHCHD2	5.62692e-08	0.132122
ZNF277	5.62801e-08	0.284399
C2orf70	5.65371e-08	-3.96665
RGS7BP	5.69261e-08	-5.57669
PHOSPHO2	5.76775e-08	-0.829805
MT1G	5.92189e-08	-1.84799
ANAPC4	5.96444e-08	0.221831
ABHD4	5.97245e-08	-0.980482
ATAD3B	6.01518e-08	-0.287248
SLC45A3	6.08668e-08	-4.42972
ATAT1	6.17272e-08	-0.882669
WHSC1L1	6.27056e-08	0.287117
FURIN	6.38522e-08	0.297169
KXD1	6.39758e-08	0.305496
CEP350	6.40034e-08	0.479597
VASN	6.40852e-08	-4.2359
TNIP3	6.451e-08	1.03516
MIER2	6.56908e-08	-0.774567
NAA10	6.66003e-08	0.21011
TRIM32	6.68695e-08	-0.707758
FAM185A	6.715e-08	-0.947566
PAOX	6.73219e-08	-0.636292
RAPGEF6	6.74818e-08	1.5051
SZRD1	6.77219e-08	0.253678
MRPL16	6.8037e-08	0.287407
CEP72	6.8041e-08	-1.04173
STRADB	6.80507e-08	-0.738137
RP11-345P4.9	6.89531e-08	-0.98684
TNK1	6.89531e-08	-1.40822
TMEM161B	6.90984e-08	0.388022
FAM117B	6.96795e-08	-1.0012
RP1-39G22.7	7.09438e-08	-0.670281
ZNF138	7.10993e-08	0.282062
RP11-385D13.1	7.15184e-08	-3.92944
MTRR	7.27904e-08	0.10023
PPM1M	7.28996e-08	1.41665
CXXC1	7.2976e-08	0.208686
SYS1	7.35555e-08	0.300528
EPM2AIP1	7.3818e-08	0.347698
IFIH1	7.40237e-08	0.13493
MID2	7.43088e-08	-2.66139
EDC3	7.43576e-08	-0.135631
RP11-385J1.2	7.45522e-08	-6.81937
RBP7	7.53763e-08	-4.46868
TGFBRAP1	7.56162e-08	0.222774
ZNF22	7.5698e-08	1.09955
RP11-10C24.3	7.67678e-08	-3.66909
AC017002.1	7.71616e-08	2.42591
SUPT6H	7.803e-08	0.247648
CDC123	7.84622e-08	0.24473
PDCL3	7.94427e-08	0.29632
GXYLT1	8.05446e-08	0.284866
ST7L	8.13605e-08	-0.21607
CSRNP1	8.15316e-08	-0.294224
UIMC1	8.16489e-08	0.218106
UST	8.22894e-08	-2.11172
CDK20	8.23477e-08	-2.47176
MARCH7	8.30242e-08	0.159685
YIPF4	8.30985e-08	0.211008
SHROOM2	8.32269e-08	-24.4
CNTROB	8.47176e-08	-0.744399
TMEM161A	8.50191e-08	-0.267978
MED16	8.61202e-08	0.211197
IRF5	8.61469e-08	-1.58957
SLC46A1	8.62387e-08	-2.45382
MIR210HG	8.70802e-08	-1.86831
ATP9B	8.77382e-08	0.218478
ZNF681	8.79112e-08	-0.458235
SBNO2	8.91042e-08	0.14269
PILRB	8.93594e-08	1.0301
OCIAD2	9.02982e-08	0.315775
FAM118B	9.20843e-08	-0.338531
CTIF	9.35684e-08	-3.32254
OSGIN2	9.48954e-08	-0.227495
FXN	9.58693e-08	-0.29851
MTMR14	9.60494e-08	0.158408
RANBP6	9.60708e-08	0.355863
PFKM	9.66013e-08	-1.98599
BRF1	9.68984e-08	0.133079
RP11-432I5.1	9.91947e-08	-3.86637
C1R	9.94476e-08	-1.67576
CERS2	9.9817e-08	0.332667
RARA	1.01064e-07	-0.558804
BRCA1	1.01584e-07	-1.14511
NCOA3	1.0213e-07	0.193524
NSL1	1.02177e-07	0.298544
IDNK	1.02519e-07	0.11945
RAB11FIP5	1.04073e-07	-1.32975
ZNRD1-AS1	1.05864e-07	-0.188983
RCAN3	1.06771e-07	0.105108
ZNF687	1.11355e-07	-0.229987
SRSF1	1.12905e-07	0.263408
RNF138	1.13711e-07	0.200684
RP11-95K23.5	1.1396e-07	-4.26768
RP11-448A19.1	1.15723e-07	-0.316359
NPIPB15	1.16379e-07	-1.60663
DDX50	1.16794e-07	0.353598
FAM193A	1.17511e-07	0.340511
ZCCHC8	1.1787e-07	0.362647
GEMIN8	1.18878e-07	-0.375199
ATP2B4	1.19072e-07	0.780235
MOCS3	1.2011e-07	-0.577898
RP11-403A21.2	1.21484e-07	-1.15734
ZNF622	1.22573e-07	0.342945
SUPT3H	1.23024e-07	1.66679
SLC1A1	1.23097e-07	-4.80722
CDK8	1.23146e-07	-0.205585
LTN1	1.23562e-07	0.315231
PZP	1.249e-07	-1.84221
LINS	1.25448e-07	1.31423
RP11-85F14.5	1.2567e-07	0.140574
SFT2D3	1.25992e-07	-0.25113
AC008964.1	1.26286e-07	1.60905
RP5-884G6.2	1.2636e-07	-2.69662
IMMT	1.2673e-07	0.330561
HEATR3	1.28329e-07	-0.189709
CYP3A5	1.31528e-07	-1.2437
SMARCAD1	1.33357e-07	0.369155
DENND1A	1.33535e-07	-0.420432
P2RY1	1.33535e-07	-4.76307
EFNA4	1.34719e-07	-0.177951
CYP2U1	1.34837e-07	-1.26509
ASB13	1.35248e-07	-2.9982
FAM115C	1.35918e-07	2.61262
EGFL6	1.37621e-07	-2.99616
RP11-1000B6.3	1.38035e-07	-0.127622
KCNJ2-AS1	1.38239e-07	-4.77205
ZNF197	1.39504e-07	-0.10473
ENTPD3-AS1	1.39648e-07	-0.2394
HMGCS2	1.40299e-07	-6.12991
PCNXL2	1.42462e-07	1.39128
DCK	1.44247e-07	1.11789
CD248	1.44318e-07	3.44913
RBMS3	1.46764e-07	-4.41429
SRR	1.47323e-07	-0.930118
NMT1	1.47716e-07	0.256742
DHCR7	1.48243e-07	-0.261934
DDX20	1.49847e-07	0.142241
MRPL20	1.51939e-07	-0.165788
PDK4	1.53248e-07	-5.62308
RP11-469M7.1	1.54068e-07	-0.440181
PRMT3	1.54646e-07	-0.343344
UBE2G2	1.5542e-07	0.238426
TUB	1.56676e-07	-4.37943
TTC39B	1.60015e-07	0.4095
RP5-827C21.4	1.60051e-07	-0.164859
LRRC14	1.63725e-07	-0.176263
LINC00865	1.63931e-07	-3.04311
MANF	1.64054e-07	0.177553
SPRED2	1.64345e-07	-1.44887
TOP2B	1.66737e-07	0.19591
FAM21A	1.67523e-07	-0.415489
AVIL	1.6843e-07	-1.3735
TRAPPC10	1.694e-07	0.787543
NPHP4	1.69678e-07	-1.32181
SSH1	1.70233e-07	0.151832
ZNF880	1.70917e-07	0.235384
GPATCH4	1.71868e-07	0.364925
C2orf76	1.71984e-07	-0.335981
NOP16	1.72089e-07	0.18828
ABHD3	1.7747e-07	0.276179
TUT1	1.78175e-07	-0.423553
MTHFS	1.78175e-07	0.106068
CASP9	1.8007e-07	-0.68231
CEP164	1.80911e-07	0.314995
TPRG1	1.81199e-07	2.11984
FAM117A	1.81199e-07	1.48575
ENTPD7	1.81235e-07	-1.62327
NSMF	1.83437e-07	-0.478528
C1orf159	1.83736e-07	-0.174628
PAXBP1	1.83739e-07	0.278187
DKK1	1.83897e-07	-7.10641
ZNF282	1.85216e-07	-0.177243
VIM-AS1	1.85582e-07	-0.195569
SZT2	1.88495e-07	0.30038
HMBOX1	1.89268e-07	0.289101
RP11-295G20.2	1.89937e-07	-2.79226
PTPRM	1.96529e-07	-1.24156
ARHGEF10	1.96864e-07	-3.28779
RP11-635N19.1	1.97014e-07	-1.84635
STK32C	1.99356e-07	-0.48926
ADH6	2.00677e-07	-4.16141
SPTLC3	2.00917e-07	-4.40949
BAHD1	2.00977e-07	-0.363446
RBM33	2.01553e-07	0.803277
FITM2	2.07798e-07	-1.31476
SETD1B	2.0839e-07	0.324386
ZNF296	2.0839e-07	-0.830391
EPHA4	2.09282e-07	-0.229408
RP11-169K16.9	2.10149e-07	0.238417
USP47	2.114e-07	0.213327
ADPRHL1	2.12423e-07	-3.71846
FEN1	2.167e-07	-0.265258
DOHH	2.16933e-07	-0.222246
RGMB-AS1	2.16951e-07	-4.12243
H-influenzae-p	2.19847e-07	-0.663669
RBM18	2.20531e-07	0.342282
FBXW8	2.21224e-07	-0.205733
MOB3B	2.2186e-07	-3.62939
SGTB	2.23271e-07	1.31151
TNFRSF10A	2.24474e-07	0.133057
SBF1	2.24643e-07	0.375787
CHCHD7	2.2534e-07	0.306523
ZNF513	2.25533e-07	-0.125095
ZNF652	2.2746e-07	0.15088
ODC1	2.29054e-07	0.170712
TMEM38B	2.31303e-07	-0.563873
TRIM69	2.31905e-07	0.20889
EXOSC8	2.33204e-07	0.37398
PXK	2.33783e-07	0.147244
BCL9	2.36099e-07	-1.11337
CACNB1	2.36822e-07	-0.741699
TNS3	2.4229e-07	-2.57035
TBC1D24	2.4246e-07	-0.576029
DAZAP2	2.42677e-07	0.246528
ADH5	2.4874e-07	0.11778
JAKMIP1	2.51865e-07	2.48506
NRBP2	2.59159e-07	-0.408494
TMEM106A	2.62848e-07	-0.236831
RASGRP2	2.6305e-07	1.32406
USP25	2.63481e-07	0.300065
NDC1	2.69755e-07	-0.707061
GZF1	2.69982e-07	-0.177787
AMN1	2.70204e-07	-0.450221
P2RY2	2.70757e-07	-5.03362
CDK1	2.72648e-07	-2.62156
CTD-2325P2.4	2.75812e-07	-5.97466
TMEM136	2.75812e-07	-2.96541
CTD-2562J15.6	2.81101e-07	-2.33298
ABHD13	2.8349e-07	0.370294
SESN3	2.85866e-07	-0.289151
XRCC1	2.87721e-07	0.227123
FAT2	2.90825e-07	-6.04528
GPANK1	2.96031e-07	0.401305
CIB2	2.99209e-07	-0.470246
ZNF24	3.0213e-07	0.223326
DYRK3	3.11454e-07	-2.8833
PPIL2	3.11987e-07	0.358048
RHBDF2	3.12385e-07	0.298409
MICU3	3.1267e-07	-1.51827
PSMD9	3.13773e-07	0.248892
GOSR2	3.17668e-07	0.144775
C11orf30	3.18997e-07	0.324793
NUP107	3.2216e-07	0.347174
NMI	3.2953e-07	0.610832
FMO4	3.31841e-07	-1.912
CARD14	3.37232e-07	-3.47141
NUP54	3.37888e-07	0.403981
ACPP	3.42334e-07	-5.69037
PKN1	3.43082e-07	0.959358
PLCB1	3.4677e-07	-0.448228
USH1C	3.47355e-07	-3.29362
GRHL3	3.50163e-07	-6.10908
TOR3A	3.52547e-07	0.291113
C17orf70	3.58749e-07	-0.237834
MED30	3.62046e-07	0.253485
CRELD1	3.645e-07	-0.405417
RP1-30G7.2	3.65116e-07	-6.08255
SF3B5	3.7045e-07	0.270371
HIST2H2AC	3.85392e-07	1.01795
TRMT10C	3.92248e-07	0.332791
TMX1	3.92248e-07	0.336703
SPRY2	3.95046e-07	-1.2786
SENP6	3.97793e-07	0.153888
DBNDD1	4.00718e-07	-3.86078
EPHA1-AS1	4.01491e-07	2.522
PLEKHG3	4.01874e-07	-1.56949
RBM6	4.08401e-07	0.203133
USP30	4.12257e-07	-0.710464
MAP10	4.27352e-07	-0.856112
ZNF708	4.29738e-07	1.16391
PNPT1	4.30089e-07	0.338429
CRISPLD1	4.32651e-07	-4.58627
SMG6	4.32866e-07	0.292658
RP11-420L9.5	4.35316e-07	-4.42645
MRPS17.1	4.35465e-07	-0.114694
FREM2	4.35465e-07	-5.28633
GIT1	4.36068e-07	0.287274
CHST4	4.40495e-07	-4.4054
ZCCHC17	4.43494e-07	0.317471
BMP7	4.43761e-07	-4.95179
RP11-79H23.3	4.48425e-07	-4.42403
FAM217B	4.49119e-07	0.349422
NOTCH1	4.52162e-07	1.10295
LRMP	4.53694e-07	0.920897
RBMX2	4.55184e-07	0.384855
AKAP8	4.56116e-07	0.343179
XYLT2	4.56457e-07	-0.17537
RP11-383C5.4	4.56677e-07	-1.7315
RP11-218M22.1	4.57314e-07	-0.768885
RP11-539I5.1	4.61778e-07	-24.4318
CMC2	4.6339e-07	0.957154
THUMPD1	4.6686e-07	0.775528
ANKRD49	4.67468e-07	1.09303
INPP5E	4.71439e-07	-0.66006
PPARGC1A	4.79847e-07	-5.16918
IGF1	4.81611e-07	-2.57284
HIST1H2BJ	4.83761e-07	-1.84406
PPIG	4.85844e-07	0.295643
TRMT61A	4.88538e-07	-0.265636
TLR4	4.93291e-07	-4.11116
RP13-188A5.1	4.97483e-07	-0.151178
ENPP3	5.00443e-07	-4.65877
DPP8	5.03366e-07	0.372419
RBPJ	5.05568e-07	0.482977
RTN4IP1	5.07114e-07	-0.924584
NCBP1	5.09388e-07	0.29058
RP11-6J24.6	5.09439e-07	-0.967062
YARS	5.10505e-07	1.09271
OTUB1	5.21743e-07	0.202503
CIC	5.25362e-07	0.226163
L3MBTL1	5.27778e-07	-0.748592
COMMD10	5.28568e-07	0.180839
EXD3	5.30584e-07	-0.528357
CD300LF	5.30796e-07	-3.9951
TFB1M	5.32626e-07	0.160119
ZNF146	5.37791e-07	0.373484
NUP62CL	5.42246e-07	-3.21055
KDM2A	5.47477e-07	0.171676
CRTC1	5.53045e-07	-0.512327
PCYT1B	5.59624e-07	-6.71059
ECE2	5.60275e-07	-0.74799
ZNF518B	5.60435e-07	0.193645
SP4	5.60818e-07	1.38335
MERTK	5.63672e-07	-3.2507
RP11-403A21.1	5.64932e-07	-2.98588
AP001816.1	5.73144e-07	-0.529915
C4orf27	5.73869e-07	0.34818
RAB2B	5.74022e-07	0.288378
AP000692.10	5.80062e-07	-2.10691
AAAS	5.96066e-07	-0.12519
PPCDC	5.98709e-07	-0.410159
AIM2	6.03209e-07	1.32337
C12orf75	6.03782e-07	0.278273
MPV17	6.09186e-07	0.238765
HBEGF	6.22008e-07	-2.92876
RNF41	6.2473e-07	0.145363
GOLGA8A	6.28761e-07	0.165285
PTDSS2	6.37068e-07	-0.653342
TMTC4	6.46093e-07	-0.225077
IYD	6.60299e-07	-3.364
CNTD1	6.61359e-07	-1.32504
TMEM171	6.61616e-07	-2.42239
TSSC4	6.64336e-07	0.347818
ZNF808	6.68287e-07	0.178763
MRPS30	6.70235e-07	0.4095
SLC25A26	6.76896e-07	0.267581
CYSLTR1	6.83157e-07	-2.1174
LANCL1	6.88203e-07	0.198439
ZFAND4	6.95546e-07	-0.244937
PGLYRP2	7.04115e-07	2.20655
EYA3	7.14917e-07	0.276221
PDGFA	7.17571e-07	-2.32289
ZFP64	7.21082e-07	-0.440405
PLEKHG5	7.2851e-07	-2.497
SRRM2-AS1	7.41972e-07	-2.34433
PPP1R9A	7.49334e-07	-3.59341
POU2F2	7.62969e-07	0.84218
OSGEP	7.62969e-07	0.324664
RWDD2A	7.62969e-07	-0.603917
FRG1	7.6801e-07	0.24932
TMEM216	7.69458e-07	0.220117
DCTN5	7.71333e-07	0.284617
CIAPIN1	7.72393e-07	0.293314
LTC4S	7.90402e-07	-2.38797
LRIG2	7.97576e-07	0.279948
OAS3	7.98428e-07	0.760521
HNRNPL	8.08437e-07	0.245295
ACSBG1	8.37904e-07	-3.30038
GEMIN4	8.39938e-07	-0.751342
FNTB	8.5434e-07	-1.61215
AC023590.1	8.67258e-07	-2.10719
PWWP2A	8.69516e-07	0.418024
CCDC71L	8.75129e-07	-0.145155
SCNM1	8.75129e-07	0.290832
TNK2	9.01652e-07	1.35475
MTERFD3	9.04112e-07	-0.297098
EIF3C	9.05902e-07	-0.202372
SMIM13	9.09515e-07	-0.308833
B3GALNT1	9.16672e-07	-3.66479
SCARF2	9.18301e-07	-2.25623
FAM109A	9.20108e-07	-2.68555
WTIP	9.24788e-07	-3.53889
CCNT1	9.30482e-07	0.373385
WARS2	9.33948e-07	-0.161357
CD2BP2	9.44528e-07	0.243681
IRF9	9.45261e-07	0.937154
TRABD	9.46149e-07	0.821508
SAPCD1-AS1	9.485e-07	-2.99558
SRM	9.50464e-07	0.235842
FLYWCH1	9.59234e-07	-0.103772
GPATCH2L	9.66458e-07	0.300469
THSD4	9.73644e-07	-6.13489
PIGW	9.79684e-07	-0.873126
PDLIM7	9.81949e-07	-0.926965
FRMD6	9.95674e-07	-3.51027
LACE1	1.00597e-06	-0.651987
SLC25A12	1.01812e-06	0.141914
CCDC88C	1.01997e-06	0.573026
PRICKLE3	1.02125e-06	-0.951032
ZNF7	1.02157e-06	0.322647
THOC1	1.02772e-06	0.373226
OTUD3	1.02841e-06	-0.140535
BBS10	1.04261e-06	-1.02369
C1QTNF9B-AS1	1.0579e-06	-3.07748
RASIP1	1.06418e-06	-3.70248
TEX264	1.06419e-06	0.26814
ARL17A	1.07161e-06	0.128644
SF3B14	1.0778e-06	-0.115661
CCL4L2	1.09483e-06	1.85847
ACSL5	1.09651e-06	0.411399
MPRIP	1.10583e-06	0.256966
ANAPC2	1.10698e-06	-0.287097
CTDP1	1.12522e-06	0.299909
ZNF20	1.13523e-06	-1.96066
WDR7	1.13696e-06	0.158757
OTUD6B	1.14276e-06	0.168474
CENPJ	1.14276e-06	-0.480533
ATRAID	1.14798e-06	0.101732
FGF14-AS2	1.15286e-06	-1.72509
PPFIA3	1.1771e-06	-1.71214
POLR3A	1.20998e-06	0.363989
MTRNR2L1	1.22103e-06	-0.292025
CXCR2	1.22229e-06	-4.14528
CTA-384D8.35	1.2232e-06	-1.63418
ZNF717	1.22805e-06	-1.5463
SERHL2	1.23359e-06	-1.8807
GPN2	1.23842e-06	0.229389
DBI	1.24337e-06	-0.191239
NDUFS5	1.25578e-06	0.11465
CLSTN3	1.26487e-06	1.61656
SLC9A7	1.26695e-06	-4.36335
FAM43A	1.26876e-06	-1.09871
DAGLA	1.27078e-06	-4.92775
ATP5O	1.27434e-06	-0.146304
UBA7	1.29848e-06	0.264251
CABYR	1.30238e-06	-4.67086
GPATCH1	1.30238e-06	0.312128
UBTF	1.30339e-06	0.670431
CTB-51J22.1	1.31111e-06	-4.43165
CTC-425F1.4	1.33367e-06	-0.810629
CNTNAP3B	1.3352e-06	-24.5529
GOPC	1.34506e-06	0.327995
ANTXR2	1.348e-06	-0.385659
ALG6	1.36941e-06	0.218442
BRMS1L	1.37248e-06	-0.517203
TIMELESS	1.37697e-06	-0.839918
CLIC5	1.39294e-06	-0.209888
CYBRD1	1.43082e-06	-3.51777
ZNF839	1.43096e-06	-0.180901
HDAC3	1.4592e-06	0.339443
PPARG	1.46013e-06	-1.8852
TAGLN3	1.46061e-06	-5.32421
TMEM117	1.47899e-06	-0.973728
MANBA	1.48012e-06	-0.28757
UCHL5	1.48681e-06	0.365785
PARP9	1.49216e-06	0.438172
WAC	1.49791e-06	0.492787
SARM1	1.50239e-06	-0.581479
GLG1	1.51216e-06	0.249091
MEIS1-AS2	1.52193e-06	-24.4073
CYTH3	1.52316e-06	-0.713791
DNMT1	1.5234e-06	0.653925
RPS6KA5	1.53112e-06	0.272738
DHODH	1.54008e-06	-0.712374
MIR155HG	1.55234e-06	0.914288
RPSAP58	1.56536e-06	0.291922
GRM5	1.56546e-06	-4.90693
AVEN	1.59229e-06	-0.252214
C19orf24	1.60753e-06	0.272415
AC016586.1	1.61417e-06	-0.603668
CTD-3074O7.5	1.62668e-06	-0.742754
KIAA1430	1.62877e-06	0.173461
FAM49A	1.6388e-06	-1.4904
CLASP1	1.64654e-06	0.342384
MIEN1	1.65073e-06	0.142082
SH3D21	1.65992e-06	-2.35352
ANKRD40	1.66776e-06	0.304702
SMIM6	1.67174e-06	-3.21418
WDR24	1.68354e-06	-0.700237
ZHX3	1.70923e-06	-0.744481
GID4	1.72726e-06	-0.228131
RFC3	1.72944e-06	-0.223737
GALNT13	1.73129e-06	-5.10865
LMF2	1.74945e-06	0.416055
HIST1H2AE	1.79027e-06	-1.17526
C22orf46	1.79692e-06	0.259227
NEURL1B	1.80124e-06	-3.71679
SLC9C2	1.81365e-06	-4.09085
RP11-483P21.2	1.8578e-06	-4.63447
SNTB2	1.92686e-06	0.380506
IL17RA	1.95197e-06	0.12212
LEMD1	1.98541e-06	-2.37961
DNAJC19	1.99038e-06	0.278204
DYNLRB1	1.99417e-06	-0.113442
PID1	2.01968e-06	-5.3271
MYCT1	2.03797e-06	-4.08283
CASD1	2.04041e-06	0.255805
INPP5A	2.04329e-06	-0.991796
ZNF43	2.05668e-06	0.349034
HCAR3	2.05987e-06	-4.81855
COX11	2.07727e-06	0.368125
SNHG8	2.08755e-06	0.546162
DCP1A	2.09212e-06	0.405883
CDK2AP1	2.09429e-06	-2.40156
HAUS2	2.15121e-06	0.323979
TBCB	2.15707e-06	0.650878
HYPK	2.1666e-06	-0.311154
DPP9	2.16741e-06	0.328402
ZNF480	2.18229e-06	0.37103
YRDC	2.19755e-06	0.145613
RAPGEF3	2.20998e-06	-1.99533
DNAJC9	2.21212e-06	0.364671
TEP1	2.21825e-06	0.175947
EXTL3	2.27522e-06	-0.404649
RP11-434I12.3	2.2841e-06	-4.98526
ZNF165	2.28954e-06	-2.71717
APOM	2.30707e-06	-0.266665
FLRT3	2.31313e-06	-4.96502
STAMBPL1	2.32011e-06	1.49022
NAP1L4	2.32663e-06	0.46852
CTC-276P9.1	2.32753e-06	-3.40198
ZBTB32	2.34551e-06	3.13134
ZNF701	2.39235e-06	0.286769
BARX2	2.42233e-06	-4.25028
ZMYM1	2.42726e-06	0.120018
PYCRL	2.46399e-06	-0.947271
C19orf52	2.48367e-06	0.306877
FAM220A	2.487e-06	-0.555696
C14orf159	2.49349e-06	0.377767
ETHE1	2.52683e-06	0.256286
C3orf33	2.54246e-06	-0.333856
RP11-25K19.1	2.56759e-06	1.77706
ZNF789	2.60844e-06	-0.305187
SAFB2	2.62065e-06	0.313825
ZNF232	2.7106e-06	-0.734664
PHRF1	2.74193e-06	0.423504
BBC3	2.74579e-06	-0.566022
CALD1	2.74988e-06	-3.65797
PMS1	2.76064e-06	0.362759
EID2B	2.77667e-06	-0.274791
ZNF19	2.77725e-06	-1.7313
RPS6KC1	2.78253e-06	0.142611
MED6	2.79831e-06	0.396847
LMNB1	2.79883e-06	0.616203
SMAD7	2.81885e-06	1.69119
GSTM2	2.82294e-06	-1.37765
SLC51B	2.84823e-06	-5.86764
WDR37	2.96715e-06	0.129398
EZH2	2.99519e-06	0.108509
ZNF555	2.99767e-06	-0.930797
AC026806.2	3.00164e-06	-1.01052
KANSL1	3.03937e-06	0.756286
KANSL1-AS1	3.05033e-06	1.31238
TAF1	3.06507e-06	0.37771
RAD54L2	3.08642e-06	0.438632
TMEM92	3.1784e-06	-4.80532
C11orf65	3.22644e-06	-1.18865
LILRB3	3.22987e-06	-3.33111
SLC8A1	3.24055e-06	-3.34565
REST	3.2525e-06	0.50504
FPR2	3.25734e-06	-4.98643
ZNF594	3.25945e-06	-0.203136
SIK3	3.26957e-06	0.322539
COL9A3	3.29024e-06	-2.91908
PRUNE	3.29156e-06	-0.16286
ATG4D	3.34631e-06	0.415953
C7orf13	3.35699e-06	-0.653038
ATP10D	3.39334e-06	0.268028
SEC24C	3.3963e-06	0.379535
AC074117.10	3.39769e-06	-0.516693
CTD-2017D11.1	3.39769e-06	-0.428609
RAB26	3.39978e-06	-4.37868
ZNF713	3.43682e-06	-2.11282
KATNA1	3.4915e-06	0.369825
RECQL	3.52657e-06	0.862555
LILRA5	3.54757e-06	-4.73359
NFKBIB	3.58035e-06	0.379689
SLC52A3	3.58495e-06	-5.78672
PIP4K2B	3.5913e-06	0.100035
IZUMO4	3.59755e-06	-1.01425
FUNDC2	3.6098e-06	0.319765
ATF6B	3.64428e-06	0.333198
C9orf41	3.6512e-06	0.391647
XRCC6BP1	3.65662e-06	-0.483424
AP3M1	3.68228e-06	0.307542
SRBD1	3.70422e-06	0.282844
RANGRF	3.71606e-06	1.33685
COMMD2	3.75823e-06	0.328843
AKT3	3.76573e-06	1.67053
AC079354.3	3.77854e-06	-4.99399
DCAF5	3.78659e-06	0.322796
HS1BP3	3.80408e-06	-0.350722
SWT1	3.81434e-06	-0.468513
CLEC4E	3.81589e-06	-4.18343
DSC2	3.82795e-06	-4.517
CBL	3.86719e-06	0.861107
PAPD4	3.8792e-06	0.336346
CFP	3.88894e-06	-4.19591
TRAPPC4	3.89015e-06	0.282274
BEST1	3.92871e-06	-2.35614
RCCD1	3.97697e-06	-1.10015
TCFL5	3.97787e-06	-0.616057
GLMN	3.99777e-06	1.36254
MMS22L	4.0259e-06	0.243427
KDM2B	4.04148e-06	0.192079
ALOX5	4.06909e-06	-3.58666
RMND1	4.08441e-06	-0.107854
RLF	4.1413e-06	0.340196
DECR2	4.15642e-06	-1.41414
CCDC109B	4.16709e-06	1.08847
TAF11	4.17453e-06	0.40341
RP11-727F15.12	4.20445e-06	-0.918938
PXMP4	4.2845e-06	0.102557
TRIM23	4.32865e-06	0.359403
SHMT2	4.32865e-06	0.135012
DTX3	4.33947e-06	-0.252866
AGBL4	4.39441e-06	-24.5104
ACTR3B	4.39473e-06	-0.940638
GAB2	4.40734e-06	-1.79771
MFSD8	4.4313e-06	0.349206
C11orf80	4.43629e-06	-1.25207
VCPIP1	4.44541e-06	0.377249
LDLRAD4	4.44883e-06	0.850927
APOBEC3B	4.47169e-06	-3.14124
DHX58	4.49651e-06	0.317647
CARD10	4.50211e-06	-4.71504
ETV7	4.59943e-06	0.260566
FCGR1A	4.60163e-06	-3.41607
C12orf76	4.60933e-06	0.260166
RP5-1057J7.6	4.64789e-06	-0.62038
AP5S1	4.64957e-06	-0.115764
OGDH	4.65069e-06	0.414352
VPS33A	4.66247e-06	0.368249
DDX59	4.68837e-06	0.386087
MBIP	4.72734e-06	0.3688
PIGA	4.75712e-06	-0.54467
RP11-63P12.6	4.77563e-06	-3.34915
HCFC2	4.79971e-06	0.258113
FAM149B1	4.81885e-06	-0.574532
OGFOD1	4.86589e-06	0.362541
AC006369.2	4.87725e-06	2.94433
CYP26A1	4.88931e-06	-5.10732
CKAP2	4.89764e-06	1.02225
FKBPL	4.97975e-06	-0.338623
ANAPC1	5.00415e-06	0.27594
PHTF2	5.02057e-06	0.314639
UGT2A1	5.08998e-06	-5.29993
LINC00886	5.09227e-06	-1.95383
RNASEH1-AS1	5.09244e-06	-0.164671
MRPS11	5.09476e-06	0.381607
ZBTB47	5.11592e-06	-1.81969
IPPK	5.18567e-06	-0.400004
PRR13	5.23524e-06	0.340698
NME1-NME2	5.26738e-06	-0.783843
KRT13	5.26934e-06	-4.06318
TMEM80	5.30056e-06	0.292764
SAP18	5.30114e-06	-0.18252
DKFZP761J1410	5.32048e-06	-1.9831
FIZ1	5.32132e-06	-0.207145
MYL9	5.34445e-06	-3.60995
GPR153	5.36499e-06	-2.85218
INO80	5.38806e-06	0.412317
WHAMM	5.45714e-06	0.419069
ANO8	5.51103e-06	-1.09714
FDX1L	5.53855e-06	-0.250299
IGSF8	5.61503e-06	0.255525
PHKA2	5.69567e-06	-0.302027
SLC7A4	5.72576e-06	-1.95998
RP11-66N11.8	5.82599e-06	-1.02614
LL22NC03-75H12.2	5.86838e-06	-1.90014
ELMSAN1	5.87529e-06	0.322307
NEBL-AS1	5.89713e-06	-4.63469
CCDC136	5.90195e-06	-0.190988
ABCB11	5.91603e-06	-7.00159
MARC1	5.96155e-06	-4.96747
KIF11	6.12524e-06	-1.16185
RBM26-AS1	6.15239e-06	-0.987969
FAM58A	6.19843e-06	0.368554
NSUN6	6.22782e-06	0.281152
RP11-73E17.2	6.25818e-06	-0.79698
VMP1	6.26507e-06	-0.138692
MTHFD2	6.29934e-06	0.927783
CTD-2517O10.6	6.35938e-06	-3.89022
APH1A	6.37602e-06	0.246837
NRSN2	6.39321e-06	-2.31942
ARSG	6.42369e-06	0.248852
TMEM176A	6.44751e-06	-2.76166
RP5-935K16.1	6.54528e-06	-0.43758
FGF14	6.57785e-06	-24.8709
ARHGEF26	6.5823e-06	-0.799722
UTP14A	6.62696e-06	0.269893
PPP1R21	6.65952e-06	0.287782
KMT2D	6.70948e-06	0.345822
SCIMP	6.79701e-06	-2.66258
CDK13	6.82219e-06	0.299639
TIPRL	6.90645e-06	0.271626
CCDC66	6.93923e-06	0.829291
OSBPL7	6.9455e-06	0.301771
ZNRF3	6.9585e-06	-3.16725
HPS6	6.96094e-06	-0.148863
AC022007.5	7.0241e-06	-3.34358
SRPK2	7.06161e-06	0.274329
ZNF347	7.08293e-06	-0.729503
TUBB6	7.08667e-06	-2.99423
RFWD3	7.1438e-06	0.261813
PRELID2	7.18981e-06	-1.38896
SDR42E1	7.21762e-06	-1.50937
DSCAML1	7.23364e-06	-5.05756
ADPRH	7.24412e-06	-1.93949
TMED5	7.44114e-06	0.357128
MYLK	7.45933e-06	-2.57053
HFE	7.59903e-06	-1.3517
CES3	7.67632e-06	-4.14503
TMPRSS11E	7.71676e-06	-5.0898
TRMT1	7.72433e-06	-0.662169
TRPC4AP	7.80327e-06	0.442875
CGNL1	7.8065e-06	-4.43521
PRPF39	7.81742e-06	0.350244
ZBTB8OS	7.85871e-06	0.309458
IL1R2	7.90786e-06	-5.16249
DMRT3	7.94883e-06	-4.55877
TNFRSF25	7.97129e-06	1.2781
PLOD1	7.988e-06	-1.44602
ARNTL	8.08856e-06	1.22955
C7orf60	8.13801e-06	-0.123182
NAA16	8.16281e-06	0.419776
CASC8	8.19403e-06	-4.33883
TXK	8.19577e-06	1.64169
CASC9	8.21873e-06	-4.99369
GSTM3	8.26244e-06	-1.32147
MKRN2	8.33716e-06	0.336502
TMEM55A	8.41363e-06	-1.99047
EFS	8.43639e-06	-4.19257
SIGIRR	8.4575e-06	0.680204
PORCN	8.53135e-06	-0.105786
LRRC36	8.53354e-06	-5.15803
NABP2	8.56776e-06	0.397282
RIOK1	8.59514e-06	0.383577
DUSP11	8.6044e-06	0.412242
DPH5	8.66264e-06	0.14796
TIMM17B	8.68333e-06	0.3354
NOXO1	8.69412e-06	-2.01054
TBP	8.7003e-06	0.207973
RP11-553L6.2	8.72651e-06	3.0144
YTHDC1	8.77264e-06	0.36484
SNTA1	8.88866e-06	0.214054
SPATA24	8.91049e-06	-1.7198
FAM172A	8.94643e-06	0.40479
RCHY1	8.97391e-06	0.33482
TFEC	9.05365e-06	-2.77854
MCM8	9.27861e-06	-0.216875
HDAC10	9.3843e-06	0.231809
TGFBI	9.41371e-06	-1.961
KBTBD3	9.44126e-06	0.274683
TXNRD3	9.48362e-06	-4.79991
NINL	9.49461e-06	-1.46277
ZNF639	9.5091e-06	0.297836
PUS1	9.51221e-06	-0.207909
AC097500.2	9.51962e-06	-1.23077
CYP51A1	9.52368e-06	-1.45724
ZSCAN16	9.54633e-06	0.135684
CCDC64	9.55385e-06	0.305334
DTNB	9.56276e-06	-0.217903
GSDMD	9.6414e-06	0.770394
GPR34	9.72656e-06	1.09265
ABHD8	9.85006e-06	-0.453551
NBPF9	9.85556e-06	-0.700643
C9orf40	9.886e-06	-0.226963
CREBRF	9.88603e-06	0.637699
CEP76	9.90773e-06	-0.329394
SPNS3	1.00434e-05	1.30448
SBF2-AS1	1.00454e-05	-2.31642
PTPN18	1.00746e-05	0.425401
TYW5	1.01237e-05	0.326271
VMA21	1.02445e-05	0.35292
PARP10	1.03618e-05	1.06501
SHKBP1	1.05604e-05	0.245987
IP6K3	1.06346e-05	-5.5788
AC093323.3	1.06989e-05	0.424137
NSRP1	1.07877e-05	0.162251
CDKAL1	1.08027e-05	0.288448
MAPK7	1.08127e-05	-0.177111
CD244	1.08557e-05	1.69242
MCMDC2	1.08927e-05	-2.58638
ZFPM1	1.09128e-05	0.212231
ZFP30	1.09847e-05	-0.17403
NRP1	1.10045e-05	-3.65148
DEDD	1.10657e-05	0.138138
RBM19	1.10665e-05	0.296431
CD3EAP	1.11234e-05	-0.652931
CXCL9	1.11844e-05	-2.18782
MRPL9	1.12091e-05	0.429308
TENC1	1.12534e-05	-2.77377
CD86	1.13395e-05	-2.08127
AXL	1.14551e-05	-3.65445
IL21R	1.158e-05	2.06981
ZNF766	1.16113e-05	0.461296
ADAM8	1.16565e-05	0.810859
ZBTB20	1.18046e-05	0.348128
CYB561D1	1.18701e-05	0.180832
MTHFSD	1.18868e-05	-0.443377
CDC25B	1.19423e-05	1.68011
GS1-124K5.11	1.20203e-05	-0.411516
SUV39H2	1.20514e-05	-1.0754
GPAM	1.21616e-05	-0.166353
DGUOK-AS1	1.2262e-05	-3.43573
LAIR1	1.22696e-05	0.797255
SGOL2	1.2352e-05	-0.299754
RP11-424M24.5	1.23718e-05	-5.07235
LRP3	1.24319e-05	-3.74148
PGAP1	1.25055e-05	0.371696
RP11-285F7.2	1.25558e-05	-0.991663
DGKA	1.25853e-05	0.918261
PLAC4	1.2678e-05	-5.30281
RNF223	1.27505e-05	-3.86922
DAD1	1.2763e-05	0.194954
SLX4IP	1.28243e-05	-0.110546
CTU2	1.28363e-05	-0.173883
MRVI1-AS1	1.30701e-05	-4.93847
AC113189.5	1.31076e-05	-0.697309
NDUFB8.1	1.31433e-05	0.23767
HIRA	1.31956e-05	0.192851
ZNF654	1.33517e-05	0.270706
ERCC2	1.3357e-05	-0.653229
PRKAG1	1.35062e-05	0.399404
NDUFAF5	1.35592e-05	0.272209
IL3RA	1.35861e-05	-2.63836
NCDN	1.37423e-05	-0.118207
DGCR14	1.37774e-05	0.196678
CDK9	1.3792e-05	0.393781
HIRIP3	1.38773e-05	0.344563
TMEM209	1.39503e-05	0.341461
SERTAD1	1.40821e-05	0.331092
INTS6-AS1	1.41683e-05	-0.188361
GORAB	1.42456e-05	0.216892
TINF2	1.43178e-05	1.11242
PRIMPOL	1.45618e-05	-0.152779
DDX11	1.45831e-05	0.183663
NOL9	1.46248e-05	0.431613
STX4	1.47956e-05	0.31948
ZDHHC11	1.4976e-05	-3.97903
MARC2	1.50889e-05	-4.35403
PCAT6	1.52457e-05	-2.80673
LURAP1L	1.54177e-05	-5.19286
SLCO4A1	1.54602e-05	-1.35736
RP5-1103G7.4	1.54923e-05	-1.04084
CTC-241F20.3	1.55096e-05	1.44491
RIC8A	1.55213e-05	0.443955
MAP7D1	1.55819e-05	0.922698
CPVL	1.57742e-05	-3.01759
BDKRB1	1.5805e-05	-4.11174
CR1L	1.58268e-05	-24.3113
RP11-519G16.3	1.61891e-05	-8.17567
EIF5A	1.63155e-05	0.234811
LIPE	1.6372e-05	-0.748546
CREB5	1.65159e-05	-5.21958
HIST2H2BF	1.66341e-05	-0.573022
KIAA1328	1.66506e-05	0.317917
ZBTB5	1.66746e-05	-0.493886
RP11-49I11.1	1.67215e-05	-5.822
RP11-175O19.4	1.6906e-05	-0.659928
POLR2D	1.69367e-05	0.305423
ZNF207	1.71517e-05	0.273431
TBX6	1.73298e-05	-2.75857
GOLT1A	1.73298e-05	-4.0501
MCM6	1.75374e-05	1.48944
SLC25A30	1.77902e-05	-0.298249
DNAJC24	1.78827e-05	0.377985
HMGA1P4	1.79969e-05	-2.04435
BUD13	1.80631e-05	0.230154
PHF21A	1.81237e-05	0.286322
ZNF37A	1.82364e-05	0.443451
KAT6B	1.83482e-05	0.305658
RP11-332H14.2	1.85818e-05	0.175818
PDE4DIP	1.85913e-05	0.313444
TMEM64	1.89681e-05	-0.395605
PSMC3IP	1.89714e-05	-0.346342
ARMC8	1.91298e-05	0.428214
WNT9A	1.92266e-05	-4.63297
RND2	1.93891e-05	-3.50831
EPHX3	1.9544e-05	-4.11267
SPATA2	1.95773e-05	-0.233452
TAOK3	1.98544e-05	0.469676
RP4-639F20.1	1.99836e-05	-4.46556
ZZEF1	2.01475e-05	0.384544
RP11-558F24.4	2.02058e-05	-1.44427
C1orf115	2.03121e-05	-5.39026
FAM86B1	2.0415e-05	-2.63215
MCM5	2.04459e-05	-0.123886
PCDH19	2.0503e-05	-5.03367
ZNF195	2.05939e-05	0.43481
PRRC2B	2.10556e-05	0.192963
C1orf86	2.10556e-05	0.304069
PSMF1	2.12574e-05	0.343015
CCR7	2.14087e-05	1.3126
GSPT2	2.14607e-05	0.225205
SIAH2	2.15543e-05	0.43506
RP11-110G21.1	2.16858e-05	-0.159001
QSOX2	2.17466e-05	-0.725431
MANEA	2.17584e-05	0.232868
FASTKD1	2.18019e-05	-0.283869
ARID5B	2.20341e-05	0.743231
TMEM104	2.24033e-05	-0.617691
RP11-334C17.5	2.24725e-05	-0.720157
PLXNA3	2.24725e-05	-0.596199
AC003075.4	2.2478e-05	-0.189213
AC007255.8	2.27119e-05	-6.97112
RBPMS-AS1	2.27142e-05	-5.30742
ZNF324	2.27905e-05	0.104051
TSPAN32	2.31933e-05	2.48658
PSTPIP2	2.34844e-05	-0.103809
PFN4	2.37693e-05	-4.64997
EAPP	2.39505e-05	0.108322
TNFSF12	2.40059e-05	0.928811
LINC00992	2.42449e-05	-4.13469
TMCC3	2.45562e-05	-1.90607
RP11-410L14.2	2.46972e-05	-0.959769
CENPM	2.47848e-05	-0.23267
PRSS36	2.49285e-05	-1.24088
PPP1R1C	2.50209e-05	-4.96921
ENPP2	2.51373e-05	-3.77414
HHEX	2.54422e-05	-2.23541
RP4-758J24.5	2.55924e-05	-2.19389
TMCO6	2.56115e-05	-0.352497
ZNF140	2.57165e-05	0.105231
TNNC2	2.57165e-05	-2.62846
GLI3	2.5783e-05	-4.98526
DDX55	2.60377e-05	0.389882
SDE2	2.61857e-05	0.365502
FAXC	2.62709e-05	-3.48756
CTPS1	2.62917e-05	0.100345
RPA2	2.6351e-05	0.903358
THAP5	2.64003e-05	0.425991
ELK1	2.64579e-05	0.101356
RP5-1065J22.8	2.6458e-05	-1.12008
RP11-253M7.1	2.68812e-05	-4.37248
GON4L	2.70636e-05	0.774945
BAZ2A	2.70708e-05	0.257857
ZNF607	2.7787e-05	-1.24483
ERCC6	2.78556e-05	-0.33778
CHMP6	2.78977e-05	0.325503
LGALS7B	2.81722e-05	-6.65523
BLOC1S5	2.83642e-05	0.410487
ZNF785	2.84568e-05	-0.468941
TAF15	2.85063e-05	0.176465
CMTM2	2.86015e-05	-3.54715
KAT6A	2.88616e-05	0.721941
C10orf35	2.88946e-05	-0.370551
EFNB1	2.89571e-05	-2.0822
SNX17	2.9146e-05	0.335675
MAPRE1	2.92877e-05	0.276309
EDEM1	2.93028e-05	0.25746
ZNF777	2.94971e-05	-0.14004
LGALS9C	2.95762e-05	-2.57397
WWC3	2.98594e-05	0.42431
TAF8	2.992e-05	0.451518
FGFRL1	2.99536e-05	-0.423027
FBXL7	3.00496e-05	-5.77115
GS1-124K5.3	3.0055e-05	-0.386448
LARS2	3.08052e-05	-0.167415
USP39	3.09748e-05	0.376733
ARSJ	3.10645e-05	-3.01016
C8orf37	3.12097e-05	-1.46483
BLOC1S6	3.16649e-05	0.301062
RP11-611E13.2	3.17202e-05	0.338256
ZCCHC7	3.18521e-05	0.423822
SUSD1	3.20549e-05	-0.363159
SART3	3.2626e-05	0.465063
SYCP2	3.26845e-05	-0.248597
DPH7	3.28601e-05	0.298924
DCLRE1A	3.30239e-05	-0.12302
AC003991.3	3.31429e-05	-3.95747
TRMT12	3.32185e-05	-0.262803
RP11-397A16.2	3.3228e-05	-4.09904
TTC28	3.3314e-05	-1.91521
FAM83G	3.33223e-05	-0.288573
ZNF436	3.37585e-05	-0.95835
PWP2	3.38205e-05	0.262645
GIN1	3.39256e-05	0.106219
SP2	3.4018e-05	0.30055
R3HDM1	3.40864e-05	1.05115
SMIM1	3.40864e-05	-0.937105
INCENP	3.45357e-05	-0.690648
CLCN4	3.45511e-05	-5.10898
MMP28	3.47548e-05	-3.69019
SIRT3	3.48176e-05	-0.29667
RAB8A	3.50165e-05	0.551838
RPS6KL1	3.52131e-05	-2.18561
POMP	3.55922e-05	-0.171217
CEP120	3.57548e-05	0.325175
RP11-539L10.2	3.61666e-05	1.59204
KIAA0754	3.68267e-05	-0.310941
SERINC5	3.68267e-05	0.191039
SOX7	3.69741e-05	-3.13954
TACC3	3.70073e-05	1.26095
PET112	3.70982e-05	-0.3155
EXOSC9	3.732e-05	1.0418
FAM13B	3.73943e-05	0.372318
NVL	3.79291e-05	0.335515
ING1	3.79509e-05	0.286914
DAXX	3.81474e-05	0.993285
QPCT	3.8375e-05	-2.03558
ZNF112	3.84366e-05	-3.93889
SNED1	3.84498e-05	-3.35107
RP11-1114A5.4	3.8971e-05	-0.513698
ARHGEF4	3.9525e-05	-1.88675
VMAC	3.97664e-05	0.12394
CHCHD4	3.97781e-05	0.133416
ZNF473	4.0182e-05	-1.38822
TSHZ3	4.02516e-05	-0.989331
SLC9A6	4.03088e-05	-0.165356
SULT1E1	4.04149e-05	-6.37506
AADAT	4.08524e-05	-5.46263
ITSN2	4.08876e-05	0.60875
KIAA1211	4.09741e-05	-6.92748
ILKAP	4.11285e-05	0.413624
IL4I1	4.13547e-05	-1.3534
RTCA	4.1509e-05	0.459006
DHX38	4.22705e-05	0.416173
MGME1	4.29429e-05	0.282278
ZNF831	4.36884e-05	2.57514
USB1	4.38587e-05	0.233932
C1orf56	4.44004e-05	0.855092
PIK3R5	4.44943e-05	1.23782
MAPKAPK3	4.47469e-05	0.110634
BOC	4.52989e-05	-4.58889
LGALS9	4.54668e-05	0.247006
ERH	4.57953e-05	-0.131496
NR1H3	4.60289e-05	-1.52266
AC124944.5	4.62603e-05	-6.11603
ELP6	4.63332e-05	0.436527
HSD17B7	4.65822e-05	0.441976
NPC1	4.66658e-05	0.274814
ALG12	4.66819e-05	0.194495
PLA2G15	4.67257e-05	-0.456008
USP21	4.71706e-05	-0.428938
CLDN9	4.74162e-05	-6.57477
STOML1	4.74372e-05	-0.371327
EIF4EBP1	4.78291e-05	0.324058
CATSPERB	4.7908e-05	-1.02196
IRAK4	4.79139e-05	0.97461
CD200R1L	4.79479e-05	-3.82157
CTDSPL2	4.81186e-05	0.411447
HAUS1	4.86124e-05	0.384375
NARF	4.86478e-05	0.361222
TECPR1	4.89369e-05	0.338557
RNF126	4.92515e-05	0.431322
RP5-943J3.2	4.92914e-05	-1.53681
NLRP1	4.93742e-05	0.899734
CHP2	4.94192e-05	-3.81037
FRYL	4.97925e-05	0.312773
SEC22A	4.99636e-05	0.185498
METTL1	5.00124e-05	-0.951014
RP11-102N12.3	5.05655e-05	-5.59994
DDX10	5.06955e-05	0.374512
CTB-179K24.3	5.11994e-05	-5.27407
RP11-319G6.1	5.14389e-05	-2.07885
TIMM22	5.14944e-05	0.421471
ZNF740	5.17297e-05	0.27679
LAMTOR5-AS1	5.23719e-05	-1.69758
RHOBTB2	5.24459e-05	-1.02231
ADAT1	5.24608e-05	0.490523
DDIT3	5.26036e-05	0.167276
TUBGCP6	5.2609e-05	0.124198
DPP4	5.31078e-05	1.97764
IL12RB2	5.32568e-05	2.33574
FAM13C	5.35555e-05	-4.96161
EBLN2	5.46324e-05	-0.198041
NRBF2	5.50686e-05	0.274362
NCKIPSD	5.51126e-05	-0.673095
PANX1	5.52022e-05	-0.462809
OVOL1	5.61645e-05	-4.61199
MIR4435-1HG	5.62641e-05	0.74836
CD320	5.63266e-05	1.49437
EP400NL	5.66418e-05	-0.27087
ATG4C	5.68233e-05	-0.384317
GATA6	5.68837e-05	-4.30407
TDP1	5.70354e-05	0.26703
GJB7	5.71414e-05	-2.46575
LY86	5.76461e-05	-2.51077
TMEM185B	5.78414e-05	-0.335297
RP11-379B18.5	5.81925e-05	-1.98439
MRE11A	5.82459e-05	0.333094
RP13-39P12.3	5.83402e-05	-5.37642
UBASH3B	5.8418e-05	-0.217126
SAC3D1	5.8418e-05	-0.274715
PNLDC1	5.87272e-05	-3.48904
PROK2	5.87567e-05	-3.86317
ZCCHC4	5.92084e-05	-0.315763
SDS	5.94315e-05	-2.71806
CDK11B	5.96639e-05	0.420175
SNUPN	5.99772e-05	0.42291
A2ML1	6.00622e-05	-5.20908
OR2A1-AS1	6.01246e-05	-1.0796
MCPH1	6.05115e-05	0.489802
ITPKB	6.08215e-05	1.32956
ZNF133	6.08523e-05	-0.753281
CDCA7	6.08858e-05	1.73777
RP11-473M20.14	6.12117e-05	-0.162533
RNFT1	6.15919e-05	0.14392
URM1	6.19287e-05	0.407524
RAB6B	6.19287e-05	-3.25878
IDH3B	6.1992e-05	0.37007
ARL6IP4	6.21808e-05	0.129274
TSR2	6.22511e-05	0.465808
SEMA4G	6.25946e-05	-3.17343
FAM153B	6.33195e-05	-3.86242
S1PR1	6.34195e-05	3.20011
HLTF	6.35467e-05	0.397269
RTN2	6.35532e-05	-1.95522
TXNDC15	6.4115e-05	0.483557
L2HGDH	6.41782e-05	-0.63071
SEC23A	6.44446e-05	0.410429
EIF2S2	6.47853e-05	-0.140772
PEX5	6.48982e-05	-0.574327
POLR2M	6.50859e-05	0.426696
ZFAT	6.50987e-05	-0.500069
TBC1D19	6.54542e-05	0.270534
RP11-452L6.5	6.5517e-05	-0.122497
SLC35G1	6.56524e-05	-0.397171
GRK5	6.57174e-05	1.93981
CTB-167B5.2	6.5948e-05	-4.58634
PROCA1	6.75064e-05	-1.39814
DAGLB	6.80633e-05	-0.237532
CTD-2369P2.2	6.91148e-05	-0.134553
RP11-701P16.5	6.92503e-05	-5.5984
KB-431C1.4	7.02125e-05	-2.3724
GLE1	7.02447e-05	0.105541
POMZP3	7.10137e-05	-0.67515
COG4	7.12092e-05	0.461194
TAF3	7.19951e-05	1.0631
TNC	7.19951e-05	-4.53368
TEX30	7.28789e-05	-0.250934
PFDN4	7.35741e-05	0.354517
POLR2G	7.4166e-05	0.626283
RP5-886K2.3	7.50469e-05	-0.481689
PRRG1	7.55382e-05	-7.28288
IDUA	7.58732e-05	-0.823166
MAP2K7	7.66589e-05	0.47431
DLGAP1-AS1	7.69831e-05	0.337644
NOP14-AS1	7.72126e-05	0.172729
TUBD1	7.72409e-05	0.344498
NUDT22	7.73757e-05	0.394203
ZNF76	7.76233e-05	0.103938
ZFAND2B	7.86893e-05	1.00518
NEDD1	7.89886e-05	0.374258
AKAP10	7.95505e-05	0.438514
LL22NC03-2H8.5	7.9862e-05	0.167026
LSM6	8.00568e-05	0.70557
TMEM42	8.27672e-05	0.302726
PCSK4	8.31359e-05	-2.41524
CENPQ	8.33429e-05	-0.113804
GCC1	8.34034e-05	0.182785
NCAPG2	8.34927e-05	-0.952639
SERPINB1	8.39626e-05	-0.176132
ZNF80	8.39869e-05	3.56505
EPHB3	8.43822e-05	-5.21366
ARHGAP6	8.4858e-05	-4.0054
ZNF181	8.5903e-05	0.11009
EXOSC5	8.5903e-05	0.128929
ZNF414	8.62415e-05	0.386853
C10orf76	8.6245e-05	0.216047
SLC4A5	8.76319e-05	-1.12331
PLXDC1	8.82889e-05	-0.398772
FOXJ2	8.95364e-05	0.139516
BLOC1S4	9.10675e-05	0.432375
UBIAD1	9.13066e-05	0.275299
DCUN1D3	9.1467e-05	-0.742039
HSD3B7	9.28617e-05	-2.4564
FIP1L1	9.31817e-05	0.329627
PTGFR	9.37165e-05	-5.33545
FAM109B	9.40915e-05	-1.75733
TEKT3	9.41537e-05	-6.74462
UGT2B7	9.43311e-05	-4.9616
SLC25A43	9.48345e-05	-0.429691
CNNM1	9.51184e-05	-6.00191
PEX16	9.57984e-05	0.445904
KLRK1	9.59748e-05	2.78829
ZNF721	9.62329e-05	0.365307
EVI5L	9.90569e-05	-0.517126
CHST3	0.000100264	-3.93697
TIGD6	0.000100595	-0.876058
REXO1	0.000101332	0.474281
GABPA	0.000101361	0.402096
GALNT11	0.000103269	0.472253
NHP2L1	0.000103361	0.200071
IDI1	0.000103457	0.196459
PSMB3	0.000103762	0.141227
CD101	0.00010476	1.60474
CEACAM7	0.000104849	-6.37549
RP3-439F8.1	0.000105674	-4.5699
MED14	0.000106527	0.464514
EDIL3	0.000109275	-24.3004
WDYHV1	0.000109914	-0.166941
TAF9B	0.000110027	-0.572037
MTERFD2	0.000110148	0.966019
AC009506.1	0.00011084	-4.6091
DDHD2	0.000111059	0.354232
TMEM47	0.000111906	-4.72599
SPCS1	0.000112556	-0.144079
C4orf32	0.000113205	-0.146136
RP11-195F19.5	0.000113426	-1.70554
NPIPA1	0.000113479	-0.856265
ARL2BP	0.000114206	0.397695
EEPD1	0.000115395	-1.59818
CTD-2544N14.3	0.000115418	1.54806
RIC8B	0.000115536	0.291452
PAPD7	0.000116239	0.195607
DENND6A	0.000118396	0.493042
RBM45	0.000118484	0.145216
ST8SIA4	0.000119619	0.133871
LAMTOR4	0.000120353	-0.151113
EPHB6	0.000121112	0.139802
IRF2	0.000121413	0.438297
CDKN2AIPNL	0.000121548	0.38845
RP11-135L13.4	0.000122407	-4.89597
CAMK1	0.000122812	-2.1692
ZNF592	0.000123728	0.484835
MRAS	0.000124746	-3.71457
RAD51AP1	0.000126344	-1.49083
B3GNT9	0.000126729	-1.63435
CNNM3	0.000127995	0.235615
PCBP2	0.000128385	-0.131485
R3HCC1L	0.000128488	0.469383
ZNFX1	0.000129511	0.19296
AC069363.1	0.000129802	1.93786
VBP1	0.000129862	0.399023
MUL1	0.000130213	0.274285
TENM4	0.000130545	-24.1606
ARFGAP2	0.000130545	0.425797
TRMT2A	0.000131511	0.30132
CPNE1	0.000131744	0.852966
KAZALD1	0.000132077	-3.74995
SENP3	0.000132518	-0.36306
BTG4	0.000133179	-4.25264
ACOT7	0.000133583	0.23001
MBNL3	0.000134403	0.154689
CD99L2	0.000135311	-0.375505
C1orf109	0.00013539	0.315682
HNRNPA1L2	0.000138441	0.38865
RP11-444D3.1	0.000139313	-4.86579
SLC25A21-AS1	0.000139568	-23.9651
CENPC	0.000139633	0.614418
EREG	0.000140708	-5.03794
C17orf103	0.000144429	-0.390684
ZNF790	0.000144583	0.241545
ZNF148	0.000145105	0.252351
RP11-356O9.1	0.000145111	-4.34705
TMEM133	0.000145228	-23.9958
POLE4	0.000145591	0.359223
SHROOM1	0.000146194	-1.02053
FBXO6	0.000146194	0.474584
RP1-178F15.4	0.000146643	-1.99254
ZNF57	0.000146737	-0.555554
C14orf119	0.000146741	0.382027
RP11-159D12.2	0.000147046	-1.0623
CNIH3	0.000147661	-1.54841
CALML5	0.000147769	-4.67473
LINC00472	0.000148311	-6.01492
LPHN2	0.000148311	-6.06224
TJAP1	0.000148311	0.108508
RP11-88I18.2	0.000148676	-0.981567
WNT2B	0.00014917	-1.54206
PCTP	0.000149487	-0.377466
C1orf101	0.000150726	-2.43569
ATP6V1B1	0.000151115	-4.31172
RP11-390F4.3	0.000151122	2.24699
SAP130	0.000151131	0.145894
JMJD1C	0.000151537	0.416205
RP11-445H22.3	0.000151614	3.29006
AP003733.1	0.000154781	-1.17702
C1QC	0.000154847	-1.57564
ZNF563	0.000155547	-0.614766
SLC25A44	0.000155641	0.244621
RRAS	0.000156496	0.137528
CLDN8	0.000156989	-24.1695
KAT7	0.000157235	0.481325
RWDD2B	0.000157549	0.172537
TOP1	0.000158006	0.206598
TNFAIP6	0.000162398	-3.65413
ZNF100	0.000162422	0.228249
MTERFD1	0.000163953	0.233117
LATS1	0.000164085	0.428015
LSAMP	0.000164445	-5.89901
ING5	0.000164758	0.485713
UCK2	0.000166241	-0.380589
hsa-mir-8072	0.000166537	-0.236349
MGAT1	0.000167699	0.254993
BRIP1	0.000168198	-1.11449
SGSM1	0.00016838	-2.67793
C12orf5	0.000169903	0.13497
EXOC8	0.000170909	0.339832
UNKL	0.000171365	0.300245
POLR1B	0.000171725	0.18716
FLNC	0.000171905	-3.45381
LOH12CR1	0.000172273	1.24595
C1orf213	0.000173547	-1.62419
SPRR1B	0.000175296	-4.4383
CDIP1	0.000175645	1.33795
AGPAT4	0.000176131	-0.389387
FAM210A	0.000177048	0.417335
FRAT1	0.000177202	-0.223963
PARN	0.000177659	0.465021
C19orf82	0.000178551	-0.569461
WDR17	0.000182183	-4.697
FCN1	0.000183287	-4.46343
SRD5A1	0.00018354	-0.674906
GPATCH8	0.000184194	0.740076
PLOD3	0.000185859	0.177865
SLC23A1	0.000185878	-3.41416
AP006621.5	0.000187528	-0.120836
POLR2C	0.000188186	0.474086
EME2	0.000188197	-0.327077
LINC00908	0.000188414	-5.3379
CTSF	0.000188921	-0.542082
DDX21	0.000189913	0.398729
EML3	0.000190654	0.438558
PROSER1	0.000191019	0.382144
CCL3L1	0.000191414	1.11355
BCLAF1	0.000192816	0.177932
KRR1	0.000193554	0.260775
FUT10	0.000193579	-0.310521
PDE6B	0.000194589	-0.130371
ANO1	0.000194624	-5.41757
AQP4	0.000194773	-6.27472
C4BPB	0.00019635	-4.38508
MKL1	0.000198751	0.181176
RP11-617D20.1	0.000198751	-5.0652
AR	0.000199242	-5.33386
CTBP1-AS2	0.000202927	0.50226
POLR2J3	0.000203685	0.409067
C2CD4B	0.000204579	-3.79912
MMAA	0.000205132	0.106653
PLCH2	0.000205297	-0.465707
ASXL2	0.00020815	0.846988
GLTPD2	0.000209316	-4.70978
DNMBP-AS1	0.000209542	-3.5409
PSMB1	0.000211769	-0.157447
RTFDC1	0.000213695	0.151949
RP11-60I3.5	0.0002152	-2.63233
CCDC130	0.000216335	0.530048
JPH1	0.000217596	-4.17352
PPIL3	0.000219226	0.47323
ZNF337-AS1	0.000221142	-0.963453
NFKBIE	0.000221687	-0.129726
SDC2	0.000223499	-3.2971
STAG1	0.00022608	0.413731
FADS1	0.000227963	-1.05285
CCDC61	0.000229858	-0.203705
ZNF407	0.000231581	0.341099
DCAF17	0.00023167	0.364465
PPP1R9B	0.00023304	0.185917
PIDD	0.000234075	-0.152747
RP11-67L2.2	0.000234379	-1.47454
FES	0.000234703	-1.76654
MOB1A	0.000234796	0.234877
RNF215	0.00023544	-1.15905
SKI	0.000236171	1.12908
HIST1H2BG	0.00023738	-1.57384
AC002467.7	0.000237553	-1.19182
JADE3	0.000238444	-5.55032
KMT2E-AS1	0.000239656	0.433682
DDX51	0.000239899	0.260557
XPO4	0.000240488	0.384027
ILF3	0.000241881	0.164273
LMCD1	0.000242255	-3.94843
CDKN2B-AS1	0.00024266	-2.24609
MCM7	0.000242943	0.204844
RIIAD1	0.000244454	-3.90276
RBBP5	0.000244723	0.447011
RP11-119F19.2	0.000248347	-0.630948
CA11	0.000250644	-1.08232
TMPRSS11A	0.000252847	-6.01816
PDPR	0.000253052	0.281187
ZNF574	0.000254392	0.120164
RIN1	0.000259994	-2.42183
HECW2	0.000262238	-1.62271
NLRX1	0.000263057	-0.72988
FOXP1	0.00026364	0.127014
RSPH10B2	0.000266904	-6.28839
GPN1	0.000267138	0.430561
KCNN3	0.000269649	-3.8665
RILPL1	0.000271703	-1.715
HNRNPLL	0.000271894	0.427744
OLR1	0.000272119	-4.83066
ST20	0.000272151	-0.670544
PTPDC1	0.000272364	-1.79541
LTA	0.000273335	1.75506
FBXL18	0.000273335	-0.547594
KRT6B	0.000273898	-24.2834
CDNF	0.000274781	-1.59858
MOB2	0.000276788	0.532304
CSF1R	0.000277063	-3.66313
DNAJC27-AS1	0.00027712	-1.01914
DARS2	0.000277471	-0.501663
FGF11	0.000278231	-2.28686
RP11-222K16.2	0.000278976	3.00464
MLKL	0.00027946	1.04677
RFX5	0.000280373	0.315783
ZNF408	0.000280419	-0.101367
THAP10	0.000281644	-3.69548
NANP	0.000282514	-0.99084
ASB2	0.000283759	0.928371
STAT5A	0.000284259	0.981879
DDB2	0.000285194	0.386317
SH3BP2	0.000285543	0.253072
EIF2B1	0.000285851	0.457467
SLC22A16	0.000285909	-6.09134
RBM8A	0.000286611	0.140042
CENPF	0.000287819	-0.126649
TTTY15	0.000293865	1.2861
GTPBP6	0.000295581	0.444925
BCL2	0.000295773	1.04694
CHRAC1	0.000297563	0.450651
IQCH-AS1	0.000298253	-0.90144
SELM	0.000298689	0.339771
SHPRH	0.000300622	0.362496
PMF1	0.00030133	0.845537
VAV2	0.000302577	-1.7939
RP11-617F23.1	0.000302812	-0.557072
METTL6	0.000304513	0.371737
RASA3	0.000305975	1.4593
GTF2E1	0.000305987	0.315061
SH3BGR	0.000307243	-2.26535
PPM1J	0.000307609	-5.18325
CCDC71	0.000308881	-0.195582
HAUS4	0.000309539	-0.44702
ZDHHC2	0.00030954	0.261445
SPHK2	0.000310339	0.369758
AGO3	0.000312506	0.384241
PCBP1	0.00031326	0.100476
ZDBF2	0.000313831	-0.317562
ZDHHC11B	0.000315369	-4.63478
ANP32E	0.000318037	0.504253
FBXO31	0.000318643	0.15949
M6PR	0.000319642	0.518853
TDG	0.000319818	0.403099
TAF1B	0.000324007	0.46936
SPESP1	0.000324613	-1.97404
DDX31	0.000326226	-0.138492
DONSON	0.000327668	-0.611792
ZDHHC18	0.000328307	0.135246
OSER1-AS1	0.000330293	-0.763623
SEMA7A	0.000330855	1.47255
SLC25A35	0.000330858	-0.422715
SCARB1	0.000335446	-1.47616
PHF3	0.000335681	0.347293
TTF1	0.000336019	0.455637
GEMIN7	0.000337678	0.445647
LMAN2L	0.000337874	-0.59702
RP11-400K9.4	0.000340368	-23.8649
LINC00937	0.000342404	-1.88731
GNG10	0.000342452	-1.26452
C2orf43	0.000342855	0.322385
APOBR	0.000342964	0.737929
RP11-890B15.3	0.000346463	-0.993406
PTPN1	0.000349285	0.578245
TROVE2	0.000352126	0.656401
CKMT2-AS1	0.000352662	-0.290191
NOMO3	0.000353099	-0.102815
ESD	0.000353798	0.311404
CBX8	0.000354971	-0.346762
LINC01125	0.000355668	-2.31087
CYP20A1	0.000356603	0.510016
NR4A3	0.00035794	-1.86852
SH3TC1	0.000358208	-1.08617
FAM178A	0.000358698	0.423527
ZDHHC17	0.000358888	0.402305
EHD3	0.000360763	-1.4383
SNIP1	0.000361649	0.522004
SDCCAG3	0.000365152	0.375362
FUT1	0.000365231	-4.16438
TOMM20	0.000367488	0.172894
ZNF263	0.000367531	0.258852
EPB41L2	0.000368319	-0.682264
MFAP3L	0.000368863	-4.59883
CYP39A1	0.000370898	-4.62122
RP1-261D10.2	0.000371742	-4.36057
MIF4GD	0.000374028	0.392662
HECTD3	0.000374124	0.287604
RP11-513I15.6	0.000376196	-0.173991
RPA3-AS1	0.000376881	0.303588
TTI2	0.000377115	0.208022
CASKIN2	0.000382265	-2.28315
PWAR6	0.00038425	-0.317384
CHDC2	0.00038433	-4.29297
ARIH2	0.000385212	0.396404
FAM114A2	0.000388558	0.430005
PDE7B	0.000389279	-2.66163
CDON	0.000389709	-3.43039
ING3	0.000390054	0.432976
PIAS1	0.000392558	0.418922
KLHL28	0.000392661	0.485039
PRR5L	0.000393458	0.158459
CDR2L	0.000393458	-4.46349
MIS12	0.000394297	0.497487
CTC-241N9.1	0.000396643	-2.55965
PPRC1	0.000396939	0.111387
NSMAF	0.000398101	0.211315
ANKRD11	0.00039873	0.194407
POM121C	0.000400074	0.501385
CHD1	0.000400548	0.170637
GPR75-ASB3	0.000401652	-0.181798
DHX34	0.000402033	-0.484994
ACTL10	0.000402377	-0.319794
RPL7L1	0.000405265	0.234843
ZNF502	0.0004075	-0.406634
PITPNA-AS1	0.000408061	0.407131
AKAP5	0.0004109	1.18201
RP11-214O1.3	0.000413089	1.53611
RP11-496I9.1	0.000416159	-0.894276
ZWINT	0.000417358	-1.57184
ARHGAP8	0.0004189	-2.05042
HARS2	0.000422815	0.162811
CCDC174	0.000423363	0.486417
RFTN1	0.000424225	1.01247
SLC44A5	0.000426783	-3.54442
YPEL1	0.000426916	1.60803
AJUBA	0.000427236	-2.81947
DCUN1D2	0.000428328	-0.250035
LPPR3	0.000428383	-5.39422
YARS2	0.000428656	0.440847
ZNF250	0.000431433	-0.266209
C14orf39	0.000434763	-4.54231
DNAJC28	0.000437306	-1.66637
MED20	0.000437339	-0.129421
FAM221B	0.000437339	-3.8935
EIF3I	0.000438762	0.163095
ANKK1	0.000438969	-3.74832
C11orf21	0.000442882	2.47775
ZNF431	0.00044295	0.408322
C5orf54	0.000444151	-4.09058
EPC2	0.000445385	0.500577
RAB11FIP3	0.00044965	-0.298114
DOK6	0.000453273	2.82896
CYB561D2	0.000453472	0.511539
TRAF6	0.000454195	0.30683
SLC25A19	0.000455021	-0.349851
SRSF9	0.000455591	-0.12072
A2M-AS1	0.000457333	3.11574
CREB1	0.000459961	0.370918
RP11-1055B8.7	0.00046102	-3.45433
NUBP2	0.00046353	0.475008
COA1	0.000464517	0.423298
TLR6	0.000465894	-2.64236
PP13439	0.000467067	-4.01227
TMEM242	0.000470148	0.578855
TSC22D4	0.000470254	0.761756
SMEK1	0.000471004	0.202175
CXorf30	0.00047104	-4.119
AC109826.1	0.000474469	1.71623
ZNF426	0.000475274	0.25226
HPDL	0.000478513	-1.74422
ANKRD39	0.000479838	0.505788
NDRG1	0.000480307	0.221506
IRAK2	0.000480838	-0.671491
ARHGAP5-AS1	0.000486993	-5.20451
C15orf62	0.000487554	-2.49681
MUC5B	0.000488044	-4.8933
PWP1	0.000492201	0.421277
RNF44	0.000492238	1.03468
TNFRSF10D	0.000495162	-2.82641
C12orf66	0.000500215	-0.713384
APOL2	0.00050084	0.257578
TIGD2	0.000503703	-0.676146
NT5DC3	0.000503703	-1.59752
CRKL	0.000505811	0.400104
RORB	0.000506155	-2.92717
BARD1	0.000506739	0.419312
NAMPTL	0.00050859	-2.90697
RP11-983P16.4	0.000517673	-2.52929
TLN2	0.000518009	-2.38596
HSP90AA1	0.00052072	0.269844
KDELC2	0.000523243	0.317511
RP11-315O6.1	0.000523902	-2.87787
WBP2NL	0.000530352	-1.20596
BHLHB9	0.000530852	-1.62901
CYP2A7	0.000534083	-4.4373
PRNP	0.000536958	0.957503
FRMD4A	0.000538763	-1.53127
TRAPPC6B	0.000543379	0.493837
RBM4	0.000545937	0.512195
FKRP	0.000547541	-0.136829
SEC16B	0.000548616	-3.71186
CTD-2005H7.1	0.000550728	-5.92919
WRAP73	0.000550802	0.482424
SNX25	0.000551468	0.122275
TTC4	0.000552396	0.133631
PRR12	0.000553441	0.444823
LA16c-380H5.5	0.000553455	-4.77804
PC	0.000563438	-3.14198
TIPIN	0.000565552	0.307547
CD70	0.000567513	2.15031
RP11-325F22.2	0.000570265	1.94681
ZNF692	0.00057185	-0.180473
VAMP1	0.000573653	1.59067
NCMAP	0.000574215	-4.59888
LGALS7	0.00057455	-4.5555
KLF8	0.0005805	-2.5199
AJAP1	0.000580647	-24.1156
CYP2C18	0.00058233	-23.8241
MYO15B	0.00058318	-1.13263
LRR1	0.000588919	0.240625
RP11-464F9.20	0.000591224	-0.453147
CHAF1B	0.000592181	-1.09692
MEFV	0.000594068	-4.22163
CACNB4	0.000595662	-4.55413
PCDH17	0.000604108	-4.27612
GPR143	0.000604874	-4.36433
PPM1F	0.000605274	-0.329301
GALK1	0.000607914	0.34454
F12	0.000611506	-1.62394
MAP7D3	0.000611774	1.42353
ATP5J	0.000612071	-0.159055
DOK3	0.00061215	-3.32359
HINFP	0.000619328	0.351
LINC00663	0.000621775	-0.650704
MS4A4A	0.000628624	-2.73007
CTA-29F11.1	0.000632297	0.251228
NBPF3	0.000633096	-0.478163
DBR1	0.000634694	0.370836
SUPV3L1	0.000634856	0.495649
ZNF10	0.000635188	-0.341066
EDEM2	0.000636021	0.3057
NBEAL2	0.000637445	0.379756
LILRB1	0.000641329	-1.59507
THOC5	0.000649344	0.299068
TBXAS1	0.000651575	-2.07037
RP11-465N4.5	0.000652536	-6.43257
MASTL	0.000657453	0.181441
EIF5A2	0.000659898	1.55154
BTN2A1	0.000661226	0.48975
OSTM1	0.000662426	0.452358
ZNF174	0.000667835	0.169319
RP11-63M22.2	0.000667835	-0.856623
ICOSLG	0.000670003	-3.46487
ZNF720	0.000670003	0.507286
TADA2A	0.000674058	0.44102
PSMA1	0.00067447	0.35014
SNAI3	0.000677563	2.19909
INSIG2	0.000678678	0.524203
CLK2	0.000678834	0.171309
PDE4A	0.000679079	0.287794
CAPN10	0.000680175	0.228534
OSBP2	0.00068803	-1.28232
AC021860.1	0.000692101	-3.673
NSA2	0.00069626	0.159454
RNF157	0.000699798	2.08384
TMPRSS7	0.000701901	-23.9774
STX17	0.000702367	0.530879
USP20	0.000702599	1.28414
CDC73	0.000702599	0.386015
TIPARP	0.000710933	0.420556
ORC6	0.000715919	-0.573156
THOC2	0.000717191	0.192816
FCHO1	0.000719253	1.67957
RP11-82L2.1	0.000722385	-3.62928
GRK6	0.000722442	1.06748
CTD-3051D23.4	0.000724303	-4.13867
NELFCD	0.000732344	0.480436
RNF167	0.000733303	0.377694
RP11-22N19.2	0.000734484	-3.31521
VWCE	0.000739629	-2.5017
BCL7C	0.000742559	0.35554
LINC01024	0.00074547	-1.67263
C1orf50	0.000746752	0.417458
RP11-796G6.2	0.000746987	2.70056
PLCD1	0.000748433	-0.118903
RP11-23P13.6	0.00075284	2.4668
GDPD5	0.000753121	-0.556435
ELP3	0.000753957	0.400137
RP3-508I15.21	0.000757477	-0.398928
C9orf156	0.000758442	0.43467
C11orf73	0.00076448	0.42867
USP27X	0.000767854	-0.536789
SLC10A3	0.000768061	0.472091
TNS4	0.000768978	-1.08874
IGHMBP2	0.000774327	0.294853
HSD17B10	0.000796806	0.326386
STARD5	0.000799033	-0.785178
STAT2	0.000799267	0.262819
SRSF4	0.000804407	0.246681
OSTC	0.000808361	0.126029
CLDN22	0.000810593	-3.87919
CCDC86	0.000815736	-0.415166
RP11-849H4.2	0.000818441	0.289955
NRIP3	0.000822609	-3.81197
RNF216	0.000827258	0.845128
NCBP2	0.000828832	0.437901
SCFD2	0.000832925	-0.199878
PYCR1	0.000837181	-2.60691
SOX6	0.00083979	-3.66624
RPUSD4	0.000844124	0.287026
PSMA2.1	0.000846765	0.239415
GRB10	0.00085336	-3.65091
AC104667.3	0.000854103	-23.7253
RP11-761E20.1	0.000858109	-3.73963
RHOT2	0.000858682	0.512648
RP11-326C3.2	0.00086368	2.37796
RNMTL1	0.000865425	0.370887
SERGEF	0.00086709	0.140895
NEU4	0.000868824	-1.59633
ELOVL7	0.000870386	-3.62596
ZKSCAN8	0.00087831	0.346323
BTBD8	0.000880299	-1.17527
AURKA	0.00089244	-0.786513
SCARF1	0.000896409	-3.30692
TSPAN14	0.000897564	0.639888
LRRC37A3	0.00089957	-0.838045
PUS3	0.000903145	0.483301
SLC1A3	0.000903209	-4.70601
CDA	0.000906104	-5.97297
GAPT	0.000907258	-3.3802
LYSMD1	0.000911989	-2.02455
COA7	0.000912585	-1.09514
GCH1	0.000913008	0.375358
DDX39B	0.000916941	0.865761
CTD-2256P15.2	0.000920822	-1.6858
NDUFAF7	0.000921669	0.396141
RP11-489E7.4	0.000923733	1.29653
SLC39A13	0.000929966	0.289223
RP13-270P17.3	0.00093047	-0.936806
CLP1	0.000935914	0.34559
SLC36A1	0.000948431	-0.644331
RP11-1275H24.3	0.000961719	-4.0079
COL16A1	0.00097518	-5.34793
TIAL1	0.000983844	0.386361
AC004381.6	0.000985372	-1.96449
TMEM52	0.000987962	-3.21065
ANKRD13D	0.000996667	0.813839
CDIPT	0.000997992	0.562819
C8orf34	0.00100571	-4.76439
ZNF506	0.00101574	0.476105
NFATC2IP	0.00101652	0.311018
STRIP1	0.00102008	0.39998
THAP9	0.001038	-1.5503
AC092295.7	0.00103946	-0.955386
RP11-206L10.9	0.00104303	-0.252617
RFX7	0.00105673	0.473
RP11-20I23.13	0.00106734	-1.7841
UBL7-AS1	0.00106803	0.46889
CD79B	0.00106908	1.0109
H2AFY2	0.0010794	-0.430757
PDE5A	0.00108026	-2.30304
RP11-18H21.1	0.00108028	3.04302
PMAIP1	0.0010852	0.322828
RSL24D1	0.00109195	0.402368
SHF	0.00109374	-1.28455
SUPT20H	0.00110298	0.452728
RP11-350F4.2	0.00110363	0.380584
SLC2A1-AS1	0.00110413	-1.46594
RLTPR	0.00111067	2.34096
ZNF662	0.00111597	-3.85231
THG1L	0.00111769	0.308491
MR1	0.00112476	0.455564
VPS33B	0.00112556	0.19698
ARMCX4	0.0011324	-1.38485
TIPARP-AS1	0.00113687	-0.549082
TINAGL1	0.00114492	-4.91716
SMC3	0.00115792	0.475919
RP11-262H14.4	0.00115909	-0.707731
ARHGAP17	0.00116735	0.408375
CHORDC1	0.00117837	0.749123
MRPL53	0.0011819	-0.610019
PRR14	0.00119659	0.393022
GIT2	0.00120678	0.90089
APOC1	0.0012087	-1.44759
RP11-411K7.1	0.00121858	-23.7287
AC006994.2	0.00121905	-2.88441
CTD-2540L5.6	0.00123225	-7.4812
PPP1R10	0.00123413	0.526784
CMTR1	0.00123638	0.529873
AC093627.10	0.00123643	-2.77982
PLD6	0.0012388	-0.790199
SATB1	0.00123959	0.448585
FGFR1	0.001248	-1.19462
UBB	0.0012527	0.111343
HTRA2	0.00125943	0.426024
CTC-490G23.2	0.00126081	-5.19446
SLC27A3	0.00126256	0.313179
RBM7	0.00126646	0.570806
HSPB8	0.00127105	-5.87083
TMEM44-AS1	0.00127471	-0.888193
B3GAT3	0.00127958	1.07766
POLA1	0.00128282	-0.179014
AMIGO2	0.00128869	1.50558
MEF2D	0.00128869	0.43528
RP11-318A15.2	0.00128905	-1.18964
PIGC	0.00129156	0.56244
DSC3	0.00129816	-24.297
RUNX2	0.00130008	0.341704
DRG2	0.00130518	0.536195
ZCCHC3	0.00130663	0.508617
GLIS2	0.00133023	-5.81458
S100PBP	0.00133857	0.977229
ZNF512	0.00134172	0.308004
PLA2G7	0.00134518	-2.66804
B3GNT1	0.00135213	-0.383825
MAN1C1	0.00135505	0.294198
RP11-267N12.3	0.00135699	-0.847133
TM4SF1-AS1	0.00135923	-6.1262
ZNF212	0.00136009	-0.311306
THNSL1	0.00136565	-0.459802
FAM41C	0.00136569	-0.876559
GNL3L	0.00137447	0.481299
XKRX	0.0013848	-4.30093
RP11-497H16.9	0.00139103	-0.495013
HIST1H4C	0.00139314	0.3768
MCF2L2	0.00140046	-0.432633
FNTA	0.00140403	0.412065
HIC1	0.00140429	0.993414
C4orf29	0.00140704	0.452707
HMGA2	0.00140972	-4.78775
FGF13	0.00142803	-5.3076
MST1	0.00142997	-2.16675
POC5	0.00143061	0.452502
BACH2	0.00143158	1.80043
SIX5	0.00143192	-1.69383
RFC1	0.00144509	0.554431
NFATC3	0.00144844	0.685233
SUFU	0.00145209	-0.426714
ALKBH4	0.00145345	0.423615
RP5-1073O3.7	0.00145434	-1.20596
RMI2	0.00148133	-2.59111
BYSL	0.00149395	-0.114171
CLGN	0.00149981	-24.0429
PATL2	0.00150183	1.36387
NGLY1	0.00150433	0.468693
YEATS2	0.00151103	0.461302
EEFSEC	0.00151158	0.343702
AL590822.1	0.00151542	-3.13718
ABCD1	0.00151882	-0.259258
MFSD10	0.00152068	0.503742
SMIM12	0.00152532	0.484324
RP11-504P24.8	0.00152564	-0.659751
RP5-1125A11.1	0.00152777	-1.21122
KLHDC7B	0.00152935	0.335456
MFGE8	0.00153721	-0.484619
WDR44	0.00154502	0.483102
WDR72	0.00154688	-4.8073
MZT1	0.00154923	0.534204
RFXAP	0.00155185	0.547293
EPS15	0.00155211	0.756999
FAM229A	0.00155308	-0.805951
AC009403.2	0.00155912	0.260665
PRSS27	0.00156238	-2.499
FAM127C	0.00156396	-4.21643
PLCB2	0.00156456	1.12795
MAD2L1BP	0.00156843	0.544287
RNASEK	0.00156875	0.346313
RP11-281A20.1	0.00157313	-4.84442
FAM89B	0.00157557	0.731202
RBM11	0.00160847	-3.14005
IRF8	0.00161368	-1.54913
ZNF738	0.00163016	0.19095
PHF5A	0.00163097	0.497837
PNP	0.00163098	0.982151
RNF139	0.00163852	0.469408
AC012354.6	0.00163862	-3.47774
CLEC4A	0.00163951	-2.24944
CSF3	0.00164559	-4.175
PLEKHN1	0.00164591	-0.225586
FAM69A	0.00165089	0.35402
CTD-2626G11.2	0.00165093	-4.10356
TUBG2	0.00165858	-0.39117
CCDC92	0.00167782	0.462688
RP11-540K16.1	0.00167982	-4.08334
C14orf132	0.00168215	-24.0465
ARPP19	0.00169132	0.296493
C1QB	0.00169709	-1.24843
LINC00332	0.00169711	-3.27212
THEM4	0.00170248	0.428946
RP11-337C18.8	0.00171342	0.129804
CDS2	0.00171378	0.474342
TOR2A	0.00171604	0.479596
ZNF251	0.00171721	-0.114499
NSD1	0.00172311	0.558932
TRAM2	0.00172602	-0.198193
EXOSC3	0.00173933	0.524732
C1QTNF4	0.00174983	-4.21628
PLCG2	0.00175056	-0.475374
RP11-344E13.3	0.00176084	-4.77985
ZNF625	0.00176252	-1.22228
DSCR3	0.00176721	0.465961
CD300E	0.0017749	-4.24632
LDHD	0.00177585	-4.12967
CD58	0.00178052	0.881143
FBXW7	0.00178862	0.884019
WEE2-AS1	0.00179104	-1.7334
HIP1	0.0017923	0.201819
ARL6IP1	0.00179294	0.198726
CTB-191K22.5	0.00180582	-23.6698
DHX37	0.0018146	0.232624
SLC5A1	0.0018207	-4.58359
ATF4	0.00183179	0.385854
SIRT6	0.00183315	0.309408
SETD1A	0.00184207	0.35231
RP11-346C20.3	0.00184384	-4.64849
GEMIN2	0.00185475	0.186945
MGP	0.00186335	-2.26896
FPR3	0.00187058	-3.08403
DNTTIP2	0.00187292	0.165411
C1QA	0.00188398	-1.25148
SLC27A4	0.00189672	-0.107233
NECAP2	0.00190281	0.440663
TRIM11	0.001913	0.492992
SECISBP2	0.00192005	0.364876
ZNF384	0.00192594	0.425618
ATAD2	0.00193321	0.418636
P2RY13	0.00193608	-4.16652
RP11-20I23.6	0.00194584	-1.61357
TNFRSF10C	0.00195011	-4.80564
ZNF391	0.00195011	-1.82322
TMEM217	0.00195315	-2.40715
DUSP12	0.00196912	0.468603
PRDM15	0.00197795	-0.234268
GPR37L1	0.00199007	-4.27268
POP1	0.00199114	0.171135
VWA2	0.00200857	-23.7161
RP11-488C13.5	0.00201235	-0.302613
MCIDAS	0.00201249	-5.22831
DPY19L2	0.00202012	-1.19297
JARID2	0.00202247	0.301405
NPAS1	0.00202733	-2.69089
CDT1	0.00204596	-1.50549
ABCA2	0.0020616	1.35602
CD19	0.00207966	-4.35379
RP11-105N14.1	0.00208143	-2.89981
ISG20L2	0.00208227	0.496267
CRTC2	0.00210326	0.346814
C7orf26	0.00210383	0.471633
THAP2	0.00210976	0.140157
FMO6P	0.0021247	-6.46418
RP11-1102P16.1	0.00212856	-5.68544
BBOX1	0.00213275	-23.862
DNASE1	0.00214099	0.464594
AMPD2	0.00216457	-0.297076
KCTD14	0.00217247	-2.6512
TAB1	0.00217522	0.258762
RP11-545E17.3	0.00217532	0.256223
CD163	0.0021862	-2.96623
CLIP2	0.00220192	-1.92831
KPNA7	0.00221419	-4.40868
HEXIM2	0.00221803	-0.535566
SHISA2	0.00221927	-4.30204
OPLAH	0.0022338	-2.78491
RXRB	0.00224053	0.508086
FOXA3	0.00225471	-3.7658
ZNF345	0.00225474	0.252774
CSTF2T	0.0022578	0.556112
LAT2	0.00226573	-1.29153
TNNI3	0.00226735	-2.59334
TAGLN	0.00227587	-1.10535
TOP3A	0.00227944	0.449379
C1S	0.0022827	-4.52483
ROPN1B	0.00229357	-4.84938
ARL14EP	0.00230454	0.493535
NOP2	0.00230894	0.418493
C14orf28	0.00231167	-0.246957
PRRT1	0.00231665	-1.58413
IL10RB-AS1	0.00232264	-1.3183
MYD88	0.00234981	0.316429
RP11-690G19.3	0.00235157	0.199604
RP11-434C1.1	0.00235944	-1.22622
ASB16-AS1	0.00236355	0.116731
ACKR3	0.00237213	-2.86789
SACM1L	0.00237431	0.959889
CASC15	0.00240539	-4.36832
EIF4E3	0.00240869	1.07432
LCMT2	0.00241215	-0.633053
GRIK2	0.0024129	-6.18999
CX3CR1	0.00242219	2.54213
ITGA5	0.00243828	1.07742
STARD3	0.00244711	0.57432
TMEM258	0.00244714	0.110238
SNX11	0.00245177	0.309137
CYP46A1	0.00245827	-2.24926
TTC24	0.00246234	2.12479
KAL1	0.00246391	-6.04359
CCDC91	0.00246881	0.428412
KMO	0.00247496	-3.58542
C19orf18	0.0024807	-2.95057
ZNF780B	0.00248142	0.384693
RP11-643M14.1	0.00248295	-2.67968
AKIRIN2	0.00248295	0.276177
LEMD2	0.00249804	0.568712
GPR174	0.00249969	2.42072
RP4-755D9.1	0.00252694	-3.51972
KCTD13	0.00252784	0.403251
RP5-1024G6.5	0.00252986	-2.6909
MSR1	0.00253249	-2.17977
BTK	0.00253628	-3.93622
AC079210.1	0.00255417	-1.14406
RP5-1136G13.2	0.00257435	-1.43428
CTDSP1	0.0025778	0.755247
SLC7A6	0.00260554	0.370859
MESDC2	0.00260907	0.185713
RP11-307C19.2	0.00261066	-4.89619
CNTRL	0.00261284	0.456192
C11orf52	0.0026437	-23.7887
TMPO	0.00267608	0.650917
UHRF2	0.00268586	1.11415
CBLL1	0.00269434	0.566114
DLEU1	0.00270079	0.134031
SDC3	0.00270405	-4.34298
TRPM6	0.00272491	-23.8623
CENPT	0.00272818	0.417894
RP3-325F22.5	0.00273119	-0.705402
DDX28	0.00273512	0.315415
PLBD2	0.00273713	-0.710718
PCDHGC3	0.00274005	-5.50836
AL133373.1	0.00274284	-1.84152
SETD5-AS1	0.0027431	0.260654
PSIP1	0.00275846	0.582735
SLC38A5	0.00276027	1.74997
CTD-2555C10.3	0.00277836	-2.89663
CTD-2547L24.3	0.0027887	1.96273
CEP152	0.00278995	0.180502
LAMA4	0.00279263	-6.06218
DXO	0.00279837	0.110846
PRICKLE4	0.00280837	-0.900215
SDHAF2	0.00281429	0.90918
RP11-731C17.2	0.00281886	-0.198649
NUCB1	0.00282827	0.418912
M1AP	0.00283665	-7.18975
KLHL23	0.00285819	-1.13913
TMCC2	0.00286579	-3.3522
IKZF5	0.00287709	0.412461
TYMP	0.00288712	0.149791
LOXL1-AS1	0.00289754	-1.00245
RP3-467N11.1	0.00289963	-0.900962
SLC9A2	0.00292583	-4.33319
ADD1	0.00293495	0.271112
TSHZ1	0.00293735	0.587403
KRBA2	0.00295279	-0.828791
KIAA0586	0.00295359	0.534205
LEPREL4	0.00295719	-0.440048
SLC22A15	0.00295827	-2.17376
RP11-490M8.1	0.00296303	-2.76602
HSPBAP1	0.0029715	0.148613
FBXO33	0.00298144	0.505358
NEK2	0.00300365	-3.61881
BDNF-AS	0.00300767	-1.57226
EED	0.00301717	0.507164
NOP56	0.00302963	0.368587
CCL20	0.00303413	-1.03128
SNRPA	0.00303843	0.545236
RP11-79P5.9	0.00303846	-1.87714
FOXN3-AS1	0.00304267	-0.909837
DDX39A	0.00306109	0.917851
TOPBP1	0.00306109	0.522143
LRIF1	0.00308611	0.455755
SFR1	0.00309585	0.2237
RP11-157P1.4	0.00310123	-5.95309
EIF1AD	0.00310283	0.468951
WNT5B	0.00310478	-6.01152
PHF1	0.00311101	0.506637
HMG20A	0.00315219	0.435467
INTS7	0.00315715	0.350387
RP11-111M22.2	0.00315924	-0.275313
ZNF141	0.00316906	0.482029
RGS18	0.00318188	-2.71877
RAB39B	0.00319802	2.09098
RP11-307C12.12	0.00320451	-0.102738
NUP35	0.0032151	0.208379
ZSCAN9	0.00322881	-0.184689
AMBRA1	0.00324336	0.14484
RP11-225B17.2	0.00324937	-2.92917
TMEM259	0.00325859	0.350112
PCOLCE	0.00327067	-0.499111
SNAP47	0.00328066	0.423089
SLC16A14	0.00328518	-2.6389
SH2B3	0.00329675	-0.136128
LINC00984	0.00331715	-1.57609
SH3RF3	0.00332042	-3.87054
HCG18	0.0033339	0.429492
RP11-473M20.7	0.00333954	1.31938
SNRNP27	0.00334268	0.380234
RPAP2	0.00334732	0.80432
IQCC	0.00337183	-1.05389
ELP4	0.0033732	0.262297
C1orf174	0.0033758	0.577666
MED1	0.00337649	0.542283
COLGALT2	0.00337749	2.38627
CPE	0.00338127	-4.33838
MTBP	0.0034176	-0.346277
SIKE1	0.00342064	0.527279
ST6GALNAC4	0.00342374	0.375524
CMPK2	0.00342897	0.76034
FAM71E1	0.00343633	-5.19051
CLPP	0.00344808	0.41695
RP11-734K21.5	0.00345316	-5.89075
CXorf40B	0.00345318	0.354559
LSM10	0.00345688	0.77205
KCNJ14	0.00346355	-1.55209
IFFO1	0.0034668	1.5877
CTB-61M7.2	0.00347079	-6.02304
AC117395.1	0.00349181	-4.67984
APBB3	0.00349243	-0.653993
SHISA4	0.00352521	-2.06702
C19orf60	0.0035615	0.430275
AMACR	0.00356329	-1.57257
GPR126	0.00356598	-3.96556
PSMB10	0.00357383	0.281892
FAM65B	0.0035766	0.327775
RP11-27N21.3	0.00362166	-4.79539
ANKDD1A	0.00363921	0.362394
PVR	0.00365244	-2.69884
XPO6	0.00365378	0.310935
RP5-1028K7.2	0.00365823	2.47199
EARS2	0.00366974	-0.390664
PON3	0.00371421	-5.11978
RP5-882C2.2	0.00371429	0.11216
RP5-1148A21.3	0.00371642	-2.29974
PPP1R3B	0.00376442	-0.24872
CTSV	0.00376442	-24.2238
PKP1	0.0037743	-6.28291
SLX4	0.00377501	0.225407
C19orf12	0.00381643	1.25706
SDF2L1	0.00381838	0.2413
PRSS3	0.00382048	-1.5922
ABHD15	0.00383402	0.325291
P2RY6	0.00383845	-2.7888
DNAJC22	0.00384568	-4.23034
RNPS1	0.00384664	0.578396
FBL	0.00387498	0.314834
HESX1	0.0038904	-2.86219
ZFY-AS1	0.00389237	-1.92108
MAN2B1	0.00390631	-0.288956
ZCCHC2	0.0039083	0.91111
RP3-402G11.26	0.00395752	-1.46826
RP11-275F13.1	0.00397359	-3.60542
CTB-50L17.14	0.00398499	-4.33711
RP11-204M4.2	0.00399301	-0.691445
METTL21B	0.00400182	-1.19386
MARCH9	0.00400234	0.552159
CISD3	0.00400824	0.408264
CCL2	0.00401697	-2.387
FOXE1	0.00403136	-6.09756
HDX	0.00404053	-1.28077
AP000654.4	0.0040713	-23.7589
CD93	0.00407526	-2.92837
TBRG1	0.0040822	0.450105
TDRD1	0.00409049	-3.87342
UGT8	0.00410092	-2.81939
KLHL35	0.00410645	-1.04193
AP2B1	0.00412485	0.127793
AC097499.1	0.00412901	-5.77108
SH2D1B	0.00414677	-1.77066
PRSS16	0.00414884	-2.54312
RAC3	0.00416428	-2.08377
RIF1	0.00417231	0.616709
RP11-357H14.17	0.00420966	2.53068
RP11-381K20.2	0.00421651	-0.767151
BMF	0.00423264	-0.609187
PRDM10	0.00423273	-0.395142
LRRC69	0.00423333	-0.897975
ZNF684	0.00424253	0.123441
MC1R	0.00425524	-0.383491
PLB1	0.0042606	-2.91547
MICAL2	0.0042621	0.539601
FAM86C1	0.00427024	-1.10092
CCL17	0.00429444	-5.56103
DEFB124	0.00430564	-6.55731
ABHD14A	0.00431065	0.504749
ZNF300	0.00431917	-2.88211
RAP2A	0.00432644	0.279437
ARHGEF2	0.00432771	0.354944
RRP1B	0.00432853	0.940312
SLCO1B3	0.00433643	-4.34276
EPS8L3	0.00433834	-5.98618
INPP5B	0.00433956	0.219748
RAD18	0.00436078	0.317411
SLC25A27	0.0043685	-7.44899
ACP5	0.00437183	0.555889
MT1X	0.00437625	0.184647
ZNF566	0.0043847	0.256559
KLHL32	0.00440184	-4.05256
E2F3	0.00441826	1.14645
TMEM200A	0.00444147	1.75477
ZNF784	0.00447732	-0.716338
METTL4	0.00448697	0.613937
RP4-758J18.2	0.00450654	0.479744
VWF	0.00452344	-4.69853
TMEM71	0.00457381	0.899363
ITGA9	0.00457754	-23.8499
PTCD1	0.00458975	0.136133
C21orf128	0.00460661	-4.1024
PRR18	0.00461381	-5.41123
IRF3	0.0046406	0.652701
DLG3-AS1	0.00466729	-3.55836
MMP7	0.00469896	-6.31685
ZNF324B	0.00470753	-0.501197
INTS4	0.00472272	0.465101
C1orf189	0.00473017	-4.60074
DBN1	0.00480244	1.24048
RP11-131N11.4	0.00481245	-3.20398
RP1-168L15.5	0.00482671	-0.944274
PCDHGA10	0.00484371	-5.86303
AC015987.2	0.00485352	-0.307202
RP11-296O14.3	0.00488518	1.55723
APMAP	0.00488964	1.06706
RUSC2	0.00493347	-23.6108
RP11-345L23.1	0.00493347	-4.23272
UCKL1	0.00495072	0.377432
RIPK1	0.00501016	0.554756
OGG1	0.00502412	0.168987
ZNF266	0.00502593	0.429775
SRRD	0.005027	0.461759
LRRC37B	0.00503417	0.354271
METTL22	0.00503711	-0.872542
ATP11B	0.00504664	0.450792
RP11-128A17.1	0.00505701	-23.5783
FBXL19-AS1	0.00505704	-1.02524
CITED2	0.00506731	0.415512
MFAP2	0.00511873	-5.22779
NOD2	0.00512958	-1.10803
AC083843.1	0.0051304	-0.493017
ZC3H15	0.00515293	0.312451
APOLD1	0.00516191	1.69757
DCP2	0.00516527	0.655955
WAPAL	0.00517263	0.316521
C9orf85	0.00519297	0.593994
TTC34	0.00521574	-1.28488
ZNF577	0.00522406	-0.458367
ZNF865	0.00524761	0.173052
RP11-293M10.6	0.00526697	-23.6514
U2AF1L4	0.00528929	1.0027
GCDH	0.00529366	0.452672
ZNF611	0.00530532	0.49528
OLFM2	0.00534453	2.23565
SLC52A1	0.00536515	-0.527538
MFHAS1	0.00538244	0.430702
C17orf85	0.00538871	0.422581
RP11-644F5.11	0.00542051	-0.613912
WDR1	0.00542688	0.135627
NCAPD3	0.00550691	0.455126
ZDHHC8	0.00551074	0.222561
ZFP14	0.00551202	0.546354
SRSF10	0.00552793	0.734387
SMC1A	0.00553416	0.320404
CD109	0.00554893	-2.13779
CTD-3065J16.9	0.00556144	-1.57803
CABLES1	0.00559721	-2.21963
SCAPER	0.00560256	0.519224
DCP1B	0.00564517	0.333676
KCNMB3	0.00570244	-2.0051
ZNF714	0.00572499	0.372706
GNG11	0.00574027	-3.13632
L3HYPDH	0.0057428	0.284176
HRK	0.00574894	-5.06476
HARBI1	0.00575776	-0.456181
RPUSD1	0.00575858	0.513877
GPR55	0.00575977	2.29443
C15orf57	0.00577185	0.502211
ABT1	0.00580049	0.947152
LY6K	0.00580452	-5.10794
THBD	0.00581688	-24.9952
TMEM110	0.0058257	-0.165542
PCIF1	0.00589293	0.424934
ZXDB	0.00589575	-0.412233
FGF12	0.00590336	-23.7184
PPAPDC2	0.00591871	0.35522
WDR81	0.00593412	0.321226
HAUS5	0.00594184	0.26887
ZNF264	0.00595878	0.308442
FOXRED2	0.00601915	-1.89209
TMEM39B	0.00602609	0.166675
ZBED3	0.00603377	-1.53202
RP5-894A10.2	0.00609984	-0.549083
ACSF3	0.00610451	0.567566
RP11-1017G21.5	0.00611634	-0.740311
TMEM126B	0.00613049	0.445022
ARAP3	0.00613759	-1.5997
AXIN1	0.0061477	0.446761
ZNF585B	0.00618752	0.121038
C10orf115	0.00619868	-23.7514
CHADL	0.00620373	-5.41846
SMAD9	0.00622016	-4.55769
ADAMTSL3	0.00622688	-1.75137
CTC-505O3.3	0.00627188	1.98246
KRTCAP2	0.00627326	0.458724
MYO5A	0.00629	0.89552
PLAT	0.00630283	-1.35921
CHIC2	0.00630834	0.457104
EGR3	0.00638034	-1.55151
ADO	0.00638237	0.325185
AMT	0.0063839	-0.83727
KRT40	0.006407	-4.99484
TP73-AS1	0.00644776	-0.275196
RP3-512B11.3	0.00645567	-4.59848
COX6B2	0.00649479	-2.63938
ZNF135	0.00649734	-3.08115
ATP8B4	0.00654819	-0.938931
RP11-1191J2.5	0.00656597	-0.622168
RBM22	0.00657991	0.750645
OAZ3	0.00660209	-2.57932
RP11-661P17.1	0.00664844	-3.60337
MED28	0.00668632	0.378707
RYR3	0.00670526	-5.08342
ECHDC3	0.00670792	-2.65193
RPS10P7	0.00676008	-0.273094
FRRS1	0.00678995	-2.59006
NUTM2A-AS1	0.00679042	0.573015
GLIPR1L2	0.00681188	-2.08311
ERAP1	0.00681352	0.573031
ARRDC5	0.00681356	2.26965
C9orf37	0.00683814	0.303083
SMIM2-AS1	0.00686841	-4.33051
TLE3	0.00688355	0.525862
C16orf98	0.00691085	-0.677362
HIST1H4E	0.006918	-0.307504
ZNF329	0.00692432	0.162723
XXbac-B135H6.18	0.00694932	-2.92327
FBXL12	0.00695079	0.466545
AC006273.5	0.00695282	-23.5652
CEP135	0.00696386	0.415798
FBF1	0.00701222	0.109894
RP5-1024G6.8	0.00709178	-0.982461
LETMD1	0.00710203	0.503808
RP11-439A17.7	0.00710297	0.113492
RPP21	0.00710958	0.297157
RP1-244F24.1	0.00710996	-0.404529
NUDT1	0.00712512	0.731595
CCDC141	0.00714293	1.54564
ZNF304	0.00714355	-0.346901
KLHL13	0.00715671	-1.98139
PDE6D	0.0071712	0.591562
CAPN10-AS1	0.00722375	-0.254376
ZWILCH	0.00722375	0.301928
RP11-418J17.1	0.00722375	-0.278397
NIPBL	0.00722448	0.277663
KHDC1	0.00723692	-0.638665
AKR7A3	0.00726803	-1.9954
RALY	0.00729054	0.603345
ABCC10	0.00733738	0.446481
ZNF543	0.00733903	-0.123587
HIGD2A	0.00737038	0.154962
CTD-3193K9.4	0.00737602	-1.31562
COL6A6	0.00747889	-3.49727
RP13-131K19.2	0.00750827	-2.77787
RP11-318M2.2	0.00753365	-6.17627
WDHD1	0.00753489	-0.265678
MYPOP	0.00754894	0.185832
HIATL2	0.00757599	-0.418429
CCNJ	0.00760829	-0.1909
RPUSD2	0.00767768	0.432495
ZNF747	0.00767787	0.343494
MIR146A	0.00771098	-0.719748
SLC29A3	0.0077244	-0.617004
ZNF852	0.00774284	-0.154515
UGT1A8	0.00775118	-23.5634
SKA2	0.00776558	0.486584
RP11-129B22.1	0.00787889	-4.33933
CTD-2319I12.2	0.00789461	-3.47593
LRRC25	0.00790191	-4.19957
FXYD7	0.00791252	2.4206
PALM3	0.00791252	-3.59263
RTKN	0.00794255	-2.64146
RP11-176H8.1	0.00796183	-1.8147
SEC24B-AS1	0.00799174	-1.11961
KLF11	0.00800528	-0.661697
WDFY4	0.0080357	-4.21496
PLCL2	0.00804367	1.1668
TMEM254-AS1	0.00804367	-2.23767
NUDT18	0.00804584	0.356668
PDCD10	0.00805124	0.128707
RP11-510J16.5	0.0080566	-2.67394
ZNF678	0.00811818	0.447729
MAN1A1	0.00812496	0.37972
PQLC3	0.00812684	0.584795
PCGF6	0.00814011	0.449115
REEP1	0.0081497	-4.3974
NONO	0.00815444	0.146041
TBC1D10A	0.00815444	0.566287
ZHX1-C8ORF76	0.00817574	-1.15537
TEX10	0.00818411	0.400212
HOXB-AS1	0.00821265	1.3233
MFI2-AS1	0.0082142	-1.99023
MGA	0.00823887	0.518151
ARHGEF19	0.00826379	0.166596
LINC00882	0.00830523	-3.46418
ZNF182	0.00831779	0.283442
DBF4B	0.00832201	-0.205359
ARHGAP31	0.00832284	-1.15914
KIAA0922	0.00837142	1.16315
CCNJL	0.00837153	-4.07586
ABCF1	0.00837257	0.506161
AIF1L	0.00840172	-4.70799
TGFB3	0.00841003	-1.50811
ILK	0.00843976	0.507344
APOE	0.00848589	-1.36137
ATG2A	0.00852011	0.368794
GPR37	0.0085203	-4.12493
KCND3	0.00857643	-2.54989
PASK	0.00857643	0.372669
LINC00630	0.00865166	-0.61179
IKBKE	0.0086582	0.481291
REXO4	0.00866727	0.566054
ZNF234	0.00866861	0.314184
EPHB1	0.00870057	-5.49527
FTX	0.00877253	0.449562
C18orf21	0.00878538	0.57472
GS1-124K5.4	0.0087967	-0.248453
FAM85A	0.00882079	-0.241606
GOLGA6L20	0.00882326	-2.44401
RP11-38P22.2	0.00882592	-3.86773
TBPL1	0.00882592	0.572429
TPP2	0.00885351	0.51478
ECI2	0.00887904	0.789704
ZNF438	0.00888175	-0.572576
B3GALTL	0.00888427	-0.170051
CLYBL	0.0088949	0.142145
BICD1	0.00895099	0.189572
CLEC11A	0.008968	-0.330826
PCAT1	0.00901189	-1.08426
FUT8	0.00905392	0.961756
KLHDC1	0.00908614	-0.174853
FAM201A	0.00909003	-3.59149
RP11-395P17.11	0.00909479	-1.03195
ISPD	0.00909784	-2.06997
HEXA-AS1	0.0091007	-1.15394
CLNK	0.00911319	-1.64544
RP11-20I23.8	0.00914577	-2.6239
LENG8-AS1	0.00917636	0.209518
NMT2	0.0091769	1.12474
ZNF317	0.0091977	0.382237
RP11-46C24.7	0.0091977	-0.12708
MBD4	0.00921568	0.337484
C7orf43	0.00926628	0.247171
CCR2	0.00927192	2.38091
GABRB3	0.00927756	-4.24947
AP1S2	0.00930178	0.449657
UBE2V1	0.00933461	0.522399
AC096772.6	0.00937518	-0.965165
CCDC175	0.00946021	-4.9329
RPH3AL	0.00946589	-0.88552
SLC12A8	0.00949748	-3.82755
ERO1LB	0.00951613	0.534637
ARX	0.00952723	-4.67814
CTF1	0.0095444	-1.41126
PPP2R5D	0.00956306	0.492692
AGAP5	0.00959452	-0.499717
ZBTB34	0.0096523	-0.322319
HIST4H4	0.0096538	0.173441
PHYKPL	0.00966619	0.875869
LINC00847	0.00971499	0.355421
EMILIN2	0.00974073	-0.644091
RP5-884M6.1	0.00976943	-23.7786
PDCD7	0.00981933	0.489101
CDRT1.1	0.00982018	-4.58106
XYLB	0.00986263	-2.52292
AC009299.3	0.00989837	-0.349067
CTD-2085J24.4	0.00995699	-2.31452
ZCCHC6	0.00998382	0.537144
AC091729.9	0.0100214	-0.820014
DIABLO	0.0100252	0.22565
ZNF169	0.0100386	0.130849
NUMBL	0.0100521	-1.28808
RP11-798M19.6	0.0101342	-0.286793
ROM1	0.0101342	-0.578424
RP4-728D4.2	0.0101657	1.95484
ARMCX2	0.0101738	-2.88189
SH3BGRL	0.0101986	0.304305
HABP4	0.0101986	0.406183
PHF23	0.0102114	0.530828
HSPA13	0.0102156	0.446504
RSAD1	0.0102363	0.449933
AFAP1L1	0.010256	-23.5273
DENND5B	0.0102769	-4.64295
RIN3	0.0102928	0.784791
CECR1	0.010339	0.704565
CA5B	0.0103482	0.500203
ARL11	0.0103637	-2.48784
CD160	0.0104007	0.860645
ZNF805	0.0104156	0.389326
RP11-326F20.5	0.010416	-1.7239
GYLTL1B	0.0104763	-2.14265
LINC00909	0.0104802	0.604226
C1orf54	0.0106067	-1.40365
TBC1D25	0.010619	0.358636
LINC00884	0.0106479	-3.26223
TMEM222	0.0107065	0.631684
TGM1	0.0107183	0.199938
TP63	0.0107232	-3.45013
RP11-18H7.1	0.0107302	-1.08798
ZBTB6	0.0107302	0.525259
ZNF823	0.0107534	-0.7994
C17orf51	0.0107647	-2.03044
RP13-890H12.2	0.0107847	-1.97598
RP11-307C12.11	0.0108703	-2.06219
TMEM170B	0.0109038	-1.85633
SAP30BP	0.0109178	0.466242
MXD3	0.0110051	-1.16744
AC144831.1	0.0110162	-1.54246
FATE1	0.0110548	-3.26598
CDADC1	0.0110864	0.472309
PBX4	0.0110985	1.56142
RP4-549L20.3	0.0110985	-1.18135
FANCM	0.0111379	0.357102
RP4-680D5.2	0.0111953	-3.30882
MDC1	0.0112132	0.456103
HIST1H4H	0.0112132	-0.203939
RP11-91J19.4	0.0112163	-0.916601
MBLAC2	0.0112764	0.139625
CTC-444N24.8	0.011317	-0.25387
ZBTB40	0.0113253	0.575165
AMY2B	0.011369	-0.893254
FOXO4	0.0113726	-0.189882
KIAA0226L	0.011434	-4.3694
CACTIN	0.0114498	0.137982
KIAA1324L	0.0114511	-0.381779
MCM2	0.0114566	-0.534145
ZKSCAN2	0.0115267	-1.04299
RAB11FIP2	0.0115268	0.524308
AGK	0.011549	0.4816
RP11-262H14.1	0.0115573	-1.1537
ANGEL2	0.0115616	0.526808
TRIM52-AS1	0.0116274	0.481022
NMUR1	0.0116763	1.01662
ZNF780A	0.0117103	0.589763
AD000090.2	0.0117125	-0.223841
BCL9L	0.0117791	1.02089
TTTY14	0.0118083	-1.94915
PAM16	0.0118635	-0.85473
PDSS1	0.0119308	-0.502154
TRMT10B	0.0120032	0.62023
ITPKA	0.0120032	-3.08564
SNRNP48	0.0120095	0.57547
SH3BP5-AS1	0.0120166	-0.128568
ARL6IP6	0.0120684	0.603531
CHFR	0.0121098	0.512416
ZNF471	0.0121163	-2.12478
TNFRSF14	0.0121861	0.665208
AC147651.4	0.0121977	1.49961
RP11-111F5.4	0.0122002	-1.45371
SSUH2	0.0122127	-6.45776
GPT	0.0122171	-2.8361
RP11-483I13.5	0.0122426	-1.19131
ZBTB46	0.0123221	-1.93279
ADRB2	0.0123235	0.626029
RP11-333E1.1	0.0123286	-1.0854
CTA-204B4.2	0.0123517	-0.540694
BAALC	0.0123557	-5.24458
NFASC	0.0123615	-3.86096
MLLT3	0.0123884	1.1381
PUS7L	0.0124337	0.555691
CCNK	0.0124949	0.407801
C11orf53	0.0125553	-4.91937
PALM2	0.0125599	-3.4055
RP11-346I3.4	0.0125721	-1.54917
FCGR1B	0.0126072	-5.18815
CCDC140	0.0126107	-4.6997
FANCI	0.0126508	0.120145
IDH1-AS1	0.0126655	-1.97113
SMOX	0.0127529	-1.16731
STK31	0.012755	-2.95364
ZSWIM1	0.0127798	-0.88515
RP11-297N6.4	0.0127977	-0.429319
NCR3LG1	0.012872	-1.93029
IFNLR1	0.0129263	-0.270177
RP5-991G20.4	0.0129391	-2.35671
GMEB2	0.0129819	0.215384
LTB4R	0.013087	0.17942
DLST	0.0131028	0.537541
USP33	0.0131028	0.430012
RP4-594I10.3	0.0131052	0.166304
LANCL3	0.0131145	-0.310374
ZSCAN16-AS1	0.0131145	0.376037
MEMO1	0.013128	0.235686
TPCN2	0.0131481	-0.130806
AC005523.2	0.0131957	0.249315
RP13-131K19.7	0.0132261	-3.61324
METAP1D	0.0133214	-1.08495
NFATC4	0.0133456	-3.8686
RP11-66B24.4	0.0133478	-6.24673
PRPF3	0.0133545	0.535401
S1PR5	0.0133592	2.98592
RP11-488L18.10	0.0134246	0.371395
SOCS2	0.0135353	-0.352812
LINC00685	0.0136018	0.51949
RBBP4	0.0136289	0.229651
ERCC8	0.0136408	0.183138
ZNF131	0.0136663	0.873574
DMPK	0.0136974	0.122903
CEL	0.0137163	-4.02773
ATOH8	0.0137208	-3.75538
ADAM32	0.0138157	-3.99222
UBR2	0.0138236	0.643346
TRIM6	0.0138236	-2.99797
C3orf17	0.0138592	0.572048
FAM126A	0.0139395	1.19077
ZNF726	0.0140342	-0.198216
RP11-399K21.13	0.0140697	-5.27219
TC2N	0.0140844	0.323103
COX8A	0.014093	-0.119373
TK1	0.0141488	-1.92066
CADM1	0.0141582	-0.344356
STAT3	0.0141955	0.176599
COMMD8	0.0142385	0.673554
RP11-386I14.4	0.0142871	0.974767
BLM	0.0143077	1.30446
SLC9A4	0.01431	-23.3863
RP11-137H2.6	0.0143323	-3.87178
ANXA9	0.0143599	-4.45537
RHBDL1	0.0144317	-2.16215
RP11-1260E13.1	0.014455	-5.57768
HPRT1	0.0145971	0.42802
COL24A1	0.0146173	-5.8395
KIF5C	0.0146518	1.88122
RNF149	0.014654	0.289458
CNTN5	0.0146851	-4.61298
ZNF771	0.0146958	-0.12168
NCAPD2	0.0147182	0.356718
EZH1	0.0147207	0.524875
ZNF124	0.0147523	0.249273
ARMC7	0.0147832	0.458785
HCG14	0.0148225	-3.04412
C11orf35	0.0148751	-0.905485
FAM151B	0.0148778	-3.92256
LIPT1	0.0149847	0.504509
RP4-539M6.14	0.0150069	-23.5508
RP11-27M24.3	0.0150575	-23.5359
PPAT	0.0150799	0.303375
MPPED2	0.0150933	-2.44797
CRYZ	0.0150945	0.281949
WI2-85898F10.1	0.015096	-3.95412
AC090186.1	0.0151307	0.159823
RP11-378J18.3	0.0151838	-1.30118
YBX1	0.0152429	-0.120556
GTSF1	0.0152773	2.0316
CXCR1	0.0152773	-4.10507
CYP2R1	0.0152773	0.514847
RASGRF2	0.0153398	3.14764
AXDND1	0.0153398	-3.36849
TGS1	0.0153778	0.802714
RPRML	0.0153778	-4.67857
SBK1	0.0153921	1.71836
MRPS12	0.0154697	0.391371
RP11-268J15.5	0.0154815	-2.06231
AGAP6	0.0155348	-0.120038
RP11-247L20.4	0.0155564	-0.692688
IBA57	0.0155622	0.328971
POLE3	0.0155675	0.413435
MYOM2	0.0156062	-1.00146
RP11-177J6.1	0.0156628	-5.85068
MED9	0.0157262	0.359763
RP11-44F14.8	0.015741	-2.71625
BANP	0.0157416	0.367019
GLTSCR1	0.0158874	0.224735
USP13	0.0158983	-0.816024
AIDA	0.0159178	0.548569
RP11-367G6.3	0.0159495	2.16236
UBLCP1	0.0159495	0.47655
XXbac-BPG181B23.7	0.0160696	-0.422921
GPATCH3	0.0161062	0.28481
ADCK1	0.0161139	-0.938969
PLD4	0.0161551	-2.78539
AL627309.1	0.0162276	-1.80091
AC093673.5	0.0162381	1.20091
CLCF1	0.0162958	-0.423427
TOE1	0.0163316	0.56076
ADHFE1	0.0163577	-0.143311
HLA-DPB1	0.0164055	-0.373699
HRH1	0.0164055	-2.21689
ZNF610	0.0165274	-2.02121
FAM104A	0.0165357	0.562903
ATP6V1E2	0.0165535	0.255698
MTR	0.0165733	0.523018
SYNC	0.0166067	0.489084
ZNF441	0.0166428	0.366082
GUCY1B3	0.0166462	-3.73102
RP11-57H14.2	0.0166671	-2.94019
MROH9	0.016709	-23.6145
VIPAS39	0.0167614	0.414815
SSR3	0.0167643	0.204484
FBXW10	0.0168766	-23.4801
ZMAT5	0.0168774	0.547946
DPYSL3	0.0168774	-5.39906
ZBTB26	0.0168925	-0.207138
CSNK1G2	0.0168948	0.361958
ARHGEF7	0.0169371	0.554832
DESI1	0.0170923	0.623785
LRSAM1	0.0171033	0.189885
ZP3	0.0171033	-0.623045
RBMX	0.0171203	0.386511
EXOC3L4	0.0171631	-3.56155
AC092594.1	0.0172265	-3.39626
RP11-318L16.6	0.017283	-1.50891
RP11-425I13.3	0.0173012	-1.39612
CEP57	0.0173285	0.411384
RFC4	0.0173754	0.410402
ANK1	0.0174203	-2.67616
TNNT1	0.0174531	-4.5477
CIDEB	0.0174905	0.157228
SMARCE1	0.0175006	0.24632
RGS14	0.0176035	1.09029
ZNF529	0.0176662	0.45657
NAB2	0.0177038	-0.129269
AC062029.1	0.0177068	-0.521574
MTL5	0.0177238	-0.679625
ZNF581	0.0177929	0.50618
ZNF333	0.0177984	0.159973
JADE1	0.0178081	0.505213
DGKQ	0.0179128	0.439407
ASB8	0.017921	0.487337
FN1	0.0179315	-2.81582
PCDH9	0.017944	-3.63244
AP4B1	0.0179762	0.560893
RP11-695J4.2	0.0180073	-4.95599
TSEN15	0.018061	0.589928
LRFN3	0.0181013	0.107929
KAT2B	0.0181122	0.540833
TMEM201	0.0181739	-0.589347
RP11-817O13.8	0.0182842	-0.263307
DLGAP1-AS2	0.0182842	-0.170189
MMP13	0.0183447	-4.66399
ZCCHC24	0.0183605	-0.635965
SIRT2	0.0184597	0.568107
TMSB15B	0.0187549	1.71759
ATP2A3	0.0187957	0.375894
ASNS	0.0188243	0.20522
TTN-AS1	0.0188407	0.355588
SPAG4	0.0188511	-2.70778
GOLGA8B	0.0188904	0.428418
RP11-498P14.3	0.0189133	-0.58492
PCID2	0.0189925	0.917539
HNRNPA0	0.019013	0.413981
METTL23	0.0190228	0.824274
ANKAR	0.0190228	0.558814
PHF14	0.0190238	0.381742
ITPRIPL1	0.0191973	2.30764
CTD-3064H18.1	0.019225	-1.5065
VWA7	0.0192253	-2.11492
C10orf88	0.0192349	0.375825
RSG1	0.0192624	-0.945289
ARRDC2	0.0193312	0.410091
UBL4A	0.019389	0.578004
CTC-297N7.5	0.0193919	-3.91884
YDJC	0.0193923	0.628348
ZNF425	0.0194149	-1.02894
RP11-10H3.1	0.0194437	-4.91851
TXNL4B	0.0194929	0.465317
BCL7B	0.0194929	0.531759
RP11-480C16.1	0.0195356	-0.506038
RP11-443B7.1	0.0196109	-3.37263
RP11-81A22.5	0.0197196	-1.72056
ZNF646	0.0197785	0.410778
LPHN1	0.0197933	-0.473209
BEX5	0.0198272	-0.337562
RNF212	0.019902	-2.22658
C19orf48	0.0199022	0.347311
AL592183.1	0.0199089	0.478511
MYADM	0.0199489	0.392478
STRA6	0.0199948	-4.05652
TSTD3	0.0200392	-0.420274
AQP7	0.0201057	-4.45532
TTYH1	0.020228	-0.63392
RP11-391M1.4	0.0202491	-0.673418
CLK3	0.0202838	0.59604
SHANK3	0.020293	-4.53131
E2F7	0.0203606	-4.03997
RP11-624L4.1	0.0203644	-4.09319
SLC38A2	0.0204	0.321482
SIGLEC1	0.0204379	-3.37207
KDM4D	0.0204386	-1.58004
SAAL1	0.0206326	0.419146
AL592284.1	0.0206398	0.530016
MRC2	0.0207598	-4.69275
TEC	0.0207604	-1.15416
RPTOR	0.0208719	0.325096
BEND5	0.0209789	-1.99604
KRT78	0.0209811	-5.52576
CRBN	0.0210468	0.820004
STAC3	0.0211161	-1.73762
CDYL2	0.0211176	1.66881
CABIN1	0.0211852	0.445635
MRFAP1L1	0.0212194	0.512445
FAM20C	0.0214268	-4.70922
REM1	0.0214358	-6.25531
ADSL	0.0214484	0.50335
RPS6KA1	0.021455	0.369356
ZNF236	0.0215635	0.57629
KAT2A	0.0215909	-0.474531
RIPK3	0.021737	0.518658
CEACAM21	0.0217477	1.74505
TLR7	0.0217557	-3.40097
SPIB	0.0218698	-3.05573
RP6-65G23.1	0.021882	-5.52447
LINC00649	0.0219508	1.2395
TOR1AIP1	0.0221217	0.782929
KIFC2	0.022138	-0.104316
ANGPT1	0.0221397	-5.75079
RP11-554I8.2	0.0222182	-6.85447
SAMD10	0.0222247	0.364835
CHN2	0.0223129	0.94852
FBXO48	0.0223876	0.365974
ZNF253	0.0224271	0.403584
ORC5	0.0226014	0.524529
KRT17	0.0226111	-5.0187
AC006262.5	0.0226122	-4.70102
GSG2	0.0226545	2.17582
DEDD2	0.0227059	0.479579
SMPDL3B	0.0228898	-4.59718
GJC3	0.0229105	-23.1475
RP11-16N11.2	0.023144	-1.36042
FASTKD3	0.0232151	0.48769
RLN2	0.0232582	-0.393586
ZNF718	0.0236046	0.382831
RP5-1180E21.5	0.0236076	1.61936
RP11-796E2.4	0.0236097	1.06487
C6orf99	0.0236192	-2.25905
RP11-428C19.4	0.0237156	-4.60259
PARS2	0.023812	-0.939608
AKAP17A	0.0238602	0.514562
BAZ1B	0.0238606	0.345945
ZNF526	0.0238939	0.382256
NLGN4Y	0.0239724	-2.18534
RP4-635E18.6	0.0239748	-3.17647
RP11-498C9.15	0.024029	-0.670354
MTMR9	0.0240851	0.590815
RP3-406A7.7	0.0240851	-23.1714
CERK	0.0241558	0.881938
RP1-223E5.4	0.0243894	-1.66769
SSBP1	0.0244109	0.119527
CYP2W1	0.0244818	-4.74831
TRDMT1	0.0244876	0.307773
C20orf196	0.0244917	0.585708
RP11-347J14.7	0.0245211	-5.60942
CCDC14	0.0245472	0.478643
FSCN1	0.0245965	-2.49863
BCDIN3D	0.0246164	0.638696
GRPEL2	0.0246887	0.39216
ZUFSP	0.0247067	0.539158
CCDC69	0.0247451	0.450383
ZSCAN25	0.0247871	0.314243
ACER2	0.0248234	-3.87332
TMC1	0.0248563	-4.07452
PUS10	0.0249475	0.359887
WDR53	0.0249662	0.283878
PCDHB14	0.025088	-5.60293
MCF2L-AS1	0.0251024	-1.3593
PIP5KL1	0.025177	-0.835956
C17orf66	0.0252371	2.86056
ZNF554	0.0252886	-0.290193
PREB	0.0253763	0.599591
RAB35	0.025529	0.541256
SULT1B1	0.0255894	-3.04611
MRPL1	0.0257525	0.581778
RASL11A	0.0257701	-2.91843
CYTH1	0.0257787	0.319684
CWF19L1	0.0258001	0.579545
RP11-1275H24.2	0.0258085	-4.59814
RP11-379F4.7	0.0258915	-4.56902
COL4A6	0.0259695	-5.79925
SMYD5	0.0260634	-0.100621
SRP19	0.0260639	0.418149
VTI1A	0.0262346	0.567855
CHRM3	0.0262989	-3.83519
BEND3	0.0263716	-2.03401
TMEM86A	0.0264265	-2.05356
LINC01137	0.0264265	0.359514
SERPINF2	0.0264342	-3.56658
RP11-522I20.3	0.0264435	-1.45856
RP11-770J1.3	0.0264845	-1.93128
RRN3	0.0264912	0.5413
POLR3G	0.0264989	-0.687704
FAHD2B	0.0265286	0.313535
CDKN2AIP	0.0266291	0.596124
CXorf58	0.0266314	-3.09619
MSANTD3	0.0266856	0.32849
TBKBP1	0.0267052	0.151478
ZBTB3	0.0267266	-0.116111
AC145212.1	0.0268305	-1.16257
PRKRIR	0.0268847	0.571173
RP11-196G18.3	0.0269516	-23.5373
CALML3	0.0270075	-24.3407
AC007773.2	0.0270887	-1.85825
NPIPA5	0.0270887	-1.64776
SULT1A2	0.0271038	-2.59727
MRPL34	0.0271249	0.375813
MMP25	0.0272065	-2.14958
MED27	0.0272169	0.676132
ZNF670	0.0273743	-0.916072
MAT1A	0.0274003	-5.42546
NRD1	0.0274076	0.152607
UBE2S	0.0274558	0.677569
ACOX2	0.0274762	-4.46968
RAI2	0.0275949	-4.83275
HACE1	0.0276342	0.133147
S100A5	0.0280498	-2.16152
CDK3	0.0281417	-1.03297
ZNF700	0.0284226	0.335168
PMP22	0.0286238	-3.11897
RP11-69E11.4	0.0287144	-0.625416
RP5-903G2.2	0.0287169	-4.77177
RP11-708J19.1	0.028822	0.101027
RP11-582J16.5	0.0288977	-0.167001
AMTN	0.0289009	-4.14656
ZNF564	0.0290713	0.105183
ABCA4	0.0292403	-4.25848
GPR89A	0.0292548	0.465495
LINC00885	0.0292905	-4.69759
RP11-407N17.5	0.029315	-3.06609
ATP5EP2	0.0294985	0.121294
DCTN3	0.0295207	0.346201
AC004447.2	0.0295734	-0.326163
ZNF419	0.0295943	0.259224
MLK4	0.0296189	-1.42854
NTRK2	0.0296385	-5.02243
ZNF75D	0.0296988	0.447458
RP11-932O9.9	0.0297391	-0.922993
SEMA6A	0.0297688	-3.03602
ZNF682	0.0298121	0.441517
MKI67	0.0298624	0.708585
DUS3L	0.0299485	0.35432
CNPY3	0.0299515	0.39402
PLSCR1	0.029959	0.130935
MESP2	0.0299839	-4.3689
SLC29A2	0.0301938	-0.324412
CPSF4	0.030255	0.385819
TMEM74B	0.0303054	-3.57561
ZNF274	0.0303539	0.591628
ING4	0.0303645	0.614017
MOB3C	0.0304579	0.220327
BNIP2	0.0304711	0.590461
RBL1	0.0305483	1.177
RP11-96H19.1	0.0305532	-2.43271
ERVW-1	0.030563	-23.1194
DGAT2	0.0305823	-3.94961
CST1	0.0306581	-3.97638
CA2	0.030687	-2.45522
SLC16A7	0.0308935	0.972178
RP11-1275H24.1	0.0309582	-4.96216
LMAN2	0.0312313	0.125889
ZNF48	0.0312814	0.343168
NDE1	0.0312849	0.534117
AC009961.3	0.0312867	-0.258919
CCDC8	0.0314259	-4.26204
FAM173A	0.0314309	0.503534
RP11-66N24.4	0.0314883	0.54001
RP11-626G11.5	0.0315418	-3.34718
RP11-1036E20.9	0.0316091	-23.2623
AK4	0.0317058	-0.669452
CELF6.1	0.0317421	-1.13458
METTL3	0.0317693	0.455693
POT1	0.0318299	0.300146
CYB5RL	0.0318468	-0.946844
STK24-AS1	0.0319554	-2.28986
CASC5	0.0319917	-0.411746
NOS3	0.0321844	-2.57996
SMC5-AS1	0.0322221	-0.699105
ZC3HC1	0.0322538	0.24462
IGBP1	0.0324364	0.404285
FCHSD1	0.0324589	1.27571
CHTF18	0.0324798	-0.327657
C6orf163	0.0325513	-0.959469
NR2C2	0.0327257	0.44919
C1RL-AS1	0.0328176	0.402755
MIR29A	0.0328306	0.131103
SLC25A32	0.032893	0.53513
ZC3H8	0.0329489	0.92134
GLI4	0.032956	0.638292
RND1	0.033089	-1.01777
FOLH1	0.0331218	-4.56292
CLCA2	0.0331726	-4.90544
RP5-1112D6.8	0.0332882	-0.464284
FOXJ3	0.0333116	0.573392
PITHD1	0.0333909	0.544031
EDN1	0.0336481	-3.63021
ZNF81	0.0338281	-0.224838
ZNF571	0.0338835	0.173502
ABCA10	0.0340843	-1.91153
TBCE	0.0340843	0.28055
PTRF	0.034105	-4.62636
MTF2	0.0341251	0.787718
SRP72	0.0341705	0.231971
BBS1	0.0341733	-0.699864
PYGO2	0.0341812	0.540968
YME1L1	0.0341963	0.130001
ZNF619	0.0342511	-0.16776
AC027763.2	0.0342785	0.152471
C15orf52	0.0343176	-1.40028
SMAP1	0.0344199	0.217638
HAUS6	0.0345333	1.07682
ALKBH1	0.0347512	0.278598
RP11-274B18.2	0.034869	-3.98466
JOSD1	0.0349088	0.395923
MSC	0.0349839	0.959813
RP5-1068E13.7	0.0350343	-0.601764
CDAN1	0.0354035	0.125405
C4orf21	0.0354088	0.145962
NBPF11	0.0354673	-0.158632
RP11-279F6.1	0.0354673	-2.90931
INPP5K	0.0356028	0.497728
UBOX5	0.0357638	0.249588
SENP8	0.0357956	-2.41867
MME	0.0358822	-3.07323
FANCD2	0.0358822	0.197614
ZNF211	0.0359412	0.366167
ALDH4A1	0.0359492	-2.57161
LONRF3	0.0359682	-0.22086
ADC	0.0360988	-0.162797
TINCR	0.0361626	-2.66946
NMNAT3	0.0361659	-2.43588
PPP5D1	0.0361757	-0.884625
PARK2	0.0364235	-2.22735
CAND2	0.0364547	-1.95989
FUT4	0.0364618	-0.293621
CCNDBP1	0.0364626	0.370238
CREM	0.0365438	0.667763
ZNF180	0.0365852	0.328289
TIGD1	0.0367032	0.32833
LINC00174	0.036773	-0.73355
NFATC1	0.0367999	0.37632
OFD1	0.0369	0.331029
ANP32B	0.0369346	0.21296
CTD-2127H9.1	0.0371326	-23.2319
HSD17B2	0.0371326	-23.5276
AC004069.2	0.0373848	-3.72695
KLLN	0.0376428	-2.16419
ZCWPW2	0.0376836	-1.64481
RP1-241P17.4	0.0377079	-0.118744
GRK4	0.037728	-0.164358
TLR8	0.0377303	-3.98426
AREG	0.037811	-2.54052
ST7-AS1	0.0378467	-4.32065
POLR3D	0.0380089	0.714802
PRDM8	0.0381164	-0.523464
UCN3	0.0382433	-5.11432
DOCK9-AS2	0.0382497	-0.821969
ACVRL1	0.0382497	-5.99433
RBBP8NL	0.0384105	-4.47749
NIN	0.0384662	0.312161
HUS1	0.0384832	0.589112
MAGOH	0.038561	0.415274
MTA2	0.0386325	0.547308
AC020571.3	0.0387877	1.65997
SLC13A2	0.0388667	-5.70103
RP11-398K22.12	0.0389384	1.42067
DET1	0.0389528	-0.396502
OSCAR	0.0390363	-3.5765
SYNPO2	0.0390586	-2.60138
HYAL1	0.0392164	-4.20314
B3GNT6	0.0392794	-5.5468
PNPLA7	0.0393313	-1.33001
ZNF653	0.0393869	-0.163881
AC019117.1	0.0394839	-22.9875
ASB14	0.0398029	-3.96031
OVGP1	0.0398733	-1.88271
ZNF454	0.0399133	-3.82357
LYSMD2	0.0399262	0.386917
FN3KRP	0.040071	0.549227
AC093375.1	0.0401223	-4.64388
TRIM45	0.0404407	-3.92849
C16orf89	0.0404845	-23.315
CHKB	0.0405473	0.322045
LGALS4	0.040831	-1.43558
RP5-914P20.5	0.0410635	-0.833757
KIAA0101	0.0412422	-0.19089
CD80	0.0412759	-3.50138
USP3-AS1	0.0413002	-0.731364
EXOSC2	0.0413481	0.456741
UFSP1	0.0413601	-0.948843
ARL2	0.0415468	0.514544
ATE1-AS1	0.0417825	-2.62822
TMEM143	0.0419125	-0.341529
PHACTR3	0.0419188	-4.32572
RP1-130H16.16	0.0419312	-1.26695
C2orf42	0.0420871	0.341375
CCRL2	0.0421017	-0.107731
SLC5A12	0.042159	-5.67516
DBF4	0.0422069	0.92219
ZNF775	0.0424843	1.27604
RP11-400N13.2	0.0426135	-4.67266
FBXO17	0.04271	-4.37556
FRG1B	0.0429854	0.634521
RP11-342K6.1	0.0430613	-1.16181
CHKB-AS1	0.0431566	-0.569832
PFAS	0.0431617	-0.214619
CTD-2165H16.4	0.0432264	-0.86769
FGR	0.043388	-0.981112
DDO	0.0433886	-5.06755
PRIM2	0.043398	0.557424
ZMYM5	0.0434347	0.934692
NIPSNAP1	0.0434347	0.582527
ZNF175	0.04362	-0.14589
ZFP41	0.0436489	-0.307053
ZCCHC18	0.0437456	2.62876
ACE	0.0438282	-2.25993
ALKBH6	0.0439364	0.586358
ZNF134	0.04397	0.387217
SNX29P2	0.0442208	0.388374
RP11-449P1.1	0.0443235	-23.0244
ZNF774	0.0444037	-3.9469
AC090587.5	0.0446386	-2.93248
SLC25A51	0.0447499	0.15463
IFNG-AS1	0.0447528	2.80593
RP1-60O19.2	0.0448017	-23.4975
AC079305.10	0.0449271	-0.919587
RGS2	0.045203	-0.252044
TPRG1-AS1	0.0452723	-4.74487
RP11-973H7.1	0.0453651	2.94827
CAMTA2	0.04547	0.600386
FOXN4	0.0454827	-4.90652
NME2	0.0457812	-0.534693
CTD-3203P2.2	0.0458798	-1.82544
FLVCR2	0.0458955	-1.95104
BAX	0.0459254	0.486529
LINC00202-1	0.0459625	-2.67816
PLCXD1	0.046176	-0.183418
RP3-428L16.2	0.0461974	-1.05019
XYLT1	0.0462208	1.47405
LIN9	0.0462472	-0.289053
CERS3	0.0462548	-5.17781
CEP85	0.0462929	0.191355
ZNF568	0.0463473	0.560478
SYNJ1	0.0464711	0.400729
GPR39	0.0465207	-23.0247
TIGD5	0.0465788	-0.11639
HADHA	0.0466821	0.144314
TNFAIP8L3	0.0468361	-4.62925
AMOTL1	0.0468654	-5.38096
RP11-109J4.1	0.0469148	-3.81909
TTLL6	0.0469642	-23.3745
AP003774.1	0.0472363	1.57898
POMC	0.0472657	1.16273
THBS3	0.047362	-0.790949
NGEF	0.0476014	-3.53464
POU6F1	0.0477769	-0.374435
CCDC134	0.047871	-0.449375
LINC00662	0.0478721	0.603694
MUTYH	0.0479056	0.311279
CRABP2	0.0479291	-2.74528
SESN2	0.0479743	0.243567
SIGLEC10	0.0480229	-1.60611
ASUN	0.0480921	0.629051
RP11-646E18.2	0.0481026	-5.04775
FAM46B	0.0481383	-4.37205
PAXIP1-AS2	0.048299	0.536947
ZNF280B	0.0483608	0.205633
RP1-187B23.1	0.0485415	1.79571
TXNDC12	0.0486611	0.494643
RP11-119B16.2	0.0487439	0.348361
REM2	0.0488044	-1.48419
JPH3	0.0488044	-3.13612
ECM1	0.0488098	-3.347
RP11-196G18.24	0.048816	-0.458527
ZNF644	0.0490528	0.491436
C1orf131	0.04938	0.546392
SMARCAL1	0.0494754	0.459829
CNEP1R1	0.0496922	0.545072
GPR97	0.0497246	-3.83224
AP001462.6	0.0499897	0.205711

### Sheet: DEG_CTL2
Differentially expressed genes in CTL2 Cluster
Gene name	adjusted p-value	FC*
CCL5	0	5.66272
PTPRC	0	3.58961
CD3G	0	4.12469
ITGA1	0	4.97021
CD2	0	3.77563
CD3D	0	3.85749
MALAT1	0	2.06579
EVL	0	3.3165
IL32	0	3.48255
CD7	0	3.98924
PTPRCAP	0	3.32682
KLRC1	0	4.99023
CD52	0	3.21775
HCST	0	3.17585
RUNX3	0	3.41036
CD69	0	3.5223
NKG7	0	3.64586
PTPN22	0	3.973
STK17B	0	2.65839
ACAP1	0	3.31317
CD3E	0	3.31668
GZMB	0	3.7629
RP11-94L15.2	0	3.57198
CCL4	0	3.65152
KLRD1	0	4.12135
CD96	0	3.77169
BTG1	0	2.0527
GZMA	0	3.86267
CD8A	0	3.78432
STK17A	0	2.69809
HLA-E	0	1.45771
IFNG	0	4.39148
JUN	0	2.37032
ID2	0	2.80633
CELF2	0	2.87421
FYB	0	2.48147
PTPN7	0	3.40876
IL2RB	0	3.79798
HOPX	0	3.32152
KLRC2	0	4.63805
AC092580.4	0	3.18445
CORO1A	0	2.23048
RP11-291B21.2	0	4.46842
FYN	0	3.27638
MBNL1	0	1.99288
RNF213	0	1.60758
ETS1	0	2.80391
GPR171	0	3.71307
ALOX5AP	0	2.52874
GNLY	0	4.53715
TRAF3IP3	0	3.01647
PRF1	0	3.51573
STK4	0	2.05312
KIAA1551	0	1.7314
LCK	0	2.91095
CD8B	0	3.30401
SCML4	0	4.00693
FUS	0	1.43235
TMSB4X	0	1.32251
LCP1	0	1.90869
CTSW	0	3.53964
IL2RG	0	2.44127
RPS19	0	1.00279
N4BP2L2	0	1.45495
SRSF7	0	1.72994
ANKRD12	0	1.44047
GIMAP7	0	2.34028
CXCR6	0	3.16827
SLA	0	2.55665
ZFP36L2	0	1.88216
LIMD2	0	2.26309
APBB1IP	0	2.39985
KMT2A	0	1.80067
CCND2	0	3.0663
CCL3	0	3.05464
SKAP1	0	2.98489
CD48	0	2.06668
TBC1D10C	0	2.81471
CLEC2D	0	3.07765
SRGN	0	1.63106
ITGAL	0	3.05749
KLF6	0	1.72337
CST7	0	2.80255
GBP5	0	2.17663
NKTR	0	1.6308
CSF1	0	4.09314
CYTIP	0	2.40214
ZFP36L1	0	1.34001
SEMA4D	0	2.79814
IKZF1	0	2.61462
SPN	0	2.91945
39326	0	1.22361
LCP2	0	2.15447
RPS27	0	0.761352
ITGA4	0	2.96051
GZMH	0	3.33608
CD84	0	2.92181
WIPF1	0	2.05874
CD99	0	1.81463
DDX17	0	1.08989
ARHGAP9	0	2.98782
RAC2	0	1.917
PYHIN1	0	3.25828
PNISR	0	1.26918
JUND	0	1.45475
SH3BGRL3	0	1.33237
ARGLU1	0	1.21642
FASLG	0	3.79352
CD37	0	1.93313
AMICA1	0	2.37526
PRRC2C	0	0.94283
GPRIN3	0	2.85783
CD247	0	2.97967
PRPF38B	0	1.64792
MSN	0	1.85724
ZNF683	0	3.43424
ENTPD1	0	2.84474
CLNK	0	4.44818
SLFN12L	0	3.45449
CD53	0	1.825
GZMM	0	2.66801
DDX5	0	0.752711
SLFN5	0	1.2848
SYNRG	0	1.93035
RORA	0	2.19893
DOCK8	0	2.09838
AKNA	0	2.08504
GLIPR1	0	2.46217
EMB	0	1.59357
RASGRP1	0	3.01671
FNBP1	0	1.72246
SAMSN1	0	1.85108
PIK3R1	0	1.92192
MIAT	0	3.70737
PRKCH	0	2.84077
MACF1	0	1.43905
CLEC2B	0	1.52504
TIGIT	0	3.61599
CKLF	0	1.70616
LNPEP	0	1.89277
ANKRD44	0	2.75235
RPS15A	0	0.679215
TTN	0	4.1855
ARHGAP30	0	2.01349
RBM39	0	0.902403
ARHGEF1	0	2.41735
IKZF3	0	3.10389
RBPJ	0	1.60266
DOCK10	0	2.61413
LAG3	0	2.44691
AKAP13	0	1.16172
PRKACB	0	2.60201
ARPC2	0	0.728997
PREX1	0	2.17066
SP100	0	1.09807
ARHGDIB	0	1.19414
MPHOSPH8	0	1.39143
DDX24	0	0.92033
PCSK7	0	1.83541
PNN	0	1.23946
ITGAE	0	2.39891
HLA-C	0	0.623825
CD160	0	4.381
KMT2E	0	1.1566
LUC7L3	0	1.2893
RPLP1	0	0.485838
HLA-A	0	0.712724
RPS3	0	0.658799
CRTAM	0	3.82433
38961	0	1.82397
ARL4C	0	1.91316
AKAP5	0	4.38735
PDCD4	0	1.33863
RPS29	0	0.549042
PPP2R5C	0	1.48685
LSP1	0	1.35704
SON	0	0.658491
NR3C1	0	1.60489
IL10RA	0	2.4297
ZRANB2	0	1.32502
TNFSF14	0	2.76278
LAT	0	2.45254
C1orf63	0	1.13229
FMNL1	0	1.94682
TLN1	0	1.28878
AOAH	0	2.94541
COTL1	0	1.22985
SFMBT2	0	3.14552
EVI2B	0	1.46934
VIM	0	1.09967
HMGB1	0	0.50196
HNRNPA2B1	0	0.554212
JAK1	0	0.986865
CYTH4	0	2.12642
ITGB4	0	-4.25568
C11orf88	0	-3.78477
DUOXA2	0	-3.49547
MYL6	0	-0.726485
RALGAPA2	0	-1.25924
IBTK	0	-1.12934
CCDC104	0	-1.54978
CASZ1	0	-1.85262
DGKH	0	-1.19883
CASP7	0	-1.37215
LRRC23	0	-2.3353
NME5	0	-3.9887
TRIM44	0	-0.938498
RPA3	0	-1.1971
HIGD1A	0	-1.36008
GMDS	0	-2.41324
MAGED2	0	-1.13786
SNTN	0	-3.7008
STAP2	0	-3.78477
RPL26L1	0	-1.31026
RAB7A	0	-0.997434
ANXA7	0	-1.02033
MLF2	0	-1.05956
EHD4	0	-1.88034
ERGIC1	0	-1.25147
CFDP1	0	-0.987781
ARSD	0	-2.00874
IFT43	0	-2.11037
GRHL1	0	-3.79461
DNALI1	0	-3.92661
CHMP2B	0	-1.10892
COPB2	0	-1.03669
KYNU	0	-4.39928
KIF1C	0	-1.95508
RXRA	0	-1.91885
NUMB	0	-1.11203
LINC00493	0	-1.04853
CHMP3	0	-1.09931
DNAAF1	0	-4.26889
H2AFY	0	-0.967573
NTN4	0	-4.94499
HSD17B12	0	-1.31425
LINC00657	0	-0.995085
SMIM4	0	-1.6546
RABL5	0	-2.65387
BNIP3L	0	-1.20193
TRIP6	0	-3.38635
EBPL	0	-1.71112
MSRB2	0	-3.38107
NAA20	0	-1.25915
TMED10	0	-1.02388
OCLN	0	-2.7423
FAT1	0	-5.15754
TMEM190	0	-3.48365
AGRN	0	-2.41997
RRAD	0	-3.63887
TMEM123	0	-0.962564
CREB3L1	0	-4.24261
DPCD	0	-3.84865
DNAJC15	0	-1.09204
MMP24-AS1	0	-1.10536
FBXO34	0	-1.229
AP1M2	0	-4.38429
DNAJC3	0	-1.03879
ATP2B1	0	-1.13308
PHLDA2	0	-3.98522
TP53TG1	0	-1.69995
ZKSCAN1	0	-1.04658
PIM3	0	-1.33799
TMEM14C	0	-1.13209
CHCHD5	0	-1.21926
DTX2	0	-1.5575
TM9SF3	0	-1.02331
GNE	0	-2.29135
C1orf21	0	-2.84189
PPP1CB	0	-0.983518
SLC6A6	0	-1.04424
TECR	0	-1.05071
TMEM205	0	-1.34624
SLC2A10	0	-4.79459
MFSD4	0	-3.87471
IFNAR1	0	-1.08292
SPATA6	0	-4.20889
ACADVL	0	-1.38969
KCNQ1OT1	0	-1.83588
LRRIQ1	0	-4.65373
HOMER2	0	-3.3685
ARFGAP3	0	-1.11173
FMO3	0	-4.02872
FUCA1	0	-1.60495
FCHO2	0	-3.74043
C8orf47	0	-4.87643
TXNDC17	0	-1.08873
CPD	0	-1.18011
ECHS1	0	-1.21306
ATP6AP1	0	-1.1592
KIF9	0	-3.08989
COX6B1	0	-0.899468
SERPINB6	0	-1.321
SGSM3	0	-1.29847
SLC5A8	0	-4.32088
HSD17B4	0	-1.92286
CEBPD	0	-1.16496
POLR2L	0	-1.01957
PIFO	0	-3.54547
CRIP2	0	-3.66767
SQRDL	0	-1.56379
NDUFS4	0	-1.28774
SEPP1	0	-3.36464
SDR16C5	0	-4.60007
SIL1	0	-1.89028
BMP3	0	-4.74556
FNDC3B	0	-1.38672
ATP6V1F	0	-1.0783
ATP5J2	0	-1.00302
C1orf110	0	-4.83207
HECTD1	0	-1.05328
CNDP2	0	-1.04225
TRIM16	0	-2.67124
SOD1	0	-1.0098
COX17	0	-1.05707
SERPING1	0	-3.81513
NEDD4L	0	-4.55649
TPPP3	0	-3.338
USMG5	0	-1.02056
GNB2	0	-1.04788
SAMD12	0	-4.37335
TMEM125	0	-4.53263
PARD3	0	-4.55461
MPZL1	0	-3.52224
HSP90AB1	0	-0.846692
NDFIP2	0	-1.61055
ST6GAL1	0	-1.8254
PLSCR1	0	-1.03074
CMAS	0	-1.42531
GSR	0	-1.47093
TSGA10	0	-2.57122
LTBR	0	-4.05768
NUDC	0	-1.16023
EI24	0	-1.55256
TIMM8B	0	-1.12055
GALNT12	0	-2.9124
ZNF428	0	-1.18205
CCDC146	0	-2.27177
ARPC1A	0	-1.38753
IGFBP7	0	-3.51454
GDE1	0	-1.46569
PARVA	0	-4.69848
DENND2C	0	-3.63133
DUOX1	0	-2.53113
ANXA5	0	-1.08629
NDUFB3	0	-1.10772
C20orf85	0	-3.22454
GIPC1	0	-1.54764
APOL1	0	-1.72895
SERP1	0	-1.01958
BIK	0	-3.72216
RHOU	0	-4.53205
ECI1	0	-1.61296
ATP9A	0	-4.25984
LSMD1	0	-1.13096
PRDX2	0	-1.1928
MAGEF1	0	-2.60829
UCP2	0	-1.2073
SPTLC2	0	-1.29607
QSOX1	0	-1.78807
COPRS	0	-2.44353
SLC4A11	0	-3.86878
NCOA4	0	-1.2363
RAB10	0	-1.11506
SLC25A5	0	-1.08197
PPA1	0	-1.17646
RNF141	0	-2.15968
NT5C2	0	-1.47
PARD6B	0	-2.53875
OXR1	0	-1.34562
PRKAA2	0	-4.77097
SRI	0	-1.11817
TSTD1	0	-1.17591
PRKAR2B	0	-4.03589
EPS8L1	0	-2.68263
PTPRK	0	-3.61863
ZDHHC13	0	-1.86639
TCF7L2	0	-2.90874
CLEC7A	0	-3.06958
PTN	0	-4.64231
TIMM13	0	-1.30567
CCDC125	0	-2.01185
PLBD1	0	-4.51397
RIN2	0	-4.84455
UFC1	0	-1.16748
ATP10B	0	-4.44377
UBAC1	0	-1.59135
C9orf24	0	-3.28707
ABHD11	0	-2.14951
CHMP1B	0	-1.32063
MAPK10	0	-4.63909
BAZ2B	0	-1.05273
PDIA4	0	-1.2467
NAV2	0	-4.86791
MUC5AC	0	-2.64334
TCF4	0	-4.26203
VCL	0	-2.76995
CRYM	0	-3.74294
VGLL4	0	-1.42839
LSR	0	-2.19796
GTF2H5	0	-1.24751
PYGL	0	-4.05946
ZNF664	0	-1.98338
DMKN	0	-4.02156
FNBP1L	0	-4.35781
GAPVD1	0	-1.23105
CERS6	0	-1.852
BAIAP2	0	-3.17215
ATP5B	0	-1.07752
SLC25A37	0	-1.56225
ADIPOR1	0	-1.5788
NFE2L1	0	-1.40361
CMPK1	0	-1.18389
UBE2J1	0	-1.43053
SH3RF1	0	-4.99818
PGLS	0	-1.20055
HINT1	0	-0.922958
SPA17	0	-3.48463
CEACAM6	0	-4.0295
NDUFAB1	0	-1.18634
ICK	0	-1.83
RUNX1	0	-1.14643
KDELR1	0	-1.2189
ATP6V0D1	0	-1.22432
CUX1	0	-1.68651
ATP6V1A	0	-1.69584
CKAP4	0	-4.19285
TUSC3	0	-5.02569
LAMTOR2	0	-1.26161
TCEAL3	0	-2.62212
GPRC5C	0	-4.57757
GNAI1	0	-4.24786
PAPSS1	0	-2.11058
ESRP1	0	-4.7183
CYP2F1	0	-3.70244
IFT172	0	-3.05092
MAGI3	0	-3.83013
RASEF	0	-4.36313
LIMK2	0	-2.06573
FCGRT	0	-1.88666
PRDX6	0	-1.13639
RSPH3	0	-2.73063
SCOC	0	-1.83579
PTGR1	0	-4.36777
SFN	0	-4.10982
MCU	0	-2.87412
UQCR10	0	-1.02406
KIAA1211L	0	-3.45156
ATP5H	0	-1.12704
SDCBP2	0	-3.70798
LRRC16A	0	-3.95492
KDM5B	0	-1.45386
ALKBH7	0	-1.33988
MRPL23	0	-1.23161
EGFR	0	-4.90534
GABARAPL2	0	-1.17857
HOOK1	0	-4.05269
FHAD1	0	-4.79837
BCL2L1	0	-1.66034
CIB1	0	-1.074
ATPIF1	0	-1.09262
PLCB4	0	-5.03718
SLC25A4	0	-2.16078
B3GNT7	0	-2.75868
MYO1D	0	-3.33052
DSG2	0	-4.25522
COBLL1	0	-4.82714
SH3PXD2A	0	-3.09733
CLTC	0	-1.11866
NDUFA2	0	-1.14989
TM4SF1	0	-4.32997
TIMP1	0	-1.6549
ADAM15	0	-3.20876
OTX1	0	-4.54334
SLC16A3	0	-1.662
DAP	0	-1.87879
TGM2	0	-3.73692
DNAJA1	0	-1.06329
SEC14L1	0	-1.27637
COX7C	0	-0.87833
PNKD	0	-1.30433
WARS	0	-1.67864
FAM229B	0	-3.77755
B4GALT4	0	-1.68738
EFCAB4A	0	-2.09013
WDR34	0	-3.19531
CLUAP1	0	-2.17266
COMT	0	-1.44725
FARP1	0	-4.4019
DPY30	0	-1.45754
CSNK1E	0	-1.62729
SH3YL1	0	-1.68663
HIPK2	0	-1.51778
COX6C	0	-0.917748
GAN	0	-2.25469
CAPN2	0	-1.20133
C21orf59	0	-1.76124
CLMN	0	-4.41202
UQCC2	0	-1.47535
SNX2	0	-1.4257
RHBDL2	0	-4.99853
FLNB	0	-3.3409
GNS	0	-2.23035
NDUFB4	0	-1.1371
CLCN3	0	-1.53816
CAPN1	0	-1.39163
ARL1	0	-1.51082
HN1	0	-1.21789
C9orf116	0	-3.68304
CTTNBP2NL	0	-4.3515
ABLIM1	0	-1.39664
PSENEN	0	-1.50927
NDUFB2	0	-1.11761
SAA1	0	-2.50042
ATP2C2	0	-4.70922
WDR45B	0	-1.30418
WNT7B	0	-4.29174
SUN1	0	-1.72705
MET	0	-4.37199
IDO1	0	-3.21856
SORT1	0	-4.37607
DNAH5	0	-4.52493
UGDH	0	-2.59087
SAA2	0	-3.14388
TCEB2	0	-0.978727
GK	0	-2.609
NUCB2	0	-1.35277
SLC9A3R2	0	-3.67539
NDUFB7	0	-1.16915
TUBA1C	0	-1.79768
NDUFC2	0	-1.20569
ARHGAP21	0	-2.33914
GNG12	0	-4.04916
MISP	0	-4.2678
CES1	0	-4.18574
TMEM45B	0	-4.7837
REXO2	0	-1.65387
MRPL40	0	-1.52192
SORL1	0	-1.90732
USP53	0	-2.41795
ZNF106	0	-1.24113
HSPH1	0	-1.48578
AKR1C1	0	-4.25474
SH3D19	0	-4.17698
HN1L	0	-2.58672
ITGA2	0	-2.39801
PER2	0	-1.87678
KLF4	0	-4.2232
WLS	0	-4.83114
GNA11	0	-4.37888
FAM60A	0	-1.56069
IL13RA1	0	-4.15128
B3GNT5	0	-3.53983
ZG16B	0	-4.16761
SNX3	0	-1.22845
MBOAT2	0	-3.97619
PDLIM4	0	-4.40373
ARL4A	0	-1.64571
BCL6	0	-2.47066
TUBB2A	0	-3.20994
SESTD1	0	-3.06046
TFCP2L1	0	-4.37993
ATP2A2	0	-1.29995
COX6A1	0	-1.14318
DNPH1	0	-1.9356
FAM213A	0	-3.28055
FAM210B	0	-2.0623
LPP	0	-1.36494
UBE2H	0	-1.31512
CYFIP1	0	-3.40723
TAGLN2	0	-1.16572
SPG20	0	-2.99055
PGRMC1	0	-2.01314
COX5A	0	-1.16323
RAB2A	0	-1.23623
CISD1	0	-1.89411
SDCBP	0	-1.31222
KIAA1598	0	-4.44771
CEBPB	0	-1.38306
IL18	0	-3.80841
TMEM219	0	-1.35536
IGF2BP2	0	-5.12631
TNFRSF21	0	-4.71171
MLPH	0	-3.99915
SHROOM3	0	-4.54801
C1orf106	0	-2.78941
ATP5I	0	-1.15108
MYO5B	0	-4.07033
CLSTN1	0	-1.43092
RPN1	0	-1.38253
DNAJA4	0	-2.64306
ZFAND5	0	-1.25742
SCIN	0	-4.55883
IQCK	0	-3.98219
TWF1	0	-1.50304
PPP4R1	0	-1.78378
ST13	0	-1.20356
IGFBP3	0	-3.78975
LRG1	0	-3.28833
ANXA11	0	-1.22948
RDX	0	-1.62604
RSPH1	0	-3.72542
SLC15A2	0	-4.1589
SYPL1	0	-1.5851
POMP	0	-1.14776
KCNK1	0	-4.6717
GALNT3	0	-1.88446
UQCRC1	0	-1.51963
ROMO1	0	-1.2721
SPAG16	0	-2.27073
GGT6	0	-4.54542
CD2AP	0	-1.42075
ARHGAP18	0	-1.44727
GFPT1	0	-1.76458
IER3	0	-2.68798
PLEKHG7	0	-4.61864
NDUFC1	0	-1.31912
ATP8B1	0	-3.44129
CAMK1D	0	-2.59647
HS3ST1	0	-4.15284
ITGB1	0	-1.29406
ID1	0	-3.90904
RAB1A	0	-1.51632
MSMB	0	-2.91695
AK1	0	-2.47535
TM9SF2	0	-1.38451
ADAM9	0	-3.33351
ARHGEF28	0	-4.48894
PPIC	0	-4.55005
VPS35	0	-1.33944
ITPRIPL2	0	-2.15313
PVRL2	0	-4.18683
CLDN1	0	-4.64101
VSIG2	0	-4.27491
CHP1	0	-2.12813
POLR2I	0	-1.47164
LAMTOR5	0	-1.2941
ERGIC3	0	-1.48403
ARF4	0	-1.57995
ADI1	0	-2.42238
PLA2G10	0	-4.66216
CPEB4	0	-1.46206
TBCA	0	-1.27269
B4GALT1	0	-1.61059
APOD	0	-4.54186
SLC6A14	0	-4.20069
REEP3	0	-2.08936
SDC1	0	-4.29865
DAPP1	0	-2.01402
ENPP4	0	-2.21232
EVI5	0	-3.56885
SSFA2	0	-2.08284
CDCP1	0	-4.87487
A4GALT	0	-4.4457
BPIFB1	0	-2.79932
CSTA	0	-3.54434
COX7A2	0	-1.04726
NDUFV2	0	-1.2766
LMO4	0	-1.5007
SLIRP	0	-1.45234
SRGAP1	0	-4.74057
GPX2	0	-3.82421
RTN4	0	-1.28386
TMEM54	0	-4.20516
VDAC1	0	-1.34378
UACA	0	-4.89721
CCDC170	0	-4.3295
ODF3B	0	-2.32143
RP11-485G4.2	0	-2.23669
CEACAM5	0	-3.86804
ERN2	0	-4.19186
RAI14	0	-4.54122
ATP1A1	0	-1.33466
FAM3B	0	-4.86876
C9orf3	0	-2.70905
TKT	0	-1.66172
IFNGR1	0	-2.02482
CHMP5	0	-1.3969
PAK1	0	-2.52463
SCPEP1	0	-2.07862
FAM174A	0	-2.78471
ANXA4	0	-2.40172
SYAP1	0	-1.40824
TOB1	0	-1.66693
ST5	0	-4.24683
ABCD3	0	-2.25895
COX7B	0	-1.20442
TMEM59	0	-1.1939
WASL	0	-1.89543
NFIX	0	-4.77163
COX5B	0	-1.10307
RALGPS2	0	-3.81421
MPV17L	0	-2.61252
CHMP2A	0	-1.33041
GNAQ	0	-1.77535
PTPN13	0	-3.79507
LYNX1	0	-3.13005
PRSS22	0	-4.14482
HDGF	0	-1.53656
UAP1	0	-2.56683
PLS1	0	-4.27322
PVRL4	0	-4.74676
ALDH3A2	0	-2.44947
RAB11A	0	-1.45206
ELL2	0	-3.25858
DAAM1	0	-1.98121
PHACTR2	0	-1.88775
MAP3K13	0	-1.69875
FKBP2	0	-1.39794
PRR15	0	-4.55962
BAIAP2L1	0	-3.89061
EFHD2	0	-1.29389
PFN2	0	-3.97021
CLDN3	0	-4.27039
GALNT5	0	-4.69689
HDLBP	0	-1.47106
CGN	0	-4.55616
ASPH	0	-2.60749
PI3	0	-3.36562
SCGB2A1	0	-4.73215
NFIC	0	-1.7302
STEAP4	0	-3.84367
RP11-532F12.5	0	-4.12343
HSBP1L1	0	-3.43114
C5orf42	0	-2.09995
PCLO	0	-4.75293
SEMA3C	0	-4.52669
MAP7	0	-4.42316
NAMPT	0	-1.89808
B4GALT5	0	-1.92524
KCNE3	0	-4.09122
IRAK3	0	-3.81492
PTPN3	0	-4.48784
SPINT1	0	-3.77851
CDC42BPB	0	-4.47007
MVP	0	-1.68554
LYZ	0	-3.06601
UQCRQ	0	-1.33465
SGMS2	0	-4.90935
METTL7A	0	-2.82989
INSR	0	-4.85503
LYPD6B	0	-4.65891
S100A10	0	-1.30962
TRAF3IP1	0	-2.35051
TTC9	0	-3.62052
SRD5A3	0	-3.44902
TRAF4	0	-3.23394
PGM2L1	0	-2.53585
ABHD2	0	-1.83334
NDRG2	0	-3.21389
CETN2	0	-3.06977
SWAP70	0	-3.89559
LAP3	0	-1.51917
RNF130	0	-2.89087
ATP6V1G1	0	-1.20943
IFT57	0	-2.42893
C3	0	-3.64359
SCARB2	0	-2.41367
FBP1	0	-3.76232
ETV6	0	-1.70486
NR2F2	0	-4.78905
BACE2	0	-4.65469
CHMP4B	0	-1.65367
DEGS2	0	-4.65087
MPZL2	0	-4.55554
PTK2	0	-4.19476
CRNDE	0	-4.32033
CAPS	0	-2.62218
MORN2	0	-3.13316
NFIA	0	-2.39843
MUC15	0	-5.19241
CYB561	0	-3.19222
PIK3R3	0	-2.43166
NPTN	0	-1.88916
ETS2	0	-2.66303
NDUFB1	0	-1.46655
PSMB5	0	-2.0098
ITM2B	0	-0.813187
RERE	0	-1.88683
FAM129B	0	-3.63409
SERPINB3	0	-2.86353
ACSL3	0	-1.89922
PITX1	0	-4.42636
ASS1	0	-3.47722
OAT	0	-2.43128
MYO1B	0	-4.57333
ADIRF	0	-4.19847
RARRES1	0	-3.55371
IGFBP2	0	-4.30898
MRPL14	0	-1.82719
RAB31	0	-3.68738
ARL3	0	-2.12069
ERBB2	0	-3.93082
PDLIM5	0	-2.27683
GDF15	0	-4.3748
SPTBN1	0	-1.93933
ATP6V0B	0	-1.49742
SPATS2L	0	-1.67962
PPP2CB	0	-2.22595
PDXK	0	-1.94138
SAMHD1	0	-1.73278
ALDOA	0	-1.22074
CTSL	0	-3.19823
DHX32	0	-3.09074
DUOX2	0	-3.35063
CXCL16	0	-3.75976
CDS1	0	-5.08793
GNG5	0	-1.31896
RAB11FIP1	0	-1.53578
CALM2	0	-1.24047
TJP3	0	-3.97651
FTL	0	-1.24856
CLTA	0	-1.45897
TCEAL4	0	-2.63518
CDC42BPA	0	-4.49925
AKR1C3	0	-4.25705
EPB41L1	0	-4.65395
GLRX	0	-2.2042
TRAK1	0	-2.7185
KRT23	0	-3.88939
TEAD1	0	-4.80526
CCPG1	0	-1.62993
DYNLL1	0	-1.37409
KIF21A	0	-1.81372
NCKAP1	0	-3.90109
GCLC	0	-2.22028
CD82	0	-1.97066
NR2F6	0	-3.36415
FAM114A1	0	-4.74579
MIR205HG	0	-4.57389
CLINT1	0	-1.56211
CTSS	0	-1.46432
ERBB3	0	-4.1184
MYO5C	0	-4.2424
LYN	0	-1.9351
SH2D4A	0	-4.40493
CTSD	0	-1.4188
PAWR	0	-4.05528
TSC22D1	0	-2.17805
NET1	0	-3.82435
GCLM	0	-2.227
PSD3	0	-4.11146
CXADR	0	-4.60553
CNN3	0	-4.55238
SERINC2	0	-4.11116
PBX1	0	-4.81541
PSAP	0	-1.60328
SPAG1	0	-2.93739
H1F0	0	-3.37849
AQP5	0	-4.10664
GABRP	0	-3.96469
SMS	0	-2.42298
H2AFJ	0	-1.72915
PRRG4	0	-4.444
S100A16	0	-3.54134
PROM1	0	-4.21744
ANXA3	0	-3.87128
XBP1	0	-1.88589
CLIC6	0	-4.14494
DYNLT1	0	-1.61464
NBEA	0	-4.48636
UNC93B1	0	-2.43508
LIMA1	0	-2.05136
S100A9	0	-2.50492
RDH10	0	-3.18315
PLEKHA5	0	-2.88241
JUP	0	-4.21393
UGCG	0	-2.21988
PPL	0	-4.50483
TJP1	0	-4.96182
CKB	0	-3.77668
ALDH2	0	-4.07572
NUPR1	0	-3.63215
TNFAIP2	0	-3.71827
KIAA1217	0	-4.85987
SIX3	0	-4.4287
RTN3	0	-2.05094
PRDX5	0	-1.64262
S100A14	0	-3.58729
AKR1C2	0	-4.47767
ZFHX3	0	-4.46334
CFH	0	-4.56917
STARD10	0	-3.61655
PGD	0	-2.94561
IGF1R	0	-4.10203
F11R	0	-3.00714
MYO6	0	-2.54459
MTUS1	0	-4.30032
CTBP2	0	-3.96319
ARHGAP32	0	-4.48619
TSPO	0	-1.84944
PKM	0	-1.5588
TACC2	0	-4.82486
EZR	0	-1.39025
SQSTM1	0	-1.55847
LRP11	0	-4.23876
TSHZ2	0	-3.62629
BLVRB	0	-2.57095
RAB25	0	-4.1723
PPAP2C	0	-4.38736
ALDH3B1	0	-3.99902
PLEKHS1	0	-4.09424
ASRGL1	0	-4.30894
SIX1	0	-4.58788
EPAS1	0	-3.48962
MECOM	0	-4.82923
LIPH	0	-4.96028
CCND1	0	-4.1949
SLC31A1	0	-3.17605
TXNRD1	0	-2.20734
SORBS2	0	-4.95407
HMGN3	0	-2.02418
MEIS2	0	-5.3095
EPS8	0	-4.56842
HES1	0	-4.44797
VAMP8	0	-1.44043
RND3	0	-4.59296
DHCR24	0	-3.51345
FAM3D	0	-3.96784
LAPTM4A	0	-1.97106
RAB13	0	-4.06717
TMC4	0	-3.86578
FUT2	0	-4.56542
CCDC64B	0	-4.66374
DHRS3	0	-3.35644
ST14	0	-4.46531
TRIM29	0	-4.14208
KIAA1244	0	-4.6687
BCAS1	0	-4.08466
C6orf132	0	-4.58173
EPCAM	0	-4.34573
MACC1	0	-3.36754
GPX4	0	-1.61023
MGST1	0	-4.26236
MGST2	0	-3.79846
RRBP1	0	-1.90171
KIAA1522	0	-4.14467
PTTG1IP	0	-2.17127
MUC20	0	-3.85338
YWHAE	0	-1.72626
MLLT4	0	-3.38292
BASP1	0	-3.55673
PTPRF	0	-4.34144
ANK3	0	-2.97423
SORD	0	-3.41984
CHL1	0	-4.78337
ITGB8	0	-4.63839
CD74	0	-1.6161
CAST	0	-1.52959
POR	0	-2.47067
C19orf33	0	-4.04638
ENAH	0	-4.80875
NANS	0	-3.154
TJP2	0	-4.4679
EXPH5	0	-4.87026
CHST9	0	-4.97778
DDR1	0	-4.14664
GSTA1	0	-3.51361
NFIB	0	-5.07069
TSPAN13	0	-4.45648
NEBL	0	-4.47665
BAG1	0	-2.10723
CTTN	0	-4.22785
CBR1	0	-2.83937
ARHGAP5	0	-2.58539
CTNND1	0	-3.35789
MYOF	0	-4.39425
ST6GALNAC1	0	-4.767
SOD2	0	-2.16533
TNFSF10	0	-1.97945
TUBB4B	0	-2.27674
TMPRSS4	0	-4.83877
MYH14	0	-4.20739
MAL2	0	-4.08403
PALLD	0	-4.35757
GRN	0	-2.99227
SOX4	0	-3.70988
AKR1A1	0	-2.31232
CYB5A	0	-2.99064
SELENBP1	0	-4.08145
ADH7	0	-4.42975
BRI3	0	-2.29674
TSPAN6	0	-4.59702
SCNN1A	0	-4.34226
C15orf48	0	-3.26496
EMP2	0	-4.7043
TRIM2	0	-4.58152
SGK1	0	-3.70098
CTNNA1	0	-2.39879
ATOX1	0	-2.41269
SOX2	0	-4.60514
CLU	0	-4.15979
FOXA1	0	-4.50649
TALDO1	0	-2.09025
KRT7	0	-3.52318
HSPB1	0	-2.51666
ASAH1	0	-2.55591
PLXNB2	0	-4.1178
DSTN	0	-1.97762
CYP4B1	0	-4.23983
ALOX15	0	-4.50901
APP	0	-4.43533
NFE2L2	0	-2.03411
SERF2	0	-1.17181
HSBP1	0	-2.16807
EPHX1	0	-4.5204
LMNA	0	-3.88349
CDH1	0	-4.62587
HEBP2	0	-2.20827
TSPAN3	0	-3.02971
CCDC80	0	-4.56401
H3F3A	0	-1.17538
KLF3	0	-3.86159
LGALS3BP	0	-3.93358
SLC44A4	0	-4.27744
SMIM14	0	-3.13968
CTSH	0	-3.44505
EHF	0	-4.56106
GPR110	0	-4.59043
CYSTM1	0	-3.00204
HLA-DRA	0	-2.406
GOLM1	0	-4.30528
SMIM22	0	-3.96034
SDC4	0	-4.00531
CP	0	-3.92953
CLDN4	0	-4.20568
VMO1	0	-3.5468
DHRS9	0	-4.39398
RAC1	0	-1.91923
CXCL17	0	-3.91461
NQO1	0	-3.79865
LCN2	0	-2.80857
PDLIM1	0	-3.97219
S100A13	0	-3.6071
NPC2	0	-2.90921
F3	0	-3.78269
YBX3	0	-3.63834
LYPD2	0	-3.08699
MDK	0	-3.76806
LMO7	0	-3.59795
KLF5	0	-4.40193
IFITM3	0	-2.70279
ABCA13	0	-4.44217
CD55	0	-3.05918
PRSS23	0	-4.03301
DSP	0	-4.82247
TMC5	0	-4.6742
APLP2	0	-2.9563
MUC16	0	-4.27015
RBM47	0	-4.26075
MARCKS	0	-3.37234
S100P	0	-3.07796
MUC1	0	-3.53876
CD59	0	-3.77206
MUC4	0	-3.91436
CD9	0	-3.25364
ALDH3A1	0	-3.70426
CTSB	0	-3.16657
PSCA	0	-3.51206
CLDN7	0	-3.84981
GSN	0	-3.92983
ANXA1	0	-2.16919
KRT18	0	-4.09821
PIGR	0	-3.76948
TACSTD2	0	-4.17889
KRT8	0	-4.25686
PLAC8	0	-3.68626
CSTB	0	-2.42361
GPX1	0	-2.86841
ALCAM	0	-4.51206
PERP	0	-3.97881
SPINT2	0	-3.99103
AGR2	0	-3.59545
TSPAN1	0	-4.01209
AQP3	0	-3.72289
ELF3	0	-4.41607
FXYD3	0	-3.97758
ALDH1A1	0	-3.9898
IFI27	0	-3.21369
ATP1B1	0	-4.19221
ANXA2	0	-2.57692
GSTP1	0	-2.27954
GLUL	0	-3.20123
KRT19	0	-3.61934
LGALS3	0	-2.78097
SLPI	0	-3.88356
TXN	0	-2.82172
WFDC2	0	-3.62752
CST3	0	-3.9374
PRDX1	0	-2.97113
FTH1	0	-2.29141
SAT1	0	-2.73232
S100A6	0	-2.55275
S100A11	0	-2.96021
NDUFA1	2.30233e-308	-0.95065
GRHL2	3.73507e-308	-4.91892
CAPNS1	3.91172e-308	-1.00127
PKP4	9.98692e-308	-3.447
SLC43A2	1.43944e-307	-2.9151
CCDC113	1.78899e-307	-4.33983
EFEMP1	2.80943e-307	-4.76709
MARVELD2	9.37827e-307	-4.31342
CCNO	1.08417e-306	-3.68977
AZIN1	1.96143e-306	-1.29956
RUVBL1	3.96337e-306	-1.91912
DNAJB6	4.6673e-306	-0.920462
MYCBP	7.99383e-306	-1.88978
SLC20A2	3.44785e-305	-1.77296
RHOBTB3	3.53111e-305	-4.1874
DNAJC10	5.28547e-305	-1.12968
ATP5A1	7.0434e-305	-0.975652
CTNNAL1	1.22763e-304	-3.44249
VDAC2	1.8312e-304	-1.02417
AGR3	2.13516e-304	-3.74227
ME1	3.41712e-304	-4.08819
C1orf173	3.41712e-304	-3.86254
NFKBIZ	4.49956e-304	-1.44849
TMEM165	4.88176e-304	-1.00922
KIAA1377	1.4921e-303	-2.6323
FAM107B	1.64666e-303	-0.941511
SLC2A3	1.72335e-303	1.56381
RAB3IP	4.86453e-303	-2.20618
ZFYVE16	9.05816e-303	-1.11553
PPDPF	9.49148e-303	-0.847742
DNAL1	1.74942e-302	-2.60135
OSBPL1A	2.97789e-302	-4.39724
WWTR1	3.01321e-302	-2.54128
EIF4G1	3.66113e-302	-0.949365
CHST12	4.81029e-302	2.50331
TPD52L1	5.03555e-302	-4.47326
GPRC5A	1.16624e-301	-4.89875
VAPA	1.94558e-301	-0.941382
TLE4	3.02372e-301	-1.01479
RUVBL2	4.7973e-301	-2.09273
NDUFA8	7.64657e-301	-1.1864
FGGY	8.66117e-301	-2.82473
BCL11B	2.44623e-300	2.61866
SATB1	2.80446e-300	-1.21529
TMPRSS2	3.56279e-300	-4.57181
RAB4A	1.05804e-299	-1.25943
IFT81	2.13211e-299	-3.5419
C1orf194	3.28667e-299	-3.99614
POF1B	3.52037e-299	-5.05001
FAM13A	7.7069e-299	-2.63152
ATP13A3	1.92832e-298	-1.26381
MYO1E	2.12762e-298	-2.03765
C14orf2	4.3054e-298	-0.930372
WDR60	5.01191e-298	-1.25255
MFSD1	5.76996e-298	-1.31613
RGS12	8.2464e-298	-3.97853
SHFM1	1.1179e-297	-0.928364
MGST3	1.14389e-297	-1.02342
LAMP2	1.32699e-297	-1.01788
RBPMS	1.85605e-297	-4.08628
GINM1	1.99678e-297	-1.17476
CASP8	2.12021e-297	2.00729
FAM120A	3.14903e-297	-0.949417
FAM183A	4.21449e-297	-4.03993
LEPROT	5.78e-297	-1.00042
PSMC1	6.73405e-297	-0.958613
TET2	1.37402e-296	-1.04475
CMTM4	2.81694e-296	-4.2034
ALDH1L1	7.67629e-296	-4.03199
MYO1F	1.11938e-295	1.92258
RCN1	2.22873e-295	-2.14347
TSPAN15	2.38302e-295	-4.13669
TMEM63A	4.00073e-295	-1.79726
PSMB6	5.66518e-295	-0.980247
SMIM19	6.56985e-295	-1.12101
PODXL	1.05469e-294	-3.91658
DST	1.33314e-294	-4.46594
ABI2	1.76996e-294	-1.27185
AP2S1	1.79891e-294	-1.02001
NDUFV3	7.4465e-294	-0.980138
PRDX4	1.43388e-293	-1.39972
CCDC6	1.7686e-293	-1.08578
UBE2D1	3.92638e-293	-1.60886
EPB41L4A	1.02298e-292	-4.43888
MKRN1	1.08924e-292	-0.988467
RP11-356K23.1	2.25563e-292	-3.69314
FUCA2	3.29091e-292	-1.91181
NDUFA4	6.63397e-292	-0.808897
MTURN	9.18111e-292	-2.43365
MDM2	2.53671e-291	-1.03062
PABPC4	3.15602e-291	-1.29412
HNRNPH1	3.85795e-291	1.12866
KDSR	3.86339e-291	-1.37614
PRDX3	1.2315e-290	-1.12215
PSMB2	2.60531e-290	-1.00914
CDKN1A	2.96797e-290	-2.87984
YAP1	7.23219e-290	-4.17876
TP53I3	1.39464e-289	-3.76191
WDR52	2.48973e-289	-2.95889
PLD3	4.75685e-289	-1.2876
MRPS33	6.31032e-289	-1.17207
SLC35A3	7.29792e-289	-1.07228
MPC2	7.51872e-289	-1.05673
TFF3	1.16754e-288	-2.67213
AHCYL1	3.64658e-288	-0.926947
MARVELD3	3.76575e-288	-4.72596
PRKCI	1.82036e-287	-1.77405
ICMT	1.89917e-287	-1.69621
GPT2	2.60512e-287	-3.4742
RBP1	4.32099e-287	-4.83205
CMYA5	5.36934e-287	-4.17361
TPBG	8.37342e-287	-4.61958
C5orf15	9.81741e-287	-1.55181
SMARCA4	1.15562e-286	-1.00875
GSTO1	1.99541e-286	-1.0422
DTX4	2.22887e-286	-4.71989
EBNA1BP2	4.35557e-286	-1.27084
AURKAIP1	5.03244e-286	-0.939624
IRX3	7.12403e-286	-4.15573
TC2N	8.11691e-286	-0.910687
PNRC1	9.5263e-286	0.927069
WBSCR22	1.09177e-285	-0.995425
FAM84A	1.29736e-285	-5.04322
KDM7A	1.529e-285	-1.35551
PTS	1.529e-285	-1.73789
UBA1	5.51029e-285	-1.10582
CXXC5	8.50713e-285	-1.14494
C5orf49	1.55542e-284	-3.63637
LITAF	1.92973e-284	-1.00701
HLA-B	1.99585e-284	0.589667
IFT27	2.37581e-284	-1.57056
FAM154B	3.31623e-284	-3.80148
FRK	4.36425e-284	-4.61293
HSPA4	9.56565e-284	-0.960921
NDUFB6	4.5557e-283	-1.08507
HEXB	7.42122e-283	-1.69928
BIN2	1.37991e-282	2.05921
HLA-DRB1	2.56993e-282	-1.13969
ROPN1L	2.60869e-282	-3.63152
CAPSL	2.64114e-282	-3.80344
OGFRL1	2.64114e-282	-2.3914
PELI1	3.58389e-282	-1.71595
SGPP2	4.10116e-282	-3.65497
SLC37A1	4.58272e-282	-1.34099
CCDC176	4.58272e-282	-3.42755
GMFG	5.91843e-282	1.14069
TM7SF2	6.97308e-282	-2.28782
PLEKHB2	1.05373e-281	-1.01424
UPF1	2.06635e-281	-1.00682
FIS1	3.95378e-281	-0.95553
IL6ST	8.35991e-281	-1.01752
HSPB11	8.50342e-281	-1.06635
FAM177A1	8.80017e-281	-0.914833
MMP14	1.42989e-280	-4.49486
PKIG	6.08138e-280	-3.98345
MIR142	8.84767e-280	2.33976
ZBTB7C	1.07201e-279	-5.02664
FOSB	1.46048e-279	1.51094
SYT8	2.35575e-279	-4.11719
MRPL18	2.40886e-279	-1.09338
ZAP70	6.5259e-279	3.07246
GALNT7	7.97593e-279	-1.82332
IRF6	1.15629e-278	-4.44029
PLCE1	1.35999e-278	-2.64532
CASC4	2.52455e-278	-0.941849
NPHP1	4.03563e-278	-4.42006
RPL32	4.29461e-278	0.424102
PNPLA2	1.00617e-277	-1.38241
IARS2	2.08869e-277	-0.99133
MPP7	7.51421e-277	-1.93577
ACTN1	7.84653e-277	-3.0784
BCAP29	1.6386e-276	-1.10874
PSMB7	1.81343e-276	-0.933858
USP46	4.4783e-276	-1.82215
CYP2S1	5.91151e-276	-4.68643
ANAPC11	7.57755e-276	-0.934636
PAG1	8.27565e-276	2.11113
SCCPDH	8.54066e-276	-1.4399
MBOAT1	1.10602e-275	-1.86273
ATP6V1D	1.12662e-275	-1.06749
PCBD1	2.8852e-275	-1.41642
TMTC3	2.98065e-275	-1.702
IFT74	3.47226e-275	-1.89296
NIPAL2	4.07419e-275	-4.15063
SUN2	5.3239e-275	2.14621
HLA-DMA	6.16839e-275	-1.27499
PKP3	5.14203e-274	-3.31525
RAB9A	5.16232e-274	-1.37625
PCDH7	9.66995e-274	-5.80803
SMAD3	1.40726e-273	-1.31531
NARS	4.81213e-273	-0.863334
KRTCAP3	4.86172e-273	-2.93471
ATP5G1	6.40104e-273	-0.956235
EPHA2	7.59881e-273	-4.37575
OAS1	7.63395e-273	-1.17159
C17orf97	7.9473e-273	-3.51917
AAK1	8.93593e-273	1.75789
SLMAP	1.19216e-272	-0.963705
DYX1C1	1.4036e-272	-4.30975
PIGP	1.42118e-272	-1.33823
RALA	1.74823e-272	-1.24857
LY6D	2.40788e-272	-3.02139
TRIM8	2.446e-272	-1.16211
PTPLAD1	2.61254e-272	-1.14092
TCEA3	6.11985e-272	-4.3247
CBLB	1.20402e-271	2.19187
FMN1	2.82258e-271	-3.79461
GALE	3.56899e-271	-2.42809
SMAGP	2.01169e-270	-2.9743
FUT3	2.11204e-270	-3.85962
SBF2	9.19219e-270	-2.39582
TFG	2.07418e-269	-0.986541
NDUFB5	2.56924e-269	-1.0174
MORF4L2	3.18504e-269	-0.866167
TMEM30A	5.49106e-269	-0.928293
HRASLS2	8.13533e-269	-2.75072
CAMK4	1.75258e-268	3.04385
TMEM30B	1.91099e-268	-2.90922
MKL2	2.04469e-268	-1.89185
SLC27A2	3.8131e-268	-1.34051
SYNGR2	5.00923e-268	-1.04462
GOLPH3L	5.82025e-268	-1.90049
PQLC1	9.39189e-268	-1.64505
RREB1	1.00819e-267	-1.1964
MOK	1.34572e-267	-3.88311
THOC7	2.24167e-267	-0.95687
MNS1	2.73873e-267	-4.44635
TUFM	3.14694e-267	-0.900453
PLIN3	7.08017e-267	-1.40315
CDC42EP5	1.40697e-266	-3.56346
MT1E	1.64804e-266	-1.19314
PTRHD1	1.8456e-266	-1.27253
KDELR2	4.92509e-266	-0.988933
TMEM261	7.0034e-266	-1.01937
CTNNB1	8.84581e-266	-0.81359
RASAL2	1.89818e-265	-5.34346
FANK1	2.08516e-265	-4.00099
SLC2A1	2.68535e-265	-1.3722
FRMD4B	3.17558e-265	-1.21083
IDH1	3.35284e-265	-1.25908
FABP5	1.23368e-264	-1.18956
MRP63	1.6705e-264	-0.892919
HYDIN	1.78341e-264	-4.74712
COQ4	1.85406e-264	-1.1068
DHRS7B	2.00078e-264	-1.85734
EVA1C	3.38632e-264	-2.27532
GGCT	4.65192e-264	-1.16752
GCSH	1.38712e-263	-1.70574
COX16	1.47145e-263	-0.909753
WDR66	1.58633e-263	-4.29677
TMEM131	2.99866e-263	-0.947272
TP53I11	3.21841e-263	-1.65642
RP11-640M9.1	5.16364e-263	1.90403
ELK3	5.92622e-263	-1.39323
C9orf135	1.195e-262	-3.7968
FER1L6	1.29923e-262	-4.83359
SLC25A36	4.7925e-262	-0.900978
HOOK2	7.15594e-262	-1.45891
DLG3	9.23678e-262	-1.15119
TCTEX1D2	1.11178e-261	-2.80946
CHCHD1	1.22059e-261	-0.904379
ATP12A	1.26105e-261	-4.26605
OSCP1	1.46554e-261	-4.10713
TCEB1	1.92428e-261	-0.923662
MCFD2	2.26135e-261	-1.02358
IL20RA	2.90057e-261	-4.76651
STOML2	4.43205e-261	-1.01656
CXCL13	4.56629e-261	3.76865
BAG6	4.63767e-261	-1.1764
VCP	5.47596e-261	-0.846914
CD151	5.71834e-261	-1.38726
SECTM1	8.92515e-261	-3.55164
BTF3L4	1.33346e-260	-0.935683
JHDM1D-AS1	2.44062e-260	-2.79233
ATP1B3	2.56591e-260	-1.06013
MAOA	3.32202e-260	-4.55111
MRPS36	3.56665e-260	-0.981634
COX8A	5.43474e-260	-0.828237
PSMD2	5.89444e-260	-0.852731
CYB5R3	1.22025e-259	-1.00418
EFHC1	1.59361e-259	-2.4428
HNMT	2.89847e-259	-3.53544
MICU1	3.37555e-259	-1.13037
CDHR3	4.59645e-259	-4.22907
COA6	9.46122e-259	-1.11592
RUFY3	1.17202e-258	-1.4696
PEBP1	3.26641e-258	-0.877118
ATP5O	4.63789e-258	-0.889393
PSMA3	7.78076e-258	-0.8556
IFT20	9.79986e-258	-1.0203
VNN3	1.43325e-257	-3.65758
RILPL2	2.04424e-257	-1.06943
GULP1	2.11321e-257	-4.39107
SDHC	2.64783e-257	-0.971959
RRAGD	2.70885e-257	-4.03199
ETF1	2.94447e-257	-0.890061
EMC3	2.98998e-257	-0.865205
POLR2H	4.4014e-257	-1.05479
TMEM173	5.26916e-257	-1.08994
SLC25A29	8.50902e-257	-2.23824
SMAD1	1.13307e-256	-4.65673
STX7	1.1529e-256	-1.07301
PON2	1.34969e-256	-2.58643
TMEM98	1.74196e-256	-4.51583
UNC5B-AS1	2.08524e-256	-4.35086
AC006129.2	3.88485e-256	3.12983
VEGFA	8.67503e-256	-4.15361
ACTB	1.06568e-255	0.398502
AIM1	1.25457e-255	-0.945314
YIPF3	1.27398e-255	-0.931145
PPP1R16A	2.25718e-255	-2.22705
MESP1	2.5785e-255	-2.86862
CPNE3	2.68047e-255	-0.887256
NEAT1	3.4788e-255	-0.672045
SIRPG	4.37734e-255	3.38414
SEC61G	6.16836e-255	-0.889654
PTPRZ1	6.7607e-255	-4.5389
SLAMF7	7.08594e-255	2.0003
CELSR1	7.08954e-255	-4.32053
USP22	1.06679e-254	-0.878967
PDZK1IP1	1.08495e-254	-4.289
ATXN10	1.26371e-254	-1.02297
PPP1R14B	1.72476e-254	-1.39821
RNH1	2.12494e-254	-0.827796
KARS	4.78187e-254	-0.999773
CITED4	5.60657e-254	-3.61321
GTF3C6	8.21915e-254	-0.920387
YES1	1.01121e-253	-1.43743
IFNGR2	1.81696e-253	-3.51739
TMEM208	2.42156e-253	-0.875557
SYBU	3.32426e-253	-4.068
SLC16A9	3.88071e-253	-4.76675
LRRC48	4.86491e-253	-3.78667
AIG1	6.31749e-253	-3.20342
FAM92B	6.90304e-253	-3.87201
AGPAT2	9.37884e-253	-1.22315
NDFIP1	9.92114e-253	-0.85991
PLEKHF2	1.0142e-252	-1.26295
SLC39A6	1.77663e-252	-1.21945
SRA1	1.8531e-252	-1.07052
GLTP	2.99212e-252	-1.05795
BSPRY	3.35002e-252	-3.97429
PSMG3	4.15051e-252	-1.14684
SCO2	6.33023e-252	-0.996076
EFCAB1	8.22192e-252	-4.34925
ERLIN2	9.46814e-252	-1.53817
ZC2HC1A	1.60632e-251	-3.13259
DDX1	1.79026e-251	-0.867625
KRT4	2.00942e-251	-3.42403
RNF145	2.05674e-251	-0.872726
RAB27A	2.12443e-251	1.75756
STK38	2.57002e-251	-0.850712
CALU	3.27755e-251	-1.21077
DYNC2LI1	5.18838e-251	-2.66487
DNAH11	6.04868e-251	-5.07806
RFX3	7.00381e-251	-2.4355
NDUFS3	7.69815e-251	-0.939352
ZMYND10	1.4578e-250	-3.50304
RBM25	1.81885e-250	0.81954
SYTL3	2.14226e-250	1.95117
AHR	3.19172e-250	-0.928244
SDCCAG8	3.86806e-250	-0.9855
DNAH12	5.3995e-250	-4.44427
EIF6	6.51944e-250	-0.93245
ARAP2	6.69886e-250	1.63489
PTPRU	8.06368e-250	-4.48449
LAPTM4B	8.50444e-250	-2.86593
AHSA1	1.61407e-249	-0.995169
FAM81B	3.76599e-249	-4.14065
AHCYL2	4.17363e-249	-2.41663
NWD1	4.31687e-249	-4.58815
ARFIP2	1.2028e-248	-1.49836
MOCS2	1.23996e-248	-1.35975
SEZ6L2	1.48633e-248	-5.01525
BLVRA	1.53256e-248	-2.00882
GNL3	1.83015e-248	-0.966464
STRBP	2.04754e-248	-0.935072
PTGES	2.29401e-248	-3.91288
LIMS1	3.5243e-248	-0.865039
WDR78	4.30288e-248	-4.07078
RALBP1	4.50649e-248	-0.829309
ECE1	4.97672e-248	-1.25288
PKIB	5.71035e-248	-3.61203
ASAP2	7.94089e-248	-4.37166
ARHGEF35	8.32424e-248	-3.26073
CSPP1	9.50935e-248	-1.65393
CAMTA1	1.51165e-247	-0.949897
VAMP3	1.60243e-247	-1.39529
MAGED1	1.62663e-247	-1.69719
EPB41L4B	1.66258e-247	-4.42645
GSTT1	1.81705e-247	-3.90001
RAD23B	1.8487e-247	-0.864388
SSB	3.32121e-247	-0.8551
ACOT13	3.56528e-247	-1.08757
CES2	8.69896e-247	-1.30726
SEC31A	8.92584e-247	-0.780862
DLG5	1.0908e-246	-3.52921
NBEAL1	1.10983e-246	-0.792795
LLGL2	1.32492e-246	-0.917695
LCA5	1.3986e-246	-4.80212
MAP1LC3A	1.4823e-246	-1.78107
WWC1	2.47961e-246	-4.35115
TFDP2	3.69392e-246	-0.902471
EYA2	3.81642e-246	-4.27899
GADD45GIP1	3.88428e-246	-0.837619
TSG101	5.44975e-246	-0.860474
DNAJC5	5.45065e-246	-1.43555
DAG1	7.01419e-246	-1.77162
RSPH4A	7.03813e-246	-3.7687
CCDC19	9.68399e-246	-4.02743
ARFIP1	1.2595e-245	-1.18472
ATP2C1	2.21725e-245	-1.18521
C14orf142	3.18423e-245	-1.81897
EPN1	4.2233e-245	-1.35228
MRPS15	5.36715e-245	-1.03404
TST	5.47381e-245	-3.00023
CALM1	6.39097e-245	-0.51496
MRPL27	8.23804e-245	-0.926365
RAB27B	1.48063e-244	-3.48287
KIAA1841	1.66879e-244	-3.20408
SIX4	1.9022e-244	-4.78792
BCAP31	2.11197e-244	-0.818725
GBAS	3.44296e-244	-1.05653
SNRNP25	4.8324e-244	-1.79333
SOCS6	5.69509e-244	-3.706
VWA5A	6.76921e-244	-3.07549
C1QBP	7.12488e-244	-0.864266
DNAH7	7.65741e-244	-4.78342
GK5	1.16176e-243	-1.81282
YIF1A	2.55054e-243	-1.0295
TEX9	2.55873e-243	-3.84711
PSMD1	4.44665e-243	-0.781657
UBL3	5.25481e-243	-0.836092
LRIG1	7.7713e-243	-3.265
RHEB	7.91368e-243	-0.875336
NDUFAF3	9.91006e-243	-0.924985
TTC18	1.00806e-242	-3.58911
TMBIM1	1.2695e-242	-1.41547
CUEDC1	1.51788e-242	-4.29283
PYCARD	1.78099e-242	-0.935475
CAPN5	1.98686e-242	-3.69415
PABPC1	2.62877e-242	0.580514
GOLGA2	4.66228e-242	-0.758161
NUP50	4.92048e-242	-0.788454
CCT5	5.58896e-242	-0.805232
ANKRD28	6.25303e-242	1.55319
ENDOG	8.44223e-242	-2.02836
CCDC50	1.00067e-241	-1.22395
RNPEP	1.21792e-241	-1.68006
S100A8	2.61789e-241	-2.05132
ATM	2.98541e-241	1.82349
MMADHC	3.86664e-241	-0.852964
MDH1	5.02426e-241	-0.850081
MYCBP2	5.83979e-241	1.18888
SASH1	9.40695e-241	-4.29954
ITM2A	9.62251e-241	2.43902
STK24	1.21367e-240	-0.920635
RNF13	1.45576e-240	-0.827944
LAMB3	1.54089e-240	-4.62494
LRRFIP2	1.65548e-240	-0.984723
EIF4G3	1.97157e-240	-0.830879
SEPW1	2.1365e-240	-0.851349
RHPN2	2.37098e-240	-4.3583
MRPL13	3.5949e-240	-0.941659
NBPF1	3.85572e-240	-2.11106
MEF2A	4.23078e-240	-0.773638
MIR22HG	4.97378e-240	-2.10222
IRF2BPL	8.22541e-240	-1.60095
WDR13	9.32143e-240	-1.60687
FLNA	1.11482e-239	1.91259
ZFYVE21	1.40773e-239	-1.74675
COA3	2.23103e-239	-1.01933
CORO2A	2.60606e-239	-1.35326
SH3BGRL2	2.75028e-239	-4.31374
SEC61B	2.82457e-239	-0.829006
AC007246.3	3.18459e-239	-2.89639
TTLL10	6.06994e-239	-4.32244
SMIM5	6.8614e-239	-4.0343
YWHAG	1.09867e-238	-1.10494
HRAS	1.28777e-238	-1.28652
RPN2	1.66928e-238	-0.817256
WDFY3	2.59908e-238	-3.69141
RPL28	3.94907e-238	0.323335
TXNL1	4.23715e-238	-0.825968
GSPT1	5.94843e-238	-0.809329
FOXC1	6.63824e-238	-4.81544
SSBP3	7.68466e-238	-1.83541
HILPDA	9.67999e-238	-2.88332
EMC6	1.07226e-237	-0.865417
C6orf106	2.33008e-237	-1.03204
BTC	3.10886e-237	-4.2741
MTX1	3.54744e-237	-1.42761
INTU	4.40401e-237	-4.46491
HINT2	1.02701e-236	-0.910588
OMG	1.22454e-236	-2.79834
KIAA0232	1.48662e-236	-0.853236
PAIP1	1.53694e-236	-0.948455
FCRL6	3.55123e-236	4.23892
FZD6	3.69451e-236	-3.33634
HDAC2	4.76786e-236	-0.871396
AK7	5.06412e-236	-4.53992
PHPT1	5.75993e-236	-0.834793
SEC63	9.64052e-236	-0.759061
HMGB3	1.43243e-235	-3.1488
TCTN1	1.56842e-235	-3.08579
CRYBG3	1.60868e-235	-4.30943
DDHD1	3.35294e-235	2.40532
CORO1B	3.77474e-235	-0.92751
SH3BP4	4.62652e-235	-4.86514
RMDN3	5.00791e-235	-1.38887
CYTH2	5.11142e-235	-1.25255
DERA	8.9608e-235	-2.13383
APOO	9.01943e-235	-2.44076
P4HTM	9.37495e-235	-1.37308
SREBF1	1.52922e-234	-1.31487
MBP	1.68287e-234	1.16882
ARHGAP12	3.21778e-234	-1.33247
ADD3	3.41101e-234	-0.730347
COLCA1	3.44735e-234	-4.62999
MSLN	4.73857e-234	-4.05713
DDAH2	5.33911e-234	-1.54697
PLXNB1	1.12284e-233	-2.62621
HLA-DQB1	1.13261e-233	-1.46696
ATG3	1.52837e-233	-0.845232
CTGF	2.63131e-233	-3.44677
DUOXA1	2.78109e-233	-4.56333
RP11-347P5.1	3.09652e-233	2.91671
DBI	5.87432e-233	-0.81201
KIF3B	5.94769e-233	-1.03859
COPG1	6.09798e-233	-1.18716
RPLP0	7.79677e-233	-0.659897
CCDC17	9.0373e-233	-3.58806
ACBD3	1.21981e-232	-0.776544
PRSS12	2.37303e-232	-4.81233
FOXO3	2.40422e-232	-0.938898
CARS	2.65778e-232	-1.25809
PSMB4	3.56327e-232	-0.781473
DNTTIP1	7.8761e-232	-1.30354
MED24	7.95561e-232	-1.41093
BAG3	8.15281e-232	-2.64762
CCDC11	9.98707e-232	-4.01493
ENC1	1.204e-231	-3.88659
RPL13	1.63435e-231	0.380375
C9orf72	1.68415e-231	-2.06279
MAP3K19	1.9204e-231	-4.6801
C1orf192	2.59087e-231	-3.71128
ENKUR	3.76479e-231	-4.12549
TBC1D9	3.82439e-231	-4.15131
P4HB	7.30497e-231	-0.829739
RASAL3	7.31204e-231	2.52244
ICA1	7.48771e-231	-3.41758
RP11-294O2.2	7.99595e-231	-4.60532
ACO2	9.24821e-231	-1.12745
ZMYND8	1.07521e-230	-0.717751
HMGA1	1.27744e-230	-0.980123
HIVEP1	2.16643e-230	-1.43843
ALPL	2.93287e-230	-3.59632
TMED3	3.25446e-230	-1.23423
VDAC3	3.48173e-230	-0.877248
CCL28	4.47661e-230	-1.41042
AGAP1	5.8644e-230	-4.49705
HSPD1	5.87093e-230	-0.780351
ANKUB1	6.04406e-230	-4.61488
DUSP14	1.42127e-229	-2.25857
DMXL2	1.46513e-229	-3.52645
PSMC3	1.71038e-229	-0.812461
B9D1	2.55138e-229	-3.89361
UQCRFS1	3.47943e-229	-0.81002
ARF3	3.77523e-229	-0.851403
SPAG17	4.48557e-229	-4.94864
C19orf70	1.34583e-228	-0.801924
LINC00511	1.61834e-228	-4.29424
ATP5F1	2.04664e-228	-0.806079
CMTM3	2.14148e-228	2.09338
CAT	2.59276e-228	-1.29261
TCEAL8	2.63546e-228	-1.21904
CCT6A	3.06155e-228	-0.76448
PPIL6	5.32894e-228	-4.02559
WIPI2	1.06841e-227	-0.848676
40422	1.93166e-227	-4.52126
TMCO3	3.09176e-227	-1.44121
LRRC59	4.63556e-227	-1.2154
UBE2B	6.39712e-227	-0.75598
TMED7	1.0274e-226	-1.02297
KIF5B	1.56301e-226	-0.797049
NDUFB9	1.66664e-226	-0.784697
DYNLRB2	1.69992e-226	-3.88464
EEF1D	1.92574e-226	0.584364
SVIL	2.26682e-226	-3.43274
PPAPDC1B	3.09983e-226	-0.967003
CARHSP1	3.43435e-226	-0.915559
PIGT	4.85806e-226	-0.937633
BZW2	1.01597e-225	-1.39
CAPZA2	1.19738e-225	-0.785528
STK33	1.19738e-225	-4.34737
SPAG6	3.03145e-225	-3.52383
APOBEC3G	3.34099e-225	1.73088
AP1S1	3.85118e-225	-1.40432
CIPC	4.84315e-225	-2.18342
NR1D2	7.80723e-225	-1.07364
DIAPH2	1.08089e-224	-1.46273
BAD	1.24714e-224	-1.05332
HES4	1.45798e-224	-2.90493
SPTSSA	2.29057e-224	-1.54592
PITPNA	8.05205e-224	-1.24292
CTSZ	9.84561e-224	-1.15331
HSPBP1	1.95835e-223	-2.17653
ERLEC1	4.24838e-223	-0.796226
SLC12A2	6.06997e-223	-1.34124
TAF1D	6.39196e-223	1.35393
FOXP1	8.94057e-223	-0.684224
LRRC4	1.60461e-222	-3.11299
RPS18	6.1218e-222	0.417211
TMOD3	1.11525e-221	-0.756598
CCDC39	1.42204e-221	-3.80592
NEK10	1.62151e-221	-3.68706
MAP9	2.14357e-221	-1.58393
NENF	4.12924e-221	-0.850444
LPGAT1	7.19085e-221	-0.834649
KCTD1	8.6127e-221	-3.60512
RNF11	1.21988e-220	-1.15979
PMAIP1	1.5392e-220	-1.63488
TMBIM6	4.86391e-220	-0.659441
TANC1	4.90279e-220	-4.75532
ALPK1	5.54045e-220	-1.30511
IQCG	9.39329e-220	-1.84482
IL33	1.17389e-219	-4.5089
MRPL52	1.32249e-219	-0.7681
FLOT1	1.81587e-219	-1.00054
CYB5R1	1.88778e-219	-1.36047
PSMA4	2.17044e-219	-0.780889
FAM46A	3.28686e-219	-1.18717
DYNC1I2	3.58126e-219	-0.674831
CASC1	3.64803e-219	-4.19137
TNFRSF1B	3.7084e-219	1.4874
DHX40	3.99111e-219	-1.13138
SLC22A23	5.15424e-219	-4.39819
FHL2	8.08194e-219	-3.54726
LXN	1.23393e-218	-2.08567
C1GALT1C1	1.25126e-218	-1.24382
TPD52	1.26818e-218	-1.17277
SECISBP2L	1.82277e-218	-0.736519
MTHFD2L	2.38278e-218	-1.8923
TCTEX1D4	2.60136e-218	-3.98175
MED31	4.5134e-218	-1.11541
GRAMD3	5.7729e-218	-2.39028
ARMC3	1.10888e-217	-4.45841
GLIS3	1.19105e-217	-4.86865
PWWP2B	1.2387e-217	-1.8728
MTIF3	1.3193e-217	-0.735315
RBFOX2	1.52166e-217	-4.31112
C11orf83	1.8448e-217	-1.20675
SDHB	2.72303e-217	-0.891659
UBXN6	3.28974e-217	-1.29988
RAB34	3.93068e-217	-3.3928
REPIN1	4.85426e-217	-1.43671
TGIF1	5.44696e-217	-1.41112
MFSD6	7.29155e-217	-0.766962
LMO2	8.23021e-217	-3.98623
BTN3A2	8.60729e-217	1.62049
SNX9	9.13959e-217	-1.21846
BPTF	9.75405e-217	0.925234
FOXJ1	1.20972e-216	-3.9034
CCDC47	1.45462e-216	-0.701044
MRPS35	1.62201e-216	-1.0075
TMEM258	2.44918e-216	-0.774489
SPATA18	3.66618e-216	-4.0825
DPM3	4.27288e-216	-0.811844
KIF13B	4.33224e-216	-0.763926
ATF5	4.48039e-216	-2.08163
MGLL	5.24595e-216	-1.59889
CNKSR1	6.01682e-216	-4.21534
RHBDD2	6.25219e-216	-0.853253
HTATSF1	6.42969e-216	-0.785316
HMHA1	7.7617e-216	2.15028
QARS	9.23625e-216	-1.05855
EEA1	9.77479e-216	-0.699058
LPIN1	1.20766e-215	2.19917
ABCB1	1.24677e-215	3.51766
SYTL1	1.41558e-215	-0.955169
IRS2	1.50102e-215	-2.8404
TMEM67	2.68119e-215	-2.77591
CAV2	2.68569e-215	-4.73491
PSMC2	4.65605e-215	-0.868001
DOCK2	5.64099e-215	2.03956
RCSD1	6.1895e-215	2.11845
RAPH1	9.09113e-215	-4.35588
RNF152	1.39089e-214	-4.2244
VILL	1.44317e-214	-1.74951
SLC25A23	2.88981e-214	-2.79658
BPIFA1	3.18754e-214	-2.05992
APPL2	3.88634e-214	-1.32089
CLOCK	3.96454e-214	-1.05396
PHACTR4	4.44229e-214	-0.656973
RPS27A	4.52928e-214	0.287268
WEE1	4.63329e-214	-1.53896
RBBP8	9.55536e-214	-2.24425
RPL23A	1.17694e-213	0.40014
TMSB10	1.57982e-213	-0.581211
MCL1	2.04479e-213	0.940294
PSMB1	2.30374e-213	-0.775963
SCRN1	2.56157e-213	-3.53369
C1orf116	6.48547e-213	-4.32881
PPM1L	7.72873e-213	-3.42491
CCDC30	9.97955e-213	-3.15149
C11orf74	1.59186e-212	-3.85305
USP9X	2.02692e-212	-0.656231
CLIP1	2.63841e-212	-0.738729
IK	3.18711e-212	-0.832892
TMC8	8.38113e-212	2.70899
GSTA2	1.38294e-211	-3.83898
SF3B14	1.58323e-211	-0.754547
STEAP2	1.62346e-211	-4.33685
BTBD3	2.19841e-211	-4.4067
CD36	2.50596e-211	-4.16488
MORN5	2.87042e-211	-4.38569
GNPNAT1	3.19212e-211	-1.75265
DDT	3.57992e-211	-0.748147
TPGS2	4.02976e-211	-1.04737
ASL	5.74735e-211	-1.71256
ZNF440	1.26065e-210	-2.18883
TMEM231	1.68038e-210	-3.97698
SLC25A3	2.08002e-210	-0.768893
GRINA	2.32569e-210	-1.3831
PHB	3.16066e-210	-0.816872
TUBA1B	3.63003e-210	-0.789032
ANXA6	5.55074e-210	2.07328
PRSS8	7.41104e-210	-4.40046
CIR1	8.47539e-210	-0.715233
CCDC153	1.58322e-209	-4.02083
CC2D2A	1.61086e-209	-4.33119
MRPL33	3.19086e-209	-0.765115
IQCE	5.06753e-209	-1.95845
AES	5.15961e-209	-0.750583
CRB3	6.14854e-209	-4.02686
MAPK6	6.32259e-209	-0.922016
PKP2	7.70142e-209	-4.38267
PXN	1.00596e-208	-1.94686
TREX1	1.01326e-208	-1.05125
IGFBP5	1.48057e-208	-5.25115
EPN2	1.55596e-208	-1.12875
RPL21	2.64442e-208	0.321714
NTS	6.34021e-208	-4.12593
PTAFR	7.91599e-208	-3.38474
BID	9.77047e-208	-1.24723
CDC14B	1.64268e-207	-2.79556
DDI2	2.11823e-207	-0.877214
C10orf54	2.2992e-207	-1.179
NAGK	3.41126e-207	-0.978416
THEMIS	5.79875e-207	2.73414
MID1IP1	7.40302e-207	-2.05498
MAPRE3	7.76082e-207	-3.36902
FAM216B	8.00559e-207	-3.77917
BDH1	8.16992e-207	-2.20826
GDI2	8.72789e-207	-0.684287
MRPL17	1.08286e-206	-1.02142
TBC1D8	1.2976e-206	-4.19644
ZNF185	1.53346e-206	-3.59913
EMC2	1.90265e-206	-0.930245
MLF1	2.13707e-206	-2.29433
MAP4K3	2.47147e-206	-2.4464
NELFE	2.59377e-206	-0.954894
MRPL21	2.80294e-206	-0.820937
PTOV1	3.38282e-206	-1.20573
C2orf40	4.51676e-206	-4.21977
LIFR	6.17469e-206	-4.0772
PER3	6.26045e-206	-1.63172
SH2D2A	7.21876e-206	2.69535
CTDSPL	8.3187e-206	-3.51879
SYNJ2BP	9.53296e-206	-1.56848
USP6NL	1.05896e-205	-3.575
PLS3	1.49952e-205	-4.22535
RASSF9	1.56991e-205	-4.63311
TRIP10	1.63247e-205	-3.84331
CSNK2A1	2.04567e-205	-0.704771
KAZN	2.14807e-205	-3.87656
TRAF5	2.34901e-205	2.55539
ANPEP	3.97788e-205	-4.20238
LAMA5	4.16072e-205	-4.06336
SNX7	7.023e-205	-4.05515
LARP4	7.02526e-205	-0.656555
CCP110	8.91078e-205	-1.32433
DMRTA2	1.35828e-204	-4.64438
RARS	1.41989e-204	-0.849189
CFB	1.58946e-204	-3.86374
UFL1	2.33914e-204	-0.636671
PET100	2.39995e-204	-0.754374
IL1R1	4.553e-204	-3.64981
SAR1B	5.24962e-204	-0.631654
SCP2	6.73151e-204	-0.769128
SAV1	7.51021e-204	-1.94385
UTRN	8.53855e-204	1.21725
MTCH2	8.62886e-204	-0.944642
TEKT1	2.12545e-203	-4.23898
CCDC78	2.68441e-203	-2.9953
CEP170B	3.2993e-203	-3.26619
NDUFS5	3.42526e-203	-0.752008
COX14	4.97375e-203	-0.767866
ABI1	1.03825e-202	-0.609047
PSMC4	1.25271e-202	-0.766124
CHKA	1.77649e-202	-2.88817
RPL30	1.86656e-202	0.284473
RP1	1.94323e-202	-5.89265
FUT6	2.06526e-202	-4.33306
TMEM183A	2.54577e-202	-0.778261
PDCD6IP	2.58225e-202	-0.639556
KNOP1	3.48334e-202	-0.746045
SCAMP4	3.69863e-202	-1.06019
RCN2	3.77525e-202	-0.731069
LRP10	3.90451e-202	-0.750799
MAP1A	5.06577e-202	-3.68129
FLII	5.75845e-202	-0.774711
GCHFR	6.1724e-202	-1.01773
CHD7	7.40817e-202	-1.26937
FDFT1	8.20924e-202	-0.784684
COBL	9.61306e-202	-5.29722
RPL11	1.04359e-201	0.322171
USO1	1.1098e-201	-0.702557
FZD3	1.13517e-201	-2.76495
NDUFS6	1.2851e-201	-0.744232
CCDC25	1.42793e-201	-0.675672
PPP2R2A	1.51031e-201	-0.627446
PDPK1	2.26834e-201	-0.737926
NDUFB10	2.92573e-201	-0.756106
NDUFA5	4.43499e-201	-0.69531
ERH	4.54024e-201	-0.755197
PEAK1	4.61239e-201	-2.07898
RABL6	5.15066e-201	-0.649016
DRC1	6.3113e-201	-4.46047
CYP2J2	6.87121e-201	-4.71199
NDUFS2	7.72176e-201	-0.718476
TMEM141	8.55731e-201	-0.968842
LMBRD1	9.11151e-201	-0.785859
HCLS1	9.51165e-201	1.16116
BMPR2	1.26008e-200	-1.01584
CHD2	1.60374e-200	0.991603
NUDT16	2.53873e-200	-1.43336
VEZF1	2.76085e-200	-0.670767
CYFIP2	2.8286e-200	2.07023
PCDH1	3.07751e-200	-5.05123
RNF144B	3.43793e-200	-3.53003
BOLA3	3.57698e-200	-0.920945
C1orf43	6.27083e-200	-0.71081
GLS	1.15033e-199	1.69156
MARCKSL1	2.0714e-199	-1.69342
GOLPH3	2.23095e-199	-0.766892
NADK	2.31902e-199	-1.51634
SSBP2	4.52628e-199	-2.73411
ATRN	6.07365e-199	-1.64561
DMD	6.43139e-199	-4.66692
WDR96	6.7397e-199	-4.18173
C11orf70	8.02391e-199	-3.87214
FXYD5	8.43534e-199	1.32408
TSEN34	1.24198e-198	-1.06752
RP11-465B22.8	1.54415e-198	-3.99653
GSTZ1	1.87469e-198	-1.67602
MLEC	1.87469e-198	-0.683487
RTCB	2.66124e-198	-0.836393
NDUFS1	2.80062e-198	-0.645144
BEX4	2.85799e-198	-1.7017
PRPSAP1	3.89275e-198	-1.07133
AGPAT3	4.8155e-198	-0.889229
RPS15	5.33428e-198	0.297951
RNF181	5.48464e-198	-0.734952
UBE2E3	8.08142e-198	-1.01221
TSPAN8	8.98139e-198	-3.93395
ISOC2	9.60406e-198	-1.17759
TTC40	1.13676e-197	-4.68233
CCDC160	1.41648e-197	-4.34995
JAG1	2.22932e-197	-4.16378
CUL3	5.79187e-197	-0.645165
TXNL4A	6.34569e-197	-0.723882
STAT6	8.67438e-197	-0.673633
SEMA3A	8.68673e-197	-5.02227
PPP2R4	8.93699e-197	-0.999983
SCAND1	2.42474e-196	-0.727192
CCT2	2.67758e-196	-0.684508
ROCK1	3.74341e-196	1.06971
BCL7A	4.60911e-196	-3.25466
37135	5.47584e-196	2.1432
ALAS1	5.65047e-196	-1.15133
GNA15	7.73661e-196	-3.47402
SRSF11	9.44802e-196	0.788498
FAM227A	2.08322e-195	-4.57012
MAGI1	2.15038e-195	-4.67371
CTXN1	2.35149e-195	-4.15434
NSFL1C	2.55967e-195	-0.806273
MSI2	4.29219e-195	-0.679129
CLTB	4.59471e-195	-0.76379
STAM2	4.62006e-195	-0.863792
NCOR1	4.86636e-195	1.04556
SMIM15	5.1463e-195	-0.739866
TMEM63B	7.57103e-195	-2.01798
MBNL2	9.26077e-195	-1.08711
DECR1	1.54729e-194	-0.744801
LINC01171	1.67933e-194	-4.10078
IQCA1	1.89094e-194	-4.80289
GCA	2.0455e-194	-1.73859
PPA2	2.49024e-194	-1.18697
TMED2	2.6005e-194	-0.662621
LRRC46	2.6013e-194	-3.93097
CPPED1	3.23623e-194	-2.03893
DAPK2	3.4082e-194	2.54914
MDH2	3.93569e-194	-0.73227
YWHAH	5.88805e-194	-0.763567
ZDHHC3	5.98075e-194	-1.03179
TTC14	7.03004e-194	1.62894
PDCD6	7.43968e-194	-0.700887
AP2M1	7.96648e-194	-0.673557
CCDC34	8.78483e-194	-2.8067
UCHL3	8.83812e-194	-1.12288
NRP2	9.67275e-194	-5.18058
IER3IP1.1	1.2111e-193	-0.963992
PACSIN2	1.61773e-193	-1.1942
WBP5	1.86486e-193	-3.94274
EIF4A3	2.4954e-193	-0.867629
AKR7A2	3.05072e-193	-1.14989
SH3GLB2	3.62436e-193	-1.19236
PLTP	3.86141e-193	-3.69504
ZYG11B	5.84863e-193	-2.16931
RAB8B	6.20645e-193	1.5357
LINC00342	7.06521e-193	-1.83197
NQO2	8.16782e-193	-1.35598
NDUFA6	1.00188e-192	-0.707965
PFDN6	1.12559e-192	-0.726057
IL16	1.20456e-192	2.07756
SPATA17	1.50824e-192	-4.75331
HLA-DRB5	1.86831e-192	-1.39568
KPNA3	1.94442e-192	-0.774169
SBDS	2.31272e-192	-0.730263
PPP1R18	4.94414e-192	1.4205
OAZ2	1.79817e-191	-1.1243
DGKD	2.94959e-191	2.66875
EBAG9	3.01238e-191	-0.817461
PRKAR1A	3.56775e-191	-0.705546
CCDC96	3.57707e-191	-3.81906
VPS29	4.82448e-191	-0.662894
KLRC4	4.87379e-191	4.11226
POLD3	5.03079e-191	-1.04054
PFKP	1.07415e-190	-0.788322
SERPINB1	1.21933e-190	-0.765967
MAP3K8	1.22639e-190	-0.941274
ATF3	1.25672e-190	-2.28718
MKKS	1.41492e-190	-0.977845
DNAH6	1.42598e-190	-4.21472
LRIG3	1.62636e-190	-4.7952
TANC2	2.00224e-190	-1.27929
AIMP1	2.22709e-190	-0.632603
MGAT4B	2.88826e-190	-1.50656
MRPL55	3.12678e-190	-0.729903
SMCHD1	3.42661e-190	0.913027
CDC42EP4	4.44105e-190	-4.29695
NDUFV1	6.2267e-190	-0.714048
FILIP1	7.96488e-190	-4.44045
HIATL1	1.67281e-189	-0.899241
RNF10	2.05895e-189	-0.632973
GFM2	2.22743e-189	-1.61554
CCNL1	2.34698e-189	1.03951
SPDEF	3.67062e-189	-3.90978
FAM83H	3.87223e-189	-2.56929
FGD4	3.93456e-189	-2.11292
AAMDC	5.31087e-189	-1.80627
CANX	5.75282e-189	-0.71637
RFK	6.93947e-189	-1.0536
POLD2	9.49522e-189	-1.49018
ZNF326	1.2815e-188	-0.603854
SLC38A1	1.54577e-188	1.69736
PFN1	1.62871e-188	0.482665
ZMPSTE24	2.13427e-188	-0.689542
EGLN2	2.18337e-188	-0.968522
IRF1	2.32186e-188	0.701097
ACOX1	2.46563e-188	-1.20031
SPRR3	2.67283e-188	-3.54496
RFX2	2.75432e-188	-3.17541
RAB18	3.48782e-188	-0.621485
POLR2F	3.70948e-188	-0.692579
NEK11	4.43529e-188	-3.89761
NSUN7	5.95858e-188	-4.8305
ZBBX	6.41125e-188	-4.82832
CFD	7.76099e-188	-2.63346
OS9	8.13528e-188	-0.6053
PTP4A1	8.81699e-188	-0.787561
TES	1.19827e-187	-0.604285
MAST4	3.09471e-187	-0.684698
MNAT1	4.01041e-187	-0.622967
OSBPL2	4.08659e-187	-1.04725
CTA-217C2.1	7.23281e-187	-1.80821
STRA13	7.24052e-187	-0.838606
RABL2B	9.58458e-187	-1.54461
ERO1L	1.06722e-186	-0.771385
SAP18	1.55002e-186	-0.714839
RIC3	2.21008e-186	-0.810254
EML4	2.37831e-186	1.22348
PLA2G12A	3.35379e-186	-1.2317
HTATIP2	3.57336e-186	-0.830883
TRIM22	7.71852e-186	1.05296
EIF2S2	8.05717e-186	-0.698305
NDUFA9	8.88491e-186	-0.753795
RNF114	9.32539e-186	-0.856492
NAPRT1	1.20586e-185	-1.00458
ACP2	1.38148e-185	-1.82239
MRPS31	2.04234e-185	-0.844931
ANKRD37	2.05882e-185	-2.49695
PAX7	4.58563e-185	-4.67379
MAATS1	6.22077e-185	-4.602
MAPK3	7.35781e-185	-1.26417
ZNF593	8.99075e-185	-0.868116
PTEN	1.34808e-184	-0.742351
PSMD12	2.90598e-184	-0.608696
TMEM116	3.05582e-184	-1.05659
ACOT9	3.769e-184	-1.29855
NT5DC1	4.48658e-184	-0.805009
INADL	5.02076e-184	-0.666196
LRRC8A	5.82948e-184	-1.81895
BCCIP	6.06884e-184	-0.732654
SEC13	6.23398e-184	-0.909814
ARHGAP42	8.45533e-184	-4.80934
WRB	1.01954e-183	-1.92086
ZNHIT1	1.11689e-183	-0.640538
RSPH9	1.21498e-183	-4.12141
ATP6V1E1	1.62846e-183	-0.63908
STAU1	1.64188e-183	-0.627358
AKAP14	2.2276e-183	-3.94324
UGP2	2.4105e-183	-0.634059
SLC11A2	4.16215e-183	-1.05831
DNAH3	4.27302e-183	-4.56888
SGPL1	4.50939e-183	-0.960837
PLEKHH1	5.48627e-183	-4.05288
SAMD4B	6.71831e-183	-0.621439
SMDT1	7.12251e-183	-0.712133
KCNE1	8.57455e-183	-4.72119
CD81	8.97571e-183	-0.688593
IPO7	1.28094e-182	-0.658387
HADHB	2.21161e-182	-0.695378
OSBPL9	2.63719e-182	-0.726824
DNAH9	2.94357e-182	-4.70792
SAT2	3.45086e-182	-0.613376
MRPL41	4.56988e-182	-0.689886
SETD8	5.101e-182	-1.08901
PTRH1	5.14058e-182	-1.63803
TOR1AIP2	6.15515e-182	-0.583968
NUDT4	7.3528e-182	-0.67186
MRPL51	7.58017e-182	-0.674686
AK9	8.96894e-182	-1.35834
LMTK2	1.20991e-181	-1.46136
EMP3	1.29985e-181	1.10093
CHID1	1.52556e-181	-1.45045
UBE2E1	1.54677e-181	-1.08294
MTRNR2L12	1.56179e-181	0.536655
RNF125	1.68576e-181	2.59348
DLG1	1.7717e-181	-0.556805
C8orf76	1.80383e-181	-1.00491
RGS1	1.9574e-181	1.75243
TRIM24	2.07872e-181	-1.02311
COMMD1	2.19612e-181	-0.832696
USP54	2.39283e-181	-2.7765
TIMMDC1	2.70522e-181	-0.801545
TMEM106B	3.62829e-181	-0.654823
TRAPPC2L	3.8554e-181	-0.665825
EPN3	4.87517e-181	-4.12487
PRPF4B	5.12132e-181	0.851406
NME7	5.73254e-181	-0.824097
DCAF6	6.09294e-181	-0.874323
SLC25A24	6.24845e-181	-0.75493
PSMD10	7.83161e-181	-1.22573
DOCK1	8.15225e-181	-5.1384
SLC26A2	8.73168e-181	-1.11692
SLC40A1	9.96624e-181	-2.96883
PRKCD	1.18908e-180	-2.39998
RASSF7	1.23985e-180	-0.809741
DARS	1.30765e-180	-0.579475
RHOQ	1.48039e-180	-0.989082
EFCAB2	1.68974e-180	-2.30519
KRAS	1.91436e-180	-0.645595
MRPL47	1.99877e-180	-0.707176
GNAL	2.04971e-180	-3.31952
ATP8A1	2.32738e-180	3.04107
LSM4	2.61473e-180	-0.711189
GYPC	3.27869e-180	1.52297
TRMT1L	5.32359e-180	-1.3251
SEC24D	8.91292e-180	-1.32074
SAA4	1.14337e-179	-3.6794
PSMB3	1.19318e-179	-0.688111
CPT1A	1.23805e-179	-2.41027
PIN4	1.58011e-179	-0.662871
BUB3	2.01511e-179	1.44242
UBXN10	2.04588e-179	-4.16259
UBN2	2.29993e-179	-0.799515
UQCRC2	2.38112e-179	-0.589457
CCDC173	2.63509e-179	-4.17963
CNIH1	3.28691e-179	-1.11582
SKP1	3.66511e-179	-0.663649
SNRPE	3.90732e-179	-0.655362
GIMAP5	5.23047e-179	1.9148
DLGAP4	5.37815e-179	-1.09945
LGALS8	5.53577e-179	-0.546434
LARP1	6.23495e-179	-0.559141
SLA2	6.9119e-179	2.81167
YIPF6	7.62088e-179	-0.675663
FKBP4	8.37481e-179	-1.59401
PCDP1	8.56314e-179	-4.81822
MTSS1	8.63047e-179	-2.12475
BROX	1.18171e-178	-0.567767
SPECC1	1.23152e-178	-1.26264
C10orf118	1.28867e-178	-0.610389
SSRP1	1.50695e-178	-0.638379
PDP1	1.6956e-178	-1.3625
PSMD6	2.21902e-178	-0.582739
PDXDC1	3.37309e-178	-0.58931
ADSS	3.69634e-178	-0.644403
CROT	4.71448e-178	-1.36506
C7orf63	4.76069e-178	-4.64477
DYNLT3	6.4462e-178	-0.818573
GPR160	7.30088e-178	-2.83844
STOML3	7.67936e-178	-4.93131
MPP5	1.02259e-177	-2.54815
PCYOX1	1.32552e-177	-1.16225
MXD1	1.39786e-177	-1.41058
SQLE	1.64195e-177	-1.09265
NUDT9	1.93298e-177	-1.32448
TMEM5	2.10095e-177	-0.980742
CRLS1	2.45962e-177	-1.26402
PLEKHH2	2.47508e-177	-3.3776
DYNC2H1	3.20642e-177	-1.60466
IDE	3.7362e-177	-1.47918
MTMR12	4.99412e-177	-1.26339
NDUFS8	1.10114e-176	-0.656915
EFHB	1.27379e-176	-4.23437
PTGES3	1.4301e-176	-0.690663
MAFG	1.63076e-176	-1.86414
MKNK2	1.79206e-176	-0.7326
TRIM28	1.83567e-176	-0.695654
PPP2R1A	2.53447e-176	-0.63214
ILVBL	3.81795e-176	-1.53485
ATP5J	4.21187e-176	-0.700027
CCDC60	4.46773e-176	-4.67746
MRPL54	5.61268e-176	-0.625885
RNF19B	1.01506e-175	-1.76447
PIH1D2	1.12235e-175	-4.26382
MYO1G	1.23979e-175	2.09237
MEIS1	1.44951e-175	-4.44708
LARP1B	1.51398e-175	-1.98871
RIN3	1.6289e-175	2.46574
VAMP5	2.1276e-175	-0.889507
CD40	3.64106e-175	-3.10473
MX1	3.82539e-175	-0.684204
CAPN13	3.93211e-175	-4.07322
CCDC42B	4.20059e-175	-3.64178
KIF1B	4.41401e-175	-1.26687
SNX4	5.01272e-175	-1.04348
OXNAD1	6.42346e-175	2.1378
HNRNPH2	7.88558e-175	-0.68136
CTDSP2	9.70312e-175	-0.97871
ING2	1.51079e-174	-0.950245
LGALS9	1.51227e-174	-0.811486
EIF2AK4	1.8745e-174	-1.03353
CYC1	2.10357e-174	-0.671752
LAPTM5	2.25932e-174	0.850184
ANKRD65	3.38313e-174	-4.21394
LPCAT4	3.82669e-174	-1.15843
SASH3	4.37313e-174	1.96555
IFIH1	5.88878e-174	-0.854463
BEND7	7.52929e-174	-4.17088
MLXIP	7.59476e-174	-0.600535
NMUR1	8.64783e-174	3.85106
ANKRD66	1.27704e-173	-4.83834
CTD-2015H6.3	1.28865e-173	-4.30751
BAZ1A	1.78088e-173	-0.548459
C10orf107	1.83346e-173	-4.10681
TMEM150C	2.32372e-173	-4.21165
TPM1	2.85639e-173	-0.820569
LGMN	3.03551e-173	-3.4745
ITGB7	3.13533e-173	2.49298
ITK	3.42448e-173	2.97107
SETD3	4.23353e-173	-0.911718
TMEM256	5.30538e-173	-0.838868
MTX2	5.98982e-173	-1.21817
NME1	9.5797e-173	-0.910189
SPATA6L	1.00467e-172	-3.12381
ITSN1	1.01077e-172	-3.99589
CLIC1	1.02802e-172	-0.611638
AK2	1.37382e-172	-0.687833
U47924.27	1.48011e-172	-4.2735
ARL6IP5	1.48792e-172	0.900543
TMEM184A	1.95061e-172	-2.90358
FAM162A	2.04553e-172	-0.66651
C10orf32	2.24346e-172	-0.647963
RPS2	2.35633e-172	0.348264
SLC22A18	3.46154e-172	-1.36147
DAPL1	4.95107e-172	-3.12382
ERC1	5.79119e-172	-1.05101
PIR	6.68694e-172	-4.3791
JAK3	7.47699e-172	2.10975
DYNLRB1	7.57731e-172	-0.650087
EFCAB10	8.15428e-172	-4.02704
FAM135A	1.26252e-171	-2.54748
POLR2J	1.45033e-171	-0.618403
CHCHD2	1.82204e-171	-0.651115
RIMS1	1.82626e-171	-4.96612
C20orf96	2.43635e-171	-3.54081
AC009133.12	3.66138e-171	-2.18302
ALKBH5	4.162e-171	-0.653898
FOSL2	4.49988e-171	-0.938117
ITFG1	4.60108e-171	-0.627019
S100A2	4.71049e-171	-3.62869
MRPS16	6.97678e-171	-0.612625
IQCD	7.03675e-171	-4.04533
NAPG	7.10705e-171	-0.628562
C6orf118	7.32743e-171	-4.22089
ZCRB1	8.0613e-171	-0.641592
GOLGA5	8.87814e-171	-0.805849
VTI1B	9.92142e-171	-0.579854
ABCC5	1.01124e-170	-1.75523
SMAD5	1.61549e-170	-0.569394
FAM83F	1.79152e-170	-4.835
STRAP	1.82986e-170	-0.676345
RCOR1	2.08715e-170	-1.45406
EIF3L	2.26016e-170	-0.633287
C18orf32	2.46675e-170	-1.17635
SLC44A2	2.98931e-170	-1.03793
PDCD5	4.64147e-170	-0.611803
MTF1	9.51429e-170	-0.968961
PINK1	1.51545e-169	-1.78392
NEIL1	1.67846e-169	-3.24636
ATXN2	1.87898e-169	-0.526883
ZNF750	2.0949e-169	-4.66773
SEC61A1	2.63955e-169	-0.639258
CYP4X1	2.66432e-169	-4.79686
C11orf31	5.03006e-169	-0.645988
KIF27	5.68491e-169	-2.44982
CCDC181	8.58664e-169	-4.17044
MFN1	1.41146e-168	-0.761339
AK3	2.15303e-168	-0.734797
CCDC65	2.74398e-168	-2.45091
DDRGK1	6.24522e-168	-0.556496
KIAA0319L	1.2219e-167	-0.468038
MIPEP	1.25536e-167	-2.02155
LCA5L	1.73928e-167	-4.62062
STK10	2.25294e-167	1.849
MRPL3	2.29774e-167	-0.739876
SEC23B	4.69149e-167	-1.09465
C9orf9	7.79878e-167	-3.56532
RNF207	8.0878e-167	-3.57775
C20orf24	8.27191e-167	-0.685319
KANSL1L	1.06913e-166	-2.85752
GRSF1	1.44384e-166	-0.607116
TAX1BP3	1.54935e-166	-2.11929
CACUL1	1.99803e-166	-0.81479
MS4A8	2.00582e-166	-4.93286
C4orf19	2.1682e-166	-5.11159
C9orf142	2.76141e-166	1.67331
EPS8L2	3.45054e-166	-0.753308
GOT2	3.52972e-166	-1.10244
PACRG	3.62164e-166	-4.49969
STK39	3.87281e-166	-0.881597
RASSF6	3.93635e-166	-4.84631
GHITM	4.42097e-166	-0.647416
ITGAV	4.42097e-166	-1.57112
PLEKHH3	4.66043e-166	-4.05705
C7orf73	4.73022e-166	-0.571397
EXOC1	5.87782e-166	-0.456808
PSMD11	7.04214e-166	-0.513864
PPP1R16B	7.2159e-166	2.82517
NDUFS7	8.17775e-166	-0.583686
ARHGAP15	8.85384e-166	2.10148
TPCN1	9.15372e-166	-1.69518
UBE2A	1.03532e-165	-0.574617
ERLIN1	1.04164e-165	-1.72646
LAMTOR4	1.1767e-165	-0.649252
ASNA1	1.30204e-165	-0.690443
RARRES2	1.33465e-165	-4.19863
ZCCHC10	1.35143e-165	-0.68177
SURF1	1.82343e-165	-0.62143
STARD7	3.55181e-165	-0.560686
RP11-349A22.5	4.31611e-165	1.38629
MRPL43	4.44627e-165	-0.600391
SLC39A7	4.70048e-165	-0.692953
ZC3H14	5.97424e-165	-0.726087
NHP2	6.84448e-165	-0.599104
MAP2K3	7.07551e-165	-0.746354
MYO9B	8.31681e-165	1.69399
OTUD7B	9.45793e-165	-0.977883
TNFAIP8L1	1.34842e-164	-1.97403
BSG	1.3971e-164	-0.597878
AMOT	1.48758e-164	-4.10884
GPAA1	1.66178e-164	-0.78401
KCTD3	1.67569e-164	-3.9149
CLDN12	3.21269e-164	-4.27807
FAM161A	3.9667e-164	-3.16972
DLD	5.43105e-164	-0.735297
NDUFA11	6.39404e-164	-0.61442
ATP7B	1.18521e-163	-4.44189
PSMC5	1.45645e-163	-0.55841
HDHD3	1.46426e-163	-1.30694
SPATA33	1.62918e-163	-1.42376
LIMCH1	1.87411e-163	-5.09426
PSTPIP1	2.06571e-163	2.48296
PSMD7	2.31147e-163	-0.578972
ANAPC15	4.16264e-163	-0.860315
HK1	4.20862e-163	-0.62663
LZTFL1	4.25007e-163	-1.73358
AFF1	4.36119e-163	-0.514971
CXCR3	4.91808e-163	2.34639
HLA-DQA1	6.36167e-163	-1.39565
AC013264.2	6.90534e-163	-3.08501
CHCHD6	7.14154e-163	-2.38239
ZMAT2	7.77311e-163	-0.570971
ATP5G3	9.11007e-163	-0.676862
PROM2	1.11777e-162	-4.51684
RPGR	1.22225e-162	-1.27877
RIOK3	1.97827e-162	-0.587696
RALB	1.99363e-162	-1.21959
C19orf10	2.16027e-162	-0.728564
SNRPC	2.28701e-162	-0.592805
COG7	2.67689e-162	-1.45349
ZBED5-AS1	3.38133e-162	-2.14341
EIF2AK1	3.56408e-162	-0.518529
SSSCA1	4.19856e-162	-0.800337
UBAP2	4.71404e-162	-0.683982
PSME2	5.23921e-162	-0.656888
GRHPR	7.371e-162	-0.757588
SELK	7.40617e-162	-0.596002
CHMP4C	9.93638e-162	-4.41709
CLNS1A	1.43371e-161	-0.571854
NCF2	1.45364e-161	-2.8469
GM2A	1.48207e-161	-2.10278
PDAP1	1.9716e-161	-0.540685
FSTL1	2.01985e-161	-4.72425
POP7	2.1752e-161	-0.892762
YPEL5	2.19567e-161	-0.553223
MANBAL	2.22151e-161	-1.63212
UPK1B	2.8518e-161	-4.28601
SLC51A	2.95712e-161	-2.05808
CD226	3.16526e-161	2.90245
SUPT4H1	3.25056e-161	-0.657373
MGMT	5.59381e-161	-0.594481
MMAB	5.6308e-161	-1.57622
GAS8	6.94159e-161	-2.89606
DGCR6	7.50046e-161	-2.27528
APEX1	1.00411e-160	-0.547008
FAIM	1.00541e-160	-1.71737
FDX1	1.20315e-160	-0.620367
PPP1R12A	1.25141e-160	1.14932
GRAMD1C	1.39388e-160	-3.936
FAM104B	1.42003e-160	-1.72769
TSPAN19	1.9806e-160	-3.99302
PSMA2.1	2.04617e-160	-0.63343
PLEC	2.11222e-160	-0.447818
HM13	2.23108e-160	-0.60388
NDUFA3	2.3446e-160	-0.600266
NTN1	3.25283e-160	-4.77391
MALSU1	3.33456e-160	-0.890556
CCDC114	3.48734e-160	-4.2129
PRMT1	3.60937e-160	-0.569442
IMPA2	3.87897e-160	-3.11591
GTF2A2	4.02553e-160	-0.577635
EFCAB11	6.00137e-160	-1.74728
MRPS7	6.31082e-160	-0.584544
MPC1	9.12359e-160	-0.591995
MRPL32	9.77751e-160	-0.699291
TUSC2	1.45071e-159	-0.723536
RAPGEF2	1.92258e-159	-1.56864
ATP5C1	2.43609e-159	-0.635976
CTNNBIP1	2.71205e-159	-1.25466
NPEPPS	2.82467e-159	-0.462351
LY9	4.76958e-159	2.80868
LRRC10B	6.64393e-159	-4.53491
GFI1	8.20129e-159	3.27832
NUDT12	8.23321e-159	-4.57734
RAB11B	8.43376e-159	-0.52831
C9orf117	1.38064e-158	-3.64634
RBM42	1.66792e-158	-0.676976
CNOT6L	1.82645e-158	1.58418
KIAA0368	2.14921e-158	-0.749627
SNX8	2.34232e-158	-1.94127
BCR	3.92256e-158	-1.4268
PFKL	5.03089e-158	-0.891689
TCTEX1D1	5.83683e-158	-5.0755
NMB	8.80528e-158	-2.38572
FBXL5	9.08689e-158	-0.519108
RABGAP1	9.34128e-158	-0.627523
ETV3	1.23881e-157	-1.15414
SDHA	1.24888e-157	-0.492375
AMD1	1.29304e-157	-0.56155
WDR49	1.30623e-157	-5.03047
CAB39L	1.52464e-157	-2.29064
PLEKHF1	1.73983e-157	1.97626
SLC35C1	1.85684e-157	-1.80459
UBR5	2.11451e-157	-0.415538
NOTCH2	2.33973e-157	-0.892227
NDUFA13	2.49218e-157	-0.600477
ARMC4	2.60257e-157	-4.39878
ACVR1B	3.37627e-157	-1.98994
SPOCK2	3.44836e-157	1.81114
PLA2R1	3.49858e-157	-4.65388
MRPS23	4.4636e-157	-0.766969
STX3	4.92515e-157	-1.68074
PIP4K2A	5.63936e-157	1.75261
SFT2D1	5.72438e-157	-0.571071
IMPAD1	6.08159e-157	-0.636603
GPR56	6.98865e-157	-0.549621
SRRM2	7.17828e-157	0.500274
TP53INP2	7.19184e-157	-2.84472
TCP1	8.14235e-157	-0.503869
CLN5	1.15913e-156	-0.829561
TRIO	1.46618e-156	-3.26277
LSM3	1.68389e-156	-0.568828
LAX1	2.33967e-156	3.08928
SLC44A1	2.34044e-156	-1.57241
HK2	2.4768e-156	-3.63017
ACTR10	3.0401e-156	-0.633257
COPB1	3.52174e-156	-0.506312
FNBP4	3.52945e-156	1.2327
ARRDC1	4.12229e-156	-0.702541
TNIP3	4.39781e-156	2.39802
TMEM14B	4.47598e-156	-0.626708
C12orf55	4.72261e-156	-3.58378
AMPD3	5.20129e-156	-2.898
40787	5.77123e-156	-0.690972
LMLN	6.84713e-156	-2.25458
C1orf122	7.07081e-156	-0.817329
MRPS28	7.55653e-156	-1.03098
DYDC2	9.40211e-156	-4.4111
TOB2	9.43097e-156	-0.672632
RHOH	9.74756e-156	1.78219
ZDHHC1	1.07025e-155	-3.72362
TIMM10	1.07619e-155	-0.696905
STRN3	1.23631e-155	-0.614256
ISCA2	1.58827e-155	-0.697706
CLPTM1	2.07418e-155	-0.805846
HIPK3	2.20682e-155	-0.589544
P4HA2	2.38262e-155	-2.86232
HNRNPA3	2.41008e-155	0.451331
LINC00998	4.22536e-155	-1.00844
CSNK1A1	4.29942e-155	-0.633235
ZNFX1	4.84948e-155	-0.491439
LRRC8B	7.16729e-155	-1.79336
STT3A	7.39448e-155	-1.24472
C4orf3	7.555e-155	-0.639624
ENPP5	7.64189e-155	-3.87546
HSPA5	7.68225e-155	-0.635687
OGT	8.41826e-155	1.80229
DUSP3	9.16283e-155	-2.73639
DNAJC16	9.55404e-155	-1.02667
H6PD	1.03328e-154	-0.606106
LACTB2	1.55308e-154	-1.17193
UBXN11	1.58955e-154	-1.79567
RNF43	1.63109e-154	-2.58126
UBL5	1.68094e-154	-0.630013
CAMSAP1	1.77259e-154	-1.26984
ERCC1	1.79001e-154	-0.775458
GCNT2	2.04483e-154	-2.90286
IMPACT	2.87491e-154	-1.57362
SUGT1	2.96814e-154	-0.476499
RAB5C	3.6924e-154	-0.573963
ADRM1	4.58782e-154	-0.542597
ATP6V1C1	5.39318e-154	-0.840698
MRPL12	5.68054e-154	-1.00094
TRIQK	5.68929e-154	-3.65543
LRRC6	6.7877e-154	-4.0771
FLYWCH2	8.71901e-154	-0.90489
LARP4B	9.57669e-154	-0.519695
BACH1	9.74429e-154	-0.925676
PFDN2	1.11546e-153	-0.531265
CDK16	1.22616e-153	-1.23634
BCL2L13	1.39529e-153	-1.03908
C8orf4	1.45936e-153	-4.26949
TIMM17A	2.39371e-153	-0.598786
LINC01133	2.54059e-153	-4.35673
ABI3	2.69135e-153	1.76651
BCO2	2.72155e-153	-3.36544
C1D	3.52426e-153	-0.520447
RAB5A	3.92281e-153	-0.508489
TMIGD2	3.92947e-153	2.6286
ADGB	4.31788e-153	-4.53228
ICA1L	4.96482e-153	-1.71276
HERC1	5.11344e-153	1.77114
IMPA1	5.2859e-153	-0.666573
TFAP2A	5.48755e-153	-4.61192
PIAS3	6.53881e-153	-1.16488
GLYR1	7.39563e-153	-0.471951
ARL8A	8.0852e-153	-0.835322
AP1B1	9.49976e-153	-0.956015
CREG1	1.15292e-152	-1.76746
RYBP	1.29072e-152	-0.642656
CNKSR3	1.52776e-152	-4.01679
MCUR1	1.741e-152	-0.950253
VWA3B	2.41611e-152	-4.29088
TLE1	2.5469e-152	-1.96697
KLK11	3.03668e-152	-4.48102
XPR1	3.22641e-152	-1.14648
AUTS2	3.76311e-152	-0.558427
CBX5	3.88546e-152	-0.519272
VPS37B	5.01381e-152	-0.536865
TRIM7	7.56681e-152	-3.52632
GOLGA3	8.42378e-152	-0.457138
MYL12B	9.98396e-152	-0.565415
SMAD2	1.14724e-151	-0.452135
MBOAT7	1.15088e-151	-1.3715
STOX1	1.93071e-151	-3.9794
C7orf57	2.29694e-151	-4.6043
CBR3	3.2069e-151	-3.48207
ITPKC	3.40112e-151	-2.60123
IQUB	3.71735e-151	-4.31479
CD68	8.71996e-151	-2.85388
DAPK1	9.10812e-151	-4.23648
DEFB1	2.26975e-150	-3.98656
PSMG2	2.29614e-150	-0.505229
ZMYM4	2.3448e-150	-0.643046
RB1	3.10665e-150	-0.721038
EMC4	3.37449e-150	-0.4851
MINOS1	3.42187e-150	-0.608609
NUDCD2	4.01445e-150	-0.580478
SPG21	4.08987e-150	-0.677822
OLA1	4.10253e-150	-0.596564
PCNA	4.27749e-150	-1.03991
B9D2	5.90259e-150	-1.93453
IPO5	7.07996e-150	-0.988904
HBP1	8.09049e-150	-0.61008
MYH9	9.32395e-150	0.986349
SNX27	1.05013e-149	-0.873159
CCT7	1.28949e-149	-0.519652
RNF217	1.7968e-149	-4.63527
CCNC	1.95391e-149	-0.533042
ARL8B	3.27247e-149	-0.585323
SIVA1	4.18258e-149	-0.566992
NEO1	4.561e-149	-2.69535
KCMF1	5.76596e-149	-0.515565
CADPS2	7.09861e-149	-4.52379
KLHDC2	8.43875e-149	-0.629119
MYB	8.80045e-149	-3.58522
PPP1R7	9.01985e-149	-0.554729
ARHGAP24	9.9556e-149	-4.74011
AP001372.2	1.05985e-148	-2.27479
SETD7	1.18732e-148	-1.56117
TAX1BP1	1.21546e-148	-0.619114
CCT8	1.26189e-148	-0.491358
GIMAP1	1.63961e-148	1.85802
EVI2A	4.06133e-148	1.80601
CDH26	4.63334e-148	-3.80338
RHOD	4.80479e-148	-3.38608
LRP6	6.07964e-148	-5.05873
NOP10	6.31127e-148	-0.619616
OTUD4	7.53459e-148	-0.565004
SNAPC3	1.29852e-147	-0.843443
MTRNR2L8	1.38363e-147	-0.484957
GPD2	1.72627e-147	-1.12706
CCDC40	1.87469e-147	-4.01617
SLC30A5	2.01419e-147	-0.845658
C3orf14	2.32259e-147	-1.37108
ECHDC2	2.52225e-147	-0.516027
ARF1	2.63577e-147	-0.612128
CBY1	2.69517e-147	-1.8137
PSMG4	3.40088e-147	-0.636801
SLC35B1	3.55862e-147	-0.589603
IFT88	3.66488e-147	-1.20938
MX2	3.77303e-147	-0.684529
CMTM6	3.79128e-147	-0.53306
KDM1A	5.33286e-147	-0.736136
MRPS21	5.49901e-147	-0.571198
SH3GLB1	5.85388e-147	-0.560519
WDR38	6.29349e-147	-4.11219
HSPE1	6.82694e-147	-0.594777
MALL	8.35066e-147	-4.78013
DYNC1LI1	9.09908e-147	-0.495988
ROCK2	9.13347e-147	-0.483551
TMEM154	1.30223e-146	-0.796595
CX3CL1	1.72475e-146	-4.06526
PARM1	2.66108e-146	-4.70354
CREM	3.03827e-146	-0.625174
CCDC74A	5.87053e-146	-3.93673
UTP14C	5.95367e-146	-1.00963
DDB1	7.20484e-146	-0.394804
IDH3A	8.35852e-146	-1.3044
C1GALT1	9.72262e-146	-0.438927
SLC35F5	1.16648e-145	-0.994692
LNX1	1.29108e-145	-2.90019
DYNLL2	1.38278e-145	-0.514396
HSD17B13	1.52987e-145	-4.29619
TMEM87B	1.85719e-145	-0.519214
AP3D1	2.03283e-145	-0.40073
SLC35A2	2.06401e-145	-1.62731
SP140	2.29191e-145	1.95204
CYB561A3	2.79749e-145	-1.10629
USP10	2.8686e-145	-0.578306
TMEM147	3.03961e-145	-0.507608
PNPLA4	3.2501e-145	-1.95512
ZSWIM6	3.93472e-145	-1.30638
DNMBP	4.6882e-145	-2.925
BPHL	4.89101e-145	-2.34434
IFI6	5.62138e-145	-0.751151
DIXDC1	7.55229e-145	-3.00833
AIMP2	8.70004e-145	-1.5932
TMTC2	1.22898e-144	-4.07535
DDX42	1.25525e-144	-0.411901
NCSTN	1.29831e-144	-0.902442
MIPOL1	1.31042e-144	-3.58977
TMEM53	1.4495e-144	-2.78585
LMAN1	1.84237e-144	-0.540932
LYPLA1	2.2275e-144	-0.465238
NFX1	2.57636e-144	-0.43252
PPP2CA	2.94164e-144	-0.511178
SORBS3	3.20923e-144	-1.51116
MRPS18C	4.97469e-144	-0.545158
NHSL1	7.36458e-144	-4.46366
SEPN1	9.32186e-144	-1.81534
LACTB	1.05931e-143	-1.50781
SPAG7	1.18432e-143	-0.506707
SRP9	1.30573e-143	-0.587396
JKAMP	1.73308e-143	-0.525193
MT2A	4.04495e-143	-0.689097
IL1RN	7.31236e-143	-2.3028
HLA-DMB	7.91478e-143	-1.14351
RP11-469H8.6	7.99904e-143	-3.90942
FEZ2	1.75246e-142	-0.499717
SNAP29	2.458e-142	-0.614712
QSER1	2.65907e-142	-1.45824
NBPF10	3.14105e-142	-0.823223
ACSL1	3.52863e-142	-1.7516
HMGN5	3.65491e-142	-3.02964
SLC22A4	4.19741e-142	-4.33172
SLC25A39	4.4517e-142	-0.63129
TERF2IP	5.87199e-142	1.02349
GPN3	1.21178e-141	-1.21481
C21orf58	1.45815e-141	-2.04423
MTIF2	1.59892e-141	-0.692985
STOM	1.86322e-141	1.17266
ADAM10	1.88386e-141	-0.484962
NBN	2.73229e-141	-0.515699
RP5-1185I7.1	3.073e-141	-5.03817
FARP2	3.21796e-141	-1.69997
SUDS3	3.88587e-141	-0.411639
CCDC124	6.51691e-141	-0.680707
PDZD8	7.41422e-141	-0.506699
MTA3	1.01082e-140	-1.99633
PEA15	1.04243e-140	-1.69592
TMCO4	1.23834e-140	-1.19376
STX18	1.59667e-140	-0.872221
DCDC1	1.62109e-140	-5.42424
AVPI1	1.69267e-140	-2.75315
NFKB1	1.94694e-140	-0.693451
ARL5A	2.13613e-140	-0.438766
PPME1	2.18303e-140	-0.968462
NPLOC4	2.20718e-140	-0.515827
IFI27L1	2.33131e-140	-1.52144
PALMD	2.61196e-140	-4.6995
IFIT3	2.9773e-140	-0.754052
HIBADH	3.05433e-140	-1.78909
EEF2K	3.4745e-140	-1.30189
ACADM	3.52335e-140	-0.508884
WDR54	3.76019e-140	-1.38594
MRPL19	4.59441e-140	-0.541501
TMEM9	5.17994e-140	-1.38024
CES4A	5.55126e-140	-3.69284
RAPGEFL1	6.10633e-140	-2.96696
C12orf10	9.25392e-140	-0.861744
ITGA3	1.02855e-139	-2.35548
PGRMC2	1.17378e-139	-0.556008
PTPN4	1.17869e-139	2.03507
CLPX	1.22866e-139	-0.579252
MXI1	1.73082e-139	-1.50888
STAT4	1.97663e-139	2.56201
ST3GAL4	2.61964e-139	-2.73294
SERPINB2	2.64425e-139	-4.06257
MB	2.75043e-139	-3.5209
FAR1	3.2459e-139	-0.544109
NCK2	3.29415e-139	-0.637874
EIF5A	3.35166e-139	-0.544498
UQCR11.1	5.03432e-139	-0.619731
G6PD	5.53873e-139	-0.915554
ARFGEF2	5.63714e-139	-0.642502
LDLRAD1	5.79615e-139	-4.63069
PIK3CB	6.04883e-139	-1.5318
PLAUR	6.05088e-139	-2.67223
COL4A3BP	6.2632e-139	-0.382052
DCBLD2	7.2292e-139	-4.27226
GLO1	1.26709e-138	-0.550936
RB1CC1	1.30931e-138	-0.462118
DCTN6	1.31705e-138	-0.52329
ATF7IP2	1.52104e-138	-0.949831
CYP4F3	1.79089e-138	-3.32075
CFL1	1.94339e-138	0.349509
STX12	2.20425e-138	-0.386544
WDR16	2.2571e-138	-4.19858
LHPP	2.98232e-138	-2.08281
RABAC1	3.72178e-138	0.773924
MFAP1	3.83268e-138	-0.434009
ZNF487	4.33455e-138	-2.64919
WDR61	4.83353e-138	-0.510039
BCL10	5.96068e-138	-0.602957
NTPCR	6.86571e-138	-0.804058
TMEM127	7.041e-138	-0.594363
ALG5	7.28578e-138	-0.521698
C1orf27	8.50467e-138	-0.615586
ABCA5	9.16857e-138	-0.441694
MCTS1	9.20994e-138	-0.531737
RPS7	9.42802e-138	0.282926
PRKAR2A	9.58637e-138	-0.380071
PPM1H	9.84341e-138	-4.83114
RP11-350J20.12	9.89856e-138	-4.62244
PPP4R2	1.33886e-137	-0.441179
EPRS	1.3932e-137	-0.413326
PAM	1.59797e-137	-1.4271
COPA	1.71659e-137	-0.372383
ARHGEF37	1.78025e-137	-2.54596
ZNF462	1.82117e-137	-4.96661
CAMSAP2	1.94916e-137	-1.99155
ABCA1	1.94936e-137	-2.3452
NOTCH2NL	2.1414e-137	-1.04604
MIF	2.41875e-137	-0.575212
BAG5	2.7178e-137	-0.337639
RRAGA	3.48025e-137	-0.528588
STYXL1	4.06624e-137	-1.20534
PIAS2	4.62245e-137	-2.1723
TLCD1	4.81039e-137	-4.14517
BMP2K	5.08788e-137	-1.81957
OCEL1	5.41816e-137	-1.16802
RPAIN	9.14524e-137	-0.354845
MFSD2A	1.14489e-136	-3.32651
TRAF1	1.31711e-136	2.41106
NT5C3A	1.41247e-136	-0.457485
PPP1R14C	1.43618e-136	-4.59653
TMEM41B	1.4462e-136	-0.398819
CRK	1.54058e-136	-0.509401
HCCS	1.59436e-136	-1.51773
AP1G1	1.7267e-136	-0.357223
DHX36	1.82941e-136	0.924591
ARHGEF5	2.141e-136	-3.16745
FAM98A	2.22424e-136	-0.727022
PPFIA1	2.86916e-136	-0.382559
AHI1	3.62639e-136	-0.393247
TCN2	3.88927e-136	-4.26471
SLAMF6	6.32462e-136	3.06681
DOK2	7.32646e-136	1.98514
FAM96B	1.05688e-135	-0.525826
KDM3B	1.45822e-135	-0.498982
S100A4	2.44596e-135	-0.490233
TNRC18	2.47105e-135	-0.665857
GTF3C1	2.75958e-135	-0.543012
TTC21A	3.29711e-135	-2.93759
AC079354.1	3.77781e-135	-4.87128
CREB3	3.89264e-135	-0.739173
NAPA	4.2648e-135	-0.483716
COMMD4	4.36003e-135	-0.505755
ISCA1	4.47478e-135	-0.812266
TTC26	5.05839e-135	-3.47018
APIP	5.15032e-135	-1.05405
IPMK	6.36617e-135	-1.46302
GPR137	7.368e-135	-1.55777
STK3	8.64459e-135	-2.95762
BLCAP	9.30217e-135	-0.529152
TTC29	1.00884e-134	-4.33376
ARHGAP25	1.11487e-134	1.76901
PRR15L	1.25812e-134	-4.0269
PAF1	1.45103e-134	-0.767987
NIT2	1.69295e-134	-0.626502
MED25	1.73768e-134	-1.24749
ANKRD45	1.8394e-134	-4.963
DZIP1L	1.98941e-134	-5.50099
GAREM	1.99924e-134	-4.75813
GPC1	2.2155e-134	-3.15083
PSMD3	2.2155e-134	-0.505202
STXBP2	3.08366e-134	-0.717777
IFT46	3.47062e-134	-2.40725
CLN8	3.66684e-134	-1.225
UTP11L	3.89758e-134	-0.830169
TP53BP1	3.92892e-134	-0.707285
PSMD14	4.01814e-134	-0.39659
FGFR2	4.50859e-134	-4.02059
LAMC2	5.96746e-134	-4.48277
ORMDL2	7.64346e-134	-0.418557
ABHD17C	8.59988e-134	-3.99121
FAM179B	9.11331e-134	-0.58327
OCIAD2	1.2425e-133	-0.573899
NDUFAF2	1.28822e-133	-0.674248
SRSF5	1.55482e-133	0.544024
GNG2	1.76962e-133	1.89566
NFE2L3	2.07353e-133	-2.23902
SRCAP	2.41192e-133	-0.404383
SLC7A2	2.49625e-133	-4.96387
ITFG3	2.67932e-133	-1.94213
SPEF1	3.263e-133	-3.85038
ANKS1A	3.51247e-133	-1.35013
ABHD5	3.77957e-133	-1.59287
ELF1	4.58625e-133	0.83384
APPL1	4.91833e-133	-0.460682
BUD31	4.96781e-133	-0.505228
SCGB1A1	5.09063e-133	-2.86392
FAM83H-AS1	5.91188e-133	-4.46284
SNRPG	7.86577e-133	-0.585122
UBA6	8.5844e-133	-0.342754
SIK1	1.10538e-132	-1.27694
ERBB2IP	1.16608e-132	-0.401045
SMG1	1.16811e-132	1.1011
SSR3	1.99533e-132	-0.423816
TMF1	2.19675e-132	-0.48952
GPR157	2.22006e-132	-2.57536
CMTM8	2.7573e-132	-1.76235
FH	3.18604e-132	-1.46531
ORC4	4.12083e-132	-0.88158
IGFBP4	4.20882e-132	-3.70869
CCDC108	4.28011e-132	-4.64299
MEA1	6.04712e-132	-0.523822
ZNF706	7.41263e-132	-0.4869
ADH1B	8.21612e-132	-4.41224
ARL13B	8.38901e-132	-1.19139
SERPINF1	1.1819e-131	-3.89848
GNL2	1.18886e-131	-0.656407
METAP2	1.2475e-131	-0.40268
EIF4E2	1.41051e-131	-0.493786
CTBS	1.99205e-131	-0.471001
NR3C2	2.40802e-131	-2.28309
SAMD15	2.45208e-131	-4.41989
TMEM14A	2.5105e-131	-0.82107
DDAH1	2.81663e-131	-4.45635
DPM1	2.98908e-131	-0.54925
ANAPC13	3.15165e-131	-0.628684
TUBGCP2	3.31628e-131	-0.373943
ICT1	3.85727e-131	-0.846852
LINC00152	4.38284e-131	1.32943
CDC42SE2	4.78175e-131	1.16419
GMPR2	5.43539e-131	-0.680755
EFHC2	5.55663e-131	-5.09849
XPNPEP3	7.10284e-131	-0.859402
GDPD3	8.19766e-131	-2.93764
USP40	8.33985e-131	-1.60681
RABIF	1.21436e-130	-0.655811
IER2	1.27503e-130	0.650258
UBE2R2	1.28068e-130	-0.54847
TRPM4	1.34559e-130	-3.78567
PSMD4	1.53768e-130	-0.429557
CALML4	1.79799e-130	-3.33346
ACTR6	1.8571e-130	-0.516042
COPE	1.97852e-130	-0.57567
WDR63	2.00307e-130	-2.94064
SMPD2	2.09064e-130	-1.75679
RAI1	3.57688e-130	-1.44139
PML	3.6519e-130	-0.483573
AAMP	5.0363e-130	-0.593509
VPS13D	6.71809e-130	-0.420686
WWP1	6.85843e-130	-0.459765
CEP85L	7.03309e-130	2.06059
LRRC41	7.99124e-130	-0.84312
ALG2	9.10073e-130	-0.896362
PRPS2	2.40813e-129	-1.1697
GLRX3	2.79173e-129	-0.663505
WDR65	3.10942e-129	-5.1065
ATP6V0A1	3.13254e-129	-2.67892
NBR1	3.3466e-129	-0.353715
NOL3	3.44974e-129	-3.85548
EDEM3	3.46425e-129	-0.502593
PGM3	4.41494e-129	-0.9207
C4orf22	4.68638e-129	-4.56707
RP11-89K21.1	5.54931e-129	-4.3339
MRPL15	6.37625e-129	-0.964286
C11orf16	6.68589e-129	-4.05738
C7orf55	7.02014e-129	-0.664652
CLPTM1L	1.11392e-128	-0.456342
ZBTB18	1.18277e-128	-2.61904
BHLHE41	1.21688e-128	-4.67973
APOA1BP	1.32626e-128	-0.516498
ECHDC1	1.38171e-128	-0.416595
MRPL42	1.4945e-128	-0.470829
QKI	1.76918e-128	-0.653895
AFG3L2	2.42704e-128	-0.361953
KLF2	2.84412e-128	-1.14676
TPM3	3.00943e-128	0.408198
PPP2R2B	3.08353e-128	2.9163
ANKRD26	3.31037e-128	-0.591363
RNF103	5.6032e-128	-1.18388
IMPDH2	5.66365e-128	-1.02522
AHNAK	6.17657e-128	-0.575581
EIF5	6.18791e-128	-0.556057
GAB3	6.65314e-128	2.63249
ST6GALNAC2	6.65314e-128	-2.18666
NUBP1	8.5243e-128	-0.911272
PHC2	9.14571e-128	-1.27818
BRK1	9.1969e-128	-0.529421
UBE2Z	9.79957e-128	-0.344699
SERPINB9	1.05046e-127	1.37862
KIAA0556	1.56159e-127	-1.95263
CCDC85B	1.58012e-127	1.29822
PPP1R36	1.72874e-127	-4.19346
WDR45	1.84462e-127	-0.63702
C14orf37	2.49944e-127	-3.13952
FKBP3	2.67111e-127	-0.426258
PARVG	2.85419e-127	1.9112
CNP	2.88048e-127	-0.68474
ZNF703	4.11952e-127	-3.94132
ERP44	4.62944e-127	-0.385666
TMEM33	4.80232e-127	-0.387918
CAPRIN1	4.87387e-127	-0.362989
TTC39B	4.95481e-127	-0.597235
EVPL	5.2426e-127	-4.10456
SOAT1	5.87421e-127	-0.594226
GMPR	6.37008e-127	-4.26075
KLRB1	7.21877e-127	1.42511
CCT4	7.45587e-127	-0.391794
LRPAP1	8.17322e-127	-0.387452
RPGRIP1L	8.4111e-127	-2.58803
NUDT3	8.89838e-127	-0.367544
FAM200B	9.87708e-127	-0.442605
NDUFB11	1.06587e-126	-0.558475
C5AR1	1.17538e-126	-2.75528
SNHG18	1.23312e-126	-4.05896
MAPK15	1.27879e-126	-3.84227
TTC6	1.32279e-126	-5.7103
STEAP3	1.4381e-126	-4.80578
MARCH5	1.60562e-126	-0.760507
MIB1	1.73716e-126	-0.429693
G6PC3	1.79117e-126	-1.44384
TPRG1L	1.82568e-126	-1.02167
WDR90	1.965e-126	-2.28526
GSKIP	2.06864e-126	-0.903452
ARID1B	2.2627e-126	-0.352611
R3HDM4	2.59479e-126	-0.59777
TRIOBP	2.63395e-126	-0.881225
CAAP1	2.83703e-126	-0.48336
UBE2M	3.62752e-126	-0.569012
TMEM245	4.03524e-126	-0.500022
OSBP	4.35625e-126	-0.402758
GPR107	5.21199e-126	-0.667734
BCL2L2	6.76787e-126	-2.11965
KIAA1456	6.86461e-126	-4.20216
CYP2B6	7.09114e-126	-4.95648
ARHGAP23	7.14362e-126	-4.15623
LRTOMT	7.80252e-126	-3.44548
LPAR6	8.88501e-126	-1.75415
FAM221A	9.53539e-126	-1.59751
FBXO36	1.09073e-125	-2.79978
LEPROTL1	1.20135e-125	1.24696
CA12	1.48258e-125	-3.98602
HMG20B	1.8239e-125	-0.638077
ARHGEF3	1.88905e-125	1.80426
TMEM159	2.14579e-125	-1.05353
C21orf2	2.45058e-125	-0.734226
ANKRD32	2.60636e-125	1.93785
MRPL20	3.4268e-125	-0.539748
TMED1	3.53466e-125	-1.05187
STIM2	4.36066e-125	-0.442061
KLHDC10	5.41884e-125	-0.733531
DRAM1	5.64023e-125	-2.53458
XRCC6	6.74531e-125	-0.428445
APOL2	6.8994e-125	-0.637488
DOPEY2	9.04135e-125	-1.20543
MAPK8IP1	1.01154e-124	-3.22534
MIDN	1.07021e-124	-0.498869
MAX	1.08904e-124	-0.370422
CCT3	1.19521e-124	-0.412053
KIAA0513	1.25633e-124	-1.15485
DNAH10	1.29272e-124	-4.66063
TMEM68	1.32253e-124	-1.23016
BECN1	1.51665e-124	-0.353908
RNASET2	1.55809e-124	-0.513685
PDE7A	1.88639e-124	1.80853
PPAP2B	2.0034e-124	-4.70322
SRP54	2.07105e-124	-0.326521
ANKRD42	2.24752e-124	-1.20189
ZEB2	2.34716e-124	1.37277
ESRRA	2.70685e-124	-0.667329
ATP6V0A4	2.80604e-124	-4.88409
HSPA4L	3.18984e-124	-3.86054
PTPMT1	3.47929e-124	-1.19797
TOM1	3.52052e-124	-1.45884
PIGF	4.72337e-124	-0.524367
SDK1	4.82308e-124	-4.58073
RRAS2	5.73634e-124	-1.11739
PARL	6.10637e-124	-0.577451
C1orf222	6.35261e-124	-4.61275
MRPS18A	7.1467e-124	-0.741044
MIR24-2	7.5037e-124	1.74994
EGLN3	8.40738e-124	-4.09588
LRRC61	1.07419e-123	-2.06884
SOCS3	1.20378e-123	-1.81955
SLC35B3	1.38022e-123	-1.18706
SPTBN2	1.46762e-123	-5.16963
AKR1B10	1.76235e-123	-4.3905
PLCH1	2.09374e-123	-4.6644
MRPL28	3.17257e-123	-0.542438
MFN2	3.28721e-123	-0.966727
RWDD4	3.44045e-123	-0.519432
ANKRD36C	4.00401e-123	-0.747988
PPP1R13B	4.43138e-123	-1.84214
UBE2E2	5.13665e-123	-3.4854
RP11-572C15.6	5.16513e-123	-4.66601
TBC1D15	5.24384e-123	-0.377827
ILF2	5.38132e-123	-0.417075
ACACA	6.43699e-123	-1.11788
USP7	6.742e-123	-0.316174
CXCL1	7.2579e-123	-2.75554
SMYD2	7.41187e-123	-1.60767
TMEM232	7.98754e-123	-4.65788
RHOB	8.18279e-123	-0.799655
FKBP9	8.37198e-123	-4.4257
FAM207A	1.06473e-122	-0.833614
MCCC2	1.22053e-122	-0.550398
TBC1D9B	1.33522e-122	-0.539716
CYP2A13	1.43035e-122	-4.47204
POLDIP2	1.45301e-122	-0.840828
GORASP2	1.5963e-122	-0.542096
SP1	1.71932e-122	-0.511032
FNDC3A	2.05901e-122	-0.305708
PTPN6	2.12083e-122	1.43423
WBP11	2.14319e-122	-0.347536
IL17RC	2.59959e-122	-3.89524
THAP4	2.66499e-122	-1.38386
PDHB	2.73791e-122	-0.382658
BCAR1	2.99318e-122	-4.74968
TTC37	3.67161e-122	-0.324869
ZNF770	3.9018e-122	-0.425433
UHMK1	3.91093e-122	-0.41331
TEX26	4.67805e-122	-4.32044
TGOLN2	4.83812e-122	0.833038
B2M	4.96587e-122	0.149814
FKBP15	4.96937e-122	-0.559444
DHX30	4.97702e-122	-0.388787
RPP38	5.3875e-122	-0.452305
RBL2	5.82048e-122	1.42883
CIRBP	6.30468e-122	0.534578
MAPKAP1	7.8945e-122	-0.354704
CCDC37	1.53518e-121	-3.44707
LINC00969	1.59005e-121	-0.437804
TCP11L2	1.61478e-121	-1.50896
FAM195A	2.31779e-121	-0.981036
PTGFRN	2.57325e-121	-3.25471
FAM63B	2.57765e-121	-0.356803
DIRC2	3.30553e-121	-2.12115
TOX	3.35494e-121	2.56561
DCTN1	3.45032e-121	-0.483865
OSER1	4.02552e-121	-0.867971
PRKRA	4.13699e-121	-0.803621
GGT7	4.66815e-121	-3.00902
FAM84B	4.7724e-121	-2.68974
SF1	5.24449e-121	0.803678
BCAS2	5.32999e-121	-0.402666
CNOT6	5.69271e-121	-0.550162
CHPF	5.80651e-121	-1.20023
RAB5B	6.13641e-121	-0.510162
NAV1	6.99116e-121	-2.39565
UTP20	7.33587e-121	-0.804719
ALDH1A3	8.0615e-121	-4.2451
LCOR	8.72452e-121	-0.254821
OSBPL10	8.93605e-121	-3.86684
TRAPPC3	1.00455e-120	-0.435422
LRRN1	1.53769e-120	-4.51317
TFAP2C	2.15799e-120	-4.9453
SUCLA2	2.61123e-120	-0.684831
KIAA1324	2.67044e-120	-2.49465
LSM5	3.473e-120	-0.410739
COX4I1	5.24438e-120	-0.531045
B3GALT5	6.67204e-120	-4.75516
C8orf59	7.04129e-120	-0.452542
DIMT1	7.21126e-120	-0.901376
MID1	8.31054e-120	-4.68405
GIMAP6	9.25643e-120	2.29151
TGFBR2	9.89983e-120	1.60576
PTGER4	1.29454e-119	1.89916
HERC6	1.50633e-119	-0.496795
RHOV	1.52237e-119	-3.85727
CLDN23	1.54635e-119	-5.16434
ZHX1	1.61096e-119	-0.382158
CAMLG	1.91239e-119	-0.371356
MRPL37	1.95389e-119	-0.912264
NUDT8	2.01496e-119	-1.62136
TOX3	2.11862e-119	-4.54599
PPFIBP1	2.26649e-119	-3.36488
PCSK5	2.331e-119	-4.51256
GTF2F2	2.49273e-119	-0.565374
NR2F2-AS1	3.11636e-119	-5.17367
PSMC6	3.14816e-119	-0.28998
ARMC10	3.47008e-119	-0.780055
CCR5	3.51976e-119	2.24044
DRAM2	4.11348e-119	-0.645358
TMEM184B	4.63937e-119	-1.70224
CYTH1	4.65399e-119	-0.24996
CHPT1	5.40734e-119	-0.900932
FDPS	5.83263e-119	-0.402394
NGFRAP1	7.41132e-119	-3.28761
EHBP1	8.7644e-119	-1.08942
AUP1	8.82601e-119	-0.349535
RPL37	9.3371e-119	0.214857
KDM6B	9.58206e-119	-0.666461
KRCC1	9.63541e-119	-0.354478
KIAA2013	1.10949e-118	-0.489521
SH3PXD2B	1.12071e-118	-4.39119
SLC1A5	1.12649e-118	-0.815332
SF3B4	1.14115e-118	-0.4476
PARP8	1.35038e-118	1.5234
SPNS2	1.37598e-118	-3.99508
PBRM1	1.41702e-118	-0.27339
SRSF6	1.55233e-118	-0.307458
EMC7	1.79274e-118	-0.389392
FUNDC1	2.20073e-118	-0.89818
VPS25	2.43303e-118	-0.492379
MVB12A	2.4779e-118	-0.63921
CYB5D1	2.48267e-118	-2.61563
CHCHD10	3.27018e-118	-0.53197
FRMPD2	3.67998e-118	-5.20925
BBS5	4.21105e-118	-2.62521
BCYRN1	4.3162e-118	-3.89089
TSTA3	5.78679e-118	-0.516383
JOSD2	6.14831e-118	-0.64639
LRRC1	7.41801e-118	-2.47647
MROH1	8.01359e-118	-0.855475
FGD5-AS1	1.00381e-117	-0.288986
PPP4C	1.02713e-117	-0.406078
IL8	1.08147e-117	-1.87911
HPGD	1.22352e-117	-1.51476
TRAF7	1.22852e-117	-0.796983
CARD6	1.43409e-117	-2.9575
SPINK5	1.6118e-117	-4.21824
HIST1H2BK	2.97097e-117	-1.03287
BANF1	3.20045e-117	-0.42681
KCNRG	3.2271e-117	-3.26706
DAW1	3.33212e-117	-4.36471
PUM1	3.45067e-117	-0.283928
C14orf166	4.22753e-117	-0.470542
TOMM22	4.59193e-117	-0.432963
ACP1	4.90195e-117	-0.367326
SLC38A10	6.52991e-117	-0.459027
EIF2AK3	6.54316e-117	-1.38867
ANKRD17	8.34694e-117	-0.252833
RAD23A	9.02819e-117	-0.342394
TMCC1	9.06546e-117	-0.945648
SUCLG1	9.97911e-117	-0.405181
ANKRD50	1.04236e-116	-4.46946
C12orf75	1.13736e-116	-1.0374
TRAK2	1.51787e-116	-0.595204
ORAI2	1.57059e-116	-0.764622
JDP2	1.61323e-116	-4.2608
RAB36	1.69256e-116	-4.51768
GPR162	1.75123e-116	-4.1154
LSM12	2.07997e-116	-0.359139
RNF166	2.32127e-116	1.94339
PTBP1	2.49939e-116	-0.268412
LDHB	2.87982e-116	-0.547716
P4HA1	2.92054e-116	-0.921076
VRK2	3.02688e-116	-0.686644
ATP6V1H	3.4138e-116	-0.38067
PLEKHA7	3.67198e-116	-4.21788
HYOU1	4.07918e-116	-0.678071
ANKRD13A	4.28189e-116	-0.372533
SLC25A13	4.66234e-116	-1.11209
C12orf44	4.80445e-116	-0.576848
RNF20	5.38195e-116	-0.422931
GSS	5.44785e-116	-0.837264
HEATR5A	6.00241e-116	-1.58849
PPOX	7.54604e-116	-1.58223
ATP13A2	7.8104e-116	-1.14876
TNKS1BP1	8.13786e-116	-3.45768
MRPS25	8.34855e-116	-0.455936
TEKT2	9.00579e-116	-3.93295
SNRPF	1.02778e-115	-0.466621
ARHGAP39	1.08198e-115	-4.0234
EIF1AX	1.37035e-115	-0.361999
MRPS26	1.37773e-115	-0.428662
PMPCB	1.49493e-115	-0.312023
CEP97	1.58258e-115	-1.3835
TPM2	1.58342e-115	-3.65448
MT-ATP8	1.77829e-115	-0.42657
VKORC1L1	1.96253e-115	-0.952043
IFT80	1.96973e-115	-0.808017
FBXO21	2.00249e-115	-0.370375
AKAP1	2.84156e-115	-0.94727
TPRKB	2.87875e-115	-0.503238
PHB2	2.90938e-115	-0.404294
EIF4EBP2	3.40023e-115	-0.38045
ZNF516	3.89811e-115	-3.8238
HP1BP3	4.16514e-115	0.934487
NAT1	4.20582e-115	-1.66329
TMEM144	5.85627e-115	-4.44428
KIAA1407	6.89942e-115	-1.59527
RARB	8.14668e-115	-4.02389
COPZ1	9.45727e-115	-0.403326
PIK3C2A	9.93841e-115	-0.268693
TNFRSF19	1.05027e-114	-4.49468
WDR19	1.08408e-114	-3.04766
MAT2A	1.13251e-114	-0.369908
RIBC2	1.35969e-114	-3.60481
CCDC28A	1.43887e-114	-0.60424
FBXW11	1.57853e-114	-0.296517
ZFAND3	2.03049e-114	-0.635902
RPS12	2.04303e-114	0.247963
PPP1R42	2.22649e-114	-4.24947
HIST2H2BE	2.77545e-114	-1.1004
RP6-109B7.3	2.904e-114	-1.76302
SLC18B1	2.92023e-114	-1.66145
NCOA3	3.09673e-114	-0.239839
COMTD1	3.17266e-114	-0.697434
TGFB1	3.41632e-114	1.43477
AFF4	4.3294e-114	-0.319349
OVOL2	4.94507e-114	-4.24709
TRIM31	5.25264e-114	-3.54961
DCXR	5.4637e-114	-0.454544
C11orf49	5.48688e-114	-1.40654
RIT1	5.83423e-114	-0.59119
MRPL22	6.41139e-114	-0.395562
RHOF	6.68725e-114	1.74599
ETFB	6.91001e-114	-0.401072
EFNA5	7.27435e-114	-3.41983
SFPQ	7.37046e-114	0.570695
SLC12A7	7.52126e-114	-3.45756
GABARAP	7.56664e-114	-1.09486
UGGT2	7.75825e-114	-5.0315
LRRC26	8.66528e-114	-4.08744
STK40	9.56831e-114	-0.92131
ADAM28	1.03384e-113	-0.736605
LARS	1.31094e-113	-0.273569
SAMD9	1.38486e-113	0.846212
KIAA1009	1.50987e-113	-0.849884
SLC7A11	1.66562e-113	-3.95591
GPS1	1.9704e-113	-0.541012
MAGIX	2.34721e-113	-2.60027
MARK2	2.4027e-113	-0.289865
CTA-293F17.1	2.40339e-113	-3.94565
ARF5	2.60357e-113	-0.471731
TLR3	2.65001e-113	-3.04521
MTMR3	2.68139e-113	-0.747458
DNAJB11	3.38509e-113	-0.276175
BCL2L15	3.40116e-113	-2.71556
CRELD2	3.52338e-113	-0.392211
LYPLAL1	3.6069e-113	-0.975607
CLUH	3.97533e-113	-1.38332
GLRX5	4.73458e-113	-0.437198
ATF6	5.25813e-113	-0.279938
C17orf72	5.59396e-113	-3.86716
RPAP3	5.67359e-113	-0.352949
DICER1	8.11439e-113	-0.251067
FKBP11	8.51238e-113	1.57797
PEX13	9.93163e-113	-0.648796
BDP1	1.20898e-112	1.09504
TMEM50B	1.37887e-112	-0.243758
PANX2	1.46324e-112	-4.01494
GAR1	1.46586e-112	-0.47951
KIF19	1.64714e-112	-4.15906
MRPL2	1.74604e-112	-0.527418
ZDHHC4	1.74657e-112	-0.824323
RGL2	1.88172e-112	-0.862448
TMEM179B	2.00444e-112	-0.35105
RCC2	2.08662e-112	-0.435954
CSNK1G1	2.63281e-112	-0.492958
FNIP2	2.67639e-112	-3.22884
EIF4E	3.00259e-112	-0.334887
CDKN2B	3.05993e-112	-3.57784
ARIH1	3.64083e-112	-0.293108
NMI	3.7479e-112	-0.406006
B3GNT3	4.6363e-112	-4.83157
STEAP1	4.66316e-112	-4.28498
PLXNA2	4.87806e-112	-5.40144
MYO10	4.88082e-112	-4.48784
CSNK2B	5.76042e-112	-0.401646
EYA1	5.79314e-112	-4.49171
KIAA1147	6.14994e-112	-1.00373
DCAF12	6.66131e-112	-0.7117
LRRCC1	7.00139e-112	-2.36878
RAP2B	9.23818e-112	-0.608016
SLC26A4	9.44637e-112	-3.50256
ALMS1	9.95821e-112	-1.10203
LRPPRC	1.06021e-111	-0.282405
MUC13	1.22318e-111	-2.93699
BTG2	1.3351e-111	0.999963
RP11-7O14.1	1.38579e-111	-4.59845
FAM103A1	1.40023e-111	-0.368585
PNPT1	1.77848e-111	-0.306882
CD164L2	2.08904e-111	-4.88171
SLC30A9	2.4055e-111	-0.389299
TPD52L2	2.48852e-111	-0.956201
ENY2	2.67452e-111	-0.366608
IQSEC1	2.85521e-111	-0.39289
CDHR4	2.8621e-111	-4.53862
SUMO1	2.87819e-111	-0.428028
FAM83E	3.44589e-111	-4.69044
DNAJA2	4.57383e-111	-0.341715
UFM1	5.40686e-111	-0.340085
LRP1	5.99974e-111	-4.16781
CACHD1	6.42589e-111	-4.96596
CCDC81	6.99542e-111	-3.93241
C11orf1	7.40521e-111	-0.87294
PHLPP1	7.44624e-111	-3.10334
MED13L	7.44678e-111	-0.328936
TIMP2	7.82996e-111	-1.9232
HSDL2	7.89132e-111	-1.50476
POP4	7.96046e-111	-0.407842
STMND1	9.21514e-111	-4.17816
SNAPC1	1.12247e-110	-1.04059
PLGRKT	1.16297e-110	-0.772347
ENKD1	1.23396e-110	-2.59123
HIF1A	1.25109e-110	-0.47109
WDR11	1.27781e-110	-0.24538
MFSD12	1.29791e-110	-1.25659
FOS	1.37736e-110	0.853367
UBQLN1	1.48161e-110	-0.27648
GTF2F1	1.50084e-110	-0.283036
TMEM134	1.68989e-110	-0.336669
TNRC6B	1.72607e-110	0.684574
MORF4L1	1.81823e-110	-0.548002
NCKAP1L	1.91038e-110	1.88725
DEF8	1.93745e-110	-0.91875
SULT1A1	2.00618e-110	-0.957708
ACAA1	2.0735e-110	-0.324742
XPNPEP1	2.58066e-110	-0.622531
SAMD3	2.68662e-110	2.71542
THRA	2.91659e-110	-0.822556
TMEM220	3.17825e-110	-3.89018
ARHGAP29	3.18236e-110	-4.47043
CCDC180	3.3771e-110	-1.83941
HADH	3.38351e-110	-1.2796
WDTC1	3.42085e-110	-0.805736
EFR3A	3.45074e-110	-0.242836
DHRS1	3.4736e-110	-0.593513
RAMP1	3.93738e-110	-3.85374
TMEM246	3.99298e-110	-4.35078
NDUFA10	5.87905e-110	-0.277962
GTF2I	6.3115e-110	-0.456313
ENOSF1	9.00133e-110	-0.268308
CEP104	1.03558e-109	-0.41205
RSBN1L-AS1	1.07742e-109	-1.77978
SLC35E1	1.0781e-109	-0.215276
SMARCD2	1.10381e-109	-0.438843
MYO1C	1.49803e-109	-0.744863
AGL	1.53012e-109	-0.317213
SYT11	1.58984e-109	3.09578
TBC1D1	1.61361e-109	-0.385931
TULP4	1.81524e-109	-0.73601
SUB1	2.18013e-109	0.492404
MRPL11	2.23796e-109	-0.472864
SEC16A	2.28022e-109	-0.225045
GTF2B	2.42945e-109	-0.373715
YWHAQ	2.61193e-109	-0.344047
EPC1	2.78167e-109	1.15682
TMEM51	3.01202e-109	-4.47892
FAM174B	3.07109e-109	-3.10685
MATK	3.11938e-109	2.69918
TRIM13	3.67892e-109	-0.272014
SELPLG	3.81729e-109	1.76902
ENO1	4.0187e-109	-0.495031
HIGD2A	4.28173e-109	-0.489869
NUS1	4.31901e-109	-0.609188
RPL12	4.78842e-109	0.225311
LY75	4.80372e-109	-1.15959
FKBP14	4.93434e-109	-2.0607
MDM4	5.51366e-109	1.14791
BAMBI	5.77535e-109	-4.61043
IL10RB	6.25715e-109	-0.404364
RPF2	6.89484e-109	-0.783974
LMTK3	7.30274e-109	-3.36689
SPAG8	7.43364e-109	-3.09079
C22orf39	7.54837e-109	-0.469974
UQCRH	8.38453e-109	-0.527807
DYNC1LI2	8.53785e-109	-0.322551
TOX2	9.28303e-109	2.87798
PRRC1	1.06857e-108	-0.384701
DVL3	1.44776e-108	-0.561968
PRRG2	1.75325e-108	-3.01222
EXT1	2.00407e-108	-2.4174
PHAX	2.19593e-108	-0.269201
PHLDA1	2.19898e-108	2.19741
CCDC41	2.48534e-108	-1.10028
UBAP2L	2.8083e-108	-0.232776
CPNE2	2.83329e-108	-2.81228
FOXP2	3.37955e-108	-3.4929
DUSP18	3.41505e-108	-1.10051
PDZD2	3.76853e-108	-4.25485
TMEM70	4.19677e-108	-0.61174
KIF13A	4.19677e-108	-3.8212
GAA	4.53718e-108	-1.6591
CCDC109B	4.53718e-108	-1.18295
RFXANK	4.91035e-108	-0.670471
UBA5	5.95785e-108	-0.486825
HSPG2	6.28516e-108	-4.7311
PTPRN2	6.51798e-108	-0.90022
ETFA	6.59462e-108	-0.365752
HINT3	7.68639e-108	-0.83041
ANP32A	8.38966e-108	-0.46221
GS1-251I9.4	8.71109e-108	-0.248635
LIN7C	8.97389e-108	-0.533813
ESYT2	9.1184e-108	-0.261079
LYRM2	1.0581e-107	-0.321724
NUDT15	1.08045e-107	-1.69683
UFD1L	1.11222e-107	-0.338048
TMEM254	1.23974e-107	-1.47927
IGBP1	1.25577e-107	-0.351069
MSRB1	1.37598e-107	-1.12575
DNAJB12	1.40879e-107	-0.396907
STS	1.41131e-107	-2.72109
TM9SF4	1.44082e-107	-0.466582
TRAP1	2.07294e-107	-1.23393
MIR4458HG	2.24244e-107	-2.67558
CACFD1	2.37267e-107	-2.45824
EFNA1	2.59338e-107	-4.22954
PAFAH1B2	2.82323e-107	-0.250536
GSDMB	2.89582e-107	-0.915012
C1orf87	3.11914e-107	-5.22405
KLHDC9	3.14694e-107	-3.91398
ANO6	3.88381e-107	-0.791363
CHN2	4.00349e-107	2.36027
DOCK7	4.5701e-107	-2.93348
IRGQ	4.78119e-107	-1.16476
ARPC3	5.23068e-107	-0.557133
DNAJC2	5.47675e-107	-0.242894
GABARAPL1	6.45824e-107	1.52794
MRPL36	7.58954e-107	-0.349444
YBX1	8.34006e-107	-0.559482
ECT2L	8.94149e-107	-3.45222
GADD45A	1.06799e-106	-1.03129
KRT15	1.10159e-106	-4.44354
ARCN1	1.1063e-106	-0.298869
PPTC7	1.4553e-106	-0.378315
PSME3	1.49633e-106	-0.454383
FABP6	1.5689e-106	-3.94312
TUBG1	1.59517e-106	-1.51503
FAM206A	1.60646e-106	-1.71888
CCDC112	1.64704e-106	-3.45068
RP11-1008C21.1	1.65949e-106	-4.39592
STK38L	2.04139e-106	-1.01671
TNFRSF12A	2.21685e-106	-1.61858
MAP6	2.29541e-106	-4.58126
FAM96A	2.47644e-106	-0.463596
EAPP	2.48762e-106	-0.32574
AHNAK2	2.59267e-106	-5.23143
CUL4A	2.68799e-106	-0.296307
TOM1L1	2.76468e-106	-3.74118
ZDHHC7	2.84782e-106	-0.949401
PTPN12	2.90417e-106	-0.676254
DNAI2	2.98674e-106	-4.09069
SPARCL1	3.2003e-106	-4.92187
ARFGEF1	3.99741e-106	-0.30298
UNC13B	4.30472e-106	-3.96891
TOM1L2	4.56523e-106	-1.18253
FDXR	4.8444e-106	-1.63864
COASY	5.11516e-106	-0.671731
AZI2	5.86262e-106	-0.326804
METTL5	6.77817e-106	-0.343206
TFPT	7.57878e-106	-0.94607
BTG3	8.34061e-106	-0.438978
LTA4H	8.49683e-106	-0.888358
PICALM	8.65417e-106	-0.353601
NR4A2	9.6819e-106	1.58919
THUMPD3	1.00033e-105	-0.321102
RIMKLB	1.00171e-105	-2.25362
PHTF1	1.0137e-105	-0.777941
CSDE1	1.01928e-105	-0.501554
MARCH6	1.0663e-105	-0.244587
RABL2A	1.10996e-105	-1.67235
BCL3	1.11998e-105	-0.784709
TOMM34	1.23448e-105	-1.61469
POLB	1.70783e-105	-1.10757
FBXW9	1.77633e-105	-2.5418
SLC17A5	1.80956e-105	-1.32326
LPXN	1.90622e-105	1.70001
MTMR6	2.42496e-105	-0.501987
RNF24	2.46674e-105	-1.11128
DUSP23	3.24016e-105	-0.358984
MINA	3.24439e-105	-1.38811
MUT	3.38908e-105	-0.957502
EXOSC4	3.41507e-105	-0.976063
SDHD	3.56175e-105	-0.430362
POLR2A	3.83524e-105	-0.241857
EXOC7	4.62972e-105	-0.194336
PRRT3	4.78374e-105	-1.60202
FEM1B	5.42313e-105	-0.40432
HIPK1	5.63273e-105	-0.367166
OXA1L	5.82314e-105	-0.350745
PART1	6.01726e-105	-3.83929
HS6ST1	6.19217e-105	-2.5982
LZTS3	6.36238e-105	-3.19985
TAF9	6.47259e-105	-0.313414
RBBP9	6.90716e-105	-2.13749
SOX21	7.8218e-105	-4.37841
EMC8	8.2055e-105	-0.690607
MIR155HG	8.51567e-105	2.35989
PHKB	1.03204e-104	-0.194319
BPGM	1.18514e-104	-1.19635
PEPD	1.26573e-104	-0.78575
GARS	1.28906e-104	-0.375759
IRF2BP2	1.4097e-104	-0.299863
SLC50A1	1.47213e-104	-0.370378
LOX	1.56535e-104	-3.77117
RGL4	1.58849e-104	1.7904
SYK	1.74214e-104	-3.44813
SUV420H1	1.8774e-104	-0.21233
CCDC147	1.89543e-104	-5.06332
AFTPH	1.99609e-104	-0.194811
FAF2	2.01536e-104	-0.256326
TMEM8A	2.03266e-104	-0.619417
CTDNEP1	2.19589e-104	-0.301419
SNRPD1	2.24837e-104	-0.421355
OSTC	2.48176e-104	-0.388015
TNPO1	3.52985e-104	-0.290497
TEAD3	3.63141e-104	-4.17572
CUTA	3.7255e-104	-0.404429
CEP89	4.66327e-104	-1.21351
NTHL1	4.82897e-104	-1.50807
FEM1C	5.58632e-104	-0.89624
AHCTF1	6.041e-104	-0.296372
C16orf93	7.29177e-104	-2.56318
SLC6A8	7.36822e-104	-4.40147
UEVLD	7.80719e-104	-0.833439
RPL34	7.88114e-104	0.175398
TNIP1	8.14839e-104	-0.39645
SLC39A9	8.25817e-104	-0.725299
CYHR1	9.50975e-104	-0.529287
WAS	1.1625e-103	1.24475
TFPI2	1.35893e-103	-4.25611
LAMTOR1	1.42164e-103	-0.394334
ICAM3	1.52453e-103	1.35322
KHSRP	1.57546e-103	-0.335585
DAP3	1.68876e-103	-0.245509
SSU72	1.69607e-103	-0.394271
LARP6	1.75204e-103	-4.10699
GLT8D1	2.019e-103	-0.479059
APEH	2.68976e-103	-0.597456
USP2	2.76297e-103	-4.25782
HDDC2	3.01524e-103	-0.407189
AIF1	3.38904e-103	-2.13369
NAGA	3.46469e-103	-1.60033
EEF1E1	3.60245e-103	-0.452734
RPL26	3.65995e-103	0.230404
EIF3I	3.7473e-103	-0.336747
TMEM40	4.05469e-103	-4.72931
ZFPL1	4.99055e-103	-0.779398
COA5	5.52398e-103	-0.383219
PKN2	5.77361e-103	-0.303246
HNRNPF	6.16024e-103	-0.451381
APC	6.36839e-103	-0.177594
SERPINB8	8.25803e-103	-1.67288
MGEA5	1.0373e-102	1.05176
EMC10	1.10219e-102	-0.259777
TCHP	1.1148e-102	-0.3241
DOCK9	1.35959e-102	-1.04279
BMS1	1.93752e-102	-0.242913
ELOVL5	2.03661e-102	-0.297355
NIPAL3	2.0389e-102	-0.226519
CSTF3	2.34413e-102	-0.4361
EYA4	3.70763e-102	-4.79353
APOBEC4	3.73414e-102	-4.26759
CEP63	3.88008e-102	-0.493838
TMEM238	4.09579e-102	-1.07936
CRYL1	4.60146e-102	-1.68853
NUTF2	4.60752e-102	-0.52047
SCYL1	6.98888e-102	-0.650638
DCUN1D1	7.00621e-102	-0.286034
MAML3	7.5929e-102	-3.09401
CCDC141	7.5993e-102	4.39405
USP28	7.9692e-102	-0.738099
TM2D2	8.20629e-102	-0.731457
TRIM26	9.5895e-102	-0.306171
CDC42BPG	1.03236e-101	-3.10133
NFU1	1.03237e-101	-0.561915
UNC50	1.16152e-101	-0.295016
LRP5	1.21532e-101	-4.43877
RPL19	1.27566e-101	0.145529
MPST	1.32033e-101	-0.799488
ANKRD9	1.43355e-101	-3.26601
LETM1	1.47169e-101	-0.459642
ARHGEF38	1.70448e-101	-4.79937
DPY19L4	1.96793e-101	-1.3791
ZNF33B	2.20473e-101	-0.499377
ZDHHC5	2.23567e-101	-0.213473
RPLP2	2.32976e-101	0.15664
STX10	2.86233e-101	-0.434569
BMPR1B	2.87267e-101	-4.77892
SNX13	2.97182e-101	-0.227092
PLRG1	3.04666e-101	-0.320642
SERTAD2	3.07897e-101	-0.498996
CRIPT	3.11257e-101	-0.33111
TMEM213	3.12878e-101	-5.10149
CCNY	3.17418e-101	-0.476122
LAMTOR3	3.19205e-101	-0.51213
GUSB	3.21027e-101	-0.397986
BIN1	3.51083e-101	1.84295
SLAIN2	3.91799e-101	-0.297127
USP14	4.3273e-101	-0.224568
PARP15	4.39521e-101	2.90874
MT-ND3	5.68463e-101	-0.154044
SUCLG2	6.27534e-101	-0.262267
FAM32A	6.70829e-101	-0.315146
TRADD	7.16909e-101	-0.50125
ATP13A1	7.70448e-101	-0.786504
FBXO32	7.98891e-101	-0.790013
LY6E	8.009e-101	-0.489684
LINC00116	9.2825e-101	-0.393807
SNAP23	9.71105e-101	-0.317085
PPM1G	9.75641e-101	-0.394554
YLPM1	1.05809e-100	-0.228694
FUBP3	1.17923e-100	-0.633689
RNF6	1.22143e-100	-0.32148
VWA1	1.32541e-100	-4.12015
ELAVL1	1.41144e-100	-0.301406
CNNM4	1.57382e-100	-1.99672
ITCH	1.87635e-100	-0.221257
ANXA2R	2.0558e-100	2.42905
ZBTB7B	2.19559e-100	-1.27415
KITLG	2.53383e-100	-4.31669
GAK	2.57748e-100	-0.162011
MEAF6	2.60969e-100	-0.335244
ACTL6A	3.44171e-100	-0.669323
POLR2K	3.74654e-100	-0.366804
STUB1	4.54894e-100	-0.325711
KLHL24	5.05545e-100	-0.241784
RPS25	5.47314e-100	0.181868
PHYHD1	5.49039e-100	-4.3503
HSD17B11	5.78093e-100	-0.554821
VCAM1	6.01726e-100	4.34676
SNF8	6.94813e-100	-0.279119
SIX3-AS1	7.70145e-100	-4.53637
SERPINB4	7.9776e-100	-3.68347
WBP2	8.17339e-100	-0.266178
BDH2	8.95595e-100	-0.8331
WDFY1	9.22715e-100	-0.225213
FAM166B	9.72833e-100	-3.67741
MPLKIP	1.07251e-99	-0.230333
BCL2L11	1.12778e-99	-0.651615
KIAA1279	1.13134e-99	-0.97558
KIAA1033	1.40748e-99	-0.394171
SLC16A5	1.64574e-99	-3.041
FCGBP	1.76047e-99	-2.67562
LGR4	1.82911e-99	-4.03361
STRN	1.83409e-99	-0.4328
TSKU	1.89142e-99	-3.90753
ALG14	1.98418e-99	-2.16068
SEMA4B	2.06728e-99	-1.61933
FMR1	2.30958e-99	-0.256697
CDK5RAP2	2.32101e-99	-0.204913
PSME4	2.42481e-99	-0.175309
SCFD1	2.47515e-99	-0.169327
UBE2L3	2.69563e-99	-0.441797
ACSS2	2.75567e-99	-3.25256
FBXO9	2.78928e-99	-0.189577
SNRPD3	3.14795e-99	-0.39829
CWC15	3.33964e-99	-0.29295
ZBTB44	3.53002e-99	-0.193501
IFIT1	3.80969e-99	-0.8305
CLPP	4.23263e-99	-0.349259
TMEM126A	4.43603e-99	-0.513615
PAK4	4.45891e-99	-1.14432
GLB1	5.19953e-99	-1.04694
C1orf85	5.44762e-99	-1.3561
ITGA6	5.5924e-99	-2.41204
ANKRD11	5.9058e-99	0.678786
WASF2	6.59774e-99	-0.417846
DCTN2	6.90248e-99	-0.289269
HAGH	7.00039e-99	-0.232893
PXDC1	7.64132e-99	-3.84101
ERI3	7.70887e-99	-0.885548
AC007405.6	8.60748e-99	-4.85363
ZNF395	8.86406e-99	-1.73218
PARD3B	1.06087e-98	-4.93113
CDC16	1.11443e-98	-0.309956
ALDH7A1	1.14656e-98	-5.24997
ZNHIT2	1.14897e-98	-1.22325
C1orf210	1.28914e-98	-4.43828
ZNF430	1.36928e-98	1.89731
TXNDC9	1.44933e-98	-0.28266
PFDN1	1.69183e-98	-0.271834
STAT2	1.78037e-98	-0.191987
MRPL35	2.10582e-98	-0.444926
PLIN5	2.22738e-98	-3.49126
CORO1C	2.24016e-98	-1.45835
TMEM18	2.60216e-98	-0.461639
DUS1L	2.72602e-98	-0.266295
RIBC1	2.75586e-98	-3.7533
DNAAF3	2.97268e-98	-4.46327
FOXQ1	3.17863e-98	-4.76535
TOP1	3.47573e-98	-0.397733
PIH1D3	3.5985e-98	-4.68297
UBE2Q1	3.73986e-98	-0.30747
CAPS2	3.77052e-98	-2.1653
RGS10	4.29457e-98	0.956214
ALDH16A1	4.35482e-98	-0.84794
DNAJB13	4.67775e-98	-3.91672
CYCS	4.90871e-98	-0.372952
C11orf54	5.60227e-98	-0.323184
CEBPG	5.87351e-98	-0.501672
CD244	6.82952e-98	3.4603
AP4M1	7.33106e-98	-1.06599
JAK2	8.7206e-98	-0.519809
PCMTD1	9.80872e-98	-0.206532
RASSF1	9.89283e-98	2.24581
TRIM25	1.2007e-97	-0.42794
HELZ	1.32844e-97	1.32047
SLCO4C1	1.39465e-97	-3.52187
ADH5	1.64419e-97	-0.296095
PCYT2	1.6582e-97	-1.1256
GOT1	1.80589e-97	-1.1596
RABGAP1L	1.85848e-97	-0.274957
FUNDC2	2.02079e-97	-0.360161
PMVK	2.20964e-97	-0.557396
CMBL	2.24464e-97	-3.89764
GLOD4	2.39178e-97	-0.236803
AMN	2.39608e-97	-2.21226
YTHDF2	2.40812e-97	-0.215285
ZEB1	2.61084e-97	2.417
ABHD12B	2.80378e-97	-5.12594
RAB22A	3.02009e-97	-0.245899
SIPA1L2	3.48854e-97	-3.47421
TUSC1	3.60717e-97	-4.48532
IDH3G	4.75699e-97	-0.279073
CDKN1B	5.51444e-97	1.53614
VIMP	6.46496e-97	-0.414251
ARNTL2	8.74605e-97	-5.10557
MICALL2	9.67221e-97	-2.76962
C22orf15	1.00724e-96	-3.56955
CCT6B	1.07083e-96	-1.70777
MACROD1	1.19444e-96	-3.23345
SLC6A9	1.26625e-96	-4.57291
ACN9	1.29144e-96	-0.78982
DLAT	1.36468e-96	-1.16884
GPCPD1	1.47565e-96	-0.369863
VANGL1	1.62139e-96	-2.00084
ACYP1	1.81315e-96	-0.988413
C2CD2	2.12254e-96	-1.33648
COG6	2.29899e-96	-0.699714
C4orf33	2.85686e-96	-0.890082
GPRC5B	2.86775e-96	-4.66229
EPPK1	3.27055e-96	-4.88235
YIPF1	3.97515e-96	-0.672287
NAA50	4.93372e-96	-0.236052
NACC1	5.03936e-96	-0.592245
ACAT2	5.09732e-96	-0.683867
DLEC1	5.20029e-96	-3.89365
MPDU1	5.21092e-96	-0.526409
DHX29	5.30311e-96	-0.166722
PRKCE	5.65879e-96	-1.91292
SYNGR1	6.61132e-96	-0.638282
SEPHS1	6.73817e-96	-1.05547
LRRC34	7.1097e-96	-2.34555
BTBD7	7.27408e-96	-0.112624
NOSIP	7.29981e-96	-0.263043
FEZF1-AS1	8.57054e-96	-4.81687
VAPB	1.02092e-95	-0.387186
ANTXR1	1.38663e-95	-5.45468
DOPEY1	1.52125e-95	-0.217321
PPP1R13L	1.58164e-95	-3.07478
SEPHS2	1.63387e-95	-0.293336
SYT17	1.67066e-95	-4.46381
PLOD2	1.69118e-95	-4.66192
NAAA	1.7641e-95	-0.346488
UBR4	1.80001e-95	-0.138586
RMND5B	2.00156e-95	-1.30952
HLA-DPA1	2.18874e-95	-0.828692
MRPL50	2.61365e-95	-0.290595
SGK3	3.96292e-95	-1.65553
FLI1	4.18682e-95	2.26605
MAP3K1	4.41219e-95	-0.453467
SMPD3	4.98059e-95	-1.01606
ARMC9	5.055e-95	-2.5024
LRWD1	5.22408e-95	-1.6479
FGD6	5.65807e-95	-3.67885
PTPN11	7.17114e-95	-0.19225
TCEA2	8.38856e-95	-1.17378
GPI	9.41827e-95	-0.271006
NCOA6	1.00291e-94	-0.392078
ACYP2	1.00291e-94	-0.629609
PTGES2	1.16773e-94	-0.394518
CCDC57	1.20785e-94	-0.242831
RP11-275I14.4	1.31298e-94	-3.81339
RAB12	1.92486e-94	-1.20673
LDLRAP1	2.15848e-94	-0.875097
HAX1	2.21781e-94	-0.223938
FGD3	2.2627e-94	2.12385
NOS1AP	2.38001e-94	-4.35552
TSR3	2.80661e-94	-0.331102
IQCB1	3.64182e-94	-0.295327
FAM134A	3.64792e-94	-0.239624
SAP30L	3.8224e-94	-0.514201
RPS6KA2	3.87564e-94	-2.94422
TMC6	4.06961e-94	1.54227
RP11-60L3.1	4.21271e-94	-4.34984
ARRB2	4.40977e-94	-0.546807
RPL14	4.46946e-94	0.227394
GNPDA1	4.52157e-94	-1.18231
CACYBP	4.65102e-94	-0.24971
LAMP1	4.75758e-94	-0.315623
NAE1	4.79695e-94	-0.235298
PSMB9	4.83834e-94	0.492047
LLPH	4.83834e-94	-0.316431
TNKS2	5.24104e-94	-0.144892
RIPK4	5.42507e-94	-4.51635
C12orf45	6.39417e-94	-1.01464
WIPI1	6.43715e-94	-0.625186
KPNA1	7.4271e-94	-0.224367
DOCK4	7.4664e-94	-3.68011
C16orf80	7.52103e-94	-0.770682
CIT	8.11264e-94	-2.75796
MRPL4	8.37555e-94	-0.240547
PDE3B	9.48972e-94	2.76011
SMPDL3A	9.6563e-94	-4.00537
KRT10	1.17136e-93	-0.453761
LYPLA2	1.17495e-93	-0.292749
EIF4H	1.22138e-93	-0.227575
INPP4A	1.24598e-93	2.05661
EFCAB14	1.32173e-93	-0.249139
RP11-44F21.5	1.50373e-93	-4.7198
LAD1	1.51677e-93	-5.02155
C3orf52	1.55661e-93	-3.6407
RGCC	1.5955e-93	-0.55393
DCTN4	1.68491e-93	-0.430831
SYNJ2	1.77189e-93	-2.01236
CNTLN	1.93932e-93	-1.82478
KEAP1	2.02933e-93	-0.6708
DDOST	2.03448e-93	-0.244773
SPIRE2	2.07958e-93	-3.61507
TULP3	2.2452e-93	-1.65531
YBEY	2.28341e-93	-0.599633
TRNP1	2.36582e-93	-3.72479
RNF5	2.3838e-93	-0.431956
STPG1	2.5773e-93	-2.05744
PARP4	2.6465e-93	-0.168558
FYTTD1	2.66144e-93	-0.207775
RPL10	2.73788e-93	0.227048
ATP6V1B2	2.76591e-93	-0.935662
MAGT1	3.4297e-93	-0.377997
ZFYVE9	3.44458e-93	-3.75901
TTC32	3.77477e-93	-0.573955
GTPBP8	3.85477e-93	-0.322211
RP11-128M1.1	4.31273e-93	-4.2935
BRI3BP	4.44212e-93	-1.02265
AKAP11	4.50625e-93	-0.164732
GANAB	4.63673e-93	-0.244223
MTAP	4.64282e-93	-0.842057
SLC13A3	4.65361e-93	-3.8537
PDHA1	4.84957e-93	-0.301492
MARCH2	4.90537e-93	-0.684913
TDP2	5.28751e-93	-0.343004
FAM105B	6.24287e-93	1.71999
COPS7A	6.76029e-93	-0.574636
PIP4K2C	7.17875e-93	-0.779031
SSX2IP	7.41818e-93	-1.71527
HAVCR2	7.92315e-93	1.79312
TTLL5	8.52247e-93	-0.992595
CENPB	8.64601e-93	-0.524453
RDH14	8.71333e-93	-0.317308
TBL1X	8.98089e-93	-1.22323
SH2D3A	1.04139e-92	-0.729889
KCTD12	1.05744e-92	-3.72219
KDM1B	1.12531e-92	-1.11171
SWI5	1.14732e-92	-0.722374
RUNDC1	1.34822e-92	-0.391423
JTB	1.50608e-92	-0.451632
COA4	1.6133e-92	-0.252892
FAM8A1	1.89633e-92	-0.82221
SMC6	2.23853e-92	-0.320954
NYNRIN	2.47229e-92	-5.30989
SOX15	2.9061e-92	-4.01567
SNX5	3.18765e-92	-0.242349
TTC39A	3.36953e-92	-4.59993
NDUFAF6	3.72292e-92	-0.861185
YPEL2	3.83079e-92	-0.217819
KREMEN1	4.38204e-92	-3.76136
FXR1	5.39003e-92	-0.235511
SLC7A1	5.86583e-92	-1.57384
APPBP2	6.62824e-92	-0.306713
RBM23	8.02507e-92	-0.177655
DNAI1	8.04005e-92	-4.72512
PLLP	1.09298e-91	-4.25419
SND1	1.09944e-91	-0.560244
UBTD1	1.24985e-91	-3.48391
ATN1	1.26491e-91	-0.485179
COPS4	1.29623e-91	-0.458245
UBE2K	1.34513e-91	-0.252424
SMIM20	1.35683e-91	-0.488938
AASDHPPT	1.44539e-91	-0.274783
KANK2	1.71975e-91	-3.35543
NACC2	1.7357e-91	-1.51123
LINC-PINT	1.7647e-91	1.84336
NIPSNAP3A	1.80613e-91	-0.912916
UNC119B	2.20482e-91	-1.90499
TRIM16L	2.30446e-91	-3.11174
UROD	2.34657e-91	-0.654186
TSPYL5	2.398e-91	-3.32223
ESD	2.59741e-91	-0.417176
LRRC42	3.4369e-91	-1.44856
AP1AR	4.11212e-91	-0.941929
DAB2IP	4.55695e-91	-2.62756
CNFN	4.83017e-91	-3.76645
ANKRD54	5.25338e-91	-0.623355
GPBP1L1	5.86745e-91	-0.108087
GPR82	6.90241e-91	2.36558
HOOK3	7.10972e-91	-0.250277
PUF60	7.58356e-91	-0.219279
FASN	8.39711e-91	-1.17184
BCAS3	8.43364e-91	-0.948293
SLC35D2	1.45942e-90	-0.433517
LY96	1.55195e-90	-2.39752
KATNBL1	1.56263e-90	-0.224066
IFT122	1.60198e-90	-1.95052
SMG7	1.63542e-90	-0.171056
DUSP10	1.86453e-90	-0.875816
OPTN	1.88051e-90	-0.360153
ACAD8	2.01541e-90	-0.739562
KIAA0100	2.22326e-90	-0.217468
ATP6AP2	2.29067e-90	-0.296388
ESRP2	2.37264e-90	-4.07033
SCEL	2.66701e-90	-4.55935
THRB	2.70621e-90	-4.64714
BRD3	2.88976e-90	-0.25292
PEX2	2.8925e-90	-0.230505
FKBP8	2.89754e-90	-0.288158
CD101	2.99065e-90	3.54972
RBX1	2.99476e-90	-0.452323
NEU1	3.41971e-90	-0.398666
DNAH2	3.42498e-90	-4.78718
SURF2	3.46652e-90	-0.343578
TMEM87A	3.46789e-90	-0.167285
DALRD3	3.77415e-90	-0.571752
VWA3A	3.79097e-90	-4.68344
C14orf1	3.8504e-90	-0.351967
ANG	3.9153e-90	-3.72817
DDX52	4.13321e-90	-0.111163
DESI2	4.56558e-90	-0.294626
NAALADL2	4.90121e-90	-4.8248
RP11-7K24.3	5.1698e-90	-3.95304
OSBPL6	6.25034e-90	-4.70139
RSU1	6.26587e-90	-0.379105
HNRNPUL1	6.44883e-90	-0.174151
CISD2	6.62389e-90	-0.310081
GUCD1	7.78891e-90	-0.635336
ITPR3	1.01693e-89	-0.572469
UXS1	1.01927e-89	-0.840159
CTSA	1.02454e-89	-0.237308
BET1	1.19322e-89	-0.796021
ALYREF	1.25147e-89	-0.647719
ALS2CL	1.65058e-89	-4.01962
MIEN1	1.88827e-89	-0.250445
WBP1L	1.9229e-89	-0.403671
SLMO2	1.94469e-89	-0.321744
PNPLA8	2.02076e-89	-0.285826
SEC24A	2.03413e-89	-0.769082
CETN3	2.06206e-89	-1.09981
ZBTB41	2.37614e-89	-0.433387
RELL1	2.39601e-89	-1.4831
IRAK1	2.46928e-89	-0.550199
MAFF	2.54275e-89	-1.43337
TMEM11	2.71321e-89	-0.427189
CYP4F12	2.74054e-89	-3.87215
SPPL2A	2.74928e-89	-0.115059
HOMER3	2.83727e-89	-3.90568
IFIT2	2.86183e-89	-0.867197
UBE2V2	3.49279e-89	-0.20649
RCAN3	3.92259e-89	-0.314197
LONP1	4.10172e-89	-0.680048
GMCL1	4.96906e-89	-0.18523
LCMT1	4.9964e-89	-0.540902
PRPF31	5.0219e-89	-0.29129
ACVR2A	5.50541e-89	-2.31028
HMGXB4	6.25812e-89	-0.156416
SCYL2	7.41037e-89	-0.380403
PLXNA1	8.15757e-89	-2.20359
PRKCSH	8.4121e-89	-0.167209
ST3GAL1	8.70013e-89	1.80879
MARCH10	9.06597e-89	-5.18373
ANKRD18A	9.97115e-89	-4.40465
NHP2L1	1.11671e-88	-0.397193
EIF2A	1.14742e-88	-0.163703
RGL1	1.5447e-88	-3.58338
PLEKHA3	1.65473e-88	-0.171873
PQBP1	1.66721e-88	-0.352054
RPL18A	1.73714e-88	0.206289
MPHOSPH9	1.81761e-88	2.13902
B4GALNT3	1.81839e-88	-2.27601
ZSWIM7	1.84386e-88	-0.302527
SCAMP2	1.97004e-88	-0.2498
TRAPPC6A	1.98327e-88	-0.368417
RTP4	2.17148e-88	-0.487947
NF1	2.7127e-88	-0.103219
RGS22	3.06475e-88	-5.1717
NDUFB8.1	3.18233e-88	-0.394017
MYD88	3.65984e-88	-0.411998
MAP1LC3B	3.69388e-88	-0.33225
MPG	3.87114e-88	-0.238833
TRMT10A	4.00049e-88	-1.53002
INPP5D	4.61299e-88	2.00526
WWP2	4.79396e-88	-0.569185
MACROD2	5.04509e-88	-4.7931
CPSF2	5.80439e-88	-0.199641
METAP1	6.32017e-88	-0.501273
VPS51	6.50503e-88	-0.380336
CKS1B	6.84923e-88	-0.792979
PIP	7.20326e-88	-5.15347
ARMC2	7.45281e-88	-2.0396
GPR108	8.05355e-88	-0.255575
LDLRAD4	8.74247e-88	1.69359
KATNAL2	9.39124e-88	-3.65593
PDE8B	1.04803e-87	-3.96813
SLC35E3	1.06691e-87	-0.295979
COQ9	1.32583e-87	-0.591147
CHTF8	1.43569e-87	-0.559165
UBTD2	1.44142e-87	-1.66256
C1orf158	1.45806e-87	-4.11647
SRPK2	1.45806e-87	-0.15381
RER1	1.53147e-87	-0.375338
BBIP1	1.62435e-87	-0.365473
CTSO	1.65472e-87	-0.656475
NLRC5	1.71672e-87	1.66949
RBFA	1.76793e-87	-0.822631
DCUN1D5	1.77532e-87	-0.285716
MAML2	1.88418e-87	-0.128368
CASC2	2.06776e-87	-5.28039
PPP6C	2.10237e-87	-0.432754
NSMCE4A	2.1164e-87	-0.259219
SMAP2	2.28505e-87	-0.351026
SLC39A1	2.69085e-87	-0.668663
GRAP2	2.71282e-87	2.11697
FAM192A	2.75924e-87	-0.149109
SEC23IP	2.79285e-87	-0.437194
N4BP2	2.85816e-87	-0.279457
DUT	3.07411e-87	-0.302462
LBH	3.15579e-87	1.32377
CATSPERD	3.32068e-87	-4.647
FSD1L	3.34589e-87	-2.54229
SCAF1	3.62586e-87	-0.638268
MMP10	3.79798e-87	-3.7231
GPNMB	4.04129e-87	-3.46231
SMURF1	4.51082e-87	-0.875711
MTPN	4.68653e-87	-0.392455
C7orf50	5.23614e-87	-0.252177
PCNX	5.98986e-87	1.54026
VRK3	6.94986e-87	-0.243303
STIP1	6.95537e-87	-0.190709
TRAPPC8	6.97819e-87	-0.321665
MTA1	7.59724e-87	-0.518323
AC104820.2	8.24657e-87	3.16315
SPOPL	8.84457e-87	-0.562072
CNOT1	8.86312e-87	-0.150219
MIA3	9.3335e-87	-0.201136
CD14	9.65348e-87	-2.5235
CD6	1.19486e-86	2.02455
GID8	1.35976e-86	-0.377837
ABCC3	1.4004e-86	-4.90292
SZRD1	1.61077e-86	-0.182744
TSNAXIP1	1.6711e-86	-4.07044
ST3GAL6	1.92222e-86	-4.39366
FIBP	1.99936e-86	-0.253498
PSMG1	2.04026e-86	-0.749105
DNAJB14	2.10116e-86	1.19428
ANKMY1	2.27134e-86	-1.20714
PDCL3	2.32495e-86	-0.34218
JAGN1	2.33103e-86	-0.348849
SPRYD7	2.50445e-86	-0.752645
SCAMP1	3.07286e-86	-0.158505
PIP5K1B	3.41472e-86	-4.06799
ETHE1	3.76277e-86	-0.658726
PHLDA3	4.15981e-86	-2.82434
SRPX2	4.2486e-86	-5.00958
CANT1	4.49701e-86	-0.537597
ATL3	4.58332e-86	-0.239563
CPSF3L	4.99943e-86	-0.309908
LRRC8D	5.7558e-86	-0.946956
DNPEP	5.76535e-86	-0.162245
CREB3L2	6.75149e-86	-0.328081
DZANK1	7.04849e-86	-1.81354
CNPY2	7.9234e-86	-0.14231
GNB1	9.59639e-86	-0.248648
MRPL44	9.69886e-86	-0.425431
ZSCAN18	9.7256e-86	-1.6506
TGFA	9.89149e-86	-4.16669
AMFR	9.92286e-86	-0.59004
CALR	1.09929e-85	-0.453882
SRPK1	1.10729e-85	-0.218923
CTC-228N24.3	1.2276e-85	-0.468671
FBXO7	1.27e-85	-0.101407
LPAR3	1.27721e-85	-4.65603
RNF8	1.30447e-85	-0.177075
PDE8A	1.37414e-85	-1.64514
SEC11C	1.40661e-85	-0.325843
KIAA1191	1.61929e-85	-0.508236
VTA1	1.66823e-85	-0.251712
RP11-465N4.4	1.72912e-85	-4.22929
FBXO11	1.73615e-85	-0.146369
SLC35F6	1.76171e-85	-0.599698
SYTL4	1.97456e-85	-4.96537
TRPT1	2.24141e-85	-0.486788
UBE3D	2.42503e-85	-1.22612
USP31	2.45896e-85	-2.01851
TSN	2.66982e-85	-0.263249
FA2H	2.69568e-85	-4.21729
C6orf226	2.80234e-85	-0.36203
SLBP	3.0107e-85	-0.295087
SH3GL1	3.25481e-85	-0.630737
FAM92A1	3.2919e-85	-2.91381
CBX1	3.8232e-85	-0.414064
C2orf73	3.88083e-85	-5.57115
TECPR2	4.37686e-85	-1.25421
EIF2B5	4.58667e-85	-0.21575
CDC26	4.87147e-85	-0.254123
PIH1D1	5.1603e-85	-0.258394
GLB1L	6.22357e-85	-2.73697
POLR3K	6.23466e-85	-0.339372
GFOD2	7.00498e-85	-0.974615
DCDC2B	7.28895e-85	-4.25021
PBDC1	7.57178e-85	-0.190011
SRP68	7.87083e-85	-0.323352
OAS3	8.22743e-85	-0.364083
C6orf211	9.70222e-85	-0.926478
PLK2	9.75934e-85	-3.50515
BRD8	1.00413e-84	-0.29358
CAPN8	1.02151e-84	-3.639
ZBP1	1.06786e-84	1.97882
C20orf194	1.14553e-84	-0.651519
PFDN4	1.3623e-84	-0.435833
SMARCB1	1.4847e-84	-0.301225
RP11-390E23.6	1.64115e-84	-3.25653
FMNL2	1.68088e-84	-3.58623
RYK	1.74907e-84	-0.316466
PVRL1	1.77733e-84	-3.85573
PUM2	1.82412e-84	-0.110545
STRN4	1.88562e-84	-0.731157
ZNF629	1.96138e-84	-3.37735
CKAP5	1.9727e-84	-0.470517
TRIB1	2.0178e-84	-1.39389
GFER	2.09856e-84	-0.408537
PSMA1	2.17477e-84	-0.266326
NOLC1	2.20346e-84	-0.20335
SPPL3	2.49862e-84	-0.227165
SPATS2	2.54741e-84	-0.719243
TSR1	2.59425e-84	-0.329513
WDR92	2.7194e-84	-1.15553
TTC12	2.88888e-84	-1.46637
SNX24	2.98099e-84	-2.17628
CHCHD3	3.11279e-84	-0.497656
KRT80	3.35106e-84	-4.88221
RSRC2	3.5191e-84	0.648812
APOBEC3C	4.4666e-84	1.37089
SH2D1A	4.6608e-84	2.18347
SMYD3	4.76795e-84	-0.884903
CRY2	5.50305e-84	-1.08413
NFATC2	5.54587e-84	2.00896
TCTN2	5.73156e-84	-2.45963
CEP290	5.92634e-84	-0.234075
KIAA1143	6.76203e-84	-0.185636
BEX2	7.35257e-84	-1.75081
DTWD1	7.36614e-84	-0.404915
PITPNM3	8.71125e-84	-3.94891
PRMT5	9.10496e-84	-1.48469
EIF3D	1.01204e-83	-0.221741
ATP8B4	1.01717e-83	3.18283
CASP10	1.06936e-83	-1.54625
CCDC43	1.1645e-83	-0.238164
EXOC4	1.30268e-83	-0.105869
RANBP17	1.38446e-83	-3.7743
TCIRG1	1.4432e-83	-0.177765
H2AFZ	1.49721e-83	-0.45538
IL6R	1.70979e-83	-2.21861
C4orf47	1.72799e-83	-4.34357
DHX15	1.80792e-83	-0.117414
ARL5B	1.87337e-83	-0.743487
IFT52	1.88556e-83	-0.913472
MOB4	2.02591e-83	-0.16618
AKAP6	2.24326e-83	-4.68424
FCF1	2.52521e-83	-0.52694
DNAJB4	2.55216e-83	-1.15915
PDE4B	2.62545e-83	0.955627
ANKRA2	2.79974e-83	-0.194582
ZMIZ2	2.92687e-83	-0.571191
NOA1	3.02814e-83	-0.826458
RPS6KB2	3.05213e-83	-0.248619
C16orf13	3.06356e-83	-0.214605
TIMM50	3.72001e-83	-0.753729
DSE	4.29957e-83	-0.972512
ELF5	4.68482e-83	-4.76097
PEX11A	4.7088e-83	-2.35231
TOPORS	4.76338e-83	-0.174384
C2orf62	5.26099e-83	-4.2333
ADCY6	6.35015e-83	-3.69765
GPR18	6.41281e-83	2.59216
RMDN1	6.76395e-83	-0.136222
COMMD3	6.91831e-83	-0.158355
PDSS2	7.24374e-83	-0.867519
COG5	7.24624e-83	-0.209729
IFITM10	7.42247e-83	-1.30138
UNC5B	1.09821e-82	-4.83839
RUFY2	1.10598e-82	-0.156041
C9orf78	1.40202e-82	0.949827
CCNYL1	1.82316e-82	-1.40301
DMXL1	1.82683e-82	-0.243969
HIST1H2AC	1.88923e-82	-0.445373
RPL13A	2.07599e-82	0.152771
CCDC138	2.12881e-82	-1.95596
HERPUD1	2.14321e-82	-0.284274
GPR98	2.21488e-82	-5.63321
PTMA	2.28527e-82	0.152442
TOMM70A	2.32466e-82	-0.294044
ABHD17A	2.64059e-82	1.20304
PDCD10	2.65168e-82	-0.238746
POU2F1	2.70455e-82	-0.148284
C1orf53	2.75198e-82	-3.76863
CCDC157	2.95799e-82	-2.20641
INPP1	3.11222e-82	-0.597129
KATNB1	3.48276e-82	-1.45612
EIF2S1	3.51328e-82	-0.173216
HYAL2	3.59694e-82	-2.28897
OPA1	3.68285e-82	-0.130888
ADPRHL2	3.69407e-82	-0.54469
PLEKHG1	3.73754e-82	-0.940867
NOL7	4.0756e-82	-0.357896
CSRP2	4.12895e-82	-4.18806
TP53BP2	4.30628e-82	-0.250763
DEF6	4.31322e-82	1.70634
IGF2R	4.37045e-82	-0.157395
STK16	4.39537e-82	-0.377759
ABHD12	4.39845e-82	-1.29354
CAB39	4.55104e-82	-0.160211
STXBP3	4.72104e-82	-0.125202
HDGFRP2	5.78319e-82	-0.384821
NIPA2	6.22883e-82	-0.235356
STON2	6.41841e-82	-4.18545
FAM184A	6.51781e-82	-2.26022
DHX57	7.31497e-82	-0.448332
SLC3A2	7.5527e-82	-0.212192
TNFSF13B	8.61899e-82	-1.79378
JMY	8.77198e-82	-0.203607
NRIP1	8.92898e-82	-0.440043
RNF135	9.01825e-82	-1.49672
EXOSC7	9.18865e-82	-0.44783
GPD1L	1.00865e-81	-0.767194
ELMOD2	1.05787e-81	-0.234984
TPR	1.08087e-81	0.498585
HMGCR	1.21431e-81	-0.551961
PDHX	1.31129e-81	-0.670617
NEK4	1.77444e-81	-1.07288
TTLL12	1.8013e-81	-1.90374
SREBF2	1.81074e-81	-0.451411
RHOA	1.97389e-81	-0.486075
NOL6	2.03414e-81	-1.43178
RPRD1A	2.04656e-81	-0.450749
SNX19	2.47912e-81	-0.753488
CDC5L	2.50653e-81	-0.151761
BAIAP3	2.97717e-81	-3.53459
RRM2B	3.3358e-81	-0.780575
TCEAL1	4.31097e-81	-1.59142
SPICE1	4.39602e-81	-0.666396
AHCY	4.47279e-81	-1.73455
B3GALT4	4.58409e-81	-0.123793
BBX	4.76917e-81	-0.199029
TRIM3	5.1247e-81	-1.73722
GTF2E2	5.12775e-81	-0.177901
MAP3K2	5.19429e-81	-0.221073
TMX1	5.46296e-81	-0.145887
AIFM1	5.64272e-81	-0.589326
ACTR1A	5.67377e-81	-0.434126
WDPCP	5.84887e-81	-1.23674
ATP8B2	6.42389e-81	2.78528
RLIM	6.44971e-81	-0.255864
NPAS2	7.29536e-81	-3.33889
C15orf40	7.33564e-81	-0.215295
ELMO3	7.75132e-81	-2.35537
TYROBP	8.8011e-81	-1.5613
MYH10	9.34274e-81	-2.823
ZER1	1.12017e-80	-0.922619
TVP23B	1.26628e-80	-0.682946
DHRSX	1.27258e-80	-0.824652
MCAT	1.27607e-80	-1.5496
RNF170	1.31017e-80	-0.146659
MGAM	1.44921e-80	-3.40257
UMPS	1.52886e-80	-0.566137
SLC44A3	1.55216e-80	-4.40207
DCAF13	1.68381e-80	-0.197192
SMAD4	1.71033e-80	-0.175302
RAB17	1.73797e-80	-4.05053
METRN	1.74321e-80	-0.866115
TMEM248	1.87818e-80	-0.103494
UBFD1	2.17676e-80	-0.596083
TXNDC11	2.278e-80	-0.517575
C2	2.31879e-80	-3.93355
MDH1B	2.38425e-80	-4.40814
KIAA1161	2.99741e-80	-2.41548
GLCE	3.00984e-80	-1.92096
SNX18	3.04928e-80	-0.56145
MYLIP	3.0651e-80	-0.194986
AKT1S1	3.16418e-80	-1.38877
ZNF3	3.92275e-80	-0.627907
ME3	4.02195e-80	-4.31771
DPH3	4.12923e-80	-0.305304
C16orf46	4.23972e-80	-3.71596
TMEM57	4.84936e-80	-0.159661
NMU	5.16972e-80	-4.14442
AIDA	5.40139e-80	-0.289626
SLC25A33	5.52328e-80	-1.54315
SERINC3	5.96385e-80	-0.169336
PARP9	6.14096e-80	-0.242381
PSEN1	6.21829e-80	-0.22414
GRTP1	6.2337e-80	-4.57277
USP8	6.53201e-80	-0.160829
NINJ1	6.62078e-80	-0.866567
LEKR1	7.38147e-80	-3.27615
PTGR2	8.16762e-80	-2.24774
ROGDI	8.68079e-80	-0.753627
RP11-96D1.11	9.32783e-80	-1.9196
PPFIBP2	1.0103e-79	-3.77564
CPM	1.09654e-79	-3.80017
DUSP2	1.20018e-79	1.73367
TMEM107	1.20737e-79	-0.580724
FBXL15	1.2922e-79	-0.27794
STXBP6	1.2922e-79	-4.55985
GTPBP1	1.37993e-79	-0.342763
DIS3	1.42228e-79	-0.142783
PYGB	1.49537e-79	-0.803792
TMEM251	1.68335e-79	-0.944543
C9orf89	1.81162e-79	-0.2519
PITRM1	2.00876e-79	-0.624498
PCCB	2.04905e-79	-1.14016
RPS3A	2.14919e-79	0.198408
EFTUD2	2.94563e-79	-0.230623
ERMP1	3.12051e-79	-1.14287
SHARPIN	3.20703e-79	-0.258783
MSH6	3.33086e-79	-0.319091
RCC1	3.38332e-79	-1.54887
UBE2J2	3.40936e-79	-0.195706
GNAI2	3.48214e-79	0.690249
KLHL2	4.023e-79	-1.0989
PRADC1	4.69108e-79	-1.0763
MRPS22	5.39081e-79	-0.260216
TMPRSS11D	6.07362e-79	-4.79561
VSIG10	6.2029e-79	-2.54864
SPTLC1	6.25575e-79	-0.392136
TRAPPC12	6.46439e-79	-0.307515
GRPEL1	6.48353e-79	-0.198955
ARHGEF16	6.53434e-79	-3.95165
MRPS10	6.81637e-79	-0.129372
PLSCR4	6.97082e-79	-4.09938
ARHGEF11	7.44614e-79	-4.21172
RHPN1	7.75663e-79	-1.60834
CD63	8.1596e-79	-0.373077
NEK8	8.29507e-79	-1.38123
AP2A2	8.88668e-79	-0.31055
ILDR1	9.26406e-79	-4.95886
S100PBP	9.5607e-79	1.96227
CNIH4	1.10829e-78	-0.163118
SLC25A25	1.15341e-78	-0.99252
TIMM17B	1.38897e-78	-0.189986
SERPINA1	1.57804e-78	-2.5413
VEGFB	1.58634e-78	-0.648847
MTSS1L	1.72597e-78	-3.90699
HLF	1.80676e-78	-2.50761
RANGAP1	1.81238e-78	-0.573897
YKT6	2.1094e-78	-0.580975
ZDHHC12	3.56352e-78	-0.204345
GBP6	3.6388e-78	-4.06904
MYEOV2	3.91751e-78	-0.360887
SMARCA2	4.03915e-78	-0.134194
ADK	4.33034e-78	-0.315825
F2RL1	5.10241e-78	-4.50733
C4orf27	5.50981e-78	-0.328101
TFAM	6.33177e-78	-0.150373
SLC26A4-AS1	6.57297e-78	-4.61004
FAM50A	7.6771e-78	-0.187776
RARG	7.70414e-78	-2.48571
DCAF7	8.34038e-78	-0.1149
FZD5	8.35931e-78	-3.77407
ASH1L	8.49595e-78	0.807439
MT1X	9.86242e-78	-0.701677
ZNF827	1.05311e-77	-0.383757
VARS	1.05823e-77	-0.833485
CTD-2186M15.3	1.0603e-77	-2.02774
TMEM44	1.08413e-77	-1.33277
EPPIN	1.09448e-77	-4.6906
KDM5A	1.16267e-77	0.920584
DRG1	1.32159e-77	-0.493945
TAF13	1.35281e-77	-0.811306
GTF2IRD1	1.36337e-77	-4.83681
FAM199X	1.40195e-77	-0.213915
SIX2	1.48591e-77	-4.57964
UBE2F	1.55617e-77	-0.539391
ERCC4	1.67065e-77	-0.436516
ABL2	1.80368e-77	-1.43933
MAPK1IP1L	1.87817e-77	-0.109312
FCER1G	2.06504e-77	-2.06404
MTHFR	2.23454e-77	-0.294847
BTRC	2.35936e-77	-0.749698
CXorf22	2.62539e-77	-5.44266
SHOC2	3.13706e-77	-0.153032
DENND6B	3.22947e-77	-1.45484
FRG1	3.48085e-77	-0.13797
YTHDF3	3.50282e-77	-0.155971
CTNNBL1	3.69454e-77	-0.190695
RBMS2	3.79327e-77	-3.25562
TFDP1	4.27851e-77	-0.382375
TEN1	4.29923e-77	-0.571163
TCN1	4.76471e-77	-4.73354
KIAA1549	4.76676e-77	-5.12328
NUDT14	4.9323e-77	-0.298949
ZNF385A	5.20489e-77	-3.78765
INTS10	6.34174e-77	-0.173702
TTC8	6.44268e-77	-3.22574
TMEM160	6.77462e-77	-0.349211
PSMB10	8.32064e-77	-0.375681
SLC35A4	8.46453e-77	-0.577677
PACSIN3	8.73655e-77	-4.88515
KIAA0930	9.1091e-77	-0.659281
GABRE	9.48771e-77	-4.22445
BRD7	9.67582e-77	-0.160877
CUEDC2	9.89112e-77	-0.405184
GIMAP4	1.14138e-76	1.02471
KIF2A	1.27708e-76	-0.280205
SNRNP35	1.30032e-76	-0.16585
TSSC1	1.44797e-76	-0.623918
MFF	1.45537e-76	-0.163859
ZC3H12A	1.47099e-76	-0.750616
ARV1	1.52773e-76	-0.416734
BPIFA2	1.63026e-76	-3.79442
FAM127B	1.79109e-76	-0.677456
SCNN1B	1.8176e-76	-4.08807
BBS2	1.83652e-76	-0.968852
NAGLU	2.00604e-76	-0.765178
MINK1	2.0331e-76	-0.44971
C12orf23	2.15298e-76	-0.306206
POU2AF1	2.22986e-76	-3.68353
EFCAB12	2.30196e-76	-3.77567
SLC39A3	2.31618e-76	-0.4377
MED29	2.33436e-76	-0.153821
CASP3	2.42202e-76	-0.178729
SPATA7	2.47483e-76	-1.86348
DGCR2	2.53745e-76	-0.664431
AKT1	3.00605e-76	-0.163188
ARID5B	3.3302e-76	-0.129398
SLC4A1AP	3.51327e-76	-0.106521
LRRC49	4.13058e-76	-3.8343
RP11-620J15.3	4.16061e-76	-1.15026
MSMO1	4.17281e-76	-0.310294
MAP4K4	5.16929e-76	-0.280984
ESRRG	5.36369e-76	-4.28375
TCF25	5.85945e-76	0.473253
FKBP1A	6.12895e-76	-0.263395
TP53INP1	6.78715e-76	-0.132165
EXOC5	7.60383e-76	-0.211753
GPR87	7.84437e-76	-4.97419
SFXN3	8.15046e-76	-0.571142
HGSNAT	8.15046e-76	-0.271662
RALGPS1	8.37709e-76	-1.1551
WBP4	1.1087e-75	-0.191433
SPSB1	1.11241e-75	-1.78083
AMOTL2	1.15117e-75	-4.62276
B3GALNT2	1.34876e-75	-1.01704
NUDT2	1.54298e-75	-0.576958
ZNF552	1.57e-75	-0.929329
LDLR	1.66579e-75	-0.532355
FAM47E	1.85767e-75	-3.99062
NMRAL1	1.8908e-75	-0.167872
RING1	2.17099e-75	-0.351195
TNFAIP3	2.19487e-75	0.944921
P2RY10	2.34868e-75	2.44039
UBE2G1	2.44121e-75	-0.163742
GLIPR2	2.5188e-75	-0.268831
ZNF474	2.54608e-75	-4.80268
RUSC1	2.80418e-75	-1.1045
MED19	2.98977e-75	-0.158782
MSL1	3.01095e-75	-0.175851
DSTYK	3.0617e-75	-0.250652
LYRM5	3.24035e-75	-0.321118
NEK7	3.34308e-75	-0.262654
COQ2	4.19817e-75	-1.02435
PCBP1	4.19817e-75	-0.400684
KDM3A	4.41991e-75	-0.240738
LPCAT2	4.49643e-75	-3.84667
NEK5	4.75862e-75	-5.39039
SDF4	5.28444e-75	-0.121126
TBX21	5.35364e-75	3.12023
IFT140	5.36268e-75	-2.49491
RBKS	5.383e-75	-1.52009
EXTL2	5.73347e-75	-1.4222
CCDC24	6.26768e-75	-2.50627
KDM4A	7.10546e-75	-0.291795
URB1	7.53113e-75	-0.982218
SVIP	7.68279e-75	-0.183921
GCH1	8.65562e-75	-0.883738
TMEM9B	8.82587e-75	-0.14169
PTRH2	9.53671e-75	-0.580524
PLD1	1.00948e-74	-2.61242
CRTAP	1.01125e-74	-0.427696
MSH3	1.02402e-74	-0.147852
SNAPC5	1.14693e-74	-0.305265
TRMT6	1.17867e-74	-0.352626
PRPF6	1.29589e-74	-0.135699
LAGE3	1.31991e-74	-0.2399
UBR3	1.45672e-74	-0.261869
DDA1	1.80782e-74	-0.159169
KDM4B	1.81063e-74	-0.368316
TBC1D2B	1.83742e-74	1.86991
SEMA3F	2.05334e-74	-3.60227
PPAP2A	2.2083e-74	-0.66803
NKIRAS2	2.79596e-74	-0.400777
CCDC69	3.0231e-74	1.07018
RMI1	3.38177e-74	-0.918123
ADM	3.6657e-74	-2.7629
ZRANB1	3.74014e-74	-0.339452
CEACAM1	4.24326e-74	-2.95902
PDZD11	4.25663e-74	-0.445957
ATMIN	4.32978e-74	-0.288464
TTLL7	4.66083e-74	-4.09765
AARS	4.90337e-74	-1.24233
RNF7	5.42779e-74	-0.348398
ZBTB10	5.73845e-74	-1.51956
SLC2A12	6.64476e-74	-4.26575
TSFM	6.71528e-74	-0.363489
SFMBT1	6.82508e-74	-0.683476
MRFAP1	7.31849e-74	-0.212142
WSB2	7.45145e-74	-0.797153
EEF2	7.56825e-74	-0.438849
CHD9	7.88723e-74	-0.166768
ALG3	8.09308e-74	-0.583129
YEATS4	8.83287e-74	-0.452979
API5	1.06675e-73	-0.15745
VAMP2	1.15162e-73	0.967538
CA13	1.25573e-73	-2.52384
NR1H2	1.26804e-73	-0.267387
SRC	1.27836e-73	-3.16484
HEXIM1	1.41055e-73	-0.113784
THOC3	2.06562e-73	-0.387514
DCTN3	2.12252e-73	-0.247133
NCEH1	2.15602e-73	-1.16682
MUC2	2.35978e-73	-2.88795
CYR61	2.48975e-73	-4.19648
RAD50	2.60506e-73	-0.102339
DBP	2.85954e-73	-0.86099
TBC1D2	2.86071e-73	-1.85242
HNRNPUL2	3.00978e-73	-0.102304
KLHL8	3.13753e-73	-0.665961
TOLLIP	3.33063e-73	-0.5633
AZGP1	3.44039e-73	-3.8346
DCAF10	3.56498e-73	-0.152683
UROS	3.57888e-73	-0.160218
PRPF19	3.58492e-73	-0.4642
PHYH	3.68769e-73	-0.503252
C1orf86	3.73786e-73	-0.178729
SCRN2	4.81967e-73	-0.550931
LINC00948	4.85706e-73	-4.59803
TCAIM	4.86777e-73	-0.901445
ATXN7L1	5.18968e-73	-1.49824
MAP4K1	5.75137e-73	2.50059
PNO1	5.98768e-73	-0.276071
PYROXD2	6.00774e-73	-1.56516
C9orf152	6.65628e-73	-4.88558
ATL1	6.75714e-73	-2.86885
TSEN54	7.34869e-73	1.88383
SLITRK6	7.52061e-73	-5.17877
GPR68	9.38418e-73	3.21625
DPP3	9.48102e-73	-0.820242
FRS2	1.07215e-72	-0.617965
TMEM223	1.08134e-72	-0.249826
KIF16B	1.08134e-72	-0.774947
DBNL	1.10589e-72	-0.145292
RETSAT	1.15992e-72	-0.962757
CS	1.22822e-72	-0.337651
CERKL	1.23322e-72	-3.22859
SLC25A28	1.28765e-72	-0.431888
C9orf169	1.30206e-72	-4.08634
SLC45A4	1.37552e-72	-1.643
TBC1D16	1.42985e-72	-2.4144
ITGB3BP	1.43605e-72	-0.514862
PATZ1	1.46786e-72	-0.684894
NOS2	1.52276e-72	-4.0225
SLC6A20	1.64711e-72	-4.18509
UBA3	1.73155e-72	-0.140718
GPX3	1.92545e-72	-4.49649
SLC23A2	2.04764e-72	-1.1603
PDE4DIP	2.11156e-72	-0.15393
PTPRS	2.2852e-72	-4.43391
RAB3B	2.89818e-72	-3.58026
GCNT3	2.93747e-72	-4.10553
EPB41L5	3.18246e-72	-2.20688
MANF	3.30703e-72	-0.157169
FAM213B	3.38144e-72	-1.34721
ARL6IP1	3.4012e-72	-0.1477
C16orf87	3.71937e-72	-0.790169
TMEM237	3.85729e-72	-2.41205
COL21A1	3.98892e-72	-4.68991
INO80C	4.46985e-72	-0.886301
ENDOV	4.82645e-72	-0.30955
HAT1	5.31288e-72	-0.158369
SIPA1L3	5.41992e-72	-1.69418
TBC1D8B	5.546e-72	-2.62363
HIST1H2BD	7.64809e-72	-1.11296
AGFG1	7.98776e-72	-0.187938
TMEM212	8.06716e-72	-4.94788
DHX8	8.17547e-72	-0.109168
POLR2E	9.47056e-72	-0.162048
NKX3-1	1.02901e-71	-4.02695
PAFAH1B3	1.08208e-71	-0.398794
MAK	1.13981e-71	-3.49368
UBE2L6	1.14834e-71	-0.298184
COPS8	1.19234e-71	-0.314284
ZNF768	1.26859e-71	-2.02995
CISD3	1.33371e-71	-0.174044
BMPR1A	1.41401e-71	-1.01886
SAMD8	1.51442e-71	-0.136872
RAB1B	1.75572e-71	-0.11472
C17orf89	2.14501e-71	-0.133085
PADI1	2.16846e-71	-3.65174
IQGAP1	2.26172e-71	0.489927
ANKRD18B	2.47094e-71	-4.62205
SLC4A7	2.71639e-71	1.67631
PIGX	2.96588e-71	-0.547911
ARID4B	3.44687e-71	0.687555
ULK4	3.49443e-71	-0.972782
PIGS	3.61589e-71	-0.165377
TCF20	3.72063e-71	-0.225658
MRAP2	3.88098e-71	-4.64976
SCD	4.09401e-71	-2.36401
VGLL1	4.1962e-71	-4.69566
XDH	4.28999e-71	-4.67629
DOCK11	4.30824e-71	1.98705
SLK	4.70338e-71	-0.309962
ZNF322	4.8935e-71	-0.2422
RHBDF2	4.93364e-71	-0.722182
LAMC1	5.01968e-71	-4.66885
HRSP12	5.87119e-71	-2.09455
DBN1	6.15708e-71	2.78254
NXN	6.21481e-71	-4.95026
C10orf95	6.34061e-71	-1.90407
C9orf16	7.60915e-71	-0.413789
RASGEF1B	7.61184e-71	-0.267948
TRAF3IP2	7.69948e-71	-1.90897
DNAL4	7.83916e-71	-1.53481
GGH	8.07298e-71	-3.24863
DHTKD1	1.06508e-70	-0.928312
SLCO3A1	1.26517e-70	-1.58516
LRRC73	1.26885e-70	-4.53557
PLA2G4A	1.45326e-70	-4.79038
MUCL1	1.54699e-70	-4.27854
PELI2	1.59699e-70	-3.15563
TBC1D14	1.62013e-70	-0.672402
C11orf57	1.68045e-70	-0.110788
RDH13	1.76044e-70	-0.616167
SPEF2	1.79115e-70	-0.869752
NAA35	1.82971e-70	-0.166746
HSD17B10	1.84507e-70	-0.302142
TAGAP	2.04647e-70	1.25023
RRP1	2.21523e-70	-0.438911
NPDC1	2.29136e-70	-2.76099
EMG1	2.29601e-70	-0.192989
IPO8	2.30881e-70	-0.240572
TAPBPL	2.32608e-70	-0.176985
PRKAB1	2.34813e-70	-0.773038
FCHSD2	2.429e-70	-0.31327
ADCY2	2.50834e-70	-3.88168
PPP2R3A	2.57792e-70	-3.06524
MED8	2.61947e-70	-0.277935
TRAT1	2.68462e-70	2.89223
CCDC90B	3.22018e-70	-0.108184
USP43	3.40135e-70	-4.38089
DHRS4L2	3.50728e-70	-0.798683
DNASE2	3.84974e-70	-0.219983
RARS2	3.91084e-70	-0.327617
CNOT11	4.27175e-70	-0.117623
OSBPL11	4.32482e-70	-0.632141
BRCC3	4.6279e-70	-0.286628
METTL9	5.48613e-70	-0.197906
VAC14	5.65397e-70	-1.26909
VPS41	6.19835e-70	-0.140447
MRPS9	6.59956e-70	-0.229659
DCTPP1	7.8491e-70	-0.258561
RPS6KA3	9.2224e-70	1.12159
FBXO8	9.41785e-70	-0.535039
ERBB4	9.50426e-70	-5.0583
R3HCC1	1.30858e-69	-0.339289
LZIC	1.36204e-69	-0.249351
PTPN23	1.3741e-69	-0.813548
NDUFA12	1.38295e-69	-0.267216
LRRC71	1.42005e-69	-4.20056
SRGAP2	1.56966e-69	-0.657631
SOS2	1.60523e-69	-0.247834
OAS2	1.81544e-69	-0.280904
ATRX	1.87656e-69	0.583717
HDAC1	1.87709e-69	-0.120296
PELP1	2.02352e-69	-0.20475
ARHGAP1	2.47415e-69	-0.199736
RAB11FIP4	2.72101e-69	-0.317238
TCTN3	2.93363e-69	-0.190944
ANKMY2	2.97416e-69	-0.728963
DNTTIP2	3.16135e-69	-0.144162
SRRM1	3.25684e-69	0.398565
IL1RAP	3.39337e-69	-2.14808
HOMEZ	3.47673e-69	-1.50293
HSF2	3.65899e-69	-0.72713
ZNF330	3.97533e-69	-0.175898
ZNF273	4.14693e-69	-1.05219
KCNQ1	4.71954e-69	-3.70103
NTMT1	4.85157e-69	-0.232127
MED11	5.07888e-69	-0.240095
TSPAN31	5.21244e-69	-0.111262
IFRD1	5.53386e-69	-0.694372
PIK3CA	5.63123e-69	-0.345741
DPF3	6.37891e-69	3.73756
EPT1	6.53705e-69	-0.371794
WIBG	6.79815e-69	-0.137688
FBXO16	6.8239e-69	-4.39331
ACOX3	8.31475e-69	-1.2792
PPT1	8.84056e-69	-0.355872
SLC37A3	8.98228e-69	-0.588829
NEK1	9.24176e-69	-0.386245
ARSA	9.4161e-69	-0.808975
APTX	1.01758e-68	-0.376361
CADM4	1.05732e-68	-4.34831
RRM1	1.1228e-68	-0.587705
MRPS14	1.13454e-68	-0.234707
HYI	1.20095e-68	-2.67496
FAM107A	1.20795e-68	-4.85276
GNB4	1.56576e-68	-3.09151
PGGT1B	1.62787e-68	-0.445769
PAXIP1-AS1	1.73692e-68	-0.424011
TYMP	1.87078e-68	-0.36258
HPS5	1.95555e-68	-0.449907
KLHL9	2.00303e-68	-0.126451
MTFR1	2.15735e-68	-1.41336
PITPNM1	2.15937e-68	-0.381756
TRAPPC2P1	2.29792e-68	-0.278691
SC5D	2.41814e-68	-0.468535
PITPNC1	2.42017e-68	1.89325
CEP70	2.56729e-68	-1.36984
MCOLN2	2.66782e-68	2.30522
INTS3	3.49036e-68	-0.362572
RAB20	3.52444e-68	-3.10149
GATA3	4.05583e-68	2.30277
SAMM50	4.0813e-68	-0.130913
PNMA1	4.14098e-68	-0.735557
SOX21-AS1	4.52881e-68	-4.54099
SLC9A1	4.54224e-68	-0.65869
ZNF618	4.79707e-68	-3.74872
HMGCL	5.18943e-68	-0.386795
RP11-386I14.4	5.42161e-68	2.71826
DNAJC13	5.50042e-68	-0.312544
AC009502.4	6.2914e-68	-6.43367
HEBP1	6.51498e-68	-2.00027
ZNF524	6.54107e-68	-0.579174
C6orf57	6.85603e-68	-1.19953
CC2D1A	6.87238e-68	-0.124936
TTBK2	7.68375e-68	-0.45668
NIT1	7.71427e-68	-0.511942
FGFR3	8.33679e-68	-4.02442
RPL39	8.73005e-68	0.115113
FAM20B	9.15568e-68	-0.545535
FAM169A	9.45802e-68	-2.50765
OGFOD3	9.54514e-68	-0.496613
MRPL46	1.04113e-67	-0.330148
DDX56	1.43024e-67	-0.192913
C12orf29	1.84962e-67	-0.678331
ABCA7	1.92647e-67	-0.543943
SRGAP3-AS2	1.96145e-67	-4.7858
PRCC	2.05963e-67	-0.200581
ZNF608	2.15032e-67	-5.30678
BCAT1	2.25752e-67	-3.6895
MCM4	2.35521e-67	-0.847001
TMEM167B	2.68202e-67	-0.254213
FTO	2.75018e-67	-1.15091
PPP1R12B	3.16905e-67	-0.510582
GLRX2	3.61598e-67	-0.496689
AP3S1	3.71177e-67	-0.206278
CCDC167	3.75029e-67	-0.538371
CD46	4.07025e-67	-0.324981
PIGQ	4.13452e-67	-1.15911
PTK2B	4.33163e-67	1.62574
RHBDF1	4.51203e-67	-4.51361
MEPCE	4.54394e-67	-0.437652
ZBED1	4.54511e-67	-0.555121
MAN1A2	4.71268e-67	-0.127407
C1orf123	5.31948e-67	-0.4211
RTFDC1	5.36818e-67	-0.151419
RELA	5.554e-67	-0.165064
ACAT1	6.4627e-67	-0.53133
NDN	6.63514e-67	-4.01216
SNX29	6.6735e-67	-0.37249
CCS	7.29288e-67	-0.175983
ERRFI1	7.92914e-67	-3.39628
MSRA	9.40496e-67	-0.765161
RPS20	9.46359e-67	0.130622
VPS37C	9.62499e-67	-2.48409
PHF6	1.06832e-66	-0.135487
TMEM230	1.06832e-66	-0.128997
SNAPIN	1.09855e-66	-0.233771
GTF3C3	1.14892e-66	-0.184611
TPGS1	1.20141e-66	-0.307377
RP11-139H15.1	1.22496e-66	-0.173146
INF2	1.28955e-66	-3.00948
LINC00035	1.29162e-66	-3.19175
WNK1	1.33776e-66	0.816512
CAMK2G	1.39665e-66	-0.161079
CCDC23	1.40678e-66	-0.639855
HMGCS1	1.93059e-66	-0.238264
AC069363.1	2.02598e-66	3.7264
SLC25A1	2.07375e-66	-0.311678
SENP2	2.19801e-66	-0.106081
ZFAND1	2.23763e-66	-0.396219
VPS37A	2.32681e-66	-0.172687
SOCS1	2.3356e-66	1.42061
EPHX2	2.43592e-66	-2.16864
UXT	2.72309e-66	-0.289189
STOX2	2.79776e-66	-4.85076
SUSD3	2.88519e-66	1.82648
KLF9	2.92453e-66	-0.495625
PYCR2	3.05926e-66	-0.28313
CNOT10	3.25221e-66	-0.202332
DENND2D	4.02869e-66	1.62437
CDKL1	4.26525e-66	-1.3223
FTSJ3	4.34309e-66	-0.114399
WDR18	4.47423e-66	-0.716759
HNRNPAB	4.67234e-66	-0.303123
PAICS	4.6943e-66	-0.730302
SEMA4A	4.69451e-66	-2.14916
SPIN1	5.14567e-66	-0.295506
LGALS1	5.41134e-66	0.617986
MYL6B	5.63113e-66	-0.557145
CDK7	5.67512e-66	-0.62947
CEP78	5.94169e-66	-0.334372
CLDN10	6.04993e-66	-4.05164
HARS	7.10105e-66	-0.142813
AHDC1	7.11077e-66	-0.937987
WDR77	7.20446e-66	-0.426588
TOR4A	7.81941e-66	-2.0618
MAP1B	8.38468e-66	-4.88092
AGAP3	9.18193e-66	-1.36334
DYNLL1-AS1	1.02715e-65	-2.54017
LSM7	1.09466e-65	-0.278131
ALG1L	1.27128e-65	-3.33651
SMARCA1	1.36863e-65	-4.95418
YPEL3	1.47727e-65	-0.213926
RILP	1.8162e-65	-2.11876
ADCY7	1.86455e-65	2.26879
PMM2	2.03227e-65	-0.109239
SLC38A6	2.06455e-65	-0.470828
BCL2L14	2.22585e-65	-2.97568
SLC52A2	2.33463e-65	-0.188394
SLC36A4	2.34792e-65	-0.412655
CLK1	2.46181e-65	1.322
S1PR4	2.552e-65	1.8315
TMEM203	2.70733e-65	-0.209756
C3orf67	2.73931e-65	-3.66747
EXD2	2.92832e-65	-3.16284
RAB21	3.31848e-65	-0.172841
PAK1IP1	3.42202e-65	-0.382327
GDI1	3.67911e-65	-0.213988
MESDC2	4.93026e-65	-0.116542
CRIM1	5.08859e-65	-0.198198
FUZ	5.1825e-65	-2.05212
PCNXL3	5.19871e-65	-0.171541
RRAGC	5.511e-65	-0.325798
TACO1	5.80058e-65	-0.626365
IPO11	6.07474e-65	-1.623
CUL4B	6.23551e-65	-0.443222
PGK1	6.73693e-65	-0.32172
CTAGE5	6.91335e-65	-0.115912
GTF2H3	7.6408e-65	-0.274798
NFAT5	7.68764e-65	-0.152846
EOGT	7.83442e-65	-1.45117
MRTO4	1.03777e-64	-0.245755
SCAP	1.05401e-64	-0.388282
MRPL34	1.13395e-64	-0.121007
MUC21	1.23718e-64	-4.60802
LGI1	1.33363e-64	-4.01368
PRKACA	1.38021e-64	-0.521393
TMEM115	1.4322e-64	-0.708979
INHBB	1.4438e-64	-4.84025
HIC1	1.55434e-64	2.46977
PARP12	1.79125e-64	-0.180329
PRCP	1.85861e-64	-0.921769
EML1	2.13461e-64	-4.1025
WDR93	2.21132e-64	-4.36408
PRR7	2.21261e-64	-1.44968
RINL	2.30574e-64	2.15141
POMT2	2.4775e-64	-3.53545
TPI1	2.53575e-64	-0.409974
ZDHHC23	2.54193e-64	-2.42154
PLEKHM2	2.61676e-64	-0.581618
SYTL5	2.67385e-64	-4.94903
FNIP1	3.07614e-64	-0.28956
PIK3AP1	3.11164e-64	1.39721
CEP41	3.12033e-64	-1.57462
ZDHHC9	3.16264e-64	-2.54047
RBM15B	3.48298e-64	-0.372771
VAT1	3.83688e-64	-1.76177
PIGU	3.9426e-64	-1.20806
CYB5D2	4.19551e-64	-0.387333
BOD1	4.70623e-64	-0.778604
PTBP3	5.57273e-64	-0.293585
TM7SF3	5.80665e-64	-0.163637
GTF2H1	6.68424e-64	-0.206308
PICK1	7.11514e-64	-1.09154
ASXL2	7.26544e-64	1.40474
ATG13	8.86347e-64	-0.216762
TOMM5	9.00546e-64	-0.290542
NUP88	9.23675e-64	-0.180035
CCNG2	9.24186e-64	-0.762975
ATP5S	9.68428e-64	-0.126591
TMX2	9.75339e-64	-0.170519
NSDHL	1.02739e-63	-1.45567
MEF2BNB	1.09546e-63	-0.391049
UHRF1BP1L	1.21174e-63	-0.447797
CDC42EP1	1.21421e-63	-3.37967
CDIP1	1.22711e-63	2.67651
FAM168B	1.23659e-63	-0.202729
STK11	1.3046e-63	-0.1934
TAF10	1.40386e-63	-0.230538
DNAJC25	1.45802e-63	-1.23646
ACER3	1.54619e-63	-0.793842
C5orf56	1.58332e-63	1.35928
BDKRB2	1.69794e-63	-4.78144
IFRD2	1.76251e-63	-0.65093
TRIM37	1.82894e-63	-0.23538
KIFAP3	2.25429e-63	-0.177733
ZYX	2.40718e-63	1.11351
NHS	2.44117e-63	-1.02261
RPL35A	2.49772e-63	0.128157
FBL	2.51062e-63	-0.122792
TLR1	2.66132e-63	-2.11516
DAK	2.70605e-63	-1.31194
PLEK	2.71579e-63	-1.85697
DGCR6L	2.87539e-63	-0.122159
TNFAIP1	3.14785e-63	-0.918735
C21orf119	3.27171e-63	-1.09144
KCNJ15	3.76546e-63	-2.79304
PGAP1	3.84909e-63	-0.827502
AGBL2	3.8926e-63	-3.15334
CBL	3.91894e-63	1.541
COX7A1	3.93297e-63	-4.91033
MRPL45	4.11186e-63	-0.795618
TMEM218	4.32536e-63	-0.718508
GGCX	4.47758e-63	-0.431212
CCDC148	4.75622e-63	-4.75631
OTUD1	6.14177e-63	-1.33635
DVL1	6.67969e-63	-1.39208
CSTF2	6.97941e-63	-1.2599
CENPC	8.08575e-63	1.11192
APITD1	8.11595e-63	-2.27527
ZSCAN31	8.18437e-63	-2.48469
ATIC	8.47553e-63	-0.238212
ASCL2	8.79132e-63	-2.56778
AGO1	8.96451e-63	-0.123229
TRUB2	9.33001e-63	-0.407061
EIF4B	9.86083e-63	-0.170764
KLHL5	1.08341e-62	-0.38324
C6orf203	1.12728e-62	-0.385057
FBXL2	1.13213e-62	-3.75675
JRKL	1.26718e-62	-0.407025
GSE1	1.33509e-62	-0.122747
TMEM189	1.34528e-62	-0.694621
SDF2L1	1.36533e-62	-0.123231
RAB14	1.57874e-62	-0.251073
ZNF101	1.65096e-62	1.94427
GNA14	1.66201e-62	-4.46484
BCL11A	1.83163e-62	-5.02129
LYSMD2	1.98349e-62	-0.248028
FAM83A	2.01547e-62	-4.16142
SRSF9	2.09713e-62	-0.340785
MNDA	2.12909e-62	-1.98975
SLC10A5	2.29729e-62	-4.5644
XAF1	2.30311e-62	0.780508
NUDT7	2.30549e-62	-1.86286
DUS4L	2.31665e-62	-0.692483
STX8	2.32947e-62	-0.138482
CDH3	2.69798e-62	-4.26248
MOV10	3.03308e-62	-0.360378
AAED1	3.71263e-62	-0.778112
UBASH3A	4.07694e-62	2.7721
XCL2	4.10134e-62	2.56793
ACOT11	4.13366e-62	-3.78433
R3HDM1	4.22114e-62	1.80511
FLOT2	4.24443e-62	-0.232571
ALS2CR12	4.45469e-62	-3.40196
STAT1	4.7789e-62	-0.299929
TLE2	5.37184e-62	-4.14727
ARRDC4	5.67776e-62	-2.52373
GUF1	6.02114e-62	-0.194373
SPIDR	6.22869e-62	-0.118269
STX5	6.71373e-62	-0.265729
SUMF1	6.96365e-62	-0.698539
JAKMIP2	7.49145e-62	2.7797
ECH1	1.03151e-61	-0.142721
AC159540.1	1.07604e-61	-0.183031
LIPA	1.18015e-61	-0.482671
HADHA	1.20149e-61	-0.133368
PES1	1.21107e-61	-0.54636
PTTG1	1.26672e-61	1.5354
C2orf81	1.28754e-61	-3.04698
HEY1	1.61179e-61	-5.19488
MRPS12	1.73895e-61	-0.101723
CAPN12	1.85143e-61	2.25093
SCGB3A1	2.04197e-61	-4.05502
MPDZ	2.14695e-61	-5.16598
KIF6	2.15243e-61	-4.60209
ZNF587	2.16916e-61	-0.276575
C2CD2L	2.30275e-61	-0.927226
CYLD	2.37857e-61	1.02385
C10orf67	2.4499e-61	-4.77296
SSBP1	2.54388e-61	-0.309975
SIAH1	2.56611e-61	-0.765018
MYL12A	3.11103e-61	0.196983
POLR1D	3.23418e-61	-0.150897
PIK3CD	3.42795e-61	1.85861
WDR41	3.44199e-61	-0.766288
MESDC1	3.6242e-61	-0.713954
PHKG2	4.23563e-61	-0.319745
PIP5K1A	4.5975e-61	-0.412564
MRPL16	4.70099e-61	-0.18954
LAS1L	4.76273e-61	-0.197901
PLAGL2	5.19939e-61	-0.72718
C11orf63	5.33385e-61	-0.898897
ANP32B	5.34626e-61	-0.238103
WRNIP1	5.62412e-61	-0.224869
MRPS6	5.99763e-61	-0.153749
IRAK1BP1	6.82596e-61	-1.21313
ATL2	7.414e-61	-0.636629
CASP4	7.52385e-61	-0.226647
EXOC6	8.04188e-61	-0.120847
CDCA7L	8.31484e-61	-3.1279
SERTAD3	8.53894e-61	-0.60473
MARK1	1.09241e-60	-4.30708
LPCAT3	1.11354e-60	-0.448048
PRODH	1.13911e-60	-3.06742
FAM115A	1.2159e-60	-0.120689
SUOX	1.2353e-60	-2.47018
SSBP4	1.27182e-60	-0.195292
C21orf33	1.3191e-60	-0.239558
PER1	1.41137e-60	-0.468802
UQCRB	1.42777e-60	-0.437513
REPS2	1.55746e-60	-3.6064
PAX9	1.652e-60	-4.27562
RANBP1	1.69839e-60	-0.13676
BHLHE40	1.70105e-60	-0.20636
CHPF2	1.70169e-60	-0.414494
ATG4A	1.96036e-60	-0.729183
FARSA	2.08029e-60	-0.284297
CPSF3	2.08736e-60	-0.250468
FBLN1	2.11816e-60	-4.59833
FAHD1	2.25094e-60	-0.485377
PHYKPL	2.67714e-60	1.62541
MAP2K4	2.78527e-60	-0.26402
RCAN1	2.87529e-60	-1.51997
AGA	3.00073e-60	-0.181012
WDR31	3.07761e-60	-3.75357
TFF1	3.2705e-60	-3.22965
PLEKHM1	3.61502e-60	-0.189396
TRIP4	3.63132e-60	-0.212463
DEXI	3.72175e-60	-0.414119
LYRM4	3.96491e-60	-0.885241
GTF3C2	4.85613e-60	-0.319684
YTHDF1	5.7981e-60	-0.316453
ATG4B	6.9178e-60	-0.117682
CCDC127	6.97631e-60	-0.384687
KB-1562D12.1	7.70262e-60	-5.02284
FMO2	8.17551e-60	-5.31754
PYURF	8.29374e-60	-0.126069
KIAA0895	8.47459e-60	-3.90899
CEP170	8.53771e-60	-0.553049
TATDN1	9.1288e-60	-0.194034
FAM219B	9.20177e-60	-0.104752
MAEA	9.56688e-60	-0.165796
GLA	9.77919e-60	-1.25867
CMPK2	1.05539e-59	-0.495999
LAMP3	1.08426e-59	-1.67324
SSH3	1.08449e-59	-1.21567
PTGS2	1.12542e-59	-2.27641
NEDD8	1.17361e-59	-0.356682
NDUFA7.1	1.20701e-59	-0.713264
SEC14L3	1.22174e-59	-4.4943
CREB3L4	1.253e-59	-1.78074
LARP7	1.25332e-59	-0.125311
KCNK6	1.49341e-59	-1.0378
TIMM23	1.58133e-59	-0.408045
ECSIT	1.58583e-59	-0.702488
IFITM2	1.64355e-59	0.336183
DPYD	1.66364e-59	-0.311868
RPS23	1.79762e-59	0.119829
RRP12	2.425e-59	-1.76967
NSMCE2	2.45133e-59	-0.178482
AGBL5	2.76454e-59	-1.8795
VEZT	2.78336e-59	0.105113
BNIP3	3.04911e-59	-1.59149
C4orf36	3.11258e-59	-1.93952
ARHGAP20	3.20892e-59	-4.53819
RSL24D1	3.33385e-59	-0.149626
SHANK2	3.45879e-59	-4.63877
RBM41	3.67292e-59	-0.267067
C2orf47	3.959e-59	-0.895291
CEP112	3.9856e-59	-2.21353
FGFR1OP	4.20324e-59	-0.192125
TMEM181	4.20522e-59	0.129127
MMGT1	4.57039e-59	-0.401962
RP11-1094M14.11	4.80646e-59	-0.262402
PEX19	5.32836e-59	-0.640545
C15orf39	5.53342e-59	-1.08406
FBXO25	5.55616e-59	-0.235012
BBS4	5.58727e-59	-0.379367
SLC31A2	6.08064e-59	-2.80526
LACC1	6.14823e-59	-1.55819
STK19	6.31755e-59	-0.222253
C12orf74	7.14116e-59	-4.54851
IGSF10	7.27158e-59	-4.14599
CRYBG3.1	7.93518e-59	-4.3075
LRRC45	8.04739e-59	-1.26743
PCGF2	8.17498e-59	-3.69392
METTL15	8.19306e-59	-0.319988
ECT2	8.88517e-59	-2.18647
TPRXL	9.12202e-59	-4.48226
LMAN2	1.0582e-58	-0.175023
SSPN	1.13035e-58	-4.82552
CCDC117	1.17752e-58	-0.247942
NF2	1.27938e-58	-0.309567
NSA2	1.28826e-58	-0.306425
ZNF688	1.33487e-58	-0.267361
CDKN1C	1.36634e-58	-3.08634
SLC15A3	1.47105e-58	-3.45793
LYAR	1.51504e-58	1.57213
MCEE	1.59847e-58	-0.452448
ANKIB1	1.65966e-58	0.116686
UTP18	1.66562e-58	-0.16105
SART1	2.06386e-58	-0.185883
EHHADH	2.44607e-58	-1.99621
IFI35	2.49832e-58	-0.146066
MCCC1	2.65532e-58	-0.731487
SPATA20	2.75823e-58	-0.754608
SPNS1	2.8221e-58	-0.132814
PFKFB2	3.04306e-58	-2.74902
BTBD9	3.4964e-58	-0.919446
PIK3C2B	3.5089e-58	-1.27374
TRIAP1	3.64791e-58	-0.45773
BZW1	3.90323e-58	-0.364491
TK2	3.96135e-58	-0.160006
GBA	4.09441e-58	-0.858748
CTD-2020K17.1	4.14148e-58	2.34251
SLC9A8	4.36202e-58	-0.219841
NDUFAF1	4.52602e-58	-0.415534
BEST4	4.65862e-58	-2.87927
CSRP1	4.7282e-58	-0.230502
RP1-8B1.4	5.11227e-58	-3.30532
SLC39A11	5.52666e-58	-1.05668
MORN1	5.86881e-58	-2.40286
SH3BP1	6.06103e-58	1.68688
MYO7A	6.30958e-58	3.68233
ZNF117	6.46423e-58	-0.584214
POLR3C	6.82054e-58	-0.583215
VANGL2	7.19358e-58	-4.22421
LRRC27	7.59096e-58	-1.39773
WDR47	7.90509e-58	-1.11812
DYRK4	9.13706e-58	-1.1123
FAR2	9.38882e-58	-1.95118
SLC4A2	1.03346e-57	-0.598919
RPRM	1.0525e-57	-4.38992
KIAA1958	1.07932e-57	-2.49344
AC009133.14	1.08749e-57	-1.45566
TLR2	1.09048e-57	-3.11425
ASPSCR1	1.09364e-57	-0.149385
7SK.2	1.10238e-57	0.861233
PCMTD2	1.17999e-57	-0.167551
H2AFV	1.19588e-57	-0.119811
NT5DC2	1.24169e-57	-3.02556
BLNK	1.56652e-57	-4.02076
SRPRB	1.71464e-57	-0.144052
PSMB8	1.76599e-57	-0.371326
FHIT	1.85837e-57	-3.47352
RPL35	2.07296e-57	0.141787
ACAP2	2.16467e-57	-0.110059
ANAPC10	2.18702e-57	-0.332743
RP11-1C1.7	2.70204e-57	-4.66903
PAPD5	2.72261e-57	-0.166562
APOBR	2.80992e-57	1.8902
ERICH2	2.87162e-57	-4.82796
SOWAHC	3.5291e-57	-4.15039
HIST1H1C	3.64157e-57	-0.249293
FERMT3	3.69286e-57	1.07785
ZCCHC14	3.90983e-57	-1.50846
NCS1	4.50292e-57	-1.69853
C1orf228	4.7635e-57	-2.40793
NUP93	4.82672e-57	-0.48773
ZBTB21	5.39638e-57	-0.573898
FAF1	5.43189e-57	-0.297864
PDIA3	5.54272e-57	-0.374598
WDR1	5.54425e-57	-0.134924
ITGB6	5.81453e-57	-4.21672
UBALD2	5.91675e-57	-0.119693
CXCR4	6.43772e-57	0.963474
ATP5E	6.50278e-57	-0.45651
CPT2	6.59424e-57	-0.573446
CD97	6.70925e-57	1.06255
CCHCR1	7.57956e-57	-0.957673
NRAS	8.23337e-57	-0.214255
PLEKHA4	9.47948e-57	-3.85801
SCO1	9.55535e-57	-0.216728
DIP2B	1.00057e-56	-0.552534
RQCD1	1.03212e-56	-0.120343
RMND5A	1.03235e-56	-0.262164
RSBN1L	1.05197e-56	0.686013
WWOX	1.17888e-56	-0.794817
CLIC4	1.29428e-56	-3.77171
HEATR5B	1.47558e-56	-0.221912
FBXO15	1.51102e-56	-4.14721
SPI1	1.51102e-56	-2.52366
CLHC1	1.66825e-56	-2.08584
KIF3A	1.74025e-56	-0.184572
ERICH1	1.87472e-56	1.28139
LINC00426	1.91333e-56	3.07079
KLHDC3	2.04085e-56	-0.49491
CCDC89	2.1187e-56	-3.35776
CDK11A	2.23403e-56	1.37251
SPRYD3	2.52457e-56	-0.283384
ALDH6A1	2.59659e-56	-1.38308
SEC24B	2.91032e-56	-0.297783
SSNA1	3.24162e-56	-0.105032
SNN	3.74038e-56	-2.43507
GADD45G	4.2716e-56	-0.684606
PTK7	4.48273e-56	-1.96381
GAPDH	4.54455e-56	-0.407922
NRBF2	4.55275e-56	-0.103976
ALDH5A1	4.7943e-56	-1.20617
TRPV4	5.34195e-56	-4.2368
ARHGEF6	5.59616e-56	1.67513
EFCAB6	5.86377e-56	-4.36754
TCTA	5.87108e-56	-0.176074
RP11-774O3.3	5.96959e-56	-2.10848
WFDC6	6.32338e-56	-4.80542
TMEM214	6.63411e-56	-0.143795
EVA1B	6.65609e-56	-1.04893
MOSPD1	6.68901e-56	-1.0083
ANKRD6	7.18662e-56	-2.55158
WWC2	7.42717e-56	-3.50935
CCR1	7.48729e-56	1.03315
HEATR2	8.48063e-56	-1.3079
ORC3	9.3779e-56	-0.196143
KLHL21	9.45752e-56	-0.744455
ADSSL1	9.88075e-56	-2.75898
CXCL6	9.90513e-56	-3.28859
CDKN2A	1.0254e-55	-0.798712
SFXN2	1.02704e-55	-0.929082
ZCWPW1	1.06605e-55	-0.726137
UBE3B	1.07319e-55	-0.19474
COL9A2	1.17478e-55	-2.42897
MNT	1.24559e-55	-0.508
PAIP2B	1.25856e-55	-2.28225
FAAH2	1.39235e-55	-3.66459
ANO10	1.45072e-55	-1.81055
C9orf171	1.51934e-55	-3.97933
METTL2A	1.52741e-55	-0.439958
IFI16	1.5462e-55	0.304715
MRPL24	1.58853e-55	-0.465567
RIPK2	1.62467e-55	-1.80476
DPH6	1.86344e-55	-0.473567
FER	1.89453e-55	-1.00497
NAB1	1.90115e-55	-0.270535
WDR35	1.93192e-55	-1.10559
ZC3H12C	1.949e-55	-2.3207
RFWD2	2.01732e-55	-0.206674
SLC7A8	2.04153e-55	-2.80904
ZNF787	2.05744e-55	-0.479091
CEP44	2.28576e-55	-0.110762
PACRGL	2.33455e-55	-1.12339
C19orf66	2.39336e-55	1.20753
MRPL48	2.57854e-55	-0.56508
FAM65B	2.99255e-55	-0.660129
ZNF358	3.19243e-55	-1.69232
ORMDL1	3.2564e-55	0.922019
DZIP1	3.54865e-55	-4.61589
POLR3H	3.70472e-55	-0.705112
FRAT2	4.02534e-55	-0.813267
CATSPER2	4.22274e-55	-0.797938
GIPR	4.43048e-55	-1.24512
LIG4	4.45542e-55	-0.630243
CD276	4.54737e-55	-3.81933
GAS7	5.3818e-55	-2.39652
LINC00478	5.59927e-55	-4.34886
TMEM60	5.69231e-55	-0.332575
TNRC6A	5.77012e-55	0.13024
C1orf172	6.01303e-55	-3.62527
HSD17B8	6.03752e-55	-1.00713
CDK5RAP3	6.18271e-55	0.122335
CWF19L2	6.9309e-55	1.3983
TAF6	7.56918e-55	-0.404187
NELFA	1.00184e-54	-0.172467
KCNS3	1.00442e-54	-4.55374
POLR1C	1.03539e-54	-0.484361
TMEM192	1.26457e-54	-0.181582
SLC46A3	1.29536e-54	-0.18967
RNF40	1.30592e-54	-0.247522
PARP3	1.31344e-54	-1.54899
BTBD6	1.33114e-54	-0.259029
FBXL13	1.5712e-54	-2.23451
DCPS	1.57431e-54	-0.386777
BAIAP2-AS1	1.57705e-54	-2.39499
GJB5	1.91731e-54	-4.45587
RP4-666F24.3	2.02393e-54	-3.8194
HLCS	2.04514e-54	-0.503342
UBXN7	2.56068e-54	0.104262
RPSA	2.7498e-54	0.200259
C5orf51	2.8747e-54	-0.476584
SLC2A13	3.02746e-54	-0.898998
TBC1D7	3.05745e-54	-0.903535
RHOT1	3.07367e-54	-0.162549
ANKS6	3.08003e-54	-2.31044
ENOPH1	3.7013e-54	-0.138584
DDX49	4.05407e-54	-0.257468
RP11-281P23.1	4.8271e-54	-3.99497
SCRN3	5.09937e-54	-0.834624
SH3BGRL	5.21108e-54	-0.185903
OSMR	5.61581e-54	-4.568
CCDC171	6.18994e-54	-0.675981
TMEM41A	6.27785e-54	-0.228009
PTPRH	6.92712e-54	-3.95316
USP15	7.39401e-54	0.787047
MORN3	8.00084e-54	-2.18086
OMA1	8.24346e-54	-0.346897
CCDC58	8.71846e-54	-0.760097
C5orf45	8.8266e-54	-0.227257
RP11-368I7.4	8.84364e-54	-3.46651
SNTB1	1.0655e-53	-0.542952
TOMM20	1.12616e-53	-0.284046
LAMB2	1.13435e-53	-4.4829
CDK5	1.22455e-53	-1.12513
FERMT2	1.61345e-53	-3.54716
FOXK2	1.63632e-53	-0.549027
FAM222B	1.68258e-53	-0.314345
HHLA2	1.85532e-53	-4.83187
ARL16	1.88171e-53	0.110906
PAQR4	1.93798e-53	-2.13644
KIAA0907	1.97237e-53	0.128006
CAPG	2.10494e-53	-0.28527
TXNRD2	2.15341e-53	-0.726035
IPP	2.18425e-53	-0.138334
CYP27A1	2.28613e-53	-3.80422
42248	2.39931e-53	-0.123037
TTC22	3.05372e-53	-1.14029
SGTA	3.21431e-53	-0.543731
RPL22L1	3.4352e-53	-0.100715
GPKOW	3.61382e-53	-0.676727
DPAGT1	3.90146e-53	-0.705804
TRA2B	3.96982e-53	0.91142
TPP1	3.99019e-53	-0.139966
RAB38	3.99372e-53	-3.07452
ID4	4.28657e-53	-4.58092
EGLN1	4.29391e-53	-0.324251
GAS2L2	4.30416e-53	-4.32071
ADCK4	4.43322e-53	-0.556615
TMX4	4.62636e-53	1.12849
NR1D1	4.63217e-53	-1.66994
TSPYL4	4.74623e-53	-0.185151
MFSD5	5.11748e-53	-0.627233
DNAJB9	5.41285e-53	-0.351784
RAB32	5.41714e-53	-2.83405
PSMA5	5.45734e-53	-0.205516
EIF2B3	5.45797e-53	-0.361638
JMJD8	5.63491e-53	-0.269994
KLK10	5.78801e-53	-4.54765
MIS18A	5.93014e-53	-0.826895
NR6A1	6.19958e-53	-4.32314
ZNF626	6.79927e-53	-0.947181
ISYNA1	6.9209e-53	-1.03589
DNAH14	7.53171e-53	-2.89281
TTC30B	7.62389e-53	-2.16556
CBWD1	7.62752e-53	-0.263224
TM2D1	7.75072e-53	0.14309
IDH2	7.89273e-53	-0.143157
IRX5	7.93806e-53	-5.4102
SP110	8.0408e-53	0.740888
RPRD1B	8.48579e-53	-0.353415
CAMSAP3	8.62901e-53	-4.02508
ENTPD6	9.90109e-53	-1.02492
GEMIN6	1.00411e-52	-0.339071
ARL4D	1.07144e-52	-2.78811
ADORA2B	1.08824e-52	-4.68959
EIF3E	1.24335e-52	-0.208255
FGFR1OP2	1.27875e-52	1.2062
LNX2	1.29511e-52	-0.975026
DNAJC17	1.33786e-52	-0.424092
C3orf58	1.35377e-52	-0.43282
DGAT1	1.40989e-52	-0.341694
ZNF292	1.74842e-52	0.865637
PCNXL4	1.81363e-52	-0.258069
NME9	1.95752e-52	-3.91009
TXNIP	2.05126e-52	0.250321
NBL1	2.24928e-52	-0.103139
TMPRSS13	2.37922e-52	-3.38906
CCDC135	2.58771e-52	-4.54006
ARHGAP35	2.66291e-52	0.137896
LATS2	2.95826e-52	-2.24489
AC002472.13	3.08513e-52	-3.74747
PRPF40B	3.15452e-52	-1.31424
OXSR1	3.6833e-52	-0.239252
ARPC5	5.06894e-52	-0.364613
B4GALT2	5.29119e-52	-2.4955
PCYT1A	5.5747e-52	0.123675
HSCB	5.68913e-52	-0.470503
GBP4	5.78122e-52	-0.235236
HERPUD2	5.78143e-52	1.54901
MAST2	6.22593e-52	-1.81525
TDRD7	6.32794e-52	-0.976997
RGMB	6.63941e-52	-5.3227
HNRNPU	7.42049e-52	0.298774
SMUG1	9.16056e-52	-0.746923
RUFY1	1.12005e-51	-0.181428
LINC00958	1.26512e-51	-3.70809
MECR	1.30734e-51	-1.30331
C16orf45	1.33345e-51	-1.79234
FAM149A	1.36849e-51	-4.65752
OXTR	1.48896e-51	-4.30251
UBE4B	1.49626e-51	-0.29898
BET1L	1.74046e-51	-0.289
ACO1	1.77853e-51	-0.401569
TPM4	2.10468e-51	-0.305443
RTDR1	2.33422e-51	-4.40709
BPNT1	2.42988e-51	-0.539929
CROCC	2.56499e-51	-1.38299
DTHD1	2.77845e-51	-0.820511
PEX3	2.85009e-51	-0.120638
GPR180	3.03749e-51	-0.411972
RNF39	3.2857e-51	-3.91398
ETAA1	3.39002e-51	-0.446231
PBX2	3.84037e-51	-0.154951
MPHOSPH10	4.16759e-51	0.102983
ZNF444	4.22805e-51	-0.898877
POLE4	5.78807e-51	-0.101601
ZNF219	6.60644e-51	-2.25842
ZNF710	6.63797e-51	-1.66786
RPS21	6.68437e-51	0.15694
SYVN1	6.76993e-51	-0.428933
TSC22D2	6.9868e-51	-0.493692
USP18	7.22276e-51	-0.258263
RPS6KB1	7.35111e-51	0.113927
MFSD11	8.11266e-51	-0.143663
CCDC74B	8.15784e-51	-4.83206
AGTPBP1	8.32272e-51	-0.513311
GSTA4	8.38876e-51	-3.22554
SLC25A10.1	9.11951e-51	-2.29195
DDX46	9.87666e-51	0.561675
GTF3C4	1.01989e-50	-0.274203
KLRC3	1.02511e-50	4.35967
CCDC122	1.03598e-50	-1.60035
RPL6	1.1248e-50	0.118186
TEF	1.15403e-50	-2.12074
TRIP13	1.25758e-50	-3.38522
HCFC1R1	1.59233e-50	-0.332294
RAB3D	1.63347e-50	-1.75448
TBC1D32	1.82166e-50	-0.742831
ATG9B	1.91054e-50	-3.10848
CCDC120	1.94857e-50	-1.58512
DEK	2.0522e-50	0.497514
PHF2	2.05228e-50	-0.36773
ABHD17B	2.05228e-50	-0.400858
AKT2	2.07942e-50	0.101444
COX7A2L	2.20582e-50	-0.120377
TNFRSF9	2.2569e-50	3.90459
HOXB2	2.48655e-50	2.64037
DMTN	2.59517e-50	-0.701148
PUSL1	3.10185e-50	-0.94989
RCBTB1	3.22723e-50	-0.878237
SETD4	3.32935e-50	-0.224985
DYDC1	3.50077e-50	-3.94319
RUNX2	3.52431e-50	-0.75545
ARHGEF10L	3.63044e-50	-4.06876
GUK1	3.64954e-50	-0.369767
NCR1	3.91592e-50	4.12402
NSF	3.93529e-50	0.124553
ZNF814	4.11195e-50	-0.602644
AP2B1	4.3419e-50	-0.202429
CCDC149	4.87631e-50	-4.05397
RP4-625H18.2	5.18202e-50	-4.52503
CINP	5.19985e-50	-0.238623
DDX41	5.39452e-50	-0.352231
CTD-2228K2.5	5.68015e-50	-1.29813
UHRF1BP1	5.72934e-50	-0.730588
TNNC1	5.7902e-50	-3.46548
SYT7	6.93115e-50	-4.95452
DNAJC30	7.34963e-50	-0.331083
CKMT1B	7.54728e-50	-3.83219
MIOS	7.988e-50	-0.735252
SCARA3	8.09842e-50	-4.59009
GBE1	8.39045e-50	-1.64045
ATAD3A	8.4247e-50	-1.09791
ATF7	8.51335e-50	-0.114783
DNAJC3-AS1	8.55597e-50	-0.96362
PAPSS2	8.86119e-50	-3.29521
SLC30A1	9.26607e-50	-0.830196
C1orf35	1.00675e-49	0.113483
RNASEL	1.00817e-49	-0.329757
ZNF207	1.0983e-49	0.636354
COG2	1.16697e-49	0.1134
SPATA4	1.45825e-49	-4.82943
TRMT5	1.47136e-49	-0.887417
ZNF704	1.48355e-49	-4.57716
ACADSB	1.58938e-49	-0.452962
DIAPH1	1.62503e-49	0.87839
DHX16	1.7312e-49	0.12701
FAM175B	1.89213e-49	-0.172002
TAPT1	1.98839e-49	-0.389852
TNFRSF10B	2.05881e-49	-1.22385
RABGGTA	2.13151e-49	-0.59649
TET3	2.20251e-49	-0.646391
METTL21A	2.25025e-49	-0.691509
MEGF9	2.51633e-49	-0.690496
IL20RB	2.66822e-49	-3.4011
NPM2	2.66822e-49	-1.88572
ENTPD5	2.81628e-49	-0.560357
RAB40C	2.93505e-49	-1.2815
PPIF	2.93631e-49	-0.356635
EIF4EBP1	2.9575e-49	-0.514188
HSP90B1	3.11115e-49	-0.362189
CCZ1B	3.11992e-49	-0.460704
NMD3	3.31921e-49	-0.156268
XPO7	3.34265e-49	-0.137878
ASB2	3.4547e-49	2.14821
TMEM178B	3.7529e-49	-4.29404
NFKBIL1	3.91351e-49	-0.626603
BCAS4	4.11592e-49	1.7808
STK11IP	4.32139e-49	-1.05477
PEMT	4.67193e-49	-1.08066
AP3S2	4.74977e-49	-1.12419
GRWD1	4.8477e-49	-0.278028
AP3B1	5.08914e-49	0.118965
PEX11G	5.16244e-49	-3.06775
U2AF2	5.39973e-49	0.112925
FAM222A	5.61233e-49	-3.79169
MAFB	5.71883e-49	-3.12871
RP11-1143G9.4	6.85054e-49	-2.8678
BRPF3	6.85812e-49	-0.760456
MTHFD1L	6.89351e-49	-1.42871
RP11-263K19.4	7.68375e-49	-4.05865
RP11-156K13.1	7.70167e-49	-5.35726
C1orf141	8.41326e-49	-4.83165
SESN1	8.84091e-49	-0.463537
CIITA	9.06041e-49	-1.84323
TRAM2-AS1	9.89295e-49	-2.65948
CAND1	1.0259e-48	0.130492
KAT8	1.07658e-48	-0.193098
PIGK	1.10216e-48	-0.308452
MICAL3	1.1625e-48	-0.87499
SSR4	1.2132e-48	-0.362337
DOCK5	1.23379e-48	-0.285604
RORC	1.32345e-48	-1.41785
BTF3	1.32674e-48	-0.385286
SPRY2	1.34949e-48	2.76819
IGSF6	1.40102e-48	-2.38235
AVL9	1.4222e-48	0.100196
TIMM9	1.54464e-48	-0.294189
LZTS2	1.55386e-48	-1.09804
ANKRD22	1.56925e-48	-4.02424
CTC-503J8.6	1.70319e-48	-0.665255
SCRIB	1.72359e-48	-0.653916
PDIK1L	1.73586e-48	-0.503163
PTPN21	1.8416e-48	-4.35195
APOBEC3A	1.92273e-48	-2.68895
CCL4L2	2.29633e-48	2.99785
GBA2	2.46293e-48	-0.11055
CYB5R2	2.5347e-48	-3.83498
HDAC8	2.61886e-48	-0.129535
LANCL2	3.03615e-48	-1.30543
AACS	3.08974e-48	-0.575672
KALRN	3.7303e-48	-3.77198
MOCOS	3.97337e-48	-4.11529
AFMID	4.00557e-48	-2.45739
RP11-140K17.3	4.40861e-48	-0.891392
ZNF320	4.51571e-48	-0.722647
SLC27A1	4.52922e-48	-0.645665
COQ7	4.83516e-48	-0.114537
PACS2	5.00258e-48	-0.412238
SEL1L	5.18101e-48	0.139457
GPR65	5.97622e-48	0.820522
MRPL39	6.12454e-48	-0.479159
KIAA0753	6.66808e-48	-0.663453
FOPNL	6.91249e-48	-0.195108
SFXN4	7.24373e-48	-0.596439
PTER	9.37569e-48	-0.130624
AFAP1	9.49771e-48	-1.17204
MCRS1	9.65944e-48	-0.16743
SBNO2	1.02392e-47	-0.10014
STK35	1.06101e-47	-0.678758
RP11-412H8.2	1.10878e-47	-5.08873
SOX9	1.23226e-47	-4.92257
AGPS	1.24284e-47	-0.132969
ZBTB42	1.27659e-47	-1.51392
YIPF2	1.3237e-47	-1.60952
BCLAF1	1.33599e-47	0.47153
BCAR3	1.55775e-47	-2.83534
PSMA7	1.55818e-47	-0.373696
MPHOSPH6	1.67221e-47	-0.295009
COL4A5	1.74128e-47	-4.67583
LINC00883	1.79139e-47	-2.77937
GJB3	1.80051e-47	-4.51156
TSC1	1.82107e-47	-0.122299
OPHN1	1.8977e-47	-5.18942
SLC4A4	1.90483e-47	-2.93819
ATPAF1	1.9506e-47	-0.323526
CTD-2336O2.1	1.97133e-47	-0.27277
KLF13	2.05162e-47	1.27549
ACVR1	2.06069e-47	-1.71735
ABCF3	2.09096e-47	-0.239881
HIVEP2	2.18332e-47	-0.226739
CMSS1	2.67747e-47	-0.542477
EIF4G2	2.74247e-47	-0.357478
CASP6	2.8061e-47	-0.920028
MAP2K1	2.80631e-47	-0.235057
RPSAP58	3.24366e-47	-0.347096
ILF3-AS1	3.83614e-47	0.114446
SIRT5	3.92847e-47	-0.691635
HPSE	4.00225e-47	-0.954393
WRAP53	4.0866e-47	-1.12685
NMT1	4.51371e-47	0.102189
HNRNPA1	4.70365e-47	0.321076
NME4	5.00478e-47	-1.61166
KCNJ2	5.03321e-47	-3.78205
ALS2	5.04594e-47	-0.904234
CDC34	5.2945e-47	-0.17336
WNK2	6.54108e-47	-4.42135
TSPYL2	6.68011e-47	1.80146
NR4A1	7.68428e-47	1.46151
DOLK	7.90136e-47	-1.02811
PSMD8	8.61242e-47	-0.240627
MCF2L	8.63806e-47	-2.53294
RHBDD3	9.16411e-47	-0.802414
BIN3	9.43703e-47	-0.197073
ARID2	1.12584e-46	0.161494
UBAP1	1.20086e-46	-0.27957
DHFR	1.20315e-46	-0.338267
NFKBIA	1.38976e-46	-0.299142
C9orf91	1.46557e-46	-1.46051
TUFT1	1.55951e-46	-3.41742
FBXW4	1.56073e-46	0.146701
RP11-473M20.7	1.57102e-46	2.47523
HNRNPM	1.619e-46	-0.236592
TXLNB	1.65091e-46	-2.26829
KIF21B	2.20744e-46	2.6539
PRPF4	2.34766e-46	-0.135225
COMMD5	2.3957e-46	-0.140916
STX19	2.88508e-46	-2.96267
EMP1	2.98966e-46	-4.52177
ADAR	3.07946e-46	0.508658
VCPIP1	3.32396e-46	0.120337
SH3BP5	3.35766e-46	-0.150176
GALNT2	3.40745e-46	0.14573
TMED8	3.42724e-46	-0.261289
FARS2	3.51532e-46	-0.813057
FBXO18	3.7163e-46	-0.141965
PLEKHB1	3.76739e-46	-2.93679
ALDH3B2	4.1343e-46	-4.50909
ULK1	4.38055e-46	-0.512502
ARL6IP4	4.55307e-46	-0.292429
CCL15	4.64595e-46	-4.66919
NUP133	5.84018e-46	-0.525801
STK36	6.35355e-46	-1.92925
QTRTD1	6.75632e-46	-0.254991
MIR4435-1HG	7.43525e-46	-0.130577
RIOK2	7.53848e-46	-0.252399
CSAD	8.27644e-46	-0.323206
C17orf75	8.29801e-46	-0.378144
GNL1	8.70547e-46	0.103
MCC	8.92081e-46	-1.42509
PEX11B	9.37501e-46	-0.275044
MAP3K11	1.01279e-45	-0.157208
PATL1	1.02235e-45	-0.213386
SHB	1.03648e-45	-4.56298
HDHD2	1.08681e-45	-0.205673
RP11-732M18.3	1.13991e-45	-0.108657
NUPL1	1.15341e-45	0.129798
EMC9	1.18203e-45	-0.268071
PLEK2	1.27029e-45	-4.31499
ANKFN1	1.34271e-45	-4.10028
ARG2	1.38021e-45	-3.87474
WDR12	1.38528e-45	-0.741937
TNPO2	1.41383e-45	-0.212322
XAB2	1.41964e-45	-0.203488
TBL2	1.46851e-45	-0.713313
C12orf49	1.50837e-45	-0.480505
TOR1B	1.57538e-45	-0.458269
TSC22D3	1.63341e-45	1.1851
TMEM37	1.78852e-45	-4.04164
MOSPD3	1.7996e-45	-0.438896
XCL1	1.81194e-45	2.07718
RECQL5	1.88413e-45	-0.934911
UNK	1.93817e-45	-0.136887
C2orf49	2.02634e-45	0.175923
MTMR2	2.26765e-45	-0.626116
VTCN1	2.47466e-45	-4.66909
STK25	2.74297e-45	-0.141988
CBFA2T2	2.79672e-45	-0.126962
TNPO3	2.80447e-45	-0.186504
TNKS	2.81223e-45	0.155059
KIAA1257	2.90989e-45	-4.57237
KAT5	2.92731e-45	-0.188104
MTMR10	3.01256e-45	-0.567947
NOC4L	3.12853e-45	-0.674632
FAM131A	3.2625e-45	-1.74519
TFEB	3.27754e-45	-1.16204
MAP3K9	3.36508e-45	-1.85256
TCF7L1	3.41719e-45	-4.4686
NUGGC	3.50007e-45	3.80052
QRSL1	3.5945e-45	-0.173914
TPMT	3.60494e-45	-0.217128
SNHG10	4.28033e-45	-1.39011
TMEM139	4.73898e-45	-2.96685
IQSEC2	4.77582e-45	-4.05407
IWS1	4.80473e-45	0.168648
FAM188B	4.82331e-45	-2.72311
CUL5	4.83698e-45	0.192639
SHC1	4.957e-45	-0.154202
LINC00094	5.07887e-45	-1.14383
PEX7	5.19943e-45	-1.14321
NFKB2	5.36601e-45	-0.433488
NUP37	5.78731e-45	-0.38402
ABHD14B	5.83943e-45	-0.217497
NDUFAF4	6.01224e-45	-0.303639
TASP1	6.23407e-45	-0.481157
CELSR2	6.27271e-45	-2.04692
IL27RA	6.35298e-45	2.06175
MCOLN1	6.58985e-45	-0.547426
EDF1	7.05919e-45	-0.347074
SDSL	7.37012e-45	-2.36347
CUL2	7.37213e-45	0.152345
PGM1	7.75665e-45	-0.56272
BRAP	7.79142e-45	-0.191431
RP11-220I1.1	8.21811e-45	0.127614
GCN1L1	8.89795e-45	-0.140613
GORASP1	9.09052e-45	-1.1058
NCOA7	9.29842e-45	-0.120869
ABCF2	9.34095e-45	-0.275643
CSE1L	1.05612e-44	-0.442532
FBLIM1	1.07191e-44	-1.56202
BLOC1S1	1.14109e-44	-0.280613
SLC35B2	1.28126e-44	-0.349304
TMPRSS3	1.3202e-44	-1.17105
MBTPS1	1.34348e-44	0.156368
REC8	1.56426e-44	-0.138646
CSNK1D	1.59523e-44	0.120527
FOCAD	1.63904e-44	-0.965796
PGAP2	1.76004e-44	-0.427915
NCR3	1.78083e-44	2.07094
BCKDK	1.80865e-44	-0.58636
C17orf58	1.81014e-44	-0.809928
C6ORF165	1.88431e-44	-4.72038
STXBP1	1.96683e-44	-3.61028
HOXB4	2.22288e-44	3.11835
CAMKK2	2.25127e-44	-0.439869
ZNF277	2.35825e-44	-0.171234
ZNF295-AS1	2.40942e-44	-4.79996
VWA9	2.54643e-44	-0.333332
NPEPL1	2.7402e-44	-0.230926
BAP1	2.75229e-44	-0.266918
UNC13D	2.91039e-44	2.06923
AP1G2	3.42618e-44	0.158416
RAB40B	3.75136e-44	-1.2658
LRRC56	4.11811e-44	-2.16498
RABL3	4.32125e-44	-0.482219
GMPPA	4.39203e-44	-0.422002
PRICKLE2	5.67956e-44	-4.64614
CTD-2270L9.4	5.7552e-44	-3.13622
COG3	5.95414e-44	-0.206108
CACNG6	6.06354e-44	-4.75707
YAE1D1	6.43512e-44	-0.684757
NPIPB5	6.52512e-44	1.53874
PRKCB	6.81399e-44	1.33222
PAX6	6.87439e-44	-3.68954
MON1B	6.91091e-44	0.15905
NCOR2	7.03494e-44	0.148938
STIL	7.60482e-44	-1.99344
ZNF544	7.72564e-44	-0.274928
RBM24	7.8987e-44	-4.88633
DUSP1	8.10104e-44	-0.225846
RAB6A	8.82868e-44	0.142959
ATG5	9.3162e-44	0.171191
MOB1B	9.48057e-44	-0.27796
GPSM2	9.5603e-44	-0.324642
INSIG1	1.02108e-43	-0.242024
NOP56	1.05443e-43	0.114211
KDM5C	1.09398e-43	0.156047
NHLRC4	1.16801e-43	-3.31707
AGPAT9	1.20918e-43	-1.72519
TNS1	1.24473e-43	-4.03749
IER5L	1.37162e-43	-0.317676
PKD1	1.38662e-43	-0.105636
TTC3	1.39793e-43	-0.135665
IKBKAP	1.58243e-43	-0.535463
AKIP1	1.6172e-43	-0.669474
GADD45B	1.68474e-43	0.882679
LST1	1.72149e-43	-1.56291
AGPAT1	1.88668e-43	-0.223245
ZNF844	2.04991e-43	-1.97843
METTL13	2.25707e-43	-0.351666
UTP3	2.48711e-43	0.176295
ISCU	2.57756e-43	-0.159494
TPST1	2.65022e-43	-4.23093
WDFY2	2.65536e-43	-1.06725
DDX19B	2.70599e-43	-0.138848
CHD4	2.86467e-43	-0.191898
TMEM99	2.87689e-43	-1.1414
GRB7	2.95347e-43	-4.52767
NCLN	3.59974e-43	-0.322361
TXK	3.61071e-43	2.80883
SOCS4	3.7125e-43	0.202631
ABCE1	3.73847e-43	0.168974
ORAI3	3.81468e-43	-0.558717
ALKBH3	4.12149e-43	-0.452121
ABCC4	4.33335e-43	-0.954497
RAET1E	4.35904e-43	-4.96881
SUMF2	4.43603e-43	0.22143
SAMD4A	4.80351e-43	-3.22336
ARHGAP4	5.39958e-43	1.70935
PTK6	5.40884e-43	-3.19129
MOB3A	5.42026e-43	1.45796
TARDBP	5.62682e-43	0.186178
TTC30A	5.63636e-43	-2.80881
SLC35A5	5.80209e-43	-0.678117
ABCD4	6.06085e-43	0.123677
FAM214B	6.33172e-43	-0.888115
UGGT1	6.34705e-43	0.178249
VPS72	6.51651e-43	-0.237645
BCKDHB	8.05065e-43	-0.934529
SLC25A17	8.17342e-43	-0.587936
PCBD2	8.22109e-43	-0.413214
TLK1	8.29209e-43	0.14829
MANSC1	8.87561e-43	-4.29304
DMTF1	9.09779e-43	1.58459
KIF20B	1.06167e-42	1.65277
APOL4	1.07928e-42	-3.82376
ZNF599	1.09184e-42	-1.26955
GALC	1.1387e-42	-0.407284
HIP1R	1.14033e-42	-0.139088
PHF19	1.15948e-42	1.96738
COIL	1.17068e-42	0.209349
COMMD9	1.17748e-42	-0.203411
CCDC13	1.24374e-42	-4.34847
TPT1	1.30979e-42	-0.378631
FRMD3	1.35809e-42	-3.24189
ZNF622	1.35988e-42	0.136981
MINPP1	1.41015e-42	-0.6959
WDR3	1.42375e-42	-0.307428
AGPAT6	1.43709e-42	-0.224199
CLN6	1.47413e-42	-0.589269
SLC16A4	1.5015e-42	-0.912457
PCDH20	1.61552e-42	-4.61807
ANKDD1B	1.61716e-42	-3.64998
SF3B1	2.04445e-42	0.472846
HS3ST6	2.24345e-42	-4.54837
TUBA1A	2.41239e-42	-0.549568
ODF2	2.65357e-42	-0.336437
FAM78A	2.66473e-42	2.28026
UBE2Q2	2.8427e-42	0.101033
SYNPO	2.93805e-42	-4.66869
RBM8A	3.07363e-42	-0.250026
BRD1	3.21668e-42	0.121309
HMOX1	3.79307e-42	-2.52425
CREBZF	3.80304e-42	1.31008
PRPF18	3.94498e-42	0.104025
PLEKHA6	4.00648e-42	-4.71032
POC1B	4.38572e-42	0.173293
RP11-290F5.2	4.38605e-42	-4.61698
C15orf38	4.55081e-42	-4.11739
ARAP1	4.66447e-42	-0.32711
LINC00910	5.32599e-42	-1.46667
C2orf54	5.44826e-42	-4.5208
MAPK8	5.99819e-42	-0.11821
NOMO1	6.76688e-42	-1.25715
PPIE	7.0126e-42	0.118872
TRMT44	7.53676e-42	-0.835467
RANBP10	7.81319e-42	-0.639151
TAOK1	7.95785e-42	0.103654
TEX261	8.40487e-42	-0.304662
MED16	8.50301e-42	-0.361936
CLCN7	8.97212e-42	-0.194063
BAK1	9.38337e-42	-0.158176
FBXO3	9.6599e-42	0.241161
SULF2	9.75412e-42	-2.36859
FTSJ2	1.28384e-41	-0.176901
C15orf61	1.4633e-41	-0.176116
KDELR3	1.56126e-41	-3.22495
ABCA2	1.56916e-41	2.53305
XXbac-BPG299F13.17	1.61573e-41	2.25746
UBB	1.68103e-41	-0.324394
PCGF5	1.69887e-41	0.10445
RBM7	1.77239e-41	-0.155101
CCDC33	1.80226e-41	-4.36338
ZBTB8OS	1.90285e-41	0.140008
TSPAN12	2.13317e-41	-4.29123
SLC22A5	2.2019e-41	-1.04392
LEO1	2.22601e-41	0.125379
ALAD	2.23244e-41	-0.399271
TP73	2.3259e-41	-1.51055
EID2	2.36575e-41	-0.136525
ERI2	2.44697e-41	-2.10797
C16orf62	2.45139e-41	-0.390686
AGPAT5	2.81851e-41	-0.401216
OPN3	2.83632e-41	-1.86549
CTD-2544H17.1	2.87714e-41	-5.49048
SNX14	3.25929e-41	0.214245
BANK1	3.66932e-41	-4.09004
NEDD9	3.90081e-41	1.38119
VNN2	3.97095e-41	-1.57803
TMEM19	3.98712e-41	-0.447757
SLC35A1	4.33998e-41	-0.647011
ARHGAP44	5.03346e-41	-2.95246
SIN3B	5.07202e-41	-0.140975
CDC27	5.33954e-41	0.169097
Z83851.1	6.06137e-41	-4.02286
HLA-F	6.94384e-41	0.442614
MTHFS	6.9982e-41	-0.474724
ROBO1	7.21082e-41	-4.8295
RASA2	7.27818e-41	1.28012
EAF1	7.35972e-41	-0.200836
ARMCX5	7.48519e-41	-0.485211
PLEKHJ1	7.69029e-41	0.104769
FAM83D	8.09088e-41	-2.86364
MKS1	8.32187e-41	-1.47612
BACE1	8.42379e-41	-3.35311
NKIRAS1	9.83615e-41	-1.53343
ATXN3	1.03645e-40	0.113833
IL15	1.09421e-40	-2.80276
AC110619.2	1.13791e-40	-3.98607
DNAJC11	1.14752e-40	-0.274924
HDHD1	1.16845e-40	-0.879373
SDPR	1.18062e-40	-4.17216
KIAA1671	1.19877e-40	0.173173
KIAA0195	1.20138e-40	-0.303429
ARID4A	1.22187e-40	1.23084
ATP13A5	1.24735e-40	-4.08499
ACP5	1.3773e-40	1.35534
PDS5A	1.44137e-40	0.193796
DOCK6	1.82523e-40	-2.43579
KIT	1.86075e-40	-3.09294
FAM175A	1.89166e-40	-0.666899
ZBTB43	1.93412e-40	0.239187
ENTPD3	2.20278e-40	-4.65425
WFDC3	2.35318e-40	-4.97746
GRIN3B	2.36979e-40	-4.24622
KLF12	2.4261e-40	2.11629
ADRBK2	2.43565e-40	-1.70918
RNF14	2.48402e-40	-0.18484
C20orf112	2.62275e-40	-0.230004
NAA15	2.6372e-40	0.183782
SIK2	2.70269e-40	-0.813138
EXOSC10	2.93572e-40	0.21674
C12orf36	3.14879e-40	-4.39906
FAXDC2	3.31351e-40	-3.53017
SCML1	3.82912e-40	-1.7698
CHMP4A	3.83428e-40	1.01926
FAM208B	3.96282e-40	0.247531
LTBP4	4.7687e-40	-0.108594
ARHGEF18	4.86508e-40	-0.760261
CCNG1	5.02679e-40	-0.141945
RP1-313I6.12	5.12916e-40	-0.462157
PAQR8	5.24824e-40	-1.32193
NUP210	5.3969e-40	2.05672
C1RL	5.42267e-40	-0.102862
CFL2	5.44769e-40	-0.519757
CTNS	5.54205e-40	-1.53711
ADPGK	5.77571e-40	0.15024
PPP2R1B	6.38365e-40	-0.311683
EEF1A1	6.96897e-40	-0.250115
GMPS	8.15757e-40	0.133353
ZNF562	8.58874e-40	-0.473454
KBTBD4	8.76305e-40	-0.52301
CLN3.1	8.92592e-40	0.122567
RP11-792A8.4	9.42163e-40	-0.453305
PIGV	9.80714e-40	-1.40625
COQ5	9.86222e-40	-0.483255
NOC3L	9.9763e-40	0.103311
POFUT2	9.9763e-40	-0.574318
MIA	9.9763e-40	-4.21608
ACSF2	1.00481e-39	-1.33048
TRIM27	1.06192e-39	0.204129
FAM3A	1.0624e-39	-0.270139
RP11-250B2.3	1.11508e-39	-3.55192
KPNA2	1.18163e-39	-0.409993
MED6	1.2309e-39	0.211797
CREBL2	1.24701e-39	-0.185794
HMBS	1.28182e-39	-1.05415
CKMT1A	1.29497e-39	-4.00228
RNPEPL1	1.37718e-39	0.130943
DIP2C	1.48813e-39	-2.82258
ENOX2	1.49456e-39	-0.606266
PPP2R3C	1.55849e-39	0.123519
ZFYVE28	1.57354e-39	2.00546
ARFGAP1	1.59395e-39	-0.114494
RAB11B-AS1	1.76575e-39	-1.57369
COLCA2	1.87127e-39	-4.46256
RAVER2	1.87458e-39	-3.11118
GBP2	1.90962e-39	0.840357
PTPLB	2.0472e-39	-0.370359
CDC42EP2	2.05028e-39	-3.34056
MROH6	2.09296e-39	-1.79766
NUP205	2.18214e-39	-0.336069
RPL39L	2.22846e-39	-0.555611
PPP1R15B	2.23696e-39	0.122999
EMD	2.26369e-39	0.153702
SETX	2.3248e-39	0.759847
TEKT4	2.3716e-39	-3.9213
BATF	2.38946e-39	1.26129
RP3-510D11.2	2.53922e-39	-4.11478
UPRT	2.61768e-39	-0.677343
TPRA1	2.8818e-39	-0.943003
VSTM2L	3.0149e-39	-4.2905
PIGG	3.09673e-39	0.108421
ZNF532	3.10825e-39	-2.72412
GATAD2A	3.19047e-39	0.158559
BCAM	3.22633e-39	-4.7222
CHML	3.23845e-39	-1.02432
USP4	3.23845e-39	0.184847
NUBPL	3.5289e-39	-0.629586
P2RX5	3.59057e-39	2.89637
EXOC6B	3.97608e-39	-0.606699
TMEM170A	4.12303e-39	0.213485
CRIP1	4.30413e-39	-0.416262
HDAC6	4.46527e-39	-0.220444
STMN1	4.51848e-39	-0.790709
MARS	4.64973e-39	0.190227
REEP5	4.7187e-39	-0.200734
ABHD10	5.00823e-39	-0.234778
SPRYD4	5.01446e-39	-0.999487
SLC12A9	5.2669e-39	-0.106371
TBC1D17	5.58965e-39	-0.171132
PARP2	5.59989e-39	-0.372449
NCK1	5.67174e-39	0.136043
NEK3	5.81268e-39	-3.37053
TLR5	6.40678e-39	-3.74704
TMEM62	6.43207e-39	-0.186866
SH2D3C	6.84983e-39	2.23965
MTFR1L	7.76398e-39	-0.450754
PPARGC1B	8.5418e-39	-1.1852
SLC30A7	8.54395e-39	0.220832
RITA1	9.16914e-39	-0.351273
FBXW5	9.67438e-39	0.160214
TBC1D5	9.84095e-39	0.128072
ZNF205	1.15403e-38	-4.3043
MITF	1.23382e-38	-4.45907
MCM3AP	1.48113e-38	0.2536
GALNT14	1.50121e-38	-4.03246
MRPL9	1.60665e-38	0.102051
SGCB	1.67018e-38	-1.59661
ERF	1.68359e-38	-0.333766
TWSG1	1.68988e-38	-1.12833
ITGB5	1.86868e-38	-3.71405
ALG1	2.0573e-38	-0.465218
CYP4F11	2.06944e-38	-4.78451
SULT2B1	2.1481e-38	-3.40895
C10orf11	2.2186e-38	-3.77126
GKAP1	2.3218e-38	-1.79022
PROS1	2.38384e-38	-5.63116
NIF3L1	2.61582e-38	-0.203447
THNSL2	2.625e-38	-3.05483
ACKR4	2.64673e-38	-2.70616
PSEN2	2.78132e-38	-1.40016
PIP5K1C	2.83707e-38	-0.335872
ALDH18A1	2.95758e-38	-0.650377
SAR1A	2.97457e-38	0.138786
PITPNB	2.99785e-38	0.169968
SNCG	3.20141e-38	-4.2795
MAFK	3.34473e-38	-0.441717
C14orf80	3.35923e-38	-0.716025
ZC3H4	3.60567e-38	0.117899
CHST11	3.74107e-38	1.45996
PROSER2	3.9347e-38	-4.35082
CAP2	3.94524e-38	-4.79603
CCDC67	3.96323e-38	-4.03676
TMEM175	4.22643e-38	-0.110562
ABCB8	4.28417e-38	-0.127579
NAF1	4.39487e-38	-0.404338
TAPBP	4.43331e-38	0.336461
CEBPZ-AS1	4.505e-38	0.191883
TMEM56	4.68407e-38	-5.21532
DTYMK	4.70178e-38	-0.229311
C12orf43	4.70919e-38	-0.128877
ADCK2	5.01619e-38	-0.75552
CPEB3	5.085e-38	-1.18758
APOOL	5.26643e-38	-1.18128
EIF2S3	5.28694e-38	0.153037
C1orf198	5.31228e-38	-2.60506
GLTPD1	5.4541e-38	-0.871044
C1orf52	6.42473e-38	0.223471
PLAA	6.84013e-38	-0.162128
TTLL4	6.94948e-38	-1.18287
SYNGAP1	6.95358e-38	-0.648841
H3F3B	7.19048e-38	-0.372142
NUFIP1	7.37897e-38	-0.338531
TTC7A	7.68179e-38	-0.316648
CAP1	8.04503e-38	0.453201
AKR1B1	8.04503e-38	-0.389656
CLCN5	8.12369e-38	-2.19796
DYRK1B	8.30342e-38	-0.437814
KDM6A	8.64035e-38	0.169929
PEX10	8.6674e-38	-1.19757
CHST15	9.01488e-38	-3.01806
NUDT19	9.27146e-38	-0.302525
USP37	9.56369e-38	0.104725
NUDT1	9.63948e-38	-0.101287
GOLGA4	9.8073e-38	0.359584
NDRG1	9.93687e-38	-0.319504
C15orf26	1.04972e-37	-3.89395
WBSCR27	1.09646e-37	-3.83723
AGAP2	1.11566e-37	2.46325
SNAPC4	1.28584e-37	-0.766961
RP11-212P7.2	1.33463e-37	-0.406889
TRAPPC9	1.38826e-37	-0.223435
C14orf79	1.40386e-37	-2.50418
MED30	1.42484e-37	-0.159
MORC4	1.42738e-37	-1.16472
STATH	1.50373e-37	-3.54135
HKR1	1.50551e-37	-0.196983
ADH1A	1.52674e-37	-5.31011
TBC1D12	1.55314e-37	-5.07417
RIPK1	1.6466e-37	0.155733
CBLC	1.81602e-37	-4.32127
RNF167	1.81817e-37	0.165509
RC3H1	1.97074e-37	0.192248
CGRRF1	2.00459e-37	-0.226646
KIAA1468	2.01132e-37	0.262622
CPNE8	2.04177e-37	-2.87961
CDC42	2.08414e-37	-0.359745
RP11-343N15.5	2.31375e-37	-0.179936
CARM1	2.52293e-37	-1.42119
RNF183	2.60836e-37	-4.90657
NT5C3B	2.91969e-37	-0.496246
NARF	2.93101e-37	0.222464
SYNE4	3.1008e-37	-2.8034
MAP3K4	3.37613e-37	0.257363
PAK6	3.57192e-37	-2.5898
MT-CO1	3.7061e-37	0.204285
DNER	4.36635e-37	-5.4415
LONP2	4.36649e-37	0.190122
A1BG	4.39767e-37	1.7531
PDE4C	4.97295e-37	-2.91339
RP11-872J21.3	5.13503e-37	-2.11293
PIK3CG	5.17598e-37	1.94831
AIP	5.41931e-37	1.25871
CYB5B	5.84937e-37	0.231329
HSD11B1L	6.18296e-37	-2.21976
KCTD11	6.2255e-37	-0.916017
TAF2	6.26313e-37	0.205706
RP11-1L12.3	6.6024e-37	-7.9351
CYBB	6.70301e-37	-3.51818
KLHDC8B	7.11584e-37	-3.53255
CERS4	7.27229e-37	-0.91154
MSH2	7.30407e-37	-0.114317
EFNB2	7.49306e-37	-4.71276
LRRK2	7.80956e-37	-2.27872
RAB37	8.14113e-37	-0.116038
PIGO	8.74923e-37	-0.298004
NAA25	8.95568e-37	0.200903
LYRM9	9.65672e-37	-0.248563
PMM1	9.82015e-37	-0.124069
MAN1B1	9.9176e-37	0.193573
SEMA4C	1.01096e-36	-2.71897
KRT86	1.06188e-36	4.20645
ZMYND11	1.08426e-36	0.230738
FLAD1	1.14544e-36	0.195506
HLA-DQA2	1.15728e-36	-1.31673
IVD	1.17232e-36	0.210643
IKZF4	1.20471e-36	-1.28274
SLC41A2	1.20591e-36	-2.52597
THAP7	1.22971e-36	0.150565
REV3L	1.23256e-36	0.162834
EXT2	1.2633e-36	-0.638091
LENG9	1.31619e-36	-0.347215
ELP2	1.38314e-36	0.228834
TCTE1	1.42248e-36	-3.99301
PRDM2	1.45325e-36	0.969893
FBXL8	1.58222e-36	-1.37713
OCRL	1.62229e-36	-4.07058
DROSHA	1.83696e-36	-0.255643
IRS1	1.92635e-36	-3.16878
SLURP1	1.96022e-36	-4.24177
TSPAN9	1.98341e-36	-3.71594
IQCH	2.07688e-36	-3.56894
VBP1	2.34846e-36	0.112117
C17orf85	2.38296e-36	0.271182
ZNF609	2.43459e-36	0.260117
TOR3A	2.49681e-36	-0.149398
RALGAPA1	2.66056e-36	0.282568
SLC41A3	3.09629e-36	-0.524101
PCCA	3.10393e-36	-0.605543
ATP13A4	3.1886e-36	-2.71531
RRS1	3.18996e-36	-0.298963
DMRT2	3.34858e-36	-4.06985
SCAF8	3.41573e-36	0.193586
SNCA	3.49812e-36	-4.20712
PEX26	3.50904e-36	0.27366
KNDC1	3.61107e-36	-3.58729
AIFM2	3.63763e-36	-0.361277
KHDRBS3	3.70809e-36	-5.23825
TBC1D22A	3.88082e-36	0.246901
MAPRE2	4.06868e-36	1.83248
METTL2B	4.22197e-36	0.177809
ZMYM3	4.50209e-36	-0.642828
C5orf55	4.69171e-36	-0.701803
WDR43	5.02474e-36	0.220068
PHEX	5.20271e-36	-3.80368
TMEM66	5.23012e-36	0.316513
ATXN1	6.15072e-36	1.1635
MED23	6.1679e-36	0.271278
TFB2M	6.6144e-36	-0.743583
CCDC151	6.65636e-36	-3.99816
EIF2D	6.68775e-36	-0.487009
ZBTB1	6.82826e-36	1.22903
SAE1	6.88135e-36	-0.12683
KHDRBS1	6.90866e-36	-0.126732
PSMA6	7.02014e-36	0.196795
PDK2	7.16969e-36	-0.66144
hsa-mir-1199	7.55891e-36	-1.37789
PSPC1	7.55924e-36	0.252854
GXYLT2	8.38727e-36	-4.52757
FERMT1	8.40162e-36	-5.09282
KCNA3	8.54232e-36	2.61538
FOXP4	8.54806e-36	-1.18859
BSDC1	8.77224e-36	0.312603
SPCS1	9.82967e-36	-0.281568
ACAD9	9.8597e-36	-0.408402
NUAK1	1.00351e-35	-3.53577
EIF1AY	1.14923e-35	-0.360327
DUSP22	1.1932e-35	0.130525
ZNF429	1.21658e-35	-0.1193
IFI30	1.2171e-35	-3.28375
RP2	1.21959e-35	-1.17792
SELL	1.34726e-35	-1.57478
METTL10	1.36123e-35	-0.138054
RAF1	1.3799e-35	0.228658
PKNOX1	1.39359e-35	-0.194476
SLC1A4	1.50325e-35	-1.40695
ACTR3C	1.70147e-35	-0.659057
USP51	1.79107e-35	-1.41094
DUSP28	1.84634e-35	-0.185816
CSF2RA	1.8837e-35	-3.25738
PRELID1	1.94368e-35	-0.208456
TMEM61	1.99791e-35	-4.82814
LIFR-AS1	2.30882e-35	-4.15559
FOXG1	2.31346e-35	-4.05141
PPP1R26	2.49211e-35	-4.09031
MVK	2.50851e-35	-1.19156
C16orf52	2.51968e-35	0.168393
OSBPL3	2.67025e-35	0.102781
AP1S3	2.67422e-35	-0.546909
FEZF1	2.68243e-35	-4.6569
NAT14	2.74783e-35	-0.777549
MIER1	2.75697e-35	0.74816
SPRED1	2.77716e-35	-3.8533
DYRK2	2.78114e-35	0.298622
HSPA2	2.91765e-35	-2.18606
CCL3L1	3.02544e-35	2.14033
ZBED6	3.03051e-35	0.173223
FAM49B	3.11664e-35	0.661277
HELB	3.23575e-35	2.21387
DLG2	3.39734e-35	-2.4202
LAMA3	3.40093e-35	-4.5475
SEC62	3.43582e-35	-0.277134
ZDHHC16	3.50205e-35	-0.741317
LMBR1	3.92111e-35	-0.130529
OLFML2A	3.95672e-35	-5.25858
RPL8	4.24636e-35	-0.301491
ZNF708	4.29022e-35	1.63205
MSC	4.30847e-35	2.48697
TMEM69	4.88871e-35	-0.330885
GCFC2	5.37867e-35	-0.154555
SYF2	5.51879e-35	-0.119467
FBXO28	5.59687e-35	0.163393
SAP30BP	5.66011e-35	0.193536
IP6K1	5.99342e-35	0.146913
BCL2L12	6.01111e-35	-0.549733
RPL31	6.18281e-35	0.123191
CIAPIN1	6.92148e-35	-0.108206
RFNG	7.06474e-35	-0.590399
MORC3	7.14205e-35	0.209205
MRRF	7.37129e-35	-0.313492
HCAR2	7.39594e-35	-2.6364
HHLA3	7.62558e-35	-1.42983
DNM1L	7.96868e-35	0.279994
RP11-350N15.5	8.13974e-35	-0.775493
VPS13A	8.18083e-35	0.26061
PSMD9	8.54713e-35	-0.140005
ADAM12	8.64957e-35	-1.18344
DHRS11	9.16151e-35	-1.61389
SEMA5A	9.20878e-35	-4.64237
C19orf24	9.76407e-35	0.128895
PRDM1	1.10995e-34	1.32343
SLC38A7	1.2006e-34	-0.836932
SNX16	1.22429e-34	-1.32089
NKAPL	1.24769e-34	-3.20683
SLC37A4	1.41492e-34	-1.13885
AC104809.3	1.42381e-34	-3.79484
RP11-83A24.2	1.43269e-34	0.229717
MOGS	1.5244e-34	0.179347
CA8	1.74283e-34	-4.76435
COQ10B	1.79694e-34	0.178111
AC004951.6	1.80348e-34	0.14916
CHRAC1	1.87063e-34	0.106783
ALG13	2.10383e-34	0.261808
CLDN16	2.21661e-34	-4.45115
CIRH1A	2.24997e-34	-0.516174
KLHL7	2.44539e-34	-0.342864
PTPN2	2.47597e-34	0.132563
SAP30	2.49472e-34	-0.228996
TCERG1	2.49977e-34	0.225415
TRAM1	2.5688e-34	-0.12737
C16orf91	2.64223e-34	0.12278
MATR3	2.99575e-34	0.39682
MAP1S	3.04105e-34	-0.506414
CHD8	3.38357e-34	0.23347
SPRR2A	3.52631e-34	-2.63237
TBX1	3.6425e-34	-1.4455
UBN1	3.9723e-34	0.211607
DHX33	4.03114e-34	-0.317694
LONRF2	4.54235e-34	-4.23597
GSTA3	4.63769e-34	-5.00668
OTX2	4.74091e-34	-4.53135
CCDC51	4.78119e-34	-0.806093
GNPAT	4.87799e-34	0.173105
MRPS2	4.92371e-34	-0.244361
SNX20	5.00506e-34	1.55854
ZC2HC1C	5.02393e-34	-4.50491
DUSP11	5.32806e-34	0.174506
MAU2	5.34325e-34	0.266611
C5orf24	5.45615e-34	0.298162
CRCP	5.48052e-34	0.259196
SP3	5.49879e-34	0.120403
RP11-706C16.7	5.56832e-34	-4.2503
FBLN5	5.63936e-34	-1.1758
FBRSL1	5.71285e-34	-0.327429
CTBP1	5.72304e-34	0.2449
STX4	6.13608e-34	0.1566
EIF4A1	6.26448e-34	-0.322379
PXMP2	6.37695e-34	-1.59235
IFFO2	6.41589e-34	-1.06657
USP19	6.76499e-34	-0.309337
ATP11A	7.24993e-34	-0.40168
NME6	7.27146e-34	-0.188955
FBXL17	7.33673e-34	0.114929
DTWD2	7.41961e-34	-1.19979
DDX60	7.77624e-34	0.120146
TTLL1	8.0509e-34	-1.62215
PLEKHA8	8.16747e-34	-1.11725
DRAP1	8.20275e-34	0.493579
NUAK2	8.67024e-34	-2.19872
SYNE1	8.79661e-34	0.449282
AGAP10	9.22417e-34	-0.703774
CCDC59	9.71446e-34	0.171025
MGRN1	1.00877e-33	0.175821
PSD4	1.01761e-33	1.64972
LRRK1	1.02805e-33	-4.18686
CAPN7	1.08231e-33	0.321904
MMP15	1.11746e-33	-2.87901
CSRNP1	1.24779e-33	-0.672876
UPF3A	1.25432e-33	0.113763
SF3B3	1.30214e-33	0.247668
IPO13	1.34189e-33	-1.21401
NUP153	1.34341e-33	0.244433
PBLD	1.38986e-33	-2.02068
E2F8	1.49278e-33	-4.56854
ZNF396	1.49827e-33	-1.6834
SPATA13	1.49913e-33	1.15539
SERPINB10	1.53455e-33	-3.85462
ATG9A	1.54342e-33	-0.13351
HDGFRP3	1.62991e-33	-0.169146
SLC39A8	1.84256e-33	-0.934983
ERAP1	1.86183e-33	0.211673
CCDC126	1.90721e-33	-0.46079
RBM10	1.91567e-33	0.137661
RMDN2	2.07669e-33	-1.21102
KXD1	2.09126e-33	0.166769
RP11-395B7.4	2.15731e-33	-2.27622
ZNF561	2.29527e-33	-0.165596
POMGNT2	2.35699e-33	-2.12262
ST3GAL5	2.37924e-33	1.59153
RASA1	2.38155e-33	0.174477
ULK2	2.39032e-33	-1.03092
KIAA1429	2.39644e-33	0.263934
ZSWIM8	2.46344e-33	0.235769
GTF2IRD2	2.50298e-33	0.151505
ADCK3	2.59274e-33	-0.987057
PPP2R2D	2.6666e-33	0.148119
PDIA6	2.70231e-33	-0.124924
SLC20A1	2.80323e-33	0.16481
TIAM1	2.93842e-33	-1.28663
PLEKHG6	2.99195e-33	-4.0449
RP11-103G8.2	3.06861e-33	-1.56532
USP32	3.11731e-33	-0.472708
SEC14L2	3.26079e-33	-2.77246
EIF3A	3.41361e-33	-0.248335
CCDC97	3.44965e-33	0.10172
BTN3A1	3.72178e-33	1.43893
ZNF579	3.95198e-33	-1.16443
HAGHL	3.95213e-33	-0.409697
UBE2D4	4.0321e-33	-1.05143
TFCP2	4.07722e-33	0.108294
PXK	4.25709e-33	-0.244547
GLTSCR2	4.36746e-33	0.577234
EFTUD1	4.92164e-33	-0.437729
DHX58	4.94158e-33	-0.202322
FAM171A1	4.96248e-33	-3.2992
WDR27	4.99724e-33	-0.610882
VCAN	5.15645e-33	-4.43791
CHAF1A	5.19085e-33	-0.558102
EAF2	5.22326e-33	-2.1765
CACNA1D	5.23061e-33	-3.54741
SMIM11	5.24111e-33	0.126705
CSGALNACT2	5.26579e-33	1.48933
TOMM40	5.43517e-33	0.171478
CCDC85C	5.43807e-33	-1.97128
SPDL1	5.44137e-33	-0.47426
IPCEF1	5.5201e-33	1.82625
RPS4Y1	5.53591e-33	0.621705
ADAM17	6.09264e-33	0.241047
ANKRD35	6.14101e-33	-0.278398
MEGF8	6.51597e-33	-0.686944
TMEM199	6.80602e-33	-0.178141
IFLTD1	6.90948e-33	-5.21711
EIF3H	7.01167e-33	-0.10113
CXCL10	7.04716e-33	-2.20228
LOXL1	7.0897e-33	-4.09098
KCTD10	8.03318e-33	-0.328753
LCLAT1	8.13148e-33	-0.196142
FAM122A	9.48348e-33	0.114506
SOBP	9.57236e-33	-0.89855
HID1	9.68882e-33	-2.20171
FCGR2A	1.01614e-32	-2.37017
ZNF276	1.02219e-32	1.43124
SYMPK	1.03385e-32	0.268504
GSDMD	1.04504e-32	0.208421
IL7R	1.08833e-32	1.12559
RBM18	1.11107e-32	0.115621
EDARADD	1.11295e-32	-2.25404
SLC48A1	1.13884e-32	-0.956345
ITPR2	1.23785e-32	1.42429
ADTRP	1.24532e-32	-3.75462
GRM7	1.24557e-32	-4.43661
UBE2O	1.29161e-32	-0.162274
ZNF503	1.40184e-32	-5.17828
WDR55	1.41386e-32	0.317488
SLC28A3	1.52203e-32	-3.9285
CDK14	1.52917e-32	-5.66788
SPHK1	1.56656e-32	-1.84709
GALNT18	1.64496e-32	-3.96194
NUP54	1.6578e-32	0.217135
NXT2	1.68314e-32	-0.684346
NOL12	1.73131e-32	0.154342
RBM43	1.74125e-32	0.145767
CACNB3	1.92249e-32	-1.83522
PET117	1.96223e-32	-0.415292
NSUN5	1.96228e-32	0.217229
BCL9L	2.07346e-32	0.225489
FAN1	2.11966e-32	-0.280435
TMEM260	2.12541e-32	0.167441
ABCB7	2.19569e-32	-0.21328
SPSB2	2.19627e-32	-0.176089
MAVS	2.20948e-32	-0.24168
C11orf24	2.44863e-32	-0.701892
CLSTN3	2.54561e-32	2.30486
ANTXR2	2.59065e-32	-1.88986
PARK7	2.77415e-32	-0.277116
RAB3GAP2	2.78689e-32	0.322931
JARID2	2.78883e-32	0.100075
RAB7L1	2.9241e-32	1.55772
USP11	2.9393e-32	0.276845
OSGIN1	2.94831e-32	-3.0706
TAB2	3.0418e-32	0.197444
NPM3	3.33775e-32	-0.965724
CDC73	3.51305e-32	0.204403
FZD8	3.64952e-32	-5.0387
ABHD13	3.65514e-32	0.148056
E2F6	3.73731e-32	-0.738144
NFXL1	3.8899e-32	-0.148339
KLHL6	3.97794e-32	-0.312013
PNPLA6	4.11041e-32	-0.12178
MAPK13	4.11186e-32	-0.2768
CPSF6	4.47311e-32	0.307331
ZNF83	4.56216e-32	0.293571
LONRF1	4.56234e-32	-1.06317
ZNF606	4.62503e-32	-0.56162
RNASE1	4.78055e-32	-2.29805
C2orf68	5.379e-32	0.181374
MAF1	5.896e-32	0.13766
CNTNAP3	5.96699e-32	-4.11343
SERTAD4	6.10119e-32	-5.60365
PPP2R5E	6.51137e-32	0.234052
AGO4	6.51657e-32	0.117087
SCYL3	6.65339e-32	0.123716
AC010642.1	6.8238e-32	0.180083
LTBP1	7.05084e-32	-5.38029
BBS7	7.43274e-32	-0.59326
UTP6	7.60529e-32	0.162993
AQP4-AS1	8.0216e-32	-4.24276
SLC2A8	8.04209e-32	-0.333902
TTC16	8.19873e-32	-2.65756
ASIC1	8.41656e-32	-2.09685
FTSJ1	8.47623e-32	-0.267697
INTS5	8.56094e-32	-0.663874
POLL	8.97434e-32	-0.156859
ENTPD4	9.46899e-32	0.327057
NSL1	9.49906e-32	0.188964
B4GALT7	9.89867e-32	-0.280654
FARSB	9.96386e-32	-0.409373
ARMC1	1.08158e-31	0.227213
GPR125	1.09714e-31	-3.92183
EBF4	1.1177e-31	-2.82937
ATG10	1.13828e-31	-0.220025
FEM1A	1.25684e-31	-0.575524
TTC7B	1.26263e-31	-3.43496
POGZ	1.27231e-31	0.308977
NOL11	1.35081e-31	0.269856
FGFBP1	1.35877e-31	-4.39786
EPS15	1.36511e-31	1.18459
BBS9	1.40612e-31	-0.942643
IKBKB	1.40869e-31	0.312596
WDR25	1.41021e-31	-0.64668
DCAF8	1.45704e-31	0.250198
RPS6KA4	1.59689e-31	-0.391874
QRICH1	1.60232e-31	0.28204
LINC00667	1.66097e-31	0.232679
SLC30A6	1.66697e-31	-0.190438
ENO4	1.73378e-31	-4.86942
FXR2	1.7392e-31	-0.109397
ADIPOR2	1.74181e-31	0.240439
PGM2	1.7771e-31	-0.253565
CIAO1	1.80129e-31	0.317412
CYP4V2	1.87575e-31	0.102171
CXCL3	1.89865e-31	-3.34608
DERL2	1.93952e-31	0.253689
NCKAP5L	1.96324e-31	-1.38677
PRKCZ	1.96807e-31	-0.447119
ANKRD13C	2.1457e-31	0.103957
MAGOHB	2.1711e-31	0.158025
GSAP	2.21691e-31	-0.167609
DDIT3	2.27989e-31	-0.129355
STAMBPL1	2.2831e-31	2.24269
PRKCDBP	2.3862e-31	-5.32107
ANKRD39	2.58779e-31	0.164334
GTF2A1	2.58779e-31	0.199471
NMNAT1	2.58967e-31	-1.01793
PDS5B	2.59871e-31	0.25311
CLIP4	2.6175e-31	0.26798
FXYD1	2.64538e-31	-2.93468
GPATCH4	2.6601e-31	0.252591
TRNT1	2.76878e-31	0.27298
PEX14	2.7851e-31	-0.247269
SUCO	2.81524e-31	0.329422
KCTD6	2.87416e-31	-1.51517
APCDD1	2.90327e-31	-4.14736
PLEKHO1	3.1245e-31	0.617977
WI2-1959D15.1	3.36388e-31	-3.81514
CDC14A	3.52676e-31	-0.165991
RP11-57H12.3	3.58495e-31	-5.28326
SAMD1	3.61321e-31	-0.105843
LRRC43	3.61812e-31	-4.45179
SUPT5H	3.9075e-31	0.193213
MS4A6A	3.92063e-31	-2.65494
MAP3K7	3.93058e-31	0.172612
SNX33	3.98437e-31	-2.03632
SCD5	4.29393e-31	-2.05603
ZNF677	4.43825e-31	-0.792105
KIFC3	4.5516e-31	-1.21473
GOLGB1	4.59012e-31	-0.267747
PGAP3	4.63188e-31	-0.984684
SCAF11	4.75229e-31	0.302274
HIST2H2AA3	4.77906e-31	-0.403616
GALK2	4.87603e-31	-0.220464
BRMS1	5.36648e-31	0.125789
LPIN3	5.71757e-31	-3.04644
CYBA	6.18028e-31	0.143239
POMGNT1	6.32398e-31	-0.156207
C19orf55	6.37713e-31	-0.422166
ZFHX4	6.57755e-31	-5.26987
SPEN	7.1782e-31	0.163031
DENND5A	7.36311e-31	-2.74253
PPP6R3	7.42061e-31	0.29862
ZNF398	7.66433e-31	-0.134211
FBXO6	8.10124e-31	0.103457
EFCAB7	8.43139e-31	-0.569711
HSP90AA1	8.45553e-31	-0.144047
AXIN2	8.51911e-31	-3.47725
COL28A1	8.55882e-31	-4.88595
DTD2	9.02369e-31	-1.0336
CCNB1	9.36096e-31	-2.10489
MT3	9.87246e-31	-3.87091
RHOBTB1	1.0201e-30	-4.03454
GIPC2	1.10663e-30	-4.19953
CLCC1	1.13333e-30	-0.169536
LRRC8E	1.16216e-30	-5.13808
PNPO	1.16216e-30	-0.58932
MED4	1.17573e-30	0.13875
NAPEPLD	1.17681e-30	-0.446367
MAN2B2	1.26939e-30	0.306979
CPEB2	1.30216e-30	-0.699215
AKAP12	1.31946e-30	-3.76061
EGR1	1.39982e-30	-0.598877
MAPK9	1.44552e-30	0.179875
VIPR1	1.45059e-30	-3.75206
NSUN2	1.46368e-30	0.226018
RAD1	1.49712e-30	0.139371
RP11-539L10.3	1.4989e-30	-1.87003
HECTD2	1.5065e-30	-0.865788
THEM6	1.5372e-30	-0.469145
CEBPA	1.5574e-30	-3.06051
ARPC1B	1.64531e-30	0.337116
VPS13C	1.66232e-30	0.460753
GYG1	1.83077e-30	1.26679
ATP6V1C2	1.9087e-30	-2.18282
CUL9	1.94302e-30	-0.130386
TBC1D31	2.07623e-30	1.91646
GCAT	2.08298e-30	-2.42996
RASSF3	2.21546e-30	-0.884278
MUM1	2.23684e-30	0.263729
NSUN4	2.24172e-30	-0.549766
P2RY11	2.27067e-30	2.1695
NOC2L	2.36194e-30	0.358329
SERPINB5	2.41701e-30	-4.33251
JOSD1	2.41716e-30	0.108601
DUSP19	2.44537e-30	-4.56995
ABCF1	2.48836e-30	0.154793
JPX	2.60431e-30	0.288769
USP20	2.67686e-30	2.12479
SH3RF2	2.7171e-30	-4.11918
DCDC2	2.78472e-30	-5.30336
STAG2	2.90219e-30	0.114794
LMBRD2	3.07947e-30	0.119694
CXXC4	3.20904e-30	-4.61612
RPUSD3	3.38524e-30	0.153389
EIF2B4	3.47602e-30	0.244024
FAM73B	3.72071e-30	-0.227698
ZNF189	3.76039e-30	-0.45089
RNF185	3.82263e-30	-0.465985
EPHA4	3.85258e-30	-2.01431
SREK1	3.90423e-30	0.161519
AK8	3.92479e-30	-3.86217
OBSL1	3.92806e-30	-3.60885
STIM1	4.08735e-30	0.360191
TMEM91	4.17811e-30	-1.21829
PTAR1	4.94517e-30	0.3066
TBL3	5.60813e-30	-0.523726
ACAP3	5.74768e-30	-0.122645
ABCC6	5.87827e-30	-3.80447
INTS12	6.22255e-30	-0.176993
PSPH	6.38558e-30	-2.38209
IPO4	6.51441e-30	-2.21631
LRRC18	6.59475e-30	-4.02969
MLX	7.02083e-30	0.322378
GABPB2	7.26497e-30	0.27191
TPRN	7.61678e-30	-1.21603
GJB4	7.74979e-30	-5.19131
PTPN14	7.84254e-30	-3.46247
TCEANC2	8.08216e-30	-0.422728
E2F5	8.36058e-30	-2.05634
FIP1L1	8.48156e-30	0.243928
CREBBP	8.71995e-30	0.192457
MIER3	9.29139e-30	-0.332828
PLIN2	9.29782e-30	-0.511818
SRSF10	9.49105e-30	1.2039
YIF1B	1.05467e-29	-0.344724
IL19	1.0689e-29	-3.46192
TLDC1	1.07087e-29	-0.608111
TRRAP	1.09018e-29	0.211116
NUDCD1	1.09945e-29	-0.273948
FAM63A	1.10484e-29	-2.97517
STX2	1.10548e-29	-0.31712
PEX1	1.12547e-29	0.395162
C5orf22	1.12555e-29	-0.171508
DENND1C	1.13627e-29	2.24352
SCAMP3	1.13874e-29	0.245638
ARL2BP	1.1784e-29	0.184962
TRPC4AP	1.1923e-29	0.342397
FRA10AC1	1.19482e-29	0.168432
RP11-696N14.1	1.25179e-29	-3.1037
WASH4P	1.27037e-29	0.327025
FKBP1B	1.34281e-29	-1.19564
TRIT1	1.38397e-29	-0.556483
SYCE1L	1.3851e-29	-1.92936
WIZ	1.3851e-29	-0.380539
SMCO4	1.40775e-29	-0.208586
SERPINB13	1.46698e-29	-4.88445
SYDE2	1.61189e-29	-2.17988
SIT1	1.77157e-29	1.44515
ERGIC2	1.82343e-29	0.187247
KIAA1715	1.88241e-29	0.175265
PDE12	1.90352e-29	0.291209
ATF7IP	1.91799e-29	1.14642
SOX13	1.93327e-29	-3.98736
JMJD4	1.948e-29	-0.132625
KLF7	1.9619e-29	-1.80261
KIAA2022	1.96774e-29	-4.68286
DCTD	2.11765e-29	0.179964
EIF3K	2.12403e-29	-0.276502
H1FX	2.17648e-29	0.832825
MAPKAPK2	2.17771e-29	0.181094
POLQ	2.20972e-29	-2.75499
ESPN	2.30072e-29	-4.06469
PRKCQ	2.6557e-29	2.33957
CTD-2020K17.4	2.66694e-29	-0.981916
NUP155	2.85352e-29	-0.117074
RAB15	2.87811e-29	-2.63958
COX11	3.03838e-29	0.194161
NISCH	3.08003e-29	0.151498
MTFMT	3.14566e-29	-0.695263
TMEM164	3.14651e-29	-0.760845
BIRC6	3.18314e-29	0.840152
XPA	3.21129e-29	0.294636
ACTN4	3.25282e-29	-0.247362
PLAU	3.29982e-29	-3.4957
ZFAS1	3.3138e-29	-0.204145
GLB1L2	3.35079e-29	-3.38808
G0S2	3.54584e-29	-1.76768
KIDINS220	3.55433e-29	0.301453
ZC3H7A	3.62378e-29	0.270145
RP11-193M21.1	3.87423e-29	-4.66181
TAF11	4.6264e-29	0.315301
TMEM8B	4.69145e-29	-1.43673
LYPD3	4.77895e-29	-2.94686
YOD1	5.99411e-29	-0.341761
ISOC1	6.34608e-29	-0.31196
RP11-526F3.1	6.38402e-29	-4.28975
KB-1507C5.2	6.49575e-29	-1.4953
POP5	6.93088e-29	0.214364
MICALL1	6.98634e-29	-0.87383
NOP16	7.03107e-29	-0.268758
SETD6	7.36223e-29	-0.378211
DAD1	7.70439e-29	-0.182403
MBD1	8.30305e-29	0.215663
CTA-384D8.34	8.36599e-29	-2.51411
NCCRP1	8.4866e-29	-5.08714
ZNF24	9.14141e-29	0.20946
LRGUK	9.17148e-29	-5.04705
CD164	9.63143e-29	-0.199841
TBCB	9.71918e-29	0.147407
LIMD1	9.77468e-29	0.159178
FLCN	1.00139e-28	-0.254366
TFE3	1.01868e-28	-0.929049
DCUN1D4	1.05398e-28	-0.301543
ECD	1.07003e-28	0.196175
N6AMT1	1.07453e-28	-0.937635
POLR2C	1.08452e-28	0.23245
UBLCP1	1.0906e-28	0.248658
STAT5B	1.1152e-28	1.51602
NEK6	1.13149e-28	-2.20139
ELOVL1	1.16811e-28	0.213154
KANK1	1.18432e-28	-1.92634
LIG3	1.21575e-28	-0.299783
ABCC1	1.27912e-28	0.102729
RERG	1.31064e-28	-4.24403
RASSF5	1.31153e-28	0.964819
MARCH3	1.3968e-28	-2.10225
RPS8	1.41415e-28	-0.256496
HOMER1	1.4221e-28	-0.914784
WDR20	1.43742e-28	0.258195
STX11	1.44945e-28	-1.10116
MEIG1	1.45537e-28	-2.74126
RP11-392P7.6	1.49962e-28	-2.64059
FASTKD2	1.5336e-28	0.165657
RNF150	1.54729e-28	-5.58086
MYRF	1.63925e-28	-3.55009
PPP1R26-AS1	1.64941e-28	-5.29927
RSAD2	1.69348e-28	-0.313497
EIF3J	1.80389e-28	0.151019
LRRIQ3	1.94344e-28	-1.73723
C17orf82	2.02211e-28	-5.37877
CD4	2.05355e-28	-1.64121
TMEM50A	2.21482e-28	-0.180045
COPS6	2.35625e-28	0.169521
GPALPP1	2.41047e-28	0.215114
STX16	2.41432e-28	0.379093
CH25H	2.43992e-28	-4.88417
MORN4	2.53663e-28	-3.23478
DESI1	2.60024e-28	0.174585
ZNRF2	2.73488e-28	0.128455
UVSSA	3.10639e-28	0.295601
ZNF439	3.14423e-28	-1.03373
PCP4L1	3.25337e-28	-4.4696
ARPP19	3.29757e-28	0.176489
RNASEH1	3.34038e-28	0.237172
NR2C1	3.50692e-28	0.202011
CCDC107	3.74168e-28	0.274081
CPA4	3.74697e-28	-5.29204
NUDT6	3.77951e-28	-1.37817
NUP160	3.80258e-28	0.315065
TMEM243	3.87864e-28	0.288904
SMC2	3.93468e-28	0.241797
GMDS-AS1	4.01676e-28	0.144064
MYBBP1A	4.20907e-28	-0.157716
RAET1G	4.33264e-28	-5.46263
DHRS12	4.74674e-28	-0.234869
GALNS	4.90485e-28	-0.105902
RALY	5.00636e-28	0.144753
RNF121	5.05473e-28	-0.116248
ZFHX2	5.05855e-28	-3.66467
NOP9	5.0943e-28	-0.286121
ACTR1B	5.15699e-28	0.113338
RPL4	5.32312e-28	-0.30498
ST8SIA1	5.32944e-28	2.29161
PPARD	5.67482e-28	-0.519574
POM121	5.89826e-28	0.297371
BATF2	5.97962e-28	-3.9246
GPX8	6.0648e-28	-5.024
COQ3	6.14328e-28	-1.638
FRAS1	6.18674e-28	-4.73207
TMEM17	6.1924e-28	-4.65631
ZZZ3	6.39798e-28	0.342066
FAM65A	6.39869e-28	-1.01506
ARRB1	6.56448e-28	-1.61985
PGPEP1	6.61746e-28	0.290658
KIAA0247	7.02379e-28	0.213315
ELMOD3	7.07461e-28	0.254285
TIA1	7.21426e-28	0.321994
CRAT	7.47214e-28	-0.817059
LEMD3	7.72977e-28	0.256361
FBXL3	7.78136e-28	0.232354
LMNB2	7.88304e-28	-0.622989
PSKH1	7.90788e-28	-0.489621
OXSM	7.94223e-28	-0.546152
THADA	7.97023e-28	0.259933
UBALD1	8.34849e-28	-0.419347
MLLT6	8.3543e-28	0.994361
LINC00665	8.6517e-28	-0.828999
WDR36	8.74242e-28	0.122907
MDFI	8.83808e-28	-4.16061
INO80E	9.19919e-28	0.223602
NLN	9.33948e-28	-3.32909
LGALSL	9.77798e-28	-3.78653
REPS1	1.02014e-27	0.123145
METTL14	1.04292e-27	0.322737
CCAR2	1.12333e-27	0.192477
GAS2L1	1.17096e-27	-3.29224
ASB8	1.1831e-27	0.303829
TAPSAR1	1.18513e-27	1.21201
MCTP2	1.19762e-27	0.128416
RNFT2	1.26261e-27	-3.06378
GPSM3	1.30222e-27	0.646745
FAM193A	1.3145e-27	0.272876
C1orf226	1.33088e-27	-4.20408
L3MBTL4	1.36638e-27	-4.26498
SMC5	1.4151e-27	0.204684
FAM168A	1.42674e-27	-0.4649
HS2ST1	1.47733e-27	-0.132288
POLR3F	1.58034e-27	-0.396796
GNG4	1.66569e-27	-3.69622
RP11-37B2.1	1.74516e-27	-2.30002
CEP19	1.7925e-27	-1.20717
HDAC11	1.79298e-27	-1.90555
MADD	1.81359e-27	0.229535
AMDHD2	1.90343e-27	-0.506193
PPIP5K2	1.91076e-27	0.318735
FSIP1	1.93327e-27	-1.77368
KRR1	1.94328e-27	0.193038
SNRNP70	1.94799e-27	0.144789
TMEM156	1.96563e-27	1.99447
DEAF1	2.00857e-27	-0.323087
FAM111A	2.08275e-27	0.312481
EIF4ENIF1	2.2529e-27	0.124496
KIF22	2.28851e-27	0.152568
THAP5	2.47849e-27	0.283271
CXorf23	2.51819e-27	0.2584
CWH43	2.66519e-27	-6.02077
ZNF214	2.75643e-27	-4.92339
IVNS1ABP	2.81613e-27	0.755227
SNX6	2.83372e-27	-0.133975
CTA-363E6.2	2.90638e-27	-3.84177
GSK3A	2.95574e-27	0.211177
TNFRSF18	3.20296e-27	-0.202572
GRIPAP1	3.20704e-27	0.377381
ALG8	3.26289e-27	0.194405
PIGH	3.39861e-27	0.268452
MAPKAPK5-AS1	3.4373e-27	0.232228
PIM1	3.48803e-27	1.11322
ELF2	3.59364e-27	0.251283
C1orf168	3.68795e-27	-4.02159
CXCL11	3.75867e-27	-2.86349
SNCAIP	3.96742e-27	-4.2112
TDG	4.0585e-27	0.306907
AP5B1	4.10321e-27	-0.703173
RP11-304L19.5	4.10367e-27	-1.08778
CERS2	4.12114e-27	0.203307
TRIM14	4.27678e-27	0.345135
PTPRT	4.33785e-27	-5.40018
C15orf57	4.59467e-27	0.215993
TM2D3	4.68277e-27	0.329909
IGSF3	4.78165e-27	-5.16717
FBXO38	5.11775e-27	0.151776
HSDL1	5.30673e-27	-0.233126
HPRT1	5.30999e-27	-0.189728
ATP6V0E1	5.41055e-27	-0.268828
DDX19A	5.53157e-27	0.302099
SOS1	5.59556e-27	0.369298
PIK3R4	5.65094e-27	-0.151269
LPIN2	5.82663e-27	0.901421
PLAG1	6.262e-27	-1.18379
ISL1	6.34003e-27	-5.27692
LRRC57	6.45198e-27	0.105463
CD302	6.69843e-27	-2.21685
CAPN9	6.8865e-27	-4.38805
MFSD3	6.97146e-27	-1.19184
SETD9	7.39366e-27	-1.95339
N6AMT2	7.53908e-27	-1.36317
CHD6	7.58918e-27	0.198639
CYP20A1	7.68054e-27	0.379986
TMEM234	7.75331e-27	-0.537733
RP11-379H18.1	8.62913e-27	-0.614634
SERAC1	9.03192e-27	-0.54431
C2CD5	9.28577e-27	0.144437
SIKE1	9.93623e-27	0.341756
FPR1	1.04733e-26	-2.08052
GTF2IRD2B	1.09459e-26	0.326425
NDST1	1.10236e-26	-3.58664
ZNF776	1.10973e-26	-0.606328
RNF26	1.12609e-26	-0.75171
ERAL1	1.13023e-26	-0.386156
RP11-108M9.4	1.13729e-26	-2.39842
SUMO2	1.13998e-26	-0.301162
FRY	1.21048e-26	-2.80915
WRN	1.21895e-26	0.214675
PDCD2	1.30784e-26	0.294555
EP300	1.31423e-26	0.216751
SMG5	1.32707e-26	-0.110767
MCM3	1.35558e-26	0.21398
MSANTD4	1.36016e-26	0.144048
UBR7	1.49556e-26	-0.213605
BICC1	1.65025e-26	-4.85841
SPR	1.67682e-26	-4.55946
RICTOR	1.68446e-26	1.01895
MARK4	1.69615e-26	-0.365374
PI4K2A	1.80571e-26	-0.468767
MTRF1L	1.84013e-26	0.305132
ASMTL	1.88747e-26	-0.279665
SRSF4	1.89553e-26	0.231468
SENP5	1.89601e-26	0.364101
TRIM68	1.91064e-26	-0.686766
CD274	1.95704e-26	-0.858414
GSTO2	1.99361e-26	-2.6237
TRUB1	2.11733e-26	-0.161047
NOL10	2.35803e-26	0.156909
RNF208	2.37133e-26	-2.82306
PSMD5	2.4278e-26	0.126632
MGAT3	2.43456e-26	-2.94862
C7orf55-LUC7L2	2.47961e-26	0.342905
IREB2	2.5879e-26	0.363545
AGTRAP	2.6961e-26	0.209809
WDR5B	2.77966e-26	-0.817517
RP11-166P13.3	3.32911e-26	-0.991486
YTHDF3-AS1	3.34057e-26	-1.46133
PRRX2	3.34767e-26	-3.4954
PRKD3	3.3859e-26	0.225015
TAF1B	3.40599e-26	0.209642
WHAMM	3.42287e-26	0.32166
FMNL3	3.60197e-26	1.90494
ATG7	3.62739e-26	0.19414
PCBP2	3.83067e-26	-0.182229
XRRA1	3.98772e-26	0.341355
C9orf64	4.15098e-26	-0.630741
ZNF35	4.44563e-26	-0.87169
SYS1	4.67896e-26	0.279883
SIRT2	4.72565e-26	0.23638
ZNF467	4.83869e-26	-2.77213
PPP5C	4.91759e-26	0.311422
C15orf41	5.16484e-26	-1.15964
STMN3	5.306e-26	2.42228
MDN1	5.38768e-26	0.254382
MARCH7	5.44574e-26	0.229786
CHM	5.64729e-26	0.303015
CTDSPL2	5.96363e-26	0.370549
FBXW7	6.05541e-26	1.34526
SNX12	6.32035e-26	-0.533497
RBM20	6.34852e-26	-3.89588
SLC25A14	6.63621e-26	-1.19755
GLCCI1	7.22943e-26	0.272723
QDPR	7.23182e-26	-0.710854
CTD-2267D19.2	7.4408e-26	-2.61094
C15orf65	7.48164e-26	-3.95053
SELT	7.59812e-26	0.146848
POFUT1	7.83168e-26	-0.577531
TIMM21	8.18419e-26	-0.21537
ANKEF1	8.2426e-26	-1.67541
MYCL	8.47696e-26	-4.42541
TBCEL	8.7745e-26	-0.320129
CEP57L1	9.09222e-26	-0.654273
TMEM128	9.20247e-26	0.152147
ZMYND12	9.36613e-26	-3.86648
DNASE1L1	9.97449e-26	-0.338431
CARD8	1.00516e-25	1.30164
TARBP1	1.06566e-25	0.295631
DPH5	1.10967e-25	-0.517746
ZNF433	1.16901e-25	-2.70847
SKA2	1.22506e-25	0.195734
THOP1	1.22525e-25	-0.644498
SF3B5	1.30291e-25	-0.113442
RNASEH2B	1.31002e-25	0.165796
SLCO2A1	1.31926e-25	-4.21178
ZNF259	1.32952e-25	0.137883
ZMYM2	1.33109e-25	0.323367
NFKBID	1.34465e-25	1.40983
DNAJC14	1.40035e-25	-0.2383
KLC4	1.4043e-25	-0.415096
CCDC88B	1.44093e-25	1.41284
CDIPT	1.48255e-25	0.185502
PLCD3	1.48945e-25	-3.78261
GRAMD4	1.52226e-25	-0.532235
CCNDBP1	1.52555e-25	0.204216
CXorf56	1.55814e-25	-0.2244
TERF2	1.62064e-25	0.241095
C3orf62	1.72537e-25	-0.173735
KRT81	1.74887e-25	3.94533
MYCBPAP	1.77216e-25	-1.67052
CCDC68	1.81105e-25	-4.44154
ZMYND15	1.93192e-25	-3.65074
KIAA0825	1.99688e-25	-0.186801
BST1	2.05268e-25	-2.59439
SDR39U1	2.05808e-25	0.301453
LDOC1	2.08019e-25	-1.98739
JAKMIP1	2.09008e-25	3.23118
GNA12	2.11851e-25	-0.474307
IDI1	2.12155e-25	0.122172
PPP1R32	2.18781e-25	-2.47231
ABCB10	2.21236e-25	-0.471095
TBC1D20	2.23846e-25	0.418887
PLD2	2.3065e-25	-0.974207
PIAS4	2.35491e-25	0.107533
LIN7B	2.45137e-25	-0.633994
AKAP8L	2.54952e-25	0.388284
LINC00284	2.56453e-25	-4.61853
TSTD2	2.614e-25	0.12772
EFNB3	2.61933e-25	-5.64247
F2R	2.80821e-25	1.52736
CELF1	2.89609e-25	0.159525
DHRS4	2.92346e-25	-0.393277
CTD-2288O8.1	2.95338e-25	4.73264
RP11-85F14.5	2.99678e-25	-0.11929
OAF	3.02553e-25	-4.165
DENND3	3.05819e-25	-0.295327
PRR24	3.07073e-25	-0.600361
AP000688.8	3.10115e-25	-5.7716
C22orf29	3.15363e-25	-0.384734
PMS2	3.25734e-25	0.159753
GDPD1	3.26352e-25	-1.43941
USP48	3.36169e-25	0.35353
IGSF9	3.5048e-25	-4.69845
ARL6	3.54343e-25	-1.82882
AP006222.2	3.62264e-25	-0.634353
WDR6	3.82961e-25	0.225342
UPF3B	3.8634e-25	0.380996
RCE1	3.9236e-25	-0.135391
FAM50B	4.1035e-25	-0.443667
CSF3R	4.20653e-25	-1.70521
C16orf71	4.32121e-25	-4.16731
TMEM187	4.32535e-25	-0.725278
CPQ	4.33821e-25	-0.307055
MPND	4.40922e-25	-1.03298
BCL2A1	4.42573e-25	-1.22496
ZFYVE19	4.71523e-25	-0.246089
TTYH3	4.77519e-25	-0.628249
TICAM1	4.91906e-25	-0.960819
VPS39	4.93434e-25	0.228277
GRAMD1B	5.04105e-25	-0.499432
GGPS1	5.17432e-25	0.351319
RP11-506H20.1	5.19778e-25	-4.43096
MEX3D	5.2536e-25	-1.44474
DHRS7	5.28982e-25	0.708134
ITGB1BP1	5.47195e-25	0.213844
NEIL2	5.82158e-25	-0.478755
CFLAR	5.89903e-25	0.312567
MAPK14	6.0024e-25	0.317908
BLOC1S6	6.21598e-25	0.230598
TMEM129	6.38554e-25	-0.219577
DIEXF	6.5425e-25	0.113599
SF3B2	6.71163e-25	-0.15187
SMYD4	6.81059e-25	0.188346
B4GALT6	7.02183e-25	-2.3162
DCBLD1	7.15805e-25	-0.416098
PEX16	7.9754e-25	0.279432
LGALS9B	8.31195e-25	-4.17521
DLG5-AS1	8.47484e-25	-4.26976
VPS9D1	8.66478e-25	-0.387608
CLIC3	8.72216e-25	1.17666
SMKR1	8.88353e-25	-1.1211
TAP2.1	9.21339e-25	0.215657
MYO9A	9.51479e-25	0.38922
GPATCH11	9.66892e-25	0.23526
CCDC106	9.93479e-25	-2.38246
PLA1A	1.01443e-24	-4.70043
NUP85	1.02695e-24	-0.148858
HEY2	1.03576e-24	-5.02368
NAA30	1.0507e-24	0.134653
CSNK1G2	1.07002e-24	0.315419
MT1M	1.0883e-24	-2.88267
BNIPL	1.10669e-24	-3.05688
SERTAD4-AS1	1.11274e-24	-4.52409
SEC24C	1.15343e-24	0.140103
NIFK	1.1861e-24	0.204381
VARS2	1.18755e-24	-0.70653
SPSB3	1.21093e-24	0.344871
ZSWIM4	1.21652e-24	-0.690626
HDAC9	1.2906e-24	0.151766
ORMDL3	1.35109e-24	0.385962
C19orf53	1.37677e-24	-0.184918
XXYLT1	1.44457e-24	-0.529265
GJB2	1.52594e-24	-4.86868
ANKZF1	1.54362e-24	0.349496
SPRTN	1.54891e-24	0.331551
MYL5	1.58768e-24	-0.884649
KLHL36	1.73909e-24	0.396624
MARK3	1.74193e-24	0.349849
SSR2	1.77735e-24	0.511838
NABP2	1.79329e-24	0.158006
NRG4	1.82289e-24	-2.19556
RNF187	1.84473e-24	0.247957
SNX21	1.85914e-24	-2.57342
PURB	1.88727e-24	0.308499
TRIM33	1.95907e-24	0.278029
TMUB2	1.95907e-24	0.326937
TRIB2	2.01959e-24	0.193885
FAM110A	2.03254e-24	-0.199316
SMIM12	2.05555e-24	0.283935
PI4KA	2.07742e-24	0.244591
PNKP	2.08317e-24	0.443343
HNF4G	2.12139e-24	-3.71897
TDRD3	2.19807e-24	0.338068
RPIA	2.25142e-24	0.164818
TTLL3	2.2565e-24	0.316257
SNTA1	2.48808e-24	-0.707815
SLC25A45	2.57882e-24	1.67935
GIMAP2	2.63354e-24	1.51558
DCAKD	2.6549e-24	-0.597305
SLC15A4	2.66641e-24	-0.186101
BCL7B	2.70344e-24	0.20797
PINLYP	2.73748e-24	-1.50423
PHF23	2.75779e-24	0.230353
WDR5	2.77628e-24	-0.327262
MBTPS2	2.82985e-24	-0.674661
FAM200A	2.92463e-24	-0.273357
RPE	2.97561e-24	0.131503
HIST1H1A	3.0023e-24	-2.70699
PDCD11	3.04196e-24	0.280761
PPP1R37	3.05251e-24	-0.246876
TIMP4	3.24083e-24	-3.67163
PLCB1	3.24854e-24	-1.65292
REEP4	3.45765e-24	-0.535529
LINC00271	3.76778e-24	-2.47721
UBC	3.77835e-24	-0.236446
RP11-505K9.1	3.90095e-24	-2.04554
ADCY9	3.95924e-24	-0.763546
SRRT	3.98607e-24	0.353825
PITHD1	3.98607e-24	0.224074
ZNF302	3.99352e-24	0.422807
ASH2L	4.09542e-24	0.23393
TMTC1	4.53316e-24	-5.44549
MZF1	4.75955e-24	0.158969
N4BP3	5.08593e-24	-3.46487
AC009501.4	5.12142e-24	-1.97733
TSPAN4	5.15085e-24	-1.26315
RP11-47L3.1	5.20455e-24	2.83226
RAB28	5.23698e-24	-0.186541
FNTA	5.25344e-24	0.338197
C6orf120	5.33176e-24	0.29845
ABHD6	5.4261e-24	-1.52708
RPP25	5.89057e-24	-2.56437
MED7	6.18038e-24	0.26121
RNF146	6.18975e-24	0.236866
ADRB2	6.26934e-24	-0.100497
C16orf70	6.31531e-24	-0.521098
AL592183.1	6.52543e-24	0.390146
PRKRIP1	6.58671e-24	0.373162
EIF4A2	6.95977e-24	0.523918
BICD2	7.53782e-24	0.148407
CDK10	7.75194e-24	0.258596
FBXW2	8.20202e-24	0.365665
D2HGDH	8.40682e-24	0.206793
PIGN	8.4507e-24	-0.424258
SLC35E4	8.59736e-24	-0.533287
ANKRD49	8.60969e-24	1.42382
CEBPZ	8.86922e-24	0.203276
C1orf51	9.3956e-24	-3.73886
ECI2	9.72341e-24	1.33409
ATP2A3	9.74978e-24	0.270198
ATPAF2	1.01593e-23	-0.202016
MYO18A	1.07531e-23	-0.106653
ZNF254	1.09068e-23	0.274381
RP11-122M14.1	1.09452e-23	-4.27563
SIAE	1.13749e-23	-1.84462
CHIC2	1.14909e-23	0.290287
SPECC1L	1.16905e-23	-0.159253
SNIP1	1.21986e-23	0.226933
TRIM47	1.23496e-23	-1.36898
C11orf71	1.23506e-23	-1.16337
KAT6B	1.2531e-23	1.04729
CTA-445C9.14	1.37037e-23	-2.25429
IPO9	1.41362e-23	0.413762
TFPI	1.41517e-23	-4.52155
DEGS1	1.44227e-23	1.29274
FAM160A1	1.53174e-23	-5.56274
EEF1B2	1.60047e-23	-0.284111
RASSF8-AS1	1.63804e-23	-3.90537
TTLL9	1.64389e-23	-4.60617
ZNF91	1.64582e-23	0.228149
EDEM1	1.65195e-23	0.102167
STXBP5	1.70068e-23	-0.149072
TUBA4A	1.7228e-23	1.09057
ARL14EP	1.73972e-23	0.298715
AP4E1	1.74117e-23	0.15731
MMP1	1.74406e-23	-4.56328
TBK1	1.77358e-23	0.353167
LRBA	1.8102e-23	0.381926
SLIT2	1.83235e-23	-6.1883
GOPC	1.91767e-23	0.331715
CDKL2	1.98941e-23	-2.81594
SHQ1	2.01523e-23	-0.358513
UNC45A	2.0437e-23	0.334794
PRKCQ-AS1	2.05182e-23	1.93089
MGAT5	2.12159e-23	0.328325
PYROXD1	2.20917e-23	0.388994
COX20	2.21465e-23	0.147705
CTD-2135D7.5	2.31176e-23	-3.86864
MAST4-AS1	2.33248e-23	-2.62846
SCAMP5	2.42253e-23	-3.33037
CPAMD8	2.53898e-23	-5.61755
FAM26F	2.63245e-23	-1.20679
NARFL	2.75016e-23	0.194633
HCK	2.82603e-23	-2.4866
TEX2	2.84282e-23	-0.741315
MT-ND4L	2.88862e-23	-0.237349
NLK	2.9183e-23	0.159957
TMEM25	3.12656e-23	-1.1714
LINC00675	3.20629e-23	-4.34007
ICAM1	3.24992e-23	-0.962494
BLM	3.41595e-23	2.38981
FIG4	3.52454e-23	-0.394253
NDE1	3.54474e-23	0.203917
SOX5	3.61361e-23	-2.91186
URGCP	3.66612e-23	-0.187947
AASDH	3.84792e-23	0.254934
PDIA5	3.88164e-23	-2.38051
DDX59	3.89354e-23	0.228217
FAM83B	4.03355e-23	-4.84846
SERPINI2	4.10712e-23	-3.97659
WDR70	4.1368e-23	0.37361
CENPU	4.17923e-23	-1.03031
ANAPC5	4.18287e-23	0.116162
RNF2	4.22212e-23	-0.218536
SMIM7	4.36695e-23	0.330134
ARRDC3	4.66619e-23	0.273248
NADSYN1	4.7022e-23	0.303439
MAPK8IP3	4.71285e-23	0.140066
RPP40	4.71926e-23	-1.64331
MAP3K5	4.98889e-23	0.267349
ELP6	5.04463e-23	0.314585
TMEM178A	5.13057e-23	-3.68291
GATM	5.15806e-23	-2.31017
GATS	5.33282e-23	-2.00125
GMNN	5.43349e-23	-0.401187
SLC29A1	5.51757e-23	-2.05196
IER5	5.58551e-23	-0.1322
SUPT16H	5.68429e-23	0.178615
CFI	5.78582e-23	-3.9318
SLC25A6	5.87423e-23	-0.161135
LY6H	5.98436e-23	-4.92429
ACOT7	5.99521e-23	-0.574523
HNRNPDL	6.03343e-23	0.372363
CASP2	6.37643e-23	0.320468
EOMES	6.47804e-23	2.84476
CCDC137	6.55824e-23	0.384435
HIBCH	6.65238e-23	0.421628
CISH	6.85842e-23	1.79096
NOM1	7.16473e-23	0.401126
IMMP1L	7.50606e-23	0.229099
RP1-27K12.2	7.57013e-23	-5.01734
MORC2	7.66523e-23	-0.301185
RNF180	7.88836e-23	-4.48459
ZNF658	8.34453e-23	-1.69337
C19orf38	8.54378e-23	-3.34854
HERC3	8.59643e-23	0.292185
C3orf83	8.73106e-23	-4.18093
ZNRF1	8.7792e-23	0.321795
MST1R	8.8315e-23	-2.98361
PALB2	8.89802e-23	-0.420718
EPHB2	9.18045e-23	-4.93311
FAAH	9.31351e-23	-2.73005
MRPS30	9.35591e-23	0.305932
ATHL1	9.55543e-23	2.00298
USP25	9.57247e-23	0.331516
MFNG	9.65255e-23	1.80228
OGFOD2	1.03521e-22	-0.393238
NGRN	1.04822e-22	-0.621135
RBAK	1.05226e-22	0.134893
DIS3L2	1.06471e-22	0.371665
BCAT2	1.08412e-22	-0.356998
KLF16	1.0882e-22	-0.457168
ZNF397	1.09741e-22	0.182437
CCNK	1.10127e-22	0.307593
EPB41	1.13642e-22	1.22831
OASL	1.13714e-22	0.867724
MAFG-AS1	1.17023e-22	-3.57089
ZNHIT3	1.20563e-22	0.282675
SLC34A2	1.21311e-22	-4.01893
SERPINH1	1.21636e-22	-0.813252
MLH1	1.21839e-22	0.149897
MICALCL	1.32814e-22	-1.90078
SLC11A1	1.3836e-22	-2.16073
BTD	1.39338e-22	-1.05824
MGAT1	1.39482e-22	0.200212
TUBE1	1.40491e-22	-0.135593
RNLS	1.47797e-22	-2.21705
PODXL2	1.50727e-22	-1.84992
ELOVL6	1.52365e-22	2.37754
NUDCD3	1.62191e-22	0.430676
FMO5	1.63188e-22	-1.92765
RARA	1.65854e-22	-1.18885
VPS33A	1.67247e-22	0.247269
RHOG	1.69589e-22	-0.180024
UBQLN4	1.70784e-22	-0.383633
CDKN2C	1.78723e-22	-0.254463
FAM81A	1.80007e-22	-3.85499
NPRL3	1.80695e-22	0.124942
PCK2	1.87645e-22	-0.144802
RCBTB2	1.88974e-22	-0.289348
KIAA1430	2.08854e-22	0.1909
RIOK1	2.2663e-22	0.173126
HIRA	2.33853e-22	-0.455187
KIF24	2.35219e-22	-3.44148
EXOSC6	2.37505e-22	0.189207
TMED9	2.38364e-22	0.102852
FBXL19	2.40354e-22	-0.661474
ZNF816	2.56286e-22	-0.162996
GALNT6	2.64372e-22	1.86426
PREPL	2.64504e-22	0.395884
NT5E	2.78585e-22	-3.86625
TMEM177	2.88419e-22	-0.649361
ASAP3	2.9374e-22	-3.3224
MON2	2.94437e-22	0.430981
NLRP1	3.02736e-22	1.35261
NCOA1	3.03102e-22	0.301576
CCDC121	3.12681e-22	-1.11792
NSD1	3.13232e-22	0.880125
METTL20	3.182e-22	-1.00164
LGALS2	3.23101e-22	-3.08431
FLJ27365	3.32676e-22	-1.94311
PJA1	3.47997e-22	-0.360658
BBS12	3.58119e-22	-1.13831
TMEM135	3.89827e-22	-0.410327
IL5RA	4.05482e-22	-3.71954
BAX	4.07267e-22	0.1443
KLHDC7A	4.17455e-22	-5.66483
LMF2	4.19623e-22	0.422446
RAD54L2	4.23526e-22	0.354906
NUCKS1	4.28912e-22	0.204421
DOK4	4.39131e-22	-2.51267
ERI1	4.4185e-22	-0.405916
DEFB4A	4.50112e-22	-4.16512
PLCB3	4.55279e-22	-1.38087
TPPP	4.78896e-22	-4.25476
PHACTR1	4.79767e-22	-2.40209
TNRC6C	4.80049e-22	1.43581
CEPT1	4.86363e-22	0.365504
SEC14L4	4.99913e-22	-2.99625
FPGS	5.40828e-22	0.25522
BAZ2A	5.51457e-22	0.294999
THOC2	5.5308e-22	0.205107
CHST2	5.60162e-22	-1.53085
RNF41	5.61824e-22	-0.117793
SVOPL	5.74044e-22	-5.03176
TF	6.0924e-22	-4.05867
ASPHD2	6.20171e-22	-1.3782
RBM12	6.34244e-22	0.396008
GOLGA7	6.57647e-22	0.259464
CENPW	6.84263e-22	-1.66093
LRP2BP	6.86777e-22	-1.32837
VPS26B	6.86986e-22	0.357888
KTN1	7.06107e-22	-0.221793
SLC27A5	7.11657e-22	-0.586327
VNN1	7.14701e-22	-3.9933
KIAA1107	7.41998e-22	-1.71628
VPS4A	7.42041e-22	0.346671
SLC19A2	7.61061e-22	-1.75491
GDAP1	7.68832e-22	-0.417965
CALHM2	8.04767e-22	2.17625
FPGT	8.04767e-22	-0.811076
ASCC3	8.32966e-22	0.352765
DPP8	8.45003e-22	0.412555
RP11-841O20.2	8.52209e-22	0.192312
DEDD2	8.98025e-22	0.207865
ZFYVE26	9.28684e-22	-0.34861
CCDC88A	9.52534e-22	-1.04152
SCUBE1	9.83261e-22	3.94496
TGFB2	1.09913e-21	-5.42998
SDAD1	1.21771e-21	0.328704
CRADD	1.21993e-21	-0.315462
TMEM150A	1.24467e-21	-1.37372
PSMG3-AS1	1.29043e-21	-1.29896
CYP2A6	1.32733e-21	-4.18987
TAF6L	1.41365e-21	-0.743129
DCTN5	1.42208e-21	0.173548
POU2F3	1.42995e-21	-4.14487
CTD-2292M14.1	1.53431e-21	-4.07472
RP11-423H2.3	1.53614e-21	-3.40019
PPIP5K1	1.5683e-21	-0.438587
RP11-145M9.4	1.84273e-21	-2.19498
RP11-390P2.4	1.95306e-21	-3.79009
SRPR	2.01588e-21	0.171893
COPG2	2.14154e-21	-1.07566
WNT5A	2.26981e-21	-4.88058
DCP1A	2.31141e-21	0.366789
FAM160B2	2.4594e-21	0.350145
PHGDH	2.48562e-21	-2.00609
NPL	2.5544e-21	-1.52084
RP11-626G11.3	2.64167e-21	-1.55333
XXbac-B135H6.15	2.68067e-21	-2.31929
SERINC5	2.75693e-21	-0.133828
WDR74	2.77089e-21	0.332311
LIAS	2.79277e-21	0.134359
ARF6	2.87618e-21	0.798232
FAM3C	2.97671e-21	0.185977
RFTN1	3.02575e-21	1.408
ITM2C	3.31506e-21	1.15095
URI1	3.43345e-21	0.27612
CARS2	3.51471e-21	0.195932
TCF3	3.59493e-21	0.152101
USP45	3.74019e-21	-0.5127
FAM98B	3.77187e-21	0.350923
RP11-356I2.4	3.79381e-21	1.66994
CXCL2	3.80018e-21	-3.59127
GAB1	3.99737e-21	-3.18228
ZNF69	4.25415e-21	-2.90419
FKBP5	4.27749e-21	1.07547
AL592284.1	4.35913e-21	0.140054
NECAB3	4.65474e-21	-0.638915
ZNF846	4.73704e-21	-0.527865
RP11-22C11.2	4.87182e-21	-3.95028
GPANK1	4.90429e-21	0.330839
GXYLT1	4.96695e-21	0.361614
WDR75	4.99628e-21	0.28219
WFS1	5.19098e-21	-2.3617
PASK	5.20562e-21	-0.615401
APBA2	5.21134e-21	3.01575
LDOC1L	5.23961e-21	-0.120572
ARHGEF17	5.26558e-21	-4.26814
PSMD13	5.3174e-21	0.236639
TSPAN2	5.31934e-21	-2.24117
CEP350	5.44489e-21	0.687486
FBXO42	5.45316e-21	0.368957
AMMECR1	5.66411e-21	0.259975
PSTPIP2	5.6982e-21	-0.458559
CUL7	5.7384e-21	-0.644715
PHKA1	6.07709e-21	-3.2415
ZNF107	6.31418e-21	1.62837
SMC1A	6.36078e-21	0.318699
GRAMD2	6.53545e-21	-4.61674
NCF1	7.04502e-21	-0.948729
UNC119	7.32512e-21	-0.111544
COLGALT1	7.66644e-21	-0.254686
HMGN3-AS1	7.97897e-21	-1.5429
RP11-138A9.2	8.02208e-21	1.59133
GRAMD1A	8.25465e-21	1.4576
VPRBP	8.44398e-21	0.252387
FAM127A	8.68084e-21	-0.162386
FXN	8.9569e-21	-0.785759
C2orf69	9.25898e-21	0.132368
PTPN9	9.36441e-21	0.134377
PCSK1N	9.53237e-21	-3.12551
CTPS2	9.67668e-21	-1.44799
SLC4A8	9.83629e-21	-0.587473
FZD4	9.86341e-21	-4.30148
USP34	1.02382e-20	0.688643
APH1B	1.04425e-20	0.210582
RBM27	1.05885e-20	0.225223
VPS45	1.06089e-20	0.269489
INO80	1.09899e-20	0.405749
SNRNP40	1.11606e-20	0.290113
DNAJC9	1.11964e-20	0.296512
CHD3	1.13463e-20	0.229692
MIEF1	1.20992e-20	0.357106
RP5-1159O4.1	1.2231e-20	-1.64024
VPS18	1.23545e-20	-0.303573
ZNF528	1.26741e-20	0.216855
IL1B	1.28006e-20	-2.00541
NSUN3	1.32637e-20	0.317538
PPP6R1	1.33537e-20	0.279981
SPRY1	1.39729e-20	1.46879
ZNF432	1.49407e-20	-0.141021
SBF1	1.53791e-20	0.377879
RP11-403A21.2	1.55321e-20	-2.28115
DTNBP1	1.56853e-20	0.247275
CLCA4	1.5701e-20	-5.18464
RBM33	1.60741e-20	1.10256
AUH	1.67954e-20	0.403471
MS4A7	1.6833e-20	-2.66951
CCDC132	1.77152e-20	0.112761
RABGGTB	1.77911e-20	0.447005
PPP3CB	1.80715e-20	0.374447
OGFOD1	1.84099e-20	0.178227
NUPL2	1.89844e-20	0.44847
MYSM1	1.97258e-20	1.17515
APBB2	1.98029e-20	-3.80898
LINC01057	1.98204e-20	-3.95663
WDR26	1.98736e-20	0.343801
MFI2	1.99276e-20	-3.27092
ADAM8	1.99682e-20	1.18252
SYT5	2.099e-20	-2.24901
SELO	2.15567e-20	-0.111484
FN3K	2.1651e-20	-1.43374
ACACB	2.19667e-20	-0.338806
FANCF	2.21298e-20	0.283059
GTPBP6	2.22945e-20	0.133618
C6orf47	2.23193e-20	0.276923
C12orf5	2.27153e-20	-0.548253
CDKN2AIP	2.32231e-20	0.397504
DUSP4	2.33722e-20	1.06859
RNF216	2.34823e-20	1.22552
SETDB1	2.38067e-20	0.201036
RP11-173B14.5	2.44381e-20	-1.88793
FRYL	2.48767e-20	0.380767
MPV17	2.51293e-20	0.19785
ZNF500	2.66584e-20	-0.111665
ZW10	2.71323e-20	-0.510537
MZT2A	2.72891e-20	0.152734
DOLPP1	2.75492e-20	-0.916636
RP11-111M22.3	2.81201e-20	-1.01232
DNM2	2.92967e-20	0.411871
DHCR7	3.0343e-20	-0.798776
CDS2	3.08291e-20	0.404684
MLST8	3.12696e-20	-0.163089
UBE2T	3.19078e-20	-0.938315
CYP1B1	3.6225e-20	-3.8043
NADK2	3.64667e-20	-0.736297
NNT-AS1	3.65955e-20	0.326045
KIAA0895L	3.66261e-20	-1.3193
LPAR1	3.69768e-20	-3.9766
STRADB	3.72798e-20	-1.30153
C2CD3	3.73396e-20	0.228561
MYBL1	4.12638e-20	2.29485
UCK1	4.18705e-20	-0.114254
C20orf26	4.22647e-20	-4.55245
TSPAN5	4.25081e-20	1.7084
MED28	4.25372e-20	0.355124
HDAC3	4.29998e-20	0.367061
PHF8	4.57448e-20	0.219822
KRT5	4.64231e-20	-4.69201
RIC8A	4.65857e-20	0.325763
NUDT22	4.69225e-20	0.363189
TNF	4.73011e-20	1.39615
GSDMC	4.95396e-20	-4.59965
NFS1	5.08712e-20	-0.392247
PDGFC	5.13428e-20	-4.71773
FAM104A	5.26386e-20	0.357373
HNRNPLL	5.43109e-20	0.361011
ZNF446	5.58031e-20	-0.598841
HIST1H2BC	5.69638e-20	-0.275354
FAM102A	5.85039e-20	0.262446
ZNF791	6.1707e-20	1.1771
ERMAP	6.38874e-20	-1.80075
GMFB	6.56575e-20	0.253933
CLIC5	6.56936e-20	-0.765478
WDR59	6.7646e-20	0.409199
RP3-477O4.14	6.92758e-20	2.24615
ALKBH2	7.19311e-20	-0.449321
ATP5L	7.36959e-20	-0.288737
IFI44	7.49979e-20	0.22728
ADSL	7.51877e-20	0.177634
RP11-680N20.1	7.66945e-20	-4.69943
ST7	7.83935e-20	-0.942627
NCBP2	7.9119e-20	0.372575
FURIN	7.99474e-20	0.25164
PAX3	8.1221e-20	-4.74767
LYSMD3	8.23479e-20	0.388671
BRWD3	8.48092e-20	0.423985
MCTP1	8.83067e-20	-1.04426
GEMIN8	8.95669e-20	-0.750502
TTC27	9.35089e-20	-0.267276
ABCA12	9.65704e-20	-4.32498
FAM120C	1.01722e-19	-0.365151
DSEL	1.06064e-19	-4.04597
KLC1	1.07887e-19	0.457644
PROC	1.10822e-19	-4.44066
TTPAL	1.11138e-19	0.216182
RRNAD1	1.13705e-19	-0.137977
GAS6	1.14626e-19	-3.88332
TMEM200A	1.14636e-19	2.90314
IL18RAP	1.15035e-19	1.84087
DERL3	1.1769e-19	-1.96477
SOGA1	1.19731e-19	-1.37443
MIEF2	1.19896e-19	-0.656649
LSS	1.24583e-19	-0.326476
RP13-582O9.5	1.24822e-19	-0.62571
MBIP	1.25104e-19	0.247602
AASS	1.25886e-19	-3.27703
NIPAL1	1.26868e-19	-4.23977
RGS16	1.27299e-19	2.45451
ASCC1	1.29665e-19	0.282193
RP6-65G23.3	1.29679e-19	-2.25834
RAB23	1.29692e-19	-4.58248
TRIM41	1.30657e-19	0.414816
TSEN15	1.3111e-19	0.132018
ACVR2B	1.31642e-19	-1.48536
GALNT11	1.32095e-19	0.381888
PECR	1.3347e-19	-0.434591
MATN2	1.35548e-19	-3.31372
IL7	1.36143e-19	-3.10802
ZFP3	1.36757e-19	-0.439674
CDK8	1.42299e-19	-0.57935
GPR137B	1.43288e-19	-0.251115
PTCHD3P1	1.44031e-19	-1.09266
CEP68	1.46979e-19	-0.168899
CNNM2	1.52074e-19	-0.442361
ANKRD10	1.52406e-19	0.401808
NPC1	1.54593e-19	0.185439
TIMP3	1.54627e-19	-4.90939
ABHD3	1.62212e-19	0.399481
EFNA4	1.62932e-19	-0.542712
MFSD6L	1.70263e-19	-4.41131
RNF123	1.73338e-19	-0.111102
C16orf74	1.8475e-19	-1.20714
ADCY3	1.88054e-19	2.10025
ZNF334	1.88383e-19	-4.9448
CCDC64	1.90094e-19	0.365714
ARIH2	2.03909e-19	0.394263
ZNF12	2.05489e-19	0.426745
PDCD2L	2.11299e-19	-1.16274
CCDC93	2.15163e-19	0.433691
TAF8	2.20604e-19	0.424605
NARS2	2.2627e-19	-0.41762
ZBTB8A	2.26764e-19	-1.90298
PHLDB3	2.26882e-19	-0.6874
C6orf136	2.26995e-19	-0.169341
SIDT2	2.30415e-19	-0.31747
MTOR	2.42822e-19	0.49097
MED27	2.46427e-19	0.15879
PEX6	2.52303e-19	-0.284358
PPM1M	2.57023e-19	1.77594
ANKRD16	2.61537e-19	-0.877316
ELP5	2.64283e-19	0.272705
FAM189B	2.71913e-19	-1.19927
FAM73A	2.73165e-19	0.503855
FOLR1	2.77842e-19	-4.61107
LAT2	2.84034e-19	1.27044
LRP8	2.94686e-19	-0.820053
BOK	2.95502e-19	-4.76942
TMX3	2.99496e-19	0.474933
GNPTAB	3.00541e-19	1.06001
ZSCAN5A	3.00981e-19	-1.25226
POLRMT	3.07795e-19	-0.188965
HES2	3.2305e-19	-3.43196
C19orf44	3.30613e-19	-1.3814
GEN1	3.37956e-19	-0.546309
COX6A1P2	3.40599e-19	-1.11307
ZNF480	3.43579e-19	0.359203
CST6	3.55408e-19	-4.6631
SHMT2	3.61205e-19	-0.15007
NONO	3.63397e-19	0.130187
CMTR2	3.73537e-19	0.499641
SH3BP5L	3.82768e-19	-0.370974
LRIF1	3.9898e-19	0.345844
FBXO4	4.09578e-19	0.19301
SLC26A11	4.26122e-19	-0.223903
CIB2	4.32018e-19	-0.960948
TARBP2	4.32783e-19	-0.558032
NNT	4.42789e-19	0.403517
FKTN	4.43912e-19	-0.214082
WWC3	4.60457e-19	0.350074
HUWE1	4.69747e-19	0.238287
PTCD3	4.7387e-19	0.499265
ADAT1	4.90826e-19	0.42725
MAP7D1	5.1112e-19	0.312797
ACADS	5.16157e-19	-0.164394
CTC-498J12.1	5.16674e-19	-5.09471
RP11-379F4.4	5.17482e-19	-3.47081
GSTCD	5.20439e-19	-0.432027
LBR	5.30369e-19	1.04705
TTF1	5.34157e-19	0.47602
PMEPA1	5.45235e-19	-0.105213
DISP1	5.51001e-19	-0.953207
PHF5A	5.55323e-19	0.205197
TM9SF1	5.57701e-19	-0.624741
SIAH2	5.62026e-19	0.406377
KCTD7	5.79829e-19	2.04534
SNX30	6.09712e-19	-0.548357
PUS7	6.15838e-19	-0.564129
TEFM	6.34816e-19	0.438449
HLA-DOA	6.72441e-19	-2.01834
ACE2	6.87145e-19	-5.29807
SYNGR3	7.1041e-19	3.49964
TMED5	7.10661e-19	0.38439
RNASE6	7.24332e-19	-2.82779
SLFN13	7.57721e-19	0.14245
GORAB	7.57721e-19	-0.225632
TMEM38A	7.65327e-19	-4.38078
DICER1-AS1	7.72546e-19	-0.505062
WNT4	7.73614e-19	-4.43665
C2ORF15	7.78439e-19	-1.59609
CECR5	7.81247e-19	-0.383857
SMCR5	8.21499e-19	-0.322418
BRE	8.35522e-19	0.314754
C2orf50	8.46834e-19	-3.48913
FAHD2A	8.56055e-19	0.114431
XPO6	8.65831e-19	0.24072
SRCIN1	8.88714e-19	-3.37237
RP11-345J4.5	9.06162e-19	0.296768
CDKL3	9.27064e-19	-0.271531
C1orf131	9.27203e-19	0.457324
LOXL4	9.313e-19	-3.85891
IKBKE	9.51896e-19	0.137588
ADAP2	9.75245e-19	-3.06455
AP000322.53	9.91571e-19	-4.55835
GPC4	9.94682e-19	-4.26429
DDX23	1.00461e-18	0.454592
KIAA0355	1.06581e-18	0.34659
AC074289.1	1.07705e-18	-2.84603
FAM110C	1.09339e-18	-4.17107
TAPT1-AS1	1.10011e-18	-0.333117
BAG2	1.11072e-18	-1.07843
RPS19BP1	1.12091e-18	0.100868
NOTCH1	1.12846e-18	1.43676
ACCS	1.13634e-18	-0.835646
PCID2	1.14398e-18	1.39212
TMEM242	1.1844e-18	0.389554
ALPK3	1.19114e-18	-4.05867
EHBP1L1	1.236e-18	0.305461
GALM	1.29682e-18	1.16808
OBFC1	1.29907e-18	0.374636
C17orf62	1.30353e-18	1.15267
CEP95	1.31065e-18	0.445517
TIGD4	1.3721e-18	-2.45729
LSM6	1.3983e-18	0.253985
MT1G	1.48261e-18	-2.24242
TGFBRAP1	1.49607e-18	0.272977
LIN54	1.51996e-18	0.20229
OSGIN2	1.52355e-18	-0.319172
RP11-299H21.1	1.53044e-18	-5.24188
SIRPA	1.56588e-18	-3.44921
ANKRD40	1.57203e-18	0.214305
USP2-AS1	1.64329e-18	-5.57858
DMRTA1	1.70001e-18	-4.62067
GDA	1.71286e-18	-4.301
LIPE-AS1	1.73791e-18	-0.670441
USP49	1.76577e-18	-0.356924
ZBTB22	1.79986e-18	-0.592466
ACTR2	1.80274e-18	0.245282
FZR1	1.88135e-18	0.173359
ARFGAP2	1.90041e-18	0.460488
CDKL5	1.94261e-18	-2.47064
ACTR3	1.9515e-18	0.341099
IMP3	1.95606e-18	0.24531
AREL1	1.98023e-18	0.211569
ZNF121	2.12057e-18	0.30333
CDKN2AIPNL	2.13517e-18	0.151341
GSPT2	2.14962e-18	-0.114084
SRM	2.16722e-18	0.21911
USP39	2.21322e-18	0.294067
TMEM176B	2.26209e-18	-3.12124
FAM118B	2.28676e-18	-0.6317
TBC1D30	2.30661e-18	-3.93575
NUFIP2	2.31728e-18	0.103916
ZNF880	2.31728e-18	0.21371
NRBP1	2.33402e-18	0.323971
ZBED5	2.34189e-18	0.446128
RP11-385F7.1	2.34668e-18	-2.73896
KISS1	2.37755e-18	-4.11878
GPM6B	2.39268e-18	0.205312
PIGZ	2.41565e-18	-4.0301
PTGDR	2.45519e-18	2.61502
MKLN1	2.48915e-18	0.414011
LYRM1	2.55188e-18	0.217794
HNRNPL	2.62628e-18	0.347124
UPK3B	2.65564e-18	-1.25137
C22orf23	2.78447e-18	-3.61533
SHPK.1	2.86327e-18	-1.32312
LIPT2	2.88166e-18	-1.17867
CXXC1	3.0351e-18	0.287487
METRNL	3.06768e-18	0.106237
ASPG	3.10033e-18	-6.59711
CRY1	3.18322e-18	-0.218449
MAPKBP1	3.2409e-18	-0.173836
MFSD9	3.2678e-18	-0.172341
USF1	3.4682e-18	0.140622
TMEM79	3.53233e-18	-0.494813
WTAP	3.66818e-18	0.183578
IL4I1	3.66953e-18	-2.2566
MEF2C	3.76856e-18	-2.09995
TMEM102	3.77502e-18	-0.206173
PIAS1	3.87918e-18	0.398347
MYLPF	4.09499e-18	-2.18999
KIR3DL2	4.25469e-18	4.50037
NARG2	4.39987e-18	0.477665
SLC35E2B	4.76339e-18	0.511404
NTAN1	4.82686e-18	-0.12637
VAV1	4.961e-18	0.304419
POLR2M	5.03068e-18	0.140649
SNRPD2	5.06994e-18	-0.111097
SEMA3E	5.1287e-18	-4.42502
FANCL	5.27355e-18	0.175226
REEP6	5.37903e-18	-0.871133
RP11-14N7.2	5.42439e-18	-0.385901
CD83	5.77876e-18	-2.1828
SHKBP1	6.37653e-18	0.206802
RASSF8	6.43491e-18	-2.56328
SUPT3H	6.86379e-18	1.93216
CYP24A1	7.28009e-18	-4.2246
DSN1	7.37818e-18	-0.276131
RP11-114G22.1	7.38916e-18	-4.23082
ARID5A	7.5336e-18	1.02499
RC3H2	7.62975e-18	0.489544
CDCA7	7.64862e-18	2.45169
ZDHHC20	7.77191e-18	0.404667
CBLL1	7.78116e-18	0.370384
EYA3	8.11266e-18	0.274094
ENTPD3-AS1	8.21956e-18	-0.420292
THEM4	8.28021e-18	0.124243
SPG11	8.41229e-18	0.434313
MUC12	8.46897e-18	-2.22007
RAB35	8.46897e-18	0.329831
DMWD	8.48667e-18	0.308409
EDA	8.6109e-18	-5.1577
RNF111	8.72582e-18	0.453703
CD27-AS1	8.77173e-18	-0.29392
HUNK	8.78041e-18	-4.27023
IFIT5	8.84005e-18	0.323243
CENPBD1	8.95764e-18	-0.665255
P2RX7	9.03934e-18	1.94652
SUSD4	9.09587e-18	-5.15463
MRI1	9.54197e-18	0.444181
HYKK	9.55099e-18	-3.9893
RP11-452F19.3	9.9267e-18	-0.404336
SPG7	9.93169e-18	0.466525
SNUPN	9.99137e-18	0.258954
POLR3B	1.00132e-17	-0.79125
USF2	1.00663e-17	0.288249
ZBTB48	1.04098e-17	-0.142223
CD2BP2	1.08458e-17	0.31705
TRIM21	1.18156e-17	0.239004
GLDN	1.22338e-17	-4.6664
SPRR1A	1.25169e-17	-3.75147
SLC24A1	1.27109e-17	-0.390939
CTSC	1.27366e-17	0.304085
TRIM73	1.33809e-17	0.455479
IMMP2L	1.36715e-17	-0.799941
RGS17	1.3932e-17	-1.82838
TMEM182	1.39592e-17	-1.16234
PPIL3	1.43566e-17	0.32444
C12orf4	1.44033e-17	0.120694
TSPAN33	1.4744e-17	-2.08147
ZNF268	1.49377e-17	-0.165366
FAM117A	1.55615e-17	1.75268
SUPT6H	1.557e-17	0.378595
C10orf111	1.557e-17	-2.90098
DHX35	1.55714e-17	-0.429313
LINC00240	1.56735e-17	-2.98735
DIP2A	1.5725e-17	0.438548
IL4R	1.58163e-17	0.165378
PAN3	1.61319e-17	0.437109
RNASEH2C	1.64551e-17	0.314609
FAM27A	1.65972e-17	-3.6979
ZNF28	1.70151e-17	-0.293697
BCS1L	1.72394e-17	-0.501247
PRRT2	1.73056e-17	-1.98927
RP11-51J9.5	1.76037e-17	1.93291
DOHH	1.81569e-17	-0.301212
TBC1D22B	1.88408e-17	-0.358835
TTC9C	1.95943e-17	0.479674
TACC1	1.98303e-17	0.941355
LINC00326	2.08374e-17	-4.14627
TMEM241	2.11333e-17	-2.07497
WBSCR16	2.18686e-17	0.171884
IKZF2	2.3254e-17	0.825757
AGBL3	2.37232e-17	-1.00931
CTA-292E10.6	2.37801e-17	0.100851
IRF2BP1	2.41743e-17	-0.276069
PBXIP1	2.42875e-17	0.438478
MRPS17.1	2.46467e-17	-0.382831
PLXDC2	2.46955e-17	-3.32127
SLC16A11	2.47891e-17	-1.53367
UTP15	2.52286e-17	-0.253583
DAB2	2.6148e-17	-2.97285
TMEM161B	2.61979e-17	0.531481
CCAR1	2.73942e-17	0.235315
TNNI2	2.96305e-17	-2.3442
AMN1	2.96393e-17	-0.735297
SPATA5	2.99706e-17	0.252652
PRKAG1	3.02243e-17	0.423726
GSG2	3.09678e-17	3.65999
RP11-658F2.8	3.21189e-17	0.219169
NDUFAF5	3.25619e-17	-0.105989
ANKHD1	3.42723e-17	0.291025
FAM57A	3.54689e-17	-2.75707
RRAS	3.68677e-17	-0.445839
INSIG2	3.7118e-17	0.295765
RP11-757F18.5	3.80183e-17	-4.35985
AC062017.1	3.8984e-17	-0.319469
LILRB4	3.96464e-17	-3.49972
ZFYVE1	3.97293e-17	-0.210965
COG8	4.0639e-17	-0.235055
ELK1	4.22734e-17	-0.275731
DMGDH	4.25455e-17	-0.515405
PTPRM	4.29258e-17	-2.12944
GPATCH1	4.75903e-17	0.252738
PCNT	4.78771e-17	0.449367
RSPH10B	4.81296e-17	-5.47462
FHDC1	4.88464e-17	-3.95922
FAM117B	4.93213e-17	-1.13833
ZNF282	4.96686e-17	-0.298983
LINC01023	5.20251e-17	-2.91997
IL17RE	5.31359e-17	-1.73876
ERV3-1	5.37736e-17	0.285658
AC195454.1	5.43056e-17	-3.28607
RP11-539L10.2	5.43625e-17	2.16211
RSF1	5.50278e-17	0.586674
DDR2	5.52388e-17	-3.01822
PRMT6	5.55242e-17	-0.449522
TUBD1	5.77778e-17	0.154483
C1orf174	5.92725e-17	0.309677
GGA3	5.97374e-17	0.427062
KBTBD7	5.99383e-17	-0.2314
PHF7	6.09226e-17	-0.320161
BCMO1	6.63708e-17	-4.65393
GNPDA2	6.68452e-17	0.343173
RP11-469M7.1	6.70703e-17	-0.596774
GPN2	6.80527e-17	0.197364
C3orf17	6.83662e-17	0.442659
EMC1	7.02599e-17	0.28259
C11orf30	7.14843e-17	0.469454
RTCA	7.39876e-17	0.444164
C9orf85	7.4494e-17	0.313126
ACKR2	7.64102e-17	-3.84539
PRUNE2	7.69186e-17	-3.27595
TRMT11	7.75157e-17	0.499678
UCHL5	7.891e-17	0.459268
C12orf73	7.8994e-17	0.201849
SRP14-AS1	8.11395e-17	-0.503424
LENG8	8.15244e-17	0.461605
ZNF581	8.26524e-17	-0.11316
CTD-2366F13.1	8.26524e-17	-1.93537
C11orf48	8.38578e-17	0.254163
FAM21A	8.41773e-17	-0.489426
AQP9	8.61518e-17	-2.10775
ATP6AP1L	8.73345e-17	-0.967871
WAC-AS1	8.81769e-17	0.434586
XPO5	8.82053e-17	0.19678
TMEM109	9.29161e-17	0.366564
AKAP8	9.61453e-17	0.488602
PRKRIR	9.99869e-17	0.404349
TYW1	1.03241e-16	0.483459
TP53	1.14301e-16	0.268331
LINC00461	1.1536e-16	-2.8786
CFTR	1.17115e-16	-4.85596
TMEM97	1.18013e-16	-0.902736
MECP2	1.22146e-16	0.420233
DNAH1	1.2222e-16	-0.711642
STXBP4	1.2234e-16	-0.424045
EHMT2	1.22785e-16	0.489842
LACE1	1.23735e-16	-1.2457
HHAT	1.29376e-16	-1.4054
NXF1	1.32098e-16	0.176566
RP11-119D9.1	1.33737e-16	-2.04652
PZP	1.35859e-16	-3.24976
NRARP	1.36538e-16	-3.64514
RP11-91G21.1	1.46123e-16	-1.19242
LINC00938	1.50292e-16	0.251397
SETD1B	1.59765e-16	0.43395
ZNF736	1.6027e-16	0.195991
TP53I13	1.67022e-16	0.497964
ATG4D	1.69495e-16	0.355339
LHFPL2	1.70119e-16	-3.755
TNFRSF11A	1.75027e-16	-4.18356
CMTR1	1.76446e-16	0.479301
PTPRG	1.77105e-16	-4.88012
THAP7-AS1	1.80777e-16	-0.763477
AC005281.1	1.86496e-16	-5.69862
LRMP	1.90934e-16	1.21342
ESYT1	1.90934e-16	1.52489
CDK18	1.9256e-16	-3.86613
TYK2	1.93281e-16	0.38369
ABCG1	2.02273e-16	0.396462
TTC23L	2.12522e-16	-5.99615
DCLRE1C	2.15003e-16	0.422838
SP2	2.19199e-16	0.137511
HAUS2	2.19983e-16	0.304174
CEP192	2.24785e-16	0.467765
AL591479.1	2.28983e-16	-0.168857
ATP5D	2.33534e-16	-0.143394
TBC1D10A	2.49922e-16	0.225197
NOTCH3	2.50056e-16	-4.10021
RP11-503N18.1	2.52596e-16	-4.39299
ZMYM6	2.53237e-16	0.204892
RCHY1	2.53408e-16	0.322307
TRPS1	2.56058e-16	1.37471
USP30	2.63787e-16	-1.02944
RELB	2.72793e-16	-0.420515
C1R	2.72801e-16	-2.2932
DRG2	2.79179e-16	0.337579
CLASP1	2.8872e-16	0.481142
DRAXIN	3.0481e-16	3.99068
XYLT2	3.1001e-16	-0.314202
OSBPL8	3.1193e-16	0.150822
FAM20A	3.1477e-16	-2.65768
RP11-161H23.9	3.16174e-16	-4.42423
DENND6A	3.19308e-16	0.445699
HSD11B2	3.23448e-16	-5.45831
AVEN	3.23467e-16	-0.572553
COX10	3.4486e-16	0.17637
KLHL20	3.55565e-16	0.50133
BRAT1	3.64353e-16	0.203469
CTB-113I20.2	3.7216e-16	-1.1148
LMF1	3.83426e-16	-0.172016
ZFP64	3.88895e-16	-0.632747
EFEMP2	3.91504e-16	-1.78878
EPDR1	3.9232e-16	-3.8791
NBEAL2	4.11297e-16	0.439994
COL1A1	4.14609e-16	-4.19063
KCNH3	4.15578e-16	-3.3548
PARG	4.19231e-16	-0.282993
LRRC17	4.22491e-16	-3.74467
TXNDC15	4.23292e-16	0.483295
SCMH1	4.27614e-16	-0.353344
CLASP2	4.34488e-16	0.428522
WARS2	4.35649e-16	-0.349359
MYEOV	4.40259e-16	-4.44152
GPN1	4.4078e-16	0.273811
SH3KBP1	4.45165e-16	0.848239
MIER2	4.58871e-16	-0.840728
TSHZ1	4.73067e-16	0.291918
LIG1	4.84879e-16	0.301385
NFKBIE	4.86346e-16	-0.579162
ZFAND2A	4.95141e-16	0.190457
FZD1	4.98715e-16	-3.78023
MAOB	5.00181e-16	-4.91052
UBA7	5.0665e-16	0.355902
CHDH	5.10856e-16	-3.32907
RP1-140K8.5	5.16188e-16	-5.09028
PHF13	5.19012e-16	-0.202351
RP11-395P17.3	5.24087e-16	-0.554797
RP11-445L6.3	5.24382e-16	-5.00212
NCDN	5.438e-16	-0.601338
MUL1	5.55587e-16	-0.115678
TESK2	5.5649e-16	-0.249122
BRMS1L	5.61735e-16	-0.844777
DZIP3	5.80885e-16	0.61712
KATNA1	5.92701e-16	0.40161
PAFAH2	6.06959e-16	0.129346
ZNF44	6.3699e-16	0.478868
CSMD1	6.47311e-16	-4.24179
HYPK	6.74333e-16	-0.551455
CTTNBP2	6.91294e-16	-4.39539
C12orf65	6.96113e-16	1.28453
LTK	7.14192e-16	-2.63408
POLR2D	7.22787e-16	0.17343
BTN2A1	7.25178e-16	0.470083
RP1-102H19.8	7.30898e-16	-0.507997
CBX6	7.56994e-16	0.344282
KIAA1919	7.69485e-16	0.383164
PPIL1	7.87439e-16	-0.157363
KRT6A	7.89265e-16	-4.03503
GTF2H2	7.90077e-16	0.458553
SLC7A7	8.10048e-16	-3.57575
TP53AIP1	8.15441e-16	-5.0937
FAM227B	8.19587e-16	-0.352635
ACAD10	8.21285e-16	-0.107514
ABHD8	8.47818e-16	-1.18421
EXOSC8	8.54508e-16	0.466371
NCOA2	8.59936e-16	0.439241
CDK6	9.02401e-16	1.24995
EPB41L3	9.05844e-16	-3.85224
SMARCAD1	9.09675e-16	0.518043
PAPD4	9.20748e-16	0.488852
RP11-611E13.2	9.35014e-16	0.214122
KANSL3	9.55084e-16	0.431136
C6orf48	9.5732e-16	0.837708
DDX50	9.70784e-16	0.451995
CHCHD4	9.90181e-16	-0.28382
ZNF860	9.98987e-16	-5.07246
RBM12B	9.98987e-16	0.542838
ZNF513	1.01646e-15	-0.116365
THSD7A	1.02212e-15	-3.85308
RNF25	1.02543e-15	-0.100046
COMMD2	1.04869e-15	0.427878
RP9	1.07629e-15	0.241983
MLTK	1.16125e-15	-0.38787
CD86	1.17269e-15	-3.09409
MIF4GD	1.18894e-15	0.217532
C9orf66	1.21084e-15	-1.55241
NRD1	1.21814e-15	0.150913
RP11-250B2.5	1.2341e-15	-4.3014
TTC23	1.2422e-15	-3.09768
MAGI2	1.2514e-15	-1.45982
LPP-AS2	1.2794e-15	-3.3122
KIAA0319	1.28558e-15	-4.38922
FAM211A	1.33315e-15	-0.106568
GPX7	1.35218e-15	-1.37946
YTHDC2	1.39689e-15	0.48853
MPEG1	1.4245e-15	-3.40169
SUV420H2	1.43204e-15	-0.298836
CAPZA1	1.43204e-15	0.417051
FBXO27	1.49877e-15	-2.94286
MMEL1	1.50117e-15	-4.29837
PLEKHG3	1.51137e-15	-2.76299
TSPAN14	1.51814e-15	0.307926
ZNF451	1.53716e-15	0.513494
XRCC1	1.55902e-15	0.303536
ZNF598	1.58178e-15	0.207667
TPST2	1.5865e-15	1.53363
GOSR2	1.61269e-15	0.195512
RP11-446N19.1	1.63353e-15	-2.43463
RAB11FIP5	1.6612e-15	-1.79347
SIMC1	1.68153e-15	0.131914
RRP9	1.68615e-15	-0.282855
FAM173B	1.69701e-15	-0.298329
RP11-395E19.7	1.78065e-15	-5.17682
C6orf52	1.79665e-15	-2.543
PFKFB3	1.81357e-15	-0.742477
DENND1A	1.82416e-15	-0.347639
LINC00491	1.82895e-15	-5.50111
STARD3	1.8376e-15	0.417636
MIR210HG	1.86831e-15	-1.93379
RP11-65J3.1	1.87412e-15	-3.68019
ABCD2	1.90911e-15	1.99029
CCK	1.93835e-15	-4.97942
C20orf201	1.95302e-15	-3.24855
SMNDC1	1.9724e-15	0.377401
MCM9	1.98143e-15	0.360035
LINC00939	2.01257e-15	-5.43735
COA1	2.0148e-15	0.456513
ETNK2	2.01872e-15	-2.66631
DNAJA3	2.09508e-15	0.418069
NOP14	2.12958e-15	0.465612
NRG2	2.1804e-15	-1.59115
MXRA5	2.20171e-15	-4.06232
DEPTOR	2.22506e-15	-3.34557
LRFN4	2.23707e-15	-0.712619
CTC-436P18.3	2.29571e-15	-5.10687
BST2	2.29946e-15	0.372377
CROCCP2	2.33105e-15	0.404263
C8orf44	2.4349e-15	-0.119004
TMEM132A	2.44875e-15	-5.45812
LA16c-431H6.6	2.45141e-15	-0.838933
RP11-783K16.5	2.46428e-15	-4.02613
ARL6IP6	2.47289e-15	0.386369
RPL7L1	2.49675e-15	0.270922
MARCH1	2.51532e-15	-1.98404
RP11-458F8.4	2.52552e-15	-0.690352
RP5-1092A3.4	2.52974e-15	-0.388546
GPR135	2.61366e-15	-1.26353
RBM5	2.67926e-15	0.814042
SMIM13	2.75554e-15	-0.464172
ABHD4	2.77645e-15	-1.03116
SERINC1	2.79397e-15	0.217352
PLCG1	2.82783e-15	2.05547
RP11-284N8.3	2.91366e-15	2.46728
MID2	2.9317e-15	-3.15487
FAM69A	2.95002e-15	-0.425829
PKD2	2.99413e-15	-0.249321
LILRB2	3.15441e-15	-3.45685
KCNAB2	3.28034e-15	1.41722
MKRN2	3.28034e-15	0.250642
ZNF281	3.29229e-15	0.385719
SRR	3.4174e-15	-0.986438
PCNP	3.4622e-15	0.294172
MZB1	3.49366e-15	1.79246
C4orf32	3.5444e-15	-0.741873
SLC22A18AS	3.59187e-15	-3.37653
NRBP2	3.64114e-15	-0.428742
SHMT1	3.68161e-15	-0.233468
TTC19	3.74157e-15	0.444669
CCSER1	3.7748e-15	-5.36709
RP11-357H14.17	3.80183e-15	3.55906
SYNM	3.84795e-15	-1.49634
SIGMAR1	3.8726e-15	0.180361
U2SURP	3.93874e-15	0.516155
NME1-NME2	4.07995e-15	-1.43663
PCNXL2	4.24504e-15	1.75226
RP11-252A24.7	4.40091e-15	0.370643
THEMIS2	4.80172e-15	-1.41146
MICAL2	4.80331e-15	0.341609
GNA13	4.93236e-15	0.158394
AZI1	5.04809e-15	-0.684529
MBD4	5.1593e-15	0.352212
AMMECR1L	5.17178e-15	-0.195933
PTGER2	5.17178e-15	-0.987567
ACSL5	5.17288e-15	0.518957
NPHP4	5.23977e-15	-1.29951
ATP10D	5.24662e-15	1.56183
AC139100.2	5.25423e-15	-3.09476
KIAA0040	5.30426e-15	1.11629
C19orf52	5.36307e-15	0.419947
PPP1CC	5.42194e-15	0.249119
LINC00865	5.43354e-15	-4.20373
FAM185A	5.4596e-15	-0.895063
SH2B1	5.46084e-15	0.426565
ZSCAN30	5.48411e-15	0.210106
RAP1GAP	5.50905e-15	-3.32073
MOCS3	5.51744e-15	-0.630179
RP11-187C18.2	5.55125e-15	-0.644432
EGFL6	5.60249e-15	-4.58471
MTERFD3	5.63009e-15	-0.256697
PISD	5.63009e-15	0.23941
SLC45A3	5.77677e-15	-5.074
SWSAP1	5.88308e-15	0.24263
CIC	6.00151e-15	0.319621
C21orf88	6.05372e-15	-4.95151
CSRNP2	6.12895e-15	-0.260074
COPZ2	6.24975e-15	-0.543496
ZXDC	6.32127e-15	0.404842
FCGR3A	6.51535e-15	-1.98333
ECE2	6.59552e-15	-1.13341
NOL9	6.73885e-15	0.422909
BLOC1S5	6.74081e-15	0.319148
LARGE	6.80334e-15	-3.3909
KCTD18	6.84685e-15	0.296146
ACSS3	6.87577e-15	-4.58631
ZNF605	7.10531e-15	0.156674
CHST6	7.26563e-15	-5.32565
SKAP2	7.52852e-15	0.705249
SNRNP200	7.62267e-15	0.641468
APOM	7.68404e-15	-0.540804
RP11-635N19.1	7.73836e-15	-2.33225
AC024560.2	7.88618e-15	-3.75125
MTMR1	8.04038e-15	0.253801
PPP1R3D	8.05306e-15	0.158468
PFKM	8.17779e-15	-1.91796
PRPS1	8.36631e-15	0.303353
FEN1	8.41538e-15	-0.208829
IDS	8.63375e-15	0.514254
RGS7BP	8.73135e-15	-5.9541
ZNF507	8.89833e-15	0.541302
MVD	8.92805e-15	0.126898
PRUNE	8.98055e-15	-0.246764
TMEM171	9.07176e-15	-5.041
RGS3	9.24305e-15	1.63176
SPTSSB	9.2619e-15	-4.249
RWDD2A	9.3471e-15	-0.86613
EPHB4	9.50831e-15	-3.84287
RP11-385D13.1	9.51668e-15	-3.89638
NCL	1.01895e-14	0.109381
CRIPAK	1.02539e-14	-0.161836
C2orf70	1.04309e-14	-3.79265
UTP14A	1.04675e-14	0.241087
C5orf30	1.05864e-14	-0.747066
HBEGF	1.12468e-14	-4.04048
TRMT61A	1.12761e-14	-0.35851
ZNF584	1.19065e-14	-0.333607
TGM1	1.21522e-14	-2.01278
ARHGEF40	1.21654e-14	-2.05034
CSK	1.22714e-14	0.900192
TRIM32	1.2563e-14	-0.65075
EHMT1	1.26542e-14	0.510847
C20orf195	1.27843e-14	-3.40233
C17orf70	1.28387e-14	-0.25774
ZNF195	1.33173e-14	0.465929
FDX1L	1.33743e-14	-0.631565
AVIL	1.36175e-14	-1.51509
CEP72	1.37373e-14	-0.999582
SRGAP3	1.38033e-14	0.824499
RAB2B	1.39312e-14	0.437234
ZNF627	1.43019e-14	-0.695772
HES6	1.44017e-14	-0.386264
VLDLR	1.49063e-14	-2.52425
EIF3J-AS1	1.5061e-14	0.551847
SGMS1	1.52103e-14	0.551702
PTDSS2	1.5326e-14	-0.680667
TNK1	1.53825e-14	-1.35414
VEGFC	1.53825e-14	-3.46751
ZNF146	1.5691e-14	0.470498
LINC01091	1.60298e-14	-4.01439
CASP9	1.64928e-14	-0.687004
KLF10	1.65329e-14	0.238671
ZNF414	1.73125e-14	0.196576
PAQR7	1.74744e-14	-1.88091
MLYCD	1.76751e-14	0.363668
CRLF1	1.77652e-14	-3.11609
PCED1B	1.7971e-14	1.61396
MT-ND5	1.80772e-14	0.177824
GLMN	1.81071e-14	1.69334
FBXO33	1.83012e-14	0.399128
OSGEP	1.84519e-14	0.433537
CSF2RB	1.84621e-14	-2.20894
SULF1	1.85109e-14	-4.59911
ARVCF	1.86771e-14	-2.30098
DGCR14	1.90346e-14	0.111234
C5orf28	1.90561e-14	0.129819
HIRIP3	1.91441e-14	0.327036
RP5-1042K10.10	2.09011e-14	-0.8971
RP11-325F22.2	2.20712e-14	2.67378
RAPGEF6	2.22766e-14	1.7455
USP46-AS1	2.24231e-14	-1.72921
RP11-385J1.2	2.25144e-14	-4.98612
ARL2	2.30625e-14	0.370681
RP11-345P4.9	2.35174e-14	-0.877713
VWA8	2.35504e-14	0.22162
BCL9	2.45366e-14	-1.15517
TTL	2.52847e-14	0.327313
MOB3B	2.61172e-14	-4.74082
INPPL1	2.66183e-14	0.318395
CYP3A5	2.67313e-14	-1.08508
MRFAP1L1	2.76972e-14	0.453112
FAM86A	2.86858e-14	-0.204448
CHI3L2	2.95711e-14	1.8411
HSD17B1	3.0384e-14	-0.580733
CYP2U1	3.06444e-14	-1.25419
RP11-95K23.5	3.08026e-14	-4.27087
AGPAT4	3.10689e-14	-1.6096
C18orf21	3.14724e-14	0.382704
PSMC3IP	3.1513e-14	-0.835426
ZNF839	3.30133e-14	-0.151643
RP11-10C24.3	3.32829e-14	-3.36976
TTF2	3.35094e-14	0.496334
VASN	3.55614e-14	-3.38877
RP1-39G22.7	3.71817e-14	-0.402908
RBMS3	3.77922e-14	-5.17379
SCAF4	3.87559e-14	0.541496
SPRED2	3.94593e-14	-1.49773
SLX4IP	4.00047e-14	-0.22476
SLC46A1	4.13149e-14	-2.1323
AP5S1	4.1584e-14	-0.253185
C9orf40	4.17684e-14	-0.843098
SHROOM2	4.20401e-14	-5.06964
FKBPL	4.21764e-14	-0.610636
ADCK5	4.33282e-14	-0.320928
MAP10	4.44304e-14	-0.881242
UVRAG	4.4766e-14	0.458878
BRWD1	4.52025e-14	0.406413
TOP2B	4.60676e-14	0.353899
PDK4	4.64996e-14	-6.14823
NOXA1	4.83134e-14	-1.34316
ZNF654	4.87724e-14	0.239158
RBBP4	4.87843e-14	0.238155
KIF5C	4.95345e-14	2.98574
KIAA0020	5.03928e-14	0.49196
PAQR3	5.17657e-14	-0.141375
CYB561D2	5.22884e-14	0.481192
RP11-611L7.1	5.33682e-14	0.154128
RGMB-AS1	5.38036e-14	-5.69779
MAP2K7	5.57839e-14	0.535739
ZC3H3	5.69207e-14	-0.176833
MFAP3	5.74778e-14	0.256786
C2orf76	5.80303e-14	-0.278472
KCNJ2-AS1	5.8197e-14	-4.45757
PUS7L	5.83256e-14	0.533788
TUBGCP3	5.85114e-14	0.291133
LANCL1	5.86118e-14	0.377231
MGME1	5.87293e-14	0.356625
ZNF468	5.88889e-14	0.183102
EPHA1	5.8902e-14	-0.159641
CTC-425F1.4	6.07115e-14	-0.811719
ARHGEF26	6.10038e-14	-1.36891
KRT24	6.11808e-14	-3.23269
SLC1A1	6.16584e-14	-3.9968
MED13	6.23254e-14	0.356934
CREB1	6.34624e-14	0.450675
TUB	6.52601e-14	-4.15041
UGDH-AS1	6.69164e-14	-1.6163
DNHD1	6.69275e-14	-0.425341
RP11-432I5.1	7.16094e-14	-3.35079
KLRK1	7.30825e-14	3.58441
PIKFYVE	7.40577e-14	0.440102
ZNF518B	7.50679e-14	0.379226
E2F3	7.52658e-14	-0.632412
OSBPL5	7.56368e-14	-0.851136
ZNF415	7.76193e-14	-2.65946
GLG1	8.17491e-14	0.41204
PBX3	8.19927e-14	-0.216581
DYRK3	8.45142e-14	-3.05846
ATG4C	8.59425e-14	-1.09072
IGF1	8.71657e-14	-2.83363
RNF32	8.86424e-14	-0.593577
RP11-545E17.3	9.04221e-14	-0.287643
ZNF639	9.0803e-14	0.320921
TARS2	9.26392e-14	0.418938
ADH6	9.38485e-14	-4.31047
TSEN2	9.39613e-14	-0.140386
INPP5A	9.57472e-14	-1.30186
C9orf156	1.00013e-13	0.256581
RCOR3	1.05855e-13	0.509411
ADPRHL1	1.08455e-13	-3.22474
KIAA1731	1.11987e-13	0.495239
RP11-403A21.1	1.17372e-13	-3.47953
MANEA	1.17896e-13	0.165226
GIN1	1.23879e-13	-0.182324
DKK1	1.30351e-13	-5.66932
S100A12	1.30887e-13	-1.93268
NRDE2	1.32935e-13	0.548327
ANKRD27	1.36124e-13	0.299686
MT-ATP6	1.36437e-13	0.138708
ATAT1	1.36996e-13	-0.5309
NXPE3	1.38643e-13	1.70565
MTM1	1.40033e-13	0.353295
SPTLC3	1.40914e-13	-4.00449
EPB41L4A-AS1	1.41034e-13	0.340566
HS1BP3	1.47138e-13	-0.392084
CLCN6	1.48625e-13	-0.216153
CTIF	1.51492e-13	-2.4267
C1orf56	1.55138e-13	0.275581
PPCDC	1.56143e-13	-0.272007
YARS2	1.56158e-13	0.335508
CTBP1-AS2	1.58538e-13	0.424245
ASB13	1.61342e-13	-2.30296
RASSF4	1.61507e-13	-1.167
USH1C	1.61772e-13	-4.08208
ZNF232	1.62624e-13	-1.09658
MST4	1.64171e-13	0.140147
CCDC174	1.65261e-13	0.508718
RYR1	1.6933e-13	-1.10827
RP5-884G6.2	1.70441e-13	-2.063
EPC2	1.71571e-13	0.497186
SPIN4	1.73244e-13	-0.479217
HMGCS2	1.78396e-13	-3.83579
PITPNA-AS1	1.79176e-13	0.207546
LINC00324	1.80352e-13	1.91203
CDK1	1.82543e-13	-2.3284
LINC00936	1.83144e-13	-0.155416
AGK	1.83818e-13	0.14635
PTPRA	1.89145e-13	0.629363
CDC42EP3	1.90219e-13	0.281377
KBTBD3	1.90892e-13	0.269286
MASTL	1.91721e-13	-0.175234
AC026806.2	1.91926e-13	-1.58353
RBP7	1.95225e-13	-2.88412
RP11-6J24.6	2.03381e-13	-0.816204
UBE2I	2.05821e-13	0.620912
USP3	2.12717e-13	0.383613
P2RY1	2.15174e-13	-3.28953
TTC17	2.16588e-13	0.530273
TAF12	2.2006e-13	0.303782
LETMD1	2.20973e-13	0.406311
SLC2A11	2.22785e-13	0.194497
DDX39B	2.28767e-13	1.24082
PLEKHG5	2.29062e-13	-2.8968
GEMIN4	2.33355e-13	-0.824033
APOBEC3H	2.4536e-13	2.00355
MPRIP	2.4536e-13	0.52206
ANKH	2.48684e-13	1.91243
HIST1H1E	2.49542e-13	1.13012
C14orf159	2.52199e-13	0.541799
MERTK	2.63502e-13	-3.58919
ZNF148	2.6371e-13	0.353787
CMIP	2.67908e-13	0.287481
STYK1	2.68626e-13	1.86442
TIMM8A	2.69814e-13	-0.132005
RP11-420L9.5	2.7492e-13	-6.04001
HFE	2.76894e-13	-2.9709
EMR2	2.84435e-13	-2.46271
LCORL	2.88153e-13	0.49201
PET112	2.89531e-13	-0.565156
SERHL2	2.89797e-13	-2.1328
ARHGEF10	2.91283e-13	-2.62109
CTD-2576D5.4	3.01273e-13	2.64558
PARN	3.06714e-13	0.486789
CLASRP	3.12067e-13	0.317721
LEMD1	3.12582e-13	-3.56075
GEMIN7	3.15049e-13	0.248014
HTRA1	3.21557e-13	2.6386
P2RY2	3.21651e-13	-4.015
PDE6D	3.27911e-13	0.378288
RPS6KA5	3.39219e-13	0.457303
HAPLN3	3.4608e-13	-0.282744
ZFP36	3.59024e-13	0.396528
AKIRIN2	3.69232e-13	0.248239
KDELC2	3.7375e-13	0.142301
ERCC6L2	3.74772e-13	0.586457
RFC1	3.7596e-13	0.32525
FITM2	3.80031e-13	-1.00252
EHD1	3.84994e-13	0.133155
KIAA0141	3.89064e-13	0.484769
TRMT2B	3.91214e-13	0.308838
CCDC101	3.92649e-13	0.178702
FUT8	3.9355e-13	1.34635
STAT3	4.00409e-13	0.360844
CLK3	4.01036e-13	0.413649
CARD14	4.04284e-13	-2.88551
BOD1L1	4.12113e-13	0.440621
UBE2G2	4.15645e-13	0.435924
FAM161B	4.20154e-13	-0.471032
APOBEC3D	4.30311e-13	1.7122
HNRNPH3	4.34101e-13	0.256877
IL21R	4.34849e-13	2.3867
C10orf35	4.34929e-13	-1.05867
USP24	4.48935e-13	0.562591
PILRA	4.56327e-13	-2.44139
ZCCHC8	4.56762e-13	0.571884
EML6	4.60519e-13	-1.73702
SHISA5	4.63905e-13	0.269559
DBNDD1	4.66359e-13	-3.95295
CRISPLD1	4.72683e-13	-4.44347
FGF14-AS2	4.9609e-13	-2.09519
PQLC2	5.0419e-13	-0.629187
ACSL4	5.1587e-13	0.208359
GRHL3	5.166e-13	-5.208
FLVCR1	5.30062e-13	0.266788
FMO4	5.35882e-13	-1.69219
RAB30-AS1	5.46374e-13	0.589673
RP1-30G7.2	5.68986e-13	-4.1316
PHRF1	5.97567e-13	0.583172
SLC7A5	6.04416e-13	1.3585
ENTPD7	6.10065e-13	-1.3708
OTUD5	6.17691e-13	0.508242
PPARGC1A	6.42798e-13	-5.24573
CTD-2325P2.4	6.46408e-13	-3.95148
ACPP	6.5036e-13	-4.31121
SNORA76	6.54066e-13	-0.277814
CDK11B	6.6117e-13	0.544491
XRCC6BP1	6.64825e-13	-0.478312
AKAP7	6.75085e-13	1.56944
C1QTNF9B-AS1	6.77241e-13	-3.96354
TFB1M	6.82424e-13	0.377272
NAT9	6.86238e-13	0.257462
NUP62CL	6.94474e-13	-3.16702
RP11-296O14.3	7.07543e-13	2.30537
SRRM2-AS1	7.10477e-13	-2.37182
CCNT2	7.12293e-13	0.533928
PORCN	7.13599e-13	-0.224834
CHST4	7.21031e-13	-3.92652
HMGB2	7.50173e-13	0.743157
CDK20	7.59558e-13	-1.72206
ATP5G2	7.61675e-13	-0.211077
CCDC94	7.75272e-13	0.157742
SWT1	8.11032e-13	-0.579434
PHOSPHO2	8.26656e-13	-0.461041
TUBGCP4	8.27702e-13	0.446672
YRDC	8.28543e-13	0.153191
ANAPC2	8.38697e-13	-0.201316
FNTB	8.48348e-13	-1.49169
CTU1	8.57536e-13	-0.163824
CARKD	8.91871e-13	0.331719
FAT2	9.12736e-13	-4.28186
POLR2B	9.18309e-13	0.402394
ARHGEF7	9.39326e-13	0.546113
RTN4IP1	9.49556e-13	-0.738823
MFSD7	9.54798e-13	-0.601804
TMEM64	9.65091e-13	-0.700304
IYD	9.72307e-13	-3.54621
CDK2AP1	9.79564e-13	-3.65288
B3GALNT1	9.89782e-13	-3.42338
EXOSC3	9.91084e-13	0.452133
POLR3A	9.94182e-13	0.546017
LUCAT1	1.00535e-12	-2.30075
AC074212.5	1.04682e-12	-2.03421
PIP4K2B	1.07297e-12	0.210512
CTA-384D8.35	1.08226e-12	-1.67071
RP11-169K16.9	1.08772e-12	0.438799
CTD-2562J15.6	1.10355e-12	-1.98145
CDKAL1	1.12774e-12	0.371845
RP11-50E11.3	1.13762e-12	-0.324695
RP11-79H23.3	1.13929e-12	-3.61361
NAT10	1.1817e-12	0.368716
VDR	1.18734e-12	-0.345149
ZNF20	1.19225e-12	-2.11351
PPP2R5D	1.21896e-12	0.16042
ZNF717	1.22105e-12	-1.50088
SP4	1.23625e-12	1.5669
TGFBI	1.24691e-12	-2.33978
RBM19	1.26162e-12	0.422387
PCYT1B	1.28215e-12	-4.93642
SLC10A3	1.28538e-12	0.213646
AKAP9	1.30556e-12	-0.174755
METTL16	1.31895e-12	0.586329
EXOSC1	1.33571e-12	0.534087
TUT1	1.35585e-12	-0.105303
TNIK	1.36735e-12	1.70825
GID4	1.4134e-12	-0.10806
SEC14L6	1.41983e-12	4.37885
BMP7	1.42704e-12	-3.72765
NPIPB15	1.47055e-12	-0.807072
FRMD6	1.48934e-12	-3.92314
AP000692.10	1.50017e-12	-1.82464
FAIM3	1.54119e-12	1.53073
FBXO2	1.58399e-12	0.417523
TPT1-AS1	1.61398e-12	0.38168
DECR2	1.66546e-12	-1.92128
IPPK	1.69306e-12	-0.311106
RP11-539I5.1	1.69419e-12	-4.11743
SPATA2	1.7289e-12	-0.387552
FREM2	1.73691e-12	-4.01395
MARCH8	1.75135e-12	0.259216
BMP1	1.76542e-12	-0.529352
HNRNPK	1.78961e-12	-0.225524
FOXJ3	1.79413e-12	0.56024
RBL1	1.81967e-12	1.83874
RECQL	1.83099e-12	1.06202
LASP1	1.83856e-12	0.276879
RNASEH1-AS1	1.89004e-12	-0.238639
CTD-2369P2.2	1.93524e-12	-0.698953
CRTC2	1.93816e-12	0.164992
POLA2	1.9399e-12	-0.150727
UBP1	1.94835e-12	0.546279
FAM114A2	1.95583e-12	0.295899
RPS6KC1	1.97115e-12	0.28946
CDYL2	2.05309e-12	2.63467
FAM83G	2.17545e-12	-0.837765
TELO2	2.23916e-12	0.170781
THSD4	2.25187e-12	-5.76635
TMCO6	2.31093e-12	-0.541727
CYTH3	2.34233e-12	-0.636855
TMEM136	2.3435e-12	-2.04877
RBM26	2.41074e-12	0.942299
CDK2AP2	2.49376e-12	0.332181
GPR183	2.50743e-12	-1.06716
SMIM6	2.55396e-12	-3.59585
OSBPL7	2.5924e-12	0.435776
MIB2	2.61279e-12	0.370499
SKIV2L	2.66057e-12	0.375634
FAM149B1	2.68037e-12	-0.574823
RP11-295G20.2	2.77124e-12	-1.89788
SAPCD1-AS1	2.80145e-12	-2.39427
CAPN15	2.83734e-12	0.435405
PDGFA	2.91324e-12	-2.16425
RP11-285F7.2	2.93775e-12	-1.42465
SLCO4A1	2.96386e-12	-1.88645
GTF3A	2.9935e-12	0.140676
ATG2A	3.01492e-12	0.344459
RSRC1	3.074e-12	0.508079
C3orf33	3.08054e-12	-0.288188
FAS	3.08081e-12	0.377972
UHRF2	3.17103e-12	1.55757
SART3	3.17606e-12	0.555213
SENP7	3.22346e-12	1.25553
PMF1	3.24081e-12	0.368451
CD300LF	3.4206e-12	-3.23711
ENPP3	3.42767e-12	-3.35366
SLC9A7	3.44734e-12	-4.14935
DDX6	3.59678e-12	0.815756
PARP1	3.70145e-12	0.240637
SAC3D1	3.75322e-12	-0.689366
FAM109A	3.82778e-12	-2.31042
PWP2	3.89258e-12	0.208281
CYBRD1	3.90561e-12	-3.86661
CKS2	3.93186e-12	0.182946
SUSD1	4.01407e-12	-0.474025
ACSBG1	4.04245e-12	-2.70436
ABAT	4.17452e-12	0.332832
CD3EAP	4.18874e-12	-0.912761
EXD3	4.21891e-12	-0.190139
TMEM55A	4.22396e-12	-2.5009
PRR5L	4.25611e-12	-0.407974
MEI1	4.28335e-12	1.92431
BLOC1S2	4.34034e-12	0.315348
TTC24	4.59098e-12	3.09177
PIGA	4.66659e-12	-0.521715
MB21D1	4.67819e-12	1.18705
CDV3	4.68873e-12	0.555997
CTC-276P9.1	4.69504e-12	-4.60996
RFC3	4.73122e-12	-0.115838
TMEM176A	4.76657e-12	-3.18783
WDR24	4.86573e-12	-0.602724
DAGLA	4.87691e-12	-4.63628
NGLY1	4.95489e-12	0.551259
DNAJC27	5.00173e-12	0.343642
ZFPM1	5.35116e-12	0.271586
CXCL9	5.41403e-12	-2.46958
FIZ1	5.46993e-12	-0.143193
LYL1	5.61366e-12	-1.39754
RP11-383C5.4	5.63144e-12	-1.29571
GRM5	5.75464e-12	-4.94567
CHMP6	5.97364e-12	0.34317
TFEC	6.13832e-12	-3.34021
CEP164	6.15871e-12	0.555025
ATAD3B	6.17491e-12	0.121438
RAPGEF3	6.237e-12	-2.13816
RP11-25K19.1	6.30645e-12	1.9596
TSHZ3	6.5049e-12	-2.12299
MYCT1	6.5821e-12	-5.46226
IZUMO4	6.69332e-12	-1.08528
PRPF39	6.70514e-12	0.480293
RASIP1	6.82907e-12	-3.0042
HECA	6.85227e-12	0.377132
PLOD3	7.19144e-12	0.104112
PHIP	7.24241e-12	0.173769
CEP120	7.24718e-12	0.410903
OR2A1-AS1	7.28609e-12	-2.65612
IRF5	7.32422e-12	-0.896126
ALKBH4	7.35517e-12	0.141573
XRN1	7.35883e-12	0.61938
CATSPERB	7.46309e-12	-2.01836
FAM210A	7.70909e-12	0.391895
ZMIZ1	7.7795e-12	0.331337
AP001816.1	7.91888e-12	-0.312938
RPL23	8.09844e-12	-0.259144
ANKRD36	8.2299e-12	0.675509
TAGLN3	8.29718e-12	-4.83082
ZNF496	8.39096e-12	-0.248616
FLRT3	8.49911e-12	-5.17479
TMEM38B	8.57512e-12	-0.275893
DHODH	8.61842e-12	-0.631807
PDCD1	8.65931e-12	1.82818
NDC1	8.70281e-12	-0.235862
CNTNAP3B	8.70303e-12	-5.70452
WTIP	8.71425e-12	-2.74839
BNIP2	8.95014e-12	0.301535
ZCCHC2	8.95332e-12	0.470885
MTRF1	9.21153e-12	0.119327
SEC22A	9.34628e-12	0.175005
CTDP1	9.46953e-12	0.491556
PCED1A	9.765e-12	0.151958
SLC9C2	9.88279e-12	-3.91665
MEIS1-AS2	9.89051e-12	-5.53888
ING3	9.89874e-12	0.488007
RP11-73E17.2	9.92512e-12	-0.939138
ZNF493	9.94636e-12	0.570982
U2AF1L4	1.00303e-11	1.38579
GALNT13	1.00496e-11	-5.18227
CTB-51J22.1	1.0213e-11	-3.36879
SPATA24	1.04326e-11	-2.17909
ZNF197	1.04498e-11	0.222798
MTX3	1.06923e-11	0.413448
BFAR	1.10786e-11	0.494257
HOTAIRM1	1.11149e-11	1.00376
VMAC	1.12983e-11	0.193113
NOXO1	1.13036e-11	-2.76375
PCGF1	1.14312e-11	-0.152393
ARPC5L	1.18067e-11	0.538525
MFHAS1	1.18717e-11	0.100955
PID1	1.20506e-11	-4.80917
ORAOV1	1.21411e-11	0.441487
RP11-796E2.4	1.22283e-11	1.6957
MAZ	1.22749e-11	0.388275
LL22NC03-75H12.2	1.24317e-11	-2.05663
MMAA	1.24665e-11	-0.122533
ERAP2	1.25262e-11	1.15153
RMND1	1.2529e-11	0.105317
CABYR	1.26265e-11	-3.43701
PPP1R9A	1.2911e-11	-2.33978
ZNF713	1.30747e-11	-2.25378
E4F1	1.40741e-11	0.444271
TBCC	1.41395e-11	1.23095
TRPV2	1.42993e-11	1.75917
FAM220A	1.43346e-11	-0.382478
PPIB	1.44084e-11	0.158445
RBBP5	1.44415e-11	0.49632
GTPBP2	1.4743e-11	0.289705
RP11-483P21.2	1.49654e-11	-3.98801
NAA16	1.51043e-11	0.578931
RP11-434I12.3	1.53059e-11	-4.65837
COG4	1.5449e-11	0.611859
INPP5E	1.54961e-11	-0.342398
TIMELESS	1.59111e-11	-0.476055
CNTD1	1.59833e-11	-0.889378
IRF4	1.63235e-11	1.42767
RP11-395A13.2	1.63406e-11	-0.2855
UIMC1	1.6373e-11	0.51121
UST	1.64429e-11	-1.00511
ZCCHC11	1.65371e-11	0.899734
RIC8B	1.6751e-11	0.353642
DDX39A	1.72805e-11	0.379426
SUPV3L1	1.75299e-11	0.536272
BARX2	1.75305e-11	-3.83807
NABP1	1.81675e-11	0.482828
TIAL1	1.82274e-11	0.486318
SRF	1.96814e-11	0.172593
KIAA0101	1.9795e-11	-1.45815
KRT13	2.00994e-11	-4.8586
NAALADL1	2.06027e-11	2.39435
SLC25A44	2.08869e-11	0.293943
AC113189.5	2.0905e-11	-0.879408
SLC8A1	2.09312e-11	-3.29195
PRPF38A	2.09607e-11	0.492771
PPP1CA	2.09744e-11	0.414214
VPS8	2.13494e-11	0.524766
IL12RB2	2.1355e-11	2.8868
PPFIA3	2.13581e-11	-1.35958
AC079354.3	2.18882e-11	-6.86148
ZNF140	2.22014e-11	0.1341
HCFC2	2.24614e-11	0.380976
ZCCHC7	2.26729e-11	0.551186
ZNF165	2.28456e-11	-2.2102
METTL23	2.30393e-11	0.417928
TUBGCP5	2.34696e-11	0.54512
TMEM222	2.36429e-11	0.493274
SIRT6	2.37248e-11	0.165449
APOBEC3B	2.3738e-11	-3.3674
PLA2G15	2.44703e-11	-0.768083
PDRG1	2.47157e-11	0.323359
AC023590.1	2.48035e-11	-1.53428
LRRC14	2.52488e-11	0.197511
REXO1	2.53876e-11	0.593433
GANC	2.54182e-11	0.154697
PGAM5	2.55381e-11	-0.132878
PIF1	2.58333e-11	2.93617
OTUD3	2.63714e-11	0.167812
NEURL1B	2.70705e-11	-3.06283
SCIMP	2.72462e-11	-2.90821
RRP8	2.75795e-11	0.587135
EIF2B1	2.76614e-11	0.507149
MIS12	2.79429e-11	0.461484
TET1	2.87832e-11	2.44486
TMEM92	2.89972e-11	-4.19098
BRCA1	2.90097e-11	-0.555055
NPW	2.9072e-11	-0.740714
GTF2H2C	2.91623e-11	0.280724
C1QB	2.92353e-11	-1.5659
CSTF2T	2.97191e-11	0.483289
DDX10	2.98207e-11	0.519636
RP11-727F15.12	3.09356e-11	-0.813694
KLHL42	3.14457e-11	0.524206
PPP2R3B	3.16296e-11	0.107723
UBXN2B	3.24995e-11	0.214382
AC022007.5	3.30332e-11	-4.97332
C10orf76	3.42801e-11	0.26006
TAF9B	3.43869e-11	-1.11989
ERCC2	3.48101e-11	-0.600625
SDR42E1	3.54986e-11	-1.45595
TUBB6	3.60173e-11	-3.41639
JUNB	3.67065e-11	0.321162
DNAJC24	3.72295e-11	0.581702
AP3M1	3.91659e-11	0.45561
EPG5	3.97681e-11	0.582324
DAGLB	4.08309e-11	-0.229441
ERCC5	4.08309e-11	0.602904
IL3RA	4.19168e-11	-3.03261
ALG12	4.31181e-11	0.232682
SH3D21	4.32103e-11	-1.82254
RBM22	4.35256e-11	0.420413
LINC00886	4.36284e-11	-1.77726
C19orf60	4.36508e-11	0.211348
SBF2-AS1	4.53665e-11	-2.75089
VKORC1	4.59348e-11	0.420716
GIT1	4.66765e-11	0.508319
GSTM2	4.75168e-11	-0.994692
SLC51B	4.88499e-11	-3.95265
NCAPH2	4.93262e-11	0.255927
DENND1B	4.95575e-11	1.07993
KDM2B	5.01147e-11	0.391513
SLC10A7	5.02913e-11	0.333613
TREM1	5.03394e-11	-2.11777
BBS10	5.13934e-11	-0.725291
FLYWCH1	5.14658e-11	0.176694
HNRNPA1L2	5.32856e-11	0.440648
C1QC	5.51084e-11	-1.76725
HAUS4	5.56515e-11	-1.02904
UGT2A1	5.63684e-11	-5.56985
INTS2	5.64749e-11	0.413364
ANO8	5.65246e-11	-0.88255
RP3-508I15.21	5.69297e-11	-1.10389
ID3	5.77893e-11	1.25393
METTL6	5.79114e-11	0.35585
SEC23A	5.83784e-11	0.567811
ITPKB	5.88307e-11	1.72324
JAZF1	5.88331e-11	-0.390403
FAM188A	5.8884e-11	0.533289
RP11-63P12.6	5.94692e-11	-3.44446
SLC52A3	5.94998e-11	-4.0459
CKAP2	6.04805e-11	1.22386
HIVEP3	6.20238e-11	1.43785
TMEM106A	6.2712e-11	0.180686
BLOC1S4	6.46845e-11	0.518605
SCARF2	6.59256e-11	-1.58701
LRR1	6.66777e-11	0.103698
FCGR1A	6.68727e-11	-3.19599
CTA-29F11.1	6.71535e-11	0.153485
KMT2D	7.29325e-11	0.552668
RP11-326I11.3	7.33156e-11	0.497231
TSPAN32	7.3354e-11	2.84176
MCMDC2	7.37056e-11	-3.19794
CYP26A1	7.60892e-11	-4.67281
RP5-1103G7.4	7.90202e-11	-1.17836
ZNF19	7.92986e-11	-1.26153
PIGC	7.93318e-11	0.534123
LTC4S	8.02672e-11	-1.45718
YEATS2	8.03039e-11	0.477847
WDR44	8.10128e-11	0.417029
UPF2	8.53977e-11	0.728142
RP11-61A14.3	8.63622e-11	-0.330981
UBE2V1	8.72959e-11	0.46511
GAB2	8.99512e-11	-1.56555
BLMH	9.00379e-11	0.241904
CTD-2517O10.6	9.1454e-11	-3.46094
CWC22	9.15337e-11	0.513203
EWSR1	9.43434e-11	0.214518
RP5-935K16.1	9.5981e-11	-0.421145
SNHG12	9.626e-11	1.26585
ZNRF3	9.71973e-11	-3.41054
AGBL4	9.73307e-11	-4.75613
BEST1	9.84167e-11	-2.04757
TEP1	9.88095e-11	0.414518
CEP76	9.96919e-11	-0.238296
BZRAP1-AS1	9.97396e-11	2.05385
PCIF1	1.0014e-10	0.174209
CRTC1	1.01215e-10	-0.182884
TRMT12	1.01557e-10	-0.299384
MAP3K6	1.02294e-10	0.267927
TRIM52-AS1	1.07699e-10	0.175596
CCDC92	1.09414e-10	0.399467
NEBL-AS1	1.09849e-10	-3.85598
FAM49A	1.11014e-10	-1.33078
MCM7	1.14325e-10	0.186466
DSCAML1	1.14576e-10	-4.84343
DUSP8	1.16363e-10	-0.86739
TMPRSS11E	1.17182e-10	-5.13042
PPM1B	1.17638e-10	0.536927
SNX11	1.18046e-10	0.139673
IL17RA	1.1858e-10	0.352126
DDB2	1.203e-10	0.415628
PANX1	1.2108e-10	-0.606209
ZFX	1.21536e-10	0.516809
C1QA	1.24649e-10	-1.49365
SAMD9L	1.26106e-10	0.61177
NBPF9	1.2667e-10	-0.474969
AC020571.3	1.293e-10	2.7265
RNF214	1.29406e-10	0.55945
CGNL1	1.30576e-10	-4.89464
GABPA	1.31213e-10	0.48175
RLF	1.32576e-10	0.534865
EIF1AD	1.3339e-10	0.352438
MLLT10	1.3339e-10	0.629158
XIST	1.35817e-10	0.567883
RNF223	1.35888e-10	-5.66251
NR1H3	1.39945e-10	-2.06348
ZNF138	1.40218e-10	0.547364
ANAPC4	1.43709e-10	0.60977
RHNO1	1.46267e-10	0.264494
BTAF1	1.46411e-10	0.60391
ELP3	1.48268e-10	0.326432
CARD10	1.49678e-10	-3.4603
DMRT3	1.52133e-10	-4.68689
ABCB11	1.5398e-10	-4.6085
WHSC1L1	1.57447e-10	0.374093
GPR153	1.58318e-10	-2.39477
ELAC1	1.58634e-10	0.321191
39692	1.61852e-10	0.438291
NINL	1.62444e-10	-1.29495
PAPD7	1.63639e-10	0.334509
HIST1H2AE	1.69508e-10	-0.760066
TTTY15	1.70045e-10	1.64077
FOXJ2	1.7231e-10	0.203659
CNNM3	1.74293e-10	0.263336
LRRC36	1.7496e-10	-4.86495
SZT2	1.79766e-10	0.5794
RP11-66N11.8	1.84694e-10	-0.798682
LINC00861	1.89181e-10	2.11483
C2orf43	1.89728e-10	0.331358
EFS	1.93327e-10	-4.24693
MED10	1.96357e-10	0.404564
ABR	1.98049e-10	0.554595
MARC1	2.00766e-10	-3.81193
RP11-558F24.4	2.01291e-10	-1.55304
SNRNP48	2.02303e-10	0.418421
TPTEP1	2.07045e-10	-0.727722
CASC8	2.07306e-10	-3.26242
LRP3	2.07414e-10	-4.46249
TECPR1	2.09007e-10	0.504185
FGF14	2.10574e-10	-4.8079
ISG20L2	2.14068e-10	0.545613
MYL9	2.1451e-10	-2.90271
RP11-410L14.2	2.22495e-10	-0.997646
WDYHV1	2.22671e-10	-0.353037
NRP1	2.38044e-10	-3.68763
RP11-206L10.3	2.43853e-10	-0.318034
MIR181A1HG	2.4797e-10	-0.853909
PIGL	2.61503e-10	0.497693
CES3	2.62492e-10	-3.10737
AF131217.1	2.67118e-10	-0.965478
SYNE2	2.75139e-10	0.281577
CASC9	2.92193e-10	-4.36616
PLAC4	2.97165e-10	-6.44732
ACTR3B	3.00376e-10	-0.542647
TNS4	3.05627e-10	-2.73417
CENPQ	3.17793e-10	-0.188133
IRF8	3.18884e-10	-2.06249
RBBP6	3.19035e-10	0.39313
LY86	3.20177e-10	-2.83233
PCTP	3.2073e-10	-0.645111
TIFA	3.27184e-10	0.130376
RNF169	3.35194e-10	0.551247
ARHGEF4	3.3593e-10	-2.5235
DCAF5	3.44148e-10	0.535531
LGALS9C	3.45458e-10	-3.4813
RAD9A	3.57972e-10	0.504479
TBCK	3.57972e-10	0.353855
RP11-424M24.5	3.62177e-10	-4.55414
CYP51A1	3.6244e-10	-1.30562
AC016586.1	3.64738e-10	-0.102454
CALD1	3.66887e-10	-2.39092
C12orf57	3.69333e-10	0.385384
HLA-G	3.85194e-10	-0.456224
KIF11	3.86134e-10	-0.830016
NCBP1	3.8868e-10	0.623667
AC131056.3	3.92977e-10	3.17154
GPR174	3.93004e-10	3.14096
ZFP90	3.95444e-10	0.519473
PLOD1	3.96366e-10	-1.00148
MTERFD1	4.03555e-10	0.121092
ANKRD13D	4.08393e-10	1.09114
BDKRB1	4.13039e-10	-5.0898
CTD-3074O7.5	4.13459e-10	-0.367502
C11orf65	4.14889e-10	-0.658967
ARHGAP17	4.18133e-10	0.469574
CPVL	4.25743e-10	-2.99607
IP6K3	4.26253e-10	-4.30096
TMEM104	4.26253e-10	-0.460806
TIPIN	4.33515e-10	0.17864
TRAPPC6B	4.34483e-10	0.61545
NFIL3	4.47656e-10	-0.355381
CYB561D1	4.54108e-10	0.386317
FAM101B	4.58273e-10	1.03181
PRSS36	4.684e-10	-1.36269
DNMT1	4.82641e-10	0.382748
GTF2E1	4.82756e-10	0.258383
ZDHHC11	4.83763e-10	-3.8231
CCNL2	4.86028e-10	0.566183
C1orf109	4.9024e-10	0.32134
AXL	4.94767e-10	-3.23383
DLGAP1-AS1	5.25789e-10	0.452912
MARC2	5.36244e-10	-3.86184
ZHX3	5.38189e-10	-0.249693
PYCRL	5.38854e-10	-0.544196
SMIM1	5.444e-10	-1.09527
AC007349.7	5.44615e-10	4.83146
BUD13	5.45987e-10	0.423093
TINF2	5.53407e-10	0.470531
ZUFSP	5.64816e-10	0.402436
BOLA2B	5.66216e-10	-0.244078
ZNF57	5.7175e-10	-0.916382
MAD1L1	5.7565e-10	0.322578
STOML1	5.77109e-10	-0.467093
ODC1	5.91401e-10	0.385032
HIST1H2BJ	5.93828e-10	-0.756848
C11orf80	5.97692e-10	-0.751926
RP11-448A19.1	6.02586e-10	0.242761
TOP3B	6.16184e-10	0.320281
GSTM3	6.21021e-10	-0.972451
ATP10A	6.25472e-10	2.10168
DSC2	6.33508e-10	-2.9197
RAB33A	6.33635e-10	1.72544
KAT7	6.43574e-10	0.615133
ALOX5	6.43595e-10	-2.54711
RPL7	6.4493e-10	-0.226549
N4BP1	6.59269e-10	0.329729
RAB26	6.65133e-10	-2.11436
NRSN2	6.67799e-10	-1.71393
RP11-290F20.3	6.75859e-10	-2.04069
EGR3	6.80046e-10	0.77651
BBC3	6.85102e-10	-0.247138
RXRB	6.87586e-10	0.458946
LURAP1L	6.87602e-10	-5.00506
EEPD1	7.04903e-10	-2.32205
LOH12CR1	7.12533e-10	1.52965
ENPP2	7.16075e-10	-3.93274
PPP1R9B	7.27226e-10	0.257977
SFXN5	7.27788e-10	0.184961
SDS	7.29905e-10	-2.73356
ZNF181	7.40902e-10	0.135443
GCNT1	7.46112e-10	0.569357
C9orf139	7.48231e-10	3.85191
CFP	7.50103e-10	-2.8691
CARF	7.56539e-10	0.613704
TBX6	7.57958e-10	-2.51779
NCKIPSD	7.70741e-10	-0.681494
MRPL1	7.74142e-10	0.553531
IL15RA	7.76058e-10	0.154631
APOC1	7.80074e-10	-1.83619
FAM179A	7.88628e-10	0.113275
ZNF426	7.90411e-10	0.159527
TRMT1	7.95029e-10	-0.299605
FGFBP3	8.03776e-10	-0.16023
ZNF7	8.16087e-10	0.571171
C7orf49	8.18011e-10	0.23699
RP4-639F20.1	8.32937e-10	-3.95528
PPP6R2	8.33933e-10	0.53391
BRF1	8.37735e-10	0.539499
FADS1	8.45939e-10	-1.48596
STRIP1	8.46213e-10	0.455644
C1orf50	8.56969e-10	0.378306
TMCC3	8.64439e-10	-1.98572
PRICKLE3	8.74206e-10	-0.31838
RP11-166O4.6	8.75966e-10	0.106485
PCDH19	8.7875e-10	-4.37341
CGGBP1	8.79949e-10	0.430543
C19orf82	8.8319e-10	-1.01015
PPP1R1C	8.88356e-10	-24.1518
CTSF	8.98926e-10	-0.846774
AC084018.1	9.00102e-10	0.443735
PCAT6	9.42588e-10	-2.11147
SLC39A13	9.50587e-10	0.255772
SIGIRR	9.67156e-10	0.415301
ZSCAN16	9.79846e-10	0.33111
EPHX3	9.94255e-10	-3.64909
MRVI1-AS1	1.00079e-09	-3.40975
MLH3	1.00455e-09	0.634077
RP11-49I11.1	1.01784e-09	-3.92797
CTD-2368P22.1	1.01784e-09	0.364853
PLCB2	1.02212e-09	1.51983
CARD11	1.04441e-09	1.56075
RBPMS-AS1	1.05025e-09	-4.35282
MTHFSD	1.05394e-09	-0.154302
THG1L	1.05848e-09	0.151206
WNT9A	1.06142e-09	-4.24676
GLI3	1.06631e-09	-5.3886
LINC00992	1.06677e-09	-4.09009
RFWD3	1.07816e-09	0.462479
FBXW8	1.07836e-09	0.349157
GPATCH2L	1.0907e-09	0.574618
GOLT1A	1.09273e-09	-3.66991
LINC00685	1.09408e-09	1.59596
TLR4	1.10361e-09	-2.42333
RP11-326C3.2	1.14232e-09	3.03074
TMOD2	1.15392e-09	-0.458762
LIPE	1.16004e-09	-0.549377
ZBTB5	1.16256e-09	-0.173815
RP11-175O19.4	1.16988e-09	-0.366734
DUSP12	1.17719e-09	0.360511
RP11-253M7.1	1.18279e-09	-4.25094
RP11-519G16.3	1.19206e-09	-4.47722
AGFG2	1.19646e-09	0.472062
SRRD	1.19922e-09	0.303582
ASUN	1.21549e-09	0.389515
RBM3	1.21629e-09	0.108997
SRD5A1	1.21737e-09	-0.938725
MKI67	1.21799e-09	1.52487
DKFZP761J1410	1.24673e-09	-1.48935
SGSH	1.26935e-09	0.329751
SUV39H2	1.27931e-09	-0.718949
MCPH1	1.28467e-09	0.650189
SLC25A19	1.29043e-09	-0.641334
TMEM185A	1.32617e-09	0.681165
C20orf196	1.3264e-09	0.34878
ABHD14A	1.36215e-09	0.451404
RNFT1	1.36269e-09	0.272361
GCC2	1.37486e-09	0.225115
ZNF701	1.38857e-09	0.544542
RBM45	1.39559e-09	0.312458
CR1L	1.41179e-09	-4.45507
BAHD1	1.42596e-09	0.143844
TENC1	1.43564e-09	-2.06942
FUK	1.47214e-09	-0.196225
RP4-758J24.5	1.48518e-09	-1.93786
SCAI	1.51425e-09	0.569421
EFNB1	1.57145e-09	-1.94536
AC093323.3	1.57887e-09	0.596205
HECTD3	1.61054e-09	0.248509
C1orf115	1.64846e-09	-3.74948
RP11-400F19.6	1.71465e-09	-0.180687
ZNF296	1.72887e-09	-0.120212
RND2	1.74623e-09	-3.11391
COX19	1.76237e-09	0.565599
AC008964.1	1.78605e-09	1.63165
AC007255.8	1.80088e-09	-4.91133
TNNC2	1.80729e-09	-2.59951
RAP1B	1.85993e-09	0.364168
RP11-553L6.2	1.87426e-09	3.23609
OXCT1	1.89467e-09	0.509314
ADARB1	1.91636e-09	2.124
RP5-1065J22.8	1.94253e-09	-0.812709
ZNF267	1.94928e-09	0.307638
RP4-594I10.3	1.99448e-09	-0.57479
USP30-AS1	2.00273e-09	0.259443
AC003991.3	2.01351e-09	-3.78131
SOX7	2.01897e-09	-3.41736
FAM86B1	2.04032e-09	-2.27054
IGIP	2.06128e-09	0.181097
ZNF112	2.1021e-09	-4.45304
TMEM42	2.13618e-09	0.356842
ZNF831	2.1756e-09	2.93182
ZNF143	2.20073e-09	0.398949
RP11-397A16.2	2.20074e-09	-4.46212
MYLK	2.21092e-09	-1.63896
CNN2	2.24106e-09	0.232796
OTUD6B	2.26751e-09	0.521959
TXNL4B	2.29433e-09	0.196897
GJB7	2.32398e-09	-2.86043
CBWD6	2.32555e-09	0.490268
RNASEK	2.34657e-09	0.488322
C8orf37	2.36839e-09	-1.55807
GPR132	2.40187e-09	1.36631
SLC35G1	2.44511e-09	-0.315489
ZBTB47	2.4477e-09	-0.95706
KCTD5	2.44906e-09	0.311949
PFN4	2.53069e-09	-3.57397
CD200R1L	2.53442e-09	-3.9057
NHLRC3	2.54711e-09	0.57774
SURF4	2.55611e-09	0.880497
RAP1GDS1	2.55636e-09	0.494528
PROSER1	2.60944e-09	0.526679
CLCN4	2.64158e-09	-4.35249
GPAM	2.65253e-09	0.106055
DGUOK-AS1	2.65298e-09	-2.09864
TBP	2.67537e-09	0.45165
TXNRD3	2.67657e-09	-2.35705
CBWD5	2.69988e-09	0.607323
MYO19	2.70494e-09	0.628921
PLCD1	2.7385e-09	-0.383139
ACAA2	2.75184e-09	1.17179
PFDN5	2.8062e-09	-0.219239
COQ10A	2.8062e-09	0.447439
ZNF354B	2.83852e-09	0.234934
SAFB2	2.8909e-09	0.509931
ZNF436	2.8941e-09	-0.806217
QPCT	2.89992e-09	-1.88425
HSD3B7	2.90503e-09	-3.11195
DCUN1D3	2.92959e-09	-0.593249
ABRACL	2.9487e-09	0.142153
RAB39B	2.95221e-09	2.70024
PIGW	3.01949e-09	-0.160456
NEK9	3.08975e-09	0.459636
PREB	3.11895e-09	0.461318
ADPRH	3.15564e-09	-1.25047
SULT1E1	3.19272e-09	-5.99636
SHROOM1	3.19811e-09	-1.45366
NSMF	3.30253e-09	0.171292
INPP5K	3.34507e-09	0.378624
SLC7A4	3.43202e-09	-1.12899
MMP28	3.43202e-09	-3.13027
DNAJB1	3.44805e-09	0.464192
FBXL7	3.47412e-09	-3.89231
AKT3	3.50513e-09	1.86191
ARSJ	3.57793e-09	-2.1962
PNLDC1	3.58292e-09	-3.93454
FAM134B	3.70657e-09	0.348901
GNL3L	3.77619e-09	0.454347
ZNF785	3.78804e-09	-0.353915
FAXC	3.82468e-09	-2.8549
RTN2	3.82692e-09	-2.12129
PRR12	3.9117e-09	0.4798
LINC01137	4.00273e-09	-0.622232
BOC	4.00467e-09	-4.85724
ZC3H6	4.0103e-09	0.454528
TAMM41	4.01819e-09	0.400066
WDR7	4.17653e-09	0.510841
HEXDC	4.21024e-09	0.65484
RCL1	4.21046e-09	-0.222745
LGALS7B	4.2116e-09	-4.28013
RP11-660L16.2	4.37971e-09	0.247178
SPTAN1	4.38694e-09	0.6131
RPS6KL1	4.42206e-09	-1.60134
TRABD	4.46048e-09	0.971858
SEMA4G	4.50956e-09	-3.83387
AADAT	4.51146e-09	-4.39888
PPP1R12C	4.53212e-09	0.513041
CNPPD1	4.61323e-09	0.504254
LY6G5C	4.62355e-09	-0.161196
THUMPD2	4.78249e-09	0.60894
RP11-295P9.3	4.86178e-09	0.295887
LILRA5	4.99644e-09	-2.71656
GON4L	5.06166e-09	0.952863
TTC28	5.1129e-09	-1.45936
PATL2	5.15082e-09	0.352747
SMG9	5.2075e-09	0.122747
DPF2	5.2829e-09	0.650635
FN3KRP	5.31913e-09	0.178998
ZNF555	5.35684e-09	-0.301849
TMUB1	5.36085e-09	0.563882
RP11-102N12.3	5.47842e-09	-5.00109
GIGYF1	5.49819e-09	0.645692
KIAA1211	5.58825e-09	-4.97785
UBL4A	5.63752e-09	0.404815
AC124944.5	5.68489e-09	-4.18634
GCDH	5.79613e-09	0.375596
EGR2	5.82444e-09	1.35249
GTPBP3	5.96449e-09	0.400791
RP11-350F4.2	5.99675e-09	0.348827
OVOL1	6.04748e-09	-5.17697
HEMK1	6.14081e-09	0.150254
TGS1	6.18309e-09	0.518181
ISY1	6.30402e-09	0.538301
LIN52	6.32714e-09	-0.157353
B3GNT9	6.4358e-09	-1.96165
TBRG1	6.44255e-09	0.578362
HSPA9	6.53359e-09	0.128713
PMS1	6.61283e-09	0.625109
LTBP3	6.69847e-09	0.645573
CMTM7	6.72893e-09	0.218898
CHAMP1	6.761e-09	0.495294
ZNF133	6.88582e-09	-0.72737
GATA6	6.9858e-09	-3.87281
SLC7A6	6.99356e-09	0.499825
L2HGDH	7.0913e-09	-0.492507
UCK2	7.13456e-09	-0.386671
ZNF131	7.31447e-09	1.15426
FCHO1	7.4517e-09	2.09371
AC006129.4	7.46958e-09	2.72119
RAB6B	7.5582e-09	-3.39715
MKL1	7.59783e-09	0.320969
KANSL1	7.60972e-09	0.944789
ADAM19	7.9834e-09	1.12507
ZNF460	8.01739e-09	0.286863
C17orf103	8.0444e-09	-0.490965
TYSND1	8.06262e-09	0.494149
ZNF777	8.0924e-09	0.111245
ZNF563	8.2038e-09	-0.781698
CLDN9	8.24269e-09	-4.47248
ZNF347	8.44574e-09	-0.263594
FAM13C	8.4571e-09	-4.46765
RFX5	8.67928e-09	0.45439
ARHGAP6	8.95958e-09	-4.76089
HHEX	9.00562e-09	-1.93765
HSPA13	9.02355e-09	0.281412
PRELID2	9.11018e-09	-0.621982
FGFR1	9.1145e-09	-2.69029
EIF3C	9.13478e-09	0.353945
GNG10	9.15147e-09	-1.63305
GPR75-ASB3	9.15386e-09	-0.179517
SNED1	9.33394e-09	-2.44455
IL12RB1	9.34742e-09	1.59136
RNPC3	9.72017e-09	0.583769
TRIM66	9.7224e-09	0.549855
DBR1	9.73438e-09	0.391312
GDPD5	9.94562e-09	-0.945756
RP13-39P12.3	9.98614e-09	-4.28166
PHC3	1.00225e-08	1.06092
RP5-943J3.2	1.00835e-08	-1.25277
CHP2	1.01761e-08	-3.3138
HEG1	1.02853e-08	1.71132
A2ML1	1.05396e-08	-4.80708
VPS16	1.07031e-08	0.550723
R3HCC1L	1.0705e-08	0.608621
MTRNR2L2	1.10279e-08	0.260101
NFATC1	1.14662e-08	-0.176038
SESN3	1.15396e-08	0.116388
NIP7	1.15459e-08	0.563621
ANP32E	1.16052e-08	0.261274
XPC	1.16276e-08	0.571489
PLXNA3	1.16452e-08	-0.235684
C7orf60	1.18428e-08	0.230018
THAP2	1.19441e-08	0.160325
PHC1	1.21495e-08	0.425936
FUT10	1.22087e-08	-0.227375
CDK19	1.2271e-08	0.464262
ITPRIP	1.22975e-08	-0.3396
CHST3	1.23201e-08	-5.0445
POLR3D	1.23938e-08	0.591774
ZNF607	1.23985e-08	-0.827827
FAM122B	1.24057e-08	0.459824
AURKA	1.24626e-08	-1.19006
RP11-379B18.5	1.28979e-08	-1.72092
SRSF3	1.30631e-08	0.225355
SF3A2	1.35751e-08	0.527608
ANAPC1	1.39728e-08	0.582203
STARD9	1.42674e-08	2.04591
PPP1R15A	1.43463e-08	0.442522
SPESP1	1.43526e-08	-3.57256
CCNT1	1.48447e-08	0.634493
RNF139	1.48721e-08	0.513725
MTHFD2	1.50464e-08	0.277946
C7orf26	1.51022e-08	0.478219
TNC	1.53746e-08	-4.02951
CTB-167B5.2	1.57357e-08	-3.90001
ING1	1.66275e-08	0.438031
FAM153B	1.6682e-08	-2.91163
FFAR2	1.6835e-08	-1.75475
POMT1	1.7002e-08	0.440503
PHF14	1.71835e-08	0.499548
TESC	1.75554e-08	1.09472
AC097500.2	1.76704e-08	-0.576534
SETBP1	1.78598e-08	0.494023
PHKA2	1.78952e-08	0.170334
POLG	1.79726e-08	1.48523
AATF	1.81675e-08	0.523903
YPEL1	1.82193e-08	1.89309
CTB-179K24.3	1.8278e-08	-2.9715
RP11-1000B6.3	1.82838e-08	0.41341
DARS2	1.83707e-08	-0.478916
TMEM47	1.87292e-08	-6.06048
RP3-439F8.1	1.87571e-08	-4.69545
ZNF808	1.93007e-08	0.530873
YTHDC1	1.94179e-08	0.477082
ZNF789	2.01052e-08	0.240473
EML3	2.01442e-08	0.620976
FAM43A	2.06417e-08	-0.292341
CCDC61	2.06625e-08	-0.209813
YARS	2.07085e-08	0.628321
RP11-383H13.1	2.10478e-08	3.00598
NAPB	2.1068e-08	0.468003
FADD	2.11933e-08	0.478755
ZNF620	2.12347e-08	-0.541581
TRAF6	2.13399e-08	0.366571
PRRG1	2.24342e-08	-3.72076
NCALD	2.25265e-08	0.420384
PELO	2.25873e-08	1.39722
UGT2B7	2.26251e-08	-4.10907
SMAD7	2.2908e-08	1.70964
SDC2	2.29676e-08	-4.50467
CRKL	2.33749e-08	0.487383
HTRA2	2.37855e-08	0.427263
PEX5	2.38841e-08	-0.389135
MRAS	2.39683e-08	-3.52428
EZH2	2.41462e-08	0.483447
CNTRL	2.42974e-08	0.639391
TMEM39B	2.46318e-08	-0.228851
TEKT3	2.48454e-08	-4.86586
CNNM1	2.53292e-08	-4.74369
ACTL10	2.55913e-08	-0.429851
ZNF473	2.57369e-08	-0.896375
KAZALD1	2.60552e-08	-4.49752
FRAT1	2.64165e-08	-0.117417
C15orf53	2.68418e-08	3.16481
RP5-886K2.3	2.70445e-08	-0.296018
LILRB3	2.71037e-08	-2.10982
CD99L2	2.7239e-08	-0.206172
CEACAM7	2.74675e-08	-5.14165
PTGFR	2.75247e-08	-4.06811
SRBD1	2.7563e-08	0.577579
CLEC4E	2.76558e-08	-2.54874
IAH1	2.79705e-08	0.457013
HIST2H2BF	2.80936e-08	-0.126794
MFSD10	2.81077e-08	0.575708
RP11-319G6.1	2.81732e-08	-1.63489
SMPD1	2.86519e-08	0.529939
ARRDC5	2.87601e-08	3.06333
SETD1A	2.88876e-08	0.323501
TYW5	2.89623e-08	0.633301
FLNC	2.95335e-08	-4.57425
BNIP1	2.97513e-08	0.256006
PCSK4	3.01271e-08	-2.01839
ZFAND4	3.02691e-08	0.357699
EPHB3	3.07975e-08	-3.50259
MED20	3.11963e-08	-0.193269
MRE11A	3.15956e-08	0.569117
USP12	3.20526e-08	0.578713
SGSM1	3.25786e-08	-2.88928
CCNB1IP1	3.38751e-08	0.277994
KB-431C1.4	3.41649e-08	-1.79127
TMEM185B	3.68278e-08	-0.103208
KIAA0586	3.70881e-08	0.620021
SLC4A5	3.74952e-08	-0.801083
SH2B3	3.77457e-08	-0.230627
PAOX	3.80337e-08	0.175563
SENP3	3.81907e-08	-0.146216
ZNF766	3.84791e-08	0.625343
SLC16A6	3.86183e-08	1.67093
ZNF324	3.9374e-08	0.362362
EDIL3	4.02115e-08	-5.06536
HPDL	4.12823e-08	-2.75796
RP11-23P13.6	4.1394e-08	2.92629
HARS2	4.26687e-08	0.339723
LSAMP	4.399e-08	-5.98111
FGF11	4.45079e-08	-2.71343
ALG6	4.47232e-08	0.631286
RP11-135L13.4	4.57907e-08	-4.18351
HOXB3	4.62204e-08	2.9709
EBLN2	4.66665e-08	0.154245
PRR3	4.68473e-08	0.496517
RP11-356O9.1	4.68568e-08	-4.40735
CCDC14	4.70395e-08	1.19053
NEDD4	4.71038e-08	-0.854235
RP13-188A5.1	4.72031e-08	0.452294
FAM217B	4.74201e-08	0.616896
MS4A4A	4.78401e-08	-3.00467
MICU3	4.84248e-08	-0.160666
BTG4	4.87275e-08	-3.99285
WDR17	4.8953e-08	-5.22729
ZNF628	4.97676e-08	-0.444872
EXOC2	5.04372e-08	0.607121
PRAF2	5.11721e-08	0.342411
DCAF17	5.12548e-08	0.457418
PUS1	5.22532e-08	0.199268
TANK	5.29458e-08	0.353529
PPM1K	5.31152e-08	0.713424
METTL4	5.31481e-08	0.688665
GNGT2	5.31719e-08	1.50305
DNMBP-AS1	5.32206e-08	-4.20934
LINC00472	5.35492e-08	-5.20715
LPHN2	5.35882e-08	-5.11933
LAMTOR5-AS1	5.51317e-08	-0.935724
CD44	5.56676e-08	0.464352
ZDBF2	5.6839e-08	-0.117169
TTC4	5.74813e-08	0.126932
C1orf213	5.89243e-08	-1.38011
POMZP3	5.93257e-08	-0.300957
TEX10	5.97084e-08	0.337747
CRLF3	5.98886e-08	1.17667
ZNF263	6.07984e-08	0.383661
FAM193B	6.1251e-08	0.350837
PPIL2	6.14909e-08	0.660529
MALT1	6.2329e-08	0.378222
DCAF16	6.23677e-08	0.695017
THOC5	6.2906e-08	0.486324
WAPAL	6.31313e-08	0.419082
ZWINT	6.32742e-08	-1.72375
LRRC37B	6.34134e-08	0.471367
AC009506.1	6.36641e-08	-2.94783
DONSON	6.38901e-08	-0.343808
MAK16	6.40226e-08	0.512631
HMBOX1	6.46212e-08	0.692741
PCGF6	6.47614e-08	0.365413
ICOS	6.65313e-08	1.43419
LIMK1	6.67603e-08	1.43551
USP21	6.7435e-08	-0.112878
TENM4	6.91276e-08	-4.4643
CCDC9	7.07153e-08	0.130039
APOE	7.1823e-08	-1.7672
WDR81	7.33018e-08	0.154258
EREG	7.38688e-08	-4.5025
EHD3	7.39255e-08	-1.63829
CCDC22	7.56072e-08	0.227983
TMEM133	7.64119e-08	-4.40563
NPIPA1	7.65604e-08	-0.481904
PROCA1	7.69542e-08	-0.952957
LINC00908	7.73978e-08	-4.5955
RP11-617D20.1	7.75241e-08	-5.30665
RP11-60I3.5	7.79123e-08	-2.77601
RPAP2	7.79164e-08	1.04651
ATP6V1B1	7.85591e-08	-3.08083
KLC2	7.92681e-08	0.402422
WNT2B	7.98673e-08	-1.15196
CLDN8	8.04152e-08	-5.01944
GPHN	8.11132e-08	0.301319
CALML5	8.13769e-08	-3.52704
HMGA1P4	8.34479e-08	-0.84606
RP11-119F19.2	8.51997e-08	-0.497269
LEMD2	8.53445e-08	0.63502
IFFO1	8.70535e-08	2.06909
ELK4	8.73405e-08	0.564341
ASAP1	8.9343e-08	0.934439
SLC52A1	8.98794e-08	-1.63326
AQP4	9.06554e-08	-4.86454
GCC1	9.07293e-08	0.411173
YDJC	9.09754e-08	0.614727
RP11-849H4.2	9.17162e-08	0.472034
ILKAP	9.17884e-08	0.647733
KIAA0754	9.29114e-08	0.228308
MCM5	9.33756e-08	0.146645
TOR1AIP1	9.3681e-08	0.567588
C4BPB	9.43925e-08	-3.44027
RP11-398K22.12	9.46904e-08	2.0842
AR	9.51996e-08	-4.63758
YAF2	9.53204e-08	0.544982
ZNF10	9.78029e-08	-0.33095
RCCD1	9.82808e-08	-0.138105
FAM109B	9.9328e-08	-1.22698
CYSLTR1	9.94671e-08	-0.916294
INCENP	1.01248e-07	-0.149762
JPH1	1.02176e-07	-4.25942
FGD2	1.04234e-07	-0.198252
RPUSD1	1.05396e-07	0.422327
NEXN	1.06625e-07	-1.31622
ZBTB6	1.06625e-07	0.46307
ST20	1.07045e-07	-0.484002
TGFBR3L	1.07541e-07	2.77679
RPUSD4	1.07623e-07	0.359324
HINFP	1.07675e-07	0.523869
RBM28	1.08607e-07	0.62132
ANO1	1.11093e-07	-3.72643
RP11-427H3.3	1.12444e-07	1.16993
RSPH10B2	1.12767e-07	-6.44804
KCNN3	1.17377e-07	-3.99429
LIX1L	1.19418e-07	1.4181
MSTO1	1.20542e-07	0.524907
ADRBK1	1.22309e-07	0.911187
PPARG	1.24871e-07	-0.502387
CCSAP	1.26729e-07	-0.198845
ZFYVE27	1.27371e-07	0.654377
XYLT1	1.2741e-07	2.22961
ZBTB16	1.28701e-07	-0.574103
OST4	1.28777e-07	0.134443
RIIAD1	1.29266e-07	-3.84758
FAM133B	1.30384e-07	0.487551
SLC23A1	1.30623e-07	-2.68209
TMPO	1.32859e-07	0.847694
JADE3	1.33132e-07	-5.40352
EVI5L	1.33343e-07	-0.263102
GATAD2B	1.3338e-07	0.609282
ZNF174	1.3659e-07	0.183374
RP11-890B15.3	1.38199e-07	-0.914057
SLC22A16	1.41021e-07	-6.58527
MED1	1.45338e-07	0.64115
RP11-444D3.1	1.45834e-07	-2.62497
NAP1L1	1.46207e-07	-0.120624
POLK	1.46798e-07	0.67217
ZDHHC17	1.47e-07	0.58366
FGFRL1	1.47854e-07	0.10906
VASP	1.48096e-07	0.144268
ZNF384	1.48377e-07	0.555537
RP1-178F15.4	1.50647e-07	-1.4199
SLC25A22	1.5173e-07	0.419666
CDKN2B-AS1	1.54023e-07	-1.93356
THOC1	1.55387e-07	0.694254
GLTPD2	1.55798e-07	-3.27241
METTL1	1.56475e-07	-0.616412
SLC25A21-AS1	1.57003e-07	-3.3101
PGLYRP2	1.57744e-07	1.98526
EID1	1.63386e-07	0.100977
INTS6-AS1	1.63994e-07	0.31224
C15orf62	1.6453e-07	-2.99771
CCDC86	1.64847e-07	-0.534997
ARNT	1.65239e-07	0.640227
TADA2A	1.66087e-07	0.534424
RP11-617F23.1	1.66702e-07	-0.364734
F12	1.66703e-07	-2.2132
C2CD4B	1.67064e-07	-3.14622
TXNDC16	1.70248e-07	-0.369382
C1orf101	1.70995e-07	-1.74934
THAP10	1.71247e-07	-3.196
EMILIN2	1.71312e-07	-0.919414
NIPBL	1.72648e-07	0.430002
KRT6B	1.72723e-07	-6.31078
LINC00663	1.74241e-07	-0.814761
POLR1B	1.7497e-07	0.309334
DNAJC27-AS1	1.77714e-07	-1.03416
FPR2	1.80561e-07	-2.47957
RANBP6	1.86834e-07	0.668647
RIN1	1.88117e-07	-2.07829
ZNF740	1.90591e-07	0.52677
OAZ1	1.91799e-07	-0.256779
RP11-977G19.11	1.92756e-07	-0.305523
MPV17L2	1.92942e-07	-0.165973
NBPF3	1.96669e-07	-0.417506
ELMO1	1.9679e-07	1.2633
AC093673.5	1.99965e-07	1.52836
MAP2K5	2.00241e-07	0.260976
RP11-110G21.1	2.01661e-07	0.317927
MYNN	2.01756e-07	0.61128
CDON	2.02214e-07	-3.02955
SPRR1B	2.04555e-07	-3.63754
HOXB-AS1	2.07072e-07	1.74723
WDR82	2.08375e-07	0.872114
CALCOCO2	2.08809e-07	0.424794
ZNF594	2.09711e-07	0.404942
ARL15	2.1025e-07	0.188812
CHDC2	2.10255e-07	-4.43339
RP11-713M15.1	2.11445e-07	4.14128
CXorf30	2.14816e-07	-5.65128
ENDOD1	2.18811e-07	0.632023
CSF1R	2.19098e-07	-3.30424
MCM8	2.22446e-07	0.222502
C11orf58	2.24062e-07	0.136653
SLC25A42	2.25931e-07	1.82395
VIM-AS1	2.28265e-07	0.11593
RP11-332H14.2	2.28636e-07	0.512651
ORC2	2.32812e-07	0.728356
B3GNT1	2.33355e-07	-0.503596
KLF8	2.37153e-07	-2.81646
RP11-489E7.4	2.37755e-07	1.50141
AKAP10	2.38e-07	0.686104
UBA52	2.39752e-07	-0.115272
RILPL1	2.43597e-07	-1.52953
ATF2	2.46025e-07	0.618916
KNSTRN	2.48776e-07	-0.461693
IRAK2	2.49945e-07	-0.612681
RP11-315O6.1	2.5043e-07	-3.2956
STYX	2.53529e-07	0.561897
CDNF	2.55904e-07	-1.38417
TBCD	2.56262e-07	1.34136
TMEM110	2.59582e-07	-0.558759
ZNF264	2.60252e-07	0.177284
PPM1J	2.65756e-07	-4.24606
TMPRSS11A	2.68614e-07	-3.92494
UTP23	2.72895e-07	0.583004
WRAP73	2.80433e-07	0.648491
NRF1	2.81031e-07	0.435747
LMAN2L	2.82279e-07	-0.431861
ZDHHC11B	2.84508e-07	-3.52927
RP11-195F19.5	2.90427e-07	-1.12328
CRBN	2.94453e-07	0.601802
SEC61A2	2.95982e-07	0.334256
MLLT3	2.96699e-07	0.696302
HMG20A	3.04187e-07	0.493393
TNFRSF10D	3.08409e-07	-2.50881
GPR55	3.08622e-07	3.01794
ARMC7	3.12461e-07	0.296377
COL9A3	3.13193e-07	-0.811277
CEP152	3.1572e-07	0.364702
SLC44A5	3.18381e-07	-3.55033
CDR2L	3.23308e-07	-3.77233
MANBA	3.25598e-07	0.21181
ABCD1	3.25698e-07	-0.135582
FBXL18	3.32345e-07	-0.254283
RP11-1055B8.7	3.36032e-07	-3.46959
NCAPG2	3.39719e-07	-0.457957
TAF15	3.43207e-07	0.372186
CASK	3.4496e-07	0.69911
MFAP3L	3.45626e-07	-3.42807
GPR143	3.50395e-07	-7.02864
DCLRE1A	3.52269e-07	0.296189
KAT2B	3.53011e-07	0.596055
EXTL3	3.54022e-07	0.291389
C14orf39	3.55637e-07	-4.28373
SH3BGR	3.58727e-07	-1.70271
RBM26-AS1	3.62946e-07	-0.112087
COMMD8	3.67205e-07	0.395077
ANKK1	3.70444e-07	-3.30751
TNS3	3.72186e-07	-0.590944
NELFCD	3.74306e-07	0.674601
EID2B	3.74608e-07	0.30126
RBMS1	3.75753e-07	0.379122
GS1-124K5.11	3.77886e-07	0.205569
PPM1D	3.89867e-07	-0.112178
FCHSD1	3.9204e-07	1.73707
FBXL12	3.97168e-07	0.427499
FCN1	3.9718e-07	-3.28194
ZKSCAN8	4.01449e-07	0.544793
FAM46C	4.01585e-07	0.617345
ISG15	4.02471e-07	-0.168124
C1orf54	4.0506e-07	-2.55671
LPPR3	4.14979e-07	-4.45935
P2RX4	4.16617e-07	0.544115
CYP39A1	4.19417e-07	-3.54363
CREB5	4.20075e-07	-2.32411
CA11	4.27302e-07	-0.620242
DCP1B	4.27363e-07	0.226069
EPB41L2	4.28079e-07	-0.448458
KRIT1	4.28499e-07	0.580585
PPP3CA	4.28534e-07	0.486614
CNIH3	4.32148e-07	-0.953599
KIAA0947	4.33218e-07	0.64305
LUC7L	4.33876e-07	0.64292
CASKIN2	4.42382e-07	-2.03236
B4GALT3	4.49124e-07	0.625711
NT5DC3	4.50653e-07	-1.58758
FUT1	4.50677e-07	-3.20017
POC5	4.59317e-07	0.563196
MAPKAPK3	4.6083e-07	0.3579
PCDH17	4.62976e-07	-5.18357
OLR1	4.69474e-07	-3.57842
H2AFY2	4.78464e-07	-0.300495
EP400NL	4.83949e-07	0.292083
ATXN7	4.95595e-07	0.909766
VAMP1	4.97991e-07	1.88249
NEU4	5.0085e-07	-1.96184
MSR1	5.01545e-07	-2.42371
PM20D2	5.11612e-07	0.377833
SEC16B	5.14071e-07	-3.56789
NLRX1	5.19027e-07	-0.508058
RAB3GAP1	5.21378e-07	0.999404
ZNF502	5.2359e-07	-0.234034
RP11-1407O15.2	5.24863e-07	0.510282
GRK5	5.3111e-07	2.05152
FAM221B	5.32545e-07	-3.11755
RPL17	5.35566e-07	0.239544
ZDHHC2	5.36351e-07	0.431184
GNAS	5.39736e-07	-0.186264
BEX5	5.40598e-07	-2.1599
AC021860.1	5.56872e-07	-4.39609
LGALS7	5.60131e-07	-4.21597
PLA2G7	5.65134e-07	-2.96483
SARM1	5.71719e-07	0.241001
POP1	5.75067e-07	0.215849
AC004381.6	5.78296e-07	-2.38526
CYP2A7	5.91486e-07	-3.89565
FBXO31	5.96177e-07	0.389357
CCDC12	5.9904e-07	0.354235
C5orf54	6.00433e-07	-3.18281
RP3-325F22.5	6.40296e-07	-1.11292
PLEKHA2	6.42544e-07	0.966397
CSNK1G3	6.54726e-07	0.642299
BHLHB9	6.57442e-07	-1.42845
CTD-2005H7.1	6.6931e-07	-5.11362
PTMS	6.69967e-07	0.192273
RP11-400K9.4	6.80296e-07	-3.25387
PAXIP1-AS2	6.92033e-07	0.214688
VAMP4	6.92455e-07	0.673542
IL18BP	6.93818e-07	-0.399331
HENMT1	7.06059e-07	1.51213
RP11-761E20.1	7.07699e-07	-4.23909
TMEM216	7.08808e-07	0.537328
PRIMPOL	7.09807e-07	0.375962
TMEM52	7.15329e-07	-4.53193
NANP	7.26714e-07	-0.628217
AJAP1	7.36917e-07	-6.09158
PHF20	7.38457e-07	0.548412
LA16c-380H5.5	7.48223e-07	-3.83432
RP11-690G19.3	7.48257e-07	0.296296
TDP1	7.51488e-07	0.587556
DNAJC8	7.63604e-07	0.192624
PDLIM7	7.70439e-07	-0.236681
PRSS3	7.73677e-07	-3.06694
MAP3K3	7.75856e-07	0.471162
ARHGAP5-AS1	7.75868e-07	-3.54279
HYLS1	7.7588e-07	-0.515312
GIMAP8	7.77907e-07	1.38956
ICOSLG	7.83858e-07	-3.21887
NAA38	7.88856e-07	0.477446
RASA3	7.94969e-07	-0.118201
RNF215	8.00741e-07	-0.574283
NCMAP	8.018e-07	-3.80881
TLR6	8.018e-07	-1.9447
FAM89B	8.06119e-07	0.877037
RBM38	8.1387e-07	0.443831
TIGD6	8.17462e-07	-0.276002
KLHL28	8.38135e-07	0.657439
ING4	8.44266e-07	0.635373
RBM4	8.46579e-07	0.747474
VRK1	8.50022e-07	0.543554
MUC5B	8.71411e-07	-3.5505
IFNLR1	8.74696e-07	-1.05841
RP11-82L2.1	8.82779e-07	-3.52955
TRPM2	8.86938e-07	1.89454
CYP2C18	8.92098e-07	-4.96841
RP1-261D10.2	8.97737e-07	-2.86633
DIDO1	9.01032e-07	0.589964
CLDN22	9.01544e-07	-4.92728
ZNF391	9.11052e-07	-2.91087
OSBP2	9.12901e-07	-0.82313
CXorf38	9.20877e-07	0.584685
TMEM44-AS1	9.22633e-07	-0.829234
RP11-465N4.5	9.26973e-07	-4.46706
SGOL2	9.37893e-07	0.224878
SLC1A3	9.41834e-07	-5.38856
TLN2	9.4526e-07	-1.9171
PPP1R3E	9.45653e-07	0.670885
PRKCA	9.60779e-07	1.73261
MAD2L2	9.7474e-07	1.10226
EME2	9.79408e-07	0.18361
HNRNPC	9.80742e-07	0.110432
PPIA	9.85655e-07	-0.206088
AC003075.4	1.01661e-06	0.28923
ABT1	1.02494e-06	0.557882
TTI1	1.03154e-06	0.352279
SLC27A4	1.04021e-06	-0.193151
ELOVL7	1.05276e-06	-3.81941
TIPARP-AS1	1.06079e-06	-0.524552
RP11-159D12.2	1.07931e-06	-0.287529
ZNF16	1.08254e-06	0.236346
DTNB	1.08602e-06	0.390053
ATP5EP2	1.09042e-06	-0.202289
AC015987.2	1.0935e-06	-0.3475
MRPL53	1.09358e-06	-0.464713
KIN	1.10295e-06	0.657468
PTPDC1	1.12769e-06	-1.12453
COA7	1.15101e-06	-1.14268
C19orf47	1.17486e-06	-0.36119
SERGEF	1.17541e-06	0.322155
RHOBTB2	1.17571e-06	-0.195638
TUBGCP6	1.18417e-06	0.503674
BRD2	1.18496e-06	0.399536
UBIAD1	1.19142e-06	0.534325
FCGR3B	1.20397e-06	-1.47363
TMLHE	1.2113e-06	0.155006
TMEM209	1.21448e-06	0.686907
SCARB1	1.21838e-06	-0.944945
AJUBA	1.22153e-06	-1.87939
LRIG2	1.22585e-06	0.734157
AXIN1	1.2405e-06	0.447801
NSMAF	1.25027e-06	0.422752
RP11-1275H24.3	1.25027e-06	-5.44345
CACNB4	1.25868e-06	-3.26677
LMCD1	1.26187e-06	-1.98438
ZNF780A	1.26473e-06	0.540689
SARS2	1.26676e-06	-0.167148
AP003733.1	1.26897e-06	-0.620688
RP11-731C17.2	1.31611e-06	-0.165329
PTCH1	1.33132e-06	0.203666
CD320	1.3467e-06	1.47999
ARMC8	1.3487e-06	0.689715
PRR14	1.34921e-06	0.572615
DNMT3A	1.35468e-06	1.29934
FRMD4A	1.36033e-06	-1.02875
OSER1-AS1	1.36283e-06	-0.414671
LINC01024	1.38027e-06	-1.4051
VWCE	1.40049e-06	-2.12301
CTC-241N9.1	1.40716e-06	-1.90705
RAD51AP1	1.4262e-06	-0.921941
AC006994.2	1.43913e-06	-3.16697
RP1-244F24.1	1.44547e-06	-0.563257
LYSMD1	1.47193e-06	-1.91439
ZNF649	1.47234e-06	0.182562
RP11-4F5.2	1.49499e-06	-0.201147
PDE6B	1.50343e-06	0.170224
TMPRSS7	1.52695e-06	-4.18399
HSD17B7	1.54025e-06	0.708353
AC104667.3	1.54104e-06	-5.95392
ACKR3	1.57757e-06	-5.82026
RTKN2	1.58889e-06	0.224967
METTL12	1.6306e-06	0.531203
BAZ1B	1.63637e-06	0.751215
STARD5	1.68556e-06	-0.455353
HCAR3	1.68948e-06	-1.96473
PC	1.70692e-06	-1.96698
IQCH-AS1	1.72998e-06	-0.390452
MPP1	1.76843e-06	-1.34417
LOXL1-AS1	1.78027e-06	-1.18008
C8orf34	1.79375e-06	-4.35365
PINX1	1.7961e-06	0.207032
PIM2	1.79694e-06	1.11134
RP11-88I18.2	1.81574e-06	-0.170139
PP13439	1.81832e-06	-2.22923
AARSD1	1.81983e-06	0.49841
HNRNPA0	1.82802e-06	0.271699
CYP2R1	1.83089e-06	0.440537
COL16A1	1.84703e-06	-3.85805
ZNF662	1.85265e-06	-3.58468
RGS9	1.88367e-06	2.27925
hsa-mir-8072	1.89172e-06	0.252348
TTI2	1.90632e-06	0.426092
CDT1	1.91562e-06	-1.70428
UTY	1.91854e-06	1.49349
TINAGL1	1.92071e-06	-5.1528
MED14	1.92915e-06	0.69888
DGKZ	1.94108e-06	0.631013
LTN1	1.95453e-06	0.626477
MGP	1.98589e-06	-3.11819
PLEKHN1	2.01941e-06	-0.134282
EXOC8	2.04333e-06	0.603033
BTBD8	2.07043e-06	-0.755799
LINC00937	2.07727e-06	-1.14923
ZNF577	2.08381e-06	-0.652764
LINC00332	2.09079e-06	-4.49806
BDNF-AS	2.09354e-06	-2.38746
WBP2NL	2.10042e-06	-0.583569
SLAMF1	2.1631e-06	0.999839
KSR1	2.16366e-06	0.181783
AL590822.1	2.18308e-06	-3.8082
NSUN6	2.19292e-06	0.573941
LFNG	2.19329e-06	-0.207296
RP11-513I15.6	2.21423e-06	0.10888
CD163	2.27793e-06	-3.05912
LINC00944	2.27796e-06	3.53744
TOX4	2.30219e-06	0.369372
SUFU	2.30371e-06	-0.394507
CA5B	2.36374e-06	0.622232
CCL2	2.36906e-06	-2.49029
RP11-540K16.1	2.41365e-06	-5.68224
ZNRD1-AS1	2.43604e-06	0.534458
HDX	2.43838e-06	-1.84197
INTS4	2.44478e-06	0.578936
SOX6	2.45096e-06	-2.71573
LRRC40	2.48078e-06	0.389332
CDADC1	2.49335e-06	0.447878
KCTD14	2.51223e-06	-2.84874
RFXAP	2.52397e-06	0.719056
ARHGAP8	2.5591e-06	-1.00887
AC002467.7	2.6356e-06	-0.531404
GPR114	2.65806e-06	2.0821
HOXB7	2.68774e-06	2.79452
RP5-894A10.2	2.70995e-06	-1.00037
SFR1	2.721e-06	0.24494
NVL	2.72872e-06	0.714685
NPAS1	2.79326e-06	-3.30467
TIGD2	2.79745e-06	-0.284312
NRIP3	2.80912e-06	-2.66504
HPS3	2.81507e-06	0.675391
AL133373.1	2.81953e-06	-2.88695
MTA2	2.82554e-06	0.5777
PPRC1	2.83274e-06	0.324846
LMBR1L	2.85665e-06	0.602943
CTD-3051D23.4	2.85686e-06	-2.41807
MCM6	2.86037e-06	1.49358
FPR3	2.89555e-06	-3.22434
GLI4	2.93256e-06	0.655701
RP5-821D11.7	2.94668e-06	1.79791
FAM127C	2.94716e-06	-5.52072
CTLA4	2.95737e-06	1.76531
APBB1	2.97529e-06	0.328765
SMARCD1	2.98305e-06	0.614134
DPP9	3.03401e-06	0.723232
HEATR1	3.06542e-06	0.735595
HSPB8	3.06989e-06	-5.10593
RP11-545I5.3	3.08002e-06	0.219858
ZBTB20	3.09296e-06	1.147
PDE5A	3.14211e-06	-1.87322
CTCF	3.20222e-06	0.530816
PYCR1	3.20653e-06	-2.11804
THAP9	3.21067e-06	-1.10338
TOR1A	3.22135e-06	0.646812
C4orf29	3.24131e-06	0.684487
CTD-2256P15.2	3.25385e-06	-1.21801
QSOX2	3.2618e-06	0.145815
NAMPTL	3.26202e-06	-2.00609
C19orf25	3.27033e-06	1.10802
CCDC115	3.2873e-06	0.545698
FAM41C	3.292e-06	-0.834694
MAML1	3.31051e-06	0.62666
XKRX	3.33815e-06	-3.54364
RFX7	3.36831e-06	0.699629
DSCR3	3.38876e-06	0.622787
RFC4	3.39305e-06	0.360304
SH3BP2	3.40481e-06	1.0322
HMGA2	3.40653e-06	-4.35732
CTD-2540L5.6	3.40914e-06	-4.91334
RPAP1	3.44389e-06	0.44532
PPP1R3B	3.52179e-06	-0.226789
ARMCX4	3.55771e-06	-1.01581
GRB10	3.57498e-06	-2.5146
HEXIM2	3.5789e-06	-0.429906
INTS7	3.59476e-06	0.437149
ARHGEF2	3.60109e-06	0.523402
CAMK1	3.61272e-06	-1.17283
RP11-411K7.1	3.61615e-06	-4.71235
METTL8	3.76909e-06	0.573231
MTL5	3.79692e-06	-3.30333
RPTOR	3.82175e-06	0.316111
SFXN1	3.84381e-06	1.20953
P2RY6	3.85313e-06	-3.6459
WDR37	3.87955e-06	0.678433
MITD1	3.90188e-06	0.607187
NCAPD2	3.91297e-06	0.38402
PYGO2	3.94379e-06	0.499884
FBXO48	3.95663e-06	0.115822
ITGAD	3.9809e-06	4.90211
TM4SF1-AS1	4.10481e-06	-4.43153
FGF13	4.1695e-06	-3.97503
ZNF821	4.19522e-06	0.495638
IMPDH1	4.23416e-06	0.13051
RBM11	4.23743e-06	-2.38325
AC012354.6	4.25073e-06	-3.2814
CTC-490G23.2	4.26753e-06	-3.4565
SDCCAG3	4.27583e-06	0.610211
SLC5A1	4.32697e-06	-5.4346
CCL3L3	4.32911e-06	2.55371
NUTM2A-AS1	4.35756e-06	0.703347
LRRC37A3	4.38502e-06	-0.511945
CD300E	4.45463e-06	-3.97459
NEMF	4.49254e-06	0.738586
LDHD	4.49962e-06	-4.61792
TMEM217	4.52381e-06	-2.47054
USP27X	4.53218e-06	-0.262501
SLC25A30	4.60037e-06	0.378334
NUP107	4.60819e-06	0.737896
HIST1H2BG	4.61169e-06	-0.683523
LINC01125	4.68329e-06	-1.06498
CHAF1B	4.6887e-06	-0.54828
C9orf114	4.71883e-06	0.440274
NUDT18	4.73866e-06	0.39288
DPY19L2	4.77423e-06	-1.15972
BRD4	4.79283e-06	0.288327
GAPT	4.82021e-06	-2.65185
ZDHHC8	4.8212e-06	0.303922
KMO	4.83497e-06	-4.65771
PLBD2	4.83497e-06	-0.798578
WDR72	4.84446e-06	-4.28565
DSC3	4.85683e-06	-4.22849
DOK3	4.85946e-06	-2.48009
MAPK1	4.87026e-06	0.524039
TLE3	4.87505e-06	0.733229
TADA1	4.88059e-06	-0.121814
MED15	4.90048e-06	0.685467
CLGN	4.91752e-06	-5.17817
ZMYM5	4.96105e-06	1.22333
CRTC3	4.96854e-06	0.659464
PPP1R10	4.99878e-06	0.704205
RP11-281A20.1	5.01205e-06	-3.7397
KMT2E-AS1	5.06999e-06	0.695834
CDC40	5.07654e-06	0.447653
TERF1	5.11398e-06	0.638454
UNKL	5.15007e-06	0.664142
CLEC4A	5.26044e-06	-2.0295
TRIM23	5.48601e-06	0.739177
RP11-67L2.2	5.48794e-06	-0.548641
SPHK2	5.59178e-06	0.691025
TRDMT1	5.67384e-06	0.427468
MCIDAS	5.67668e-06	-7.35368
PCAT1	5.74389e-06	-2.10683
ZBED3	5.77252e-06	-3.04455
USP33	5.79206e-06	0.596306
TARSL2	5.95488e-06	1.37167
CKMT2-AS1	5.97046e-06	0.126478
OSTF1	5.97336e-06	0.549942
FOXA3	6.0286e-06	-4.96302
THUMPD1	6.09877e-06	0.522476
RP11-344E13.3	6.21523e-06	-3.96038
ORC6	6.31591e-06	-0.207977
KBTBD2	6.33175e-06	0.589006
RP11-504P24.8	6.38657e-06	-0.406693
OSTM1	6.42032e-06	0.647839
TNNI3	6.46039e-06	-2.67553
PPP1R21	6.50936e-06	0.653194
CTD-2626G11.2	6.56078e-06	-3.54253
AC093627.10	6.62995e-06	-2.00283
CSF3	6.6379e-06	-3.46564
DPH2	6.6444e-06	0.152204
C14orf132	6.68315e-06	-4.55243
ZNF211	6.7254e-06	0.130673
RP11-496I9.1	6.7254e-06	-0.28524
KIAA1328	6.78666e-06	0.693507
KLRF1	6.82847e-06	-0.918483
ARRDC2	6.85066e-06	0.466018
FAM229A	6.9279e-06	-0.574101
DUSP6	6.94524e-06	0.675308
PRR13	7.03243e-06	0.125234
ZNF780B	7.04319e-06	0.564546
RPL38	7.1908e-06	-0.245499
CPNE7	7.23422e-06	1.49156
SIX5	7.28985e-06	-1.3935
RP11-20I23.13	7.46553e-06	-1.39894
SHISA2	7.53352e-06	-4.6783
TCFL5	7.75629e-06	0.215002
RP11-983P16.4	7.80435e-06	-1.23161
DDX31	7.80587e-06	0.251667
CTD-2555C10.3	7.85646e-06	-3.53483
ZKSCAN5	7.91626e-06	0.340807
THNSL1	7.93405e-06	-0.191877
DERL1	7.976e-06	0.583387
NOMO3	8.01099e-06	0.349942
RP11-346C20.3	8.1038e-06	-3.72016
SETMAR	8.14511e-06	-0.156338
KPNA7	8.17722e-06	-3.78934
CADM1	8.26846e-06	-0.944833
PWWP2A	8.27071e-06	0.750615
CTB-191K22.5	8.33759e-06	-3.76679
FSD1	8.43202e-06	2.56418
NIPSNAP1	8.4378e-06	0.593461
SCARF1	8.50893e-06	-2.473
RAD51B	8.54873e-06	0.179722
WEE2-AS1	8.55496e-06	-1.44134
EEFSEC	8.7895e-06	0.58322
FMO6P	8.84235e-06	-5.14423
TMCC2	8.92564e-06	-4.44495
AC092295.7	9.0483e-06	-0.391976
ZNF747	9.11542e-06	0.314034
KLHL3	9.16216e-06	0.425835
RP11-95D17.1	9.25824e-06	-0.221978
LILRB1	9.32742e-06	-1.37648
DDX55	9.3487e-06	0.68835
FBXO46	9.45167e-06	0.334313
PRSS27	9.45901e-06	-2.06367
ROPN1B	9.46288e-06	-4.16009
RPUSD2	9.46702e-06	0.394851
ZFP30	9.5398e-06	0.412168
CPSF4	9.57768e-06	0.266523
RNF34	9.60996e-06	0.679118
C9orf37	9.76514e-06	0.411919
RPP21	9.77928e-06	0.340173
RP4-755D9.1	9.80829e-06	-3.58102
PRRT1	9.96082e-06	-1.42586
SLC9A2	9.99565e-06	-5.96818
RP5-1073O3.7	1.00696e-05	-0.634
METTL21B	1.02985e-05	-1.391
KIAA2026	1.03419e-05	0.89383
HESX1	1.04574e-05	-3.34632
BBOX1	1.04818e-05	-4.70031
SLC2A1-AS1	1.08426e-05	-0.845363
ARHGDIA	1.08628e-05	0.247874
SHISA4	1.09861e-05	-2.57292
ARHGAP11B	1.11811e-05	1.89382
C1S	1.11943e-05	-3.33288
MICA	1.11948e-05	0.467175
PCDHGC3	1.11948e-05	-6.44669
ZNF699	1.12589e-05	1.87248
GRIK2	1.12609e-05	-5.38964
AC079210.1	1.14692e-05	-0.848261
MANEA-AS1	1.15289e-05	1.68802
RP11-267N12.3	1.15795e-05	-0.507432
XPO4	1.15918e-05	0.730853
TNFAIP6	1.16447e-05	-2.09117
DCUN1D2	1.18002e-05	0.188153
RGPD5	1.18086e-05	0.452122
AP006621.5	1.18096e-05	0.403837
LINC00422	1.19574e-05	2.87239
GLIS2	1.19924e-05	-2.53542
VWA2	1.20221e-05	-3.99668
OPLAH	1.20656e-05	-2.31029
DENND4A	1.21014e-05	0.677888
RP11-204M4.2	1.21198e-05	-0.750713
CD19	1.21383e-05	-3.34047
C1QTNF4	1.21717e-05	-2.71652
C11orf52	1.22778e-05	-6.38524
RP11-1102P16.1	1.24119e-05	-3.71517
ZNF746	1.24276e-05	0.442179
METTL22	1.24303e-05	-0.871579
DNAJC28	1.25122e-05	-0.557163
PVR	1.25337e-05	-3.23555
RP11-643M14.1	1.25704e-05	-2.20158
ZNF48	1.26747e-05	0.202452
RP11-79P5.9	1.26784e-05	-1.83604
KLRG1	1.29396e-05	1.92723
BTK	1.29953e-05	-3.63651
RP5-1024G6.5	1.30074e-05	-2.51953
REST	1.31022e-05	0.58485
RP11-497H16.9	1.3131e-05	-0.17477
CWF19L1	1.31472e-05	0.612739
MYO5A	1.31771e-05	1.16968
GPR37L1	1.31977e-05	-2.52407
TAGLN	1.33047e-05	-0.76359
SLC25A32	1.34494e-05	0.567748
FAM178A	1.35085e-05	1.14812
RP11-701P16.5	1.35192e-05	-2.26605
PRSS16	1.3551e-05	-3.38159
DXO	1.36281e-05	0.262245
MED26	1.37828e-05	0.255769
KAL1	1.38069e-05	-4.73074
ZNF784	1.38411e-05	-0.777253
ACD	1.40776e-05	0.492845
TMEM80	1.44004e-05	0.731941
CTD-2547L24.3	1.45901e-05	2.21037
NUDT16L1	1.45916e-05	0.657245
DDX51	1.46999e-05	0.60513
MIR4519	1.47097e-05	0.321261
CITED2	1.47668e-05	0.966558
SNX10	1.48904e-05	-0.61641
TRIM52	1.50176e-05	1.31171
TDRD1	1.5219e-05	-5.71175
SELM	1.53015e-05	0.465753
TRIM39	1.53123e-05	0.350864
AC117395.1	1.53866e-05	-4.88583
FAM129A	1.55895e-05	0.183838
HARBI1	1.56152e-05	-0.371174
RAB11FIP3	1.58143e-05	0.243255
IL1R2	1.58471e-05	-1.91909
PRDM10	1.58736e-05	-0.18645
MBTD1	1.58893e-05	0.740158
CASC15	1.58893e-05	-2.93811
ASF1A	1.59327e-05	0.569917
LAMA4	1.61422e-05	-4.98878
CYP46A1	1.63226e-05	-1.94746
HUS1	1.64314e-05	0.685363
ARAP3	1.64408e-05	-2.41581
SH3RF3	1.64797e-05	-4.24971
AHSA2	1.68657e-05	0.530899
TNFSF12	1.73372e-05	0.923378
ROM1	1.73652e-05	-0.8307
F8A1	1.73999e-05	0.351537
XXbac-BPGBPG55C20.2	1.75029e-05	0.677387
IRAK4	1.77594e-05	1.08467
AC009403.2	1.77594e-05	0.519394
RP11-131N11.4	1.78888e-05	-4.48029
ZNF275	1.79908e-05	0.28966
TOE1	1.80466e-05	0.552849
SHF	1.81003e-05	-0.648133
RP11-307C19.2	1.82346e-05	-3.41665
RAC3	1.82346e-05	-2.23291
CPE	1.82995e-05	-5.16392
KDM2A	1.83804e-05	0.422744
TOPBP1	1.8552e-05	0.69159
CLYBL	1.8636e-05	0.269519
KLHL23	1.87462e-05	-0.997876
PDE7B	1.87848e-05	-1.00635
CCM2	1.88596e-05	1.06305
ST6GALNAC4	1.8977e-05	0.578505
RP11-734K21.5	1.89947e-05	-5.69828
RPH3AL	1.90976e-05	-1.3849
ITGB2-AS1	1.91677e-05	-0.631635
UBR1	1.92548e-05	0.727294
ZWILCH	1.93112e-05	0.356803
AMACR	1.93188e-05	-1.5441
BRIP1	1.94522e-05	-0.277576
RP11-157P1.4	1.97616e-05	-4.15106
FASTKD3	1.97993e-05	0.49986
RP11-275F13.1	1.98035e-05	-4.12372
DNAJC22	2.00833e-05	-4.59032
RP5-1125A11.1	2.01122e-05	-0.649195
PDPR	2.02083e-05	0.648569
ZDHHC18	2.02616e-05	0.3764
RP11-225B17.2	2.0474e-05	-2.6345
MAP4	2.04847e-05	0.795978
FAM71E1	2.05363e-05	-4.24558
CEACAM21	2.06255e-05	2.11797
TMEM168	2.06744e-05	0.797079
RMI2	2.11212e-05	-1.79176
C12orf66	2.11701e-05	-0.140345
AFAP1L2	2.12182e-05	2.46333
CRYZ	2.13209e-05	0.314192
M1AP	2.13684e-05	-3.40998
CCDC77	2.15612e-05	0.268047
NUP43	2.15724e-05	0.666633
CTB-50L17.14	2.16615e-05	-4.13786
PON3	2.18311e-05	-4.88715
RP3-395M20.12	2.21046e-05	0.136193
POLA1	2.21111e-05	0.181301
KIAA1586	2.23206e-05	0.293866
KLHL32	2.23451e-05	-4.58523
RP1-187B23.1	2.25892e-05	2.38571
PLXDC1	2.30837e-05	0.32843
DLG3-AS1	2.32234e-05	-4.22733
SDC3	2.32961e-05	-2.91195
CAMTA2	2.35424e-05	0.619865
KCNJ14	2.36389e-05	-1.28101
UGT8	2.36468e-05	-2.66952
SFSWAP	2.37279e-05	0.585754
GNG11	2.3732e-05	-4.5382
PRDM8	2.37535e-05	-0.991047
RORB	2.40927e-05	-1.12145
MOAP1	2.41062e-05	0.625582
VAV2	2.41341e-05	-0.534305
PQLC3	2.42048e-05	0.695308
PKP1	2.43854e-05	-5.74953
FRRS1	2.44167e-05	-3.52732
NAP1L4	2.45702e-05	0.524256
RP11-27N21.3	2.46041e-05	-3.85291
LCMT2	2.50089e-05	-0.316351
37500	2.53122e-05	0.177201
AC005523.2	2.55725e-05	0.222217
ZDHHC6	2.56238e-05	0.706714
RPA2	2.58959e-05	0.50942
UBE2D3	2.59685e-05	0.105403
MOB3C	2.62149e-05	0.176038
RHEBL1	2.62929e-05	-1.55053
RP11-490M8.1	2.63117e-05	-1.90453
DHRS13	2.64572e-05	-0.349227
MST1	2.66514e-05	-1.12878
AC097499.1	2.67528e-05	-5.93428
ZNF304	2.7296e-05	-0.285935
RP5-1148A21.3	2.74899e-05	-1.94263
RP11-345L23.1	2.76852e-05	-5.44434
SMOX	2.80918e-05	-1.85216
RP11-439A17.7	2.81744e-05	0.307777
CTSV	2.83628e-05	-5.25005
ZC3HC1	2.86439e-05	0.161058
ZNF300	2.86976e-05	-2.18636
ARFRP1	2.91053e-05	0.621809
GALNT10	2.92071e-05	1.41974
DCK	2.95624e-05	0.377759
VWF	2.95733e-05	-5.56734
C1orf189	3.00022e-05	-4.95113
PLB1	3.01282e-05	-2.6103
CERK	3.03007e-05	0.543254
POMC	3.03172e-05	1.43204
RANGRF	3.0326e-05	1.27347
ZFY-AS1	3.04057e-05	-1.61703
SH3TC1	3.0762e-05	-0.319145
CDK12	3.09024e-05	0.657261
ATP6V0E2	3.10845e-05	0.608249
ZNF213	3.11737e-05	-0.110377
GPATCH3	3.16806e-05	0.25458
CD5	3.1693e-05	1.26244
VIPAS39	3.19204e-05	0.500635
GPR34	3.22106e-05	1.01558
SLCO1B3	3.22373e-05	-3.94309
FOXRED2	3.22872e-05	-1.973
HSPA1B	3.23127e-05	0.506086
AP000654.4	3.29146e-05	-4.71718
AKR7A3	3.30621e-05	-2.81465
PRR18	3.31325e-05	-6.03036
ZNF692	3.32773e-05	0.273928
C21orf128	3.34025e-05	-3.88853
LINC00847	3.3927e-05	0.440623
SUPT20H	3.40858e-05	0.650358
CCL17	3.4102e-05	-4.09861
RP11-20I23.6	3.41921e-05	-0.866274
B3GNTL1	3.43017e-05	-0.310791
TRPM6	3.43417e-05	-3.1368
ZNF234	3.4635e-05	0.4565
GS1-124K5.4	3.47499e-05	-0.2639
MFAP2	3.47499e-05	-5.8114
ATXN2L	3.47786e-05	0.729406
LRRC37A2	3.49176e-05	0.574347
RP11-247L20.4	3.50013e-05	-0.884516
CLCF1	3.50454e-05	-1.00926
FOXE1	3.51171e-05	-4.29791
MEFV	3.53328e-05	-2.49233
RP3-467N11.1	3.54685e-05	-0.49197
TSTD3	3.56223e-05	-0.784206
C17orf51	3.63429e-05	-3.39931
ARL17A	3.67014e-05	0.750433
DEFB124	3.68955e-05	-4.09934
PLD6	3.70015e-05	-0.290964
ACPL2	3.76083e-05	-0.167227
RP1-241P17.4	3.77684e-05	-0.592812
SLC25A27	3.80003e-05	-4.7355
USB1	3.80542e-05	0.571174
C19orf18	3.85977e-05	-1.75527
MMS22L	3.87616e-05	0.729679
MYPOP	3.88868e-05	0.363001
PCDHGA10	3.93536e-05	-4.78222
IQCC	3.94506e-05	-0.703449
KLF11	3.94657e-05	-0.789901
CTD-2037K23.2	3.96376e-05	0.704549
SOCS2	3.97287e-05	-0.550527
RP11-421L21.3	4.09407e-05	-0.755038
CTD-3065J16.9	4.1316e-05	-1.62542
ECHDC3	4.13426e-05	-2.94048
DGKE	4.19735e-05	1.40206
MYOM2	4.21845e-05	-1.90682
SCFD2	4.22198e-05	0.2511
SGTB	4.2414e-05	1.15663
PPHLN1	4.32734e-05	0.491872
DUSP5	4.36493e-05	0.201601
PTP4A3	4.37947e-05	-2.32046
WNT5B	4.40937e-05	-2.90644
LY6K	4.42771e-05	-5.50427
RP11-473M20.14	4.44812e-05	0.524331
PRICKLE4	4.45427e-05	-0.421784
NOP2	4.5126e-05	0.663292
UBOX5	4.52739e-05	0.135378
ARHGEF9	4.54926e-05	1.35389
LRSAM1	4.54926e-05	0.181147
USP47	4.60934e-05	0.508344
TNK2	4.6282e-05	1.43339
C17orf59	4.65271e-05	1.43345
DLEU1	4.66257e-05	0.30291
EPS8L3	4.74047e-05	-3.44669
KRI1	4.84282e-05	1.3047
RP11-1017G21.5	4.8567e-05	-0.699391
SLFN12	4.86586e-05	0.541939
RTKN	4.88439e-05	-3.60915
SDCBP2-AS1	4.90506e-05	0.127609
NAGPA	4.94778e-05	0.528108
DMPK	4.98054e-05	0.140928
EED	5.03895e-05	0.725814
SEMA7A	5.0523e-05	1.49559
GCSAM	5.07571e-05	2.28579
MMP7	5.07571e-05	-4.51259
NOD2	5.14817e-05	-0.989109
TTTY14	5.19534e-05	-2.80103
ITGA9	5.2073e-05	-4.20315
THAP6	5.25306e-05	0.754282
GPA33	5.26494e-05	3.77209
COX6B2	5.33384e-05	-2.5585
NEK2	5.33486e-05	-2.43122
RP11-293M10.6	5.36555e-05	-5.54174
RP11-128A17.1	5.36661e-05	-4.95615
ATG16L2	5.36935e-05	0.190806
TBXAS1	5.38321e-05	-1.39753
RLTPR	5.39969e-05	2.45742
RP11-661P17.1	5.40335e-05	-4.08322
RP5-1057J7.6	5.42827e-05	0.497862
CXorf21	5.44028e-05	-2.09906
PALM3	5.57333e-05	-5.06769
TTC34	5.59131e-05	-1.26074
CXCR2	5.61345e-05	-1.61745
CTF1	5.64414e-05	-1.50172
PIP5KL1	5.7262e-05	-1.76907
CAPN10	5.80723e-05	0.639928
RP11-464F9.20	5.81207e-05	0.14771
R3HDM2	5.83215e-05	0.863906
C14orf182	5.86273e-05	1.90679
RP11-510J16.5	5.86723e-05	-3.23308
RP3-512B11.3	5.87011e-05	-4.29482
RP5-1024G6.8	5.92768e-05	-0.719095
HRK	5.93322e-05	-4.21034
LTB	6.03925e-05	0.121952
KIAA1324L	6.14486e-05	-0.321358
C7orf43	6.162e-05	0.410439
NUMBL	6.19841e-05	-1.4955
KCND3	6.20101e-05	-2.95399
ZNF274	6.31238e-05	0.67636
ZNF76	6.32901e-05	0.585299
PLAT	6.33301e-05	-0.858035
NUP35	6.37746e-05	0.410734
HIST1H4E	6.5113e-05	-0.147182
TBC1D4	6.5698e-05	0.348471
KLHL22	6.64422e-05	0.167561
LINC00882	6.65931e-05	-4.41277
KRT40	6.75041e-05	-4.31662
RP11-58E21.3	6.82898e-05	2.1241
PDK3	6.84456e-05	0.285421
PLD4	6.85247e-05	-3.73056
CTD-2319I12.2	6.94165e-05	-4.48347
RUSC2	6.99577e-05	-3.25344
SAAL1	7.01078e-05	0.375864
RP11-115C21.2	7.05393e-05	0.3135
CLECL1	7.07106e-05	1.11059
POLR3G	7.0712e-05	-1.44659
SMIM2-AS1	7.13154e-05	-4.76766
CCDC71L	7.18782e-05	0.287864
AC006273.5	7.2315e-05	-23.5872
TPCN2	7.25649e-05	-0.13697
SMG6	7.36264e-05	0.937021
OAZ3	7.37702e-05	-2.64418
RP11-326F20.5	7.40746e-05	-2.30618
ZNF625	7.42819e-05	-0.436812
POT1	7.43194e-05	0.234071
CLEC11A	7.44774e-05	-0.328634
ZC3HAV1	7.60424e-05	0.781095
RP6-91H8.3	7.6167e-05	2.52561
RP11-538P18.2	7.65432e-05	-0.18805
SERPINI1	7.78697e-05	-0.28024
LRRFIP1	7.82883e-05	-0.111434
RP5-1136G13.2	7.8327e-05	-0.751346
CD109	7.84155e-05	-1.49404
FAM201A	7.91048e-05	-4.48828
VPS33B	7.91385e-05	0.612149
IFI44L	7.97031e-05	0.311268
RP11-129B22.1	7.97269e-05	-5.53616
ZNF823	8.02922e-05	-1.05859
CTDSP1	8.05999e-05	0.943292
SMAD9	8.05999e-05	-3.53572
THAP1	8.06139e-05	0.536524
PPM1F	8.15528e-05	0.138204
PLP2	8.1966e-05	0.384837
BANP	8.29177e-05	0.473514
RP11-318A15.2	8.29237e-05	-0.2866
STAP1	8.32871e-05	-2.83473
ZNF135	8.35647e-05	-2.52094
APBB3	8.36309e-05	-0.239039
FGF12	8.3811e-05	-4.25895
ARNTL	8.3924e-05	1.29034
BCDIN3D	8.48632e-05	0.693517
TRMT10B	8.50673e-05	0.730184
TBC1D19	8.5393e-05	0.696226
RP13-890H12.2	8.65801e-05	-2.27882
ADAMTSL3	8.76316e-05	-1.41925
KCTD13	8.89333e-05	0.665397
CTA-445C9.15	8.93611e-05	1.82796
RAD18	8.9557e-05	0.534246
RP11-279F6.3	9.04886e-05	3.00254
ATP5SL	9.07283e-05	0.555525
AC096772.6	9.07825e-05	-0.984831
WDFY4	9.08378e-05	-4.18337
PRRC2B	9.08818e-05	0.663762
ZNF684	9.16338e-05	0.332562
SLC29A3	9.17435e-05	-0.351333
C10orf115	9.18e-05	-3.86433
RYR3	9.22976e-05	-3.87913
HAUS5	9.30829e-05	0.49287
NT5C	9.34165e-05	0.510014
ZCCHC3	9.41843e-05	0.758794
RP11-333E1.1	9.49237e-05	-0.954534
UGT1A8	9.59688e-05	-7.05129
SLC16A14	9.62747e-05	-1.37728
ARL11	9.74578e-05	-2.43774
EID3	9.74578e-05	0.403524
RP4-758J18.2	9.81645e-05	0.611176
SPATA5L1	9.86171e-05	0.227885
COL6A6	9.88449e-05	-3.40948
ZP3	9.92936e-05	-1.18521
GPR37	0.000100128	-4.18804
CTC-505O3.3	0.000101217	2.38118
TFRC	0.000101973	0.967001
ZBTB34	0.000101983	-0.157657
HIP1	0.000102547	1.25074
IDH1-AS1	0.000103785	-2.32866
RP11-176H8.1	0.000103931	-1.51648
AIF1L	0.00010569	-4.22391
DOK6	0.000106	2.86113
GPR126	0.000106351	-1.97551
REXO4	0.000108357	0.729225
ZNF212	0.000109202	0.216701
HRH1	0.000109272	-3.65436
L3HYPDH	0.000109425	0.522271
ZNF782	0.000113718	0.288803
CCDC175	0.000113812	-5.55956
CDC42SE1	0.000113821	0.350966
RP11-318M2.2	0.000114624	-3.59238
GDF11	0.000115354	2.46367
G2E3	0.000115588	1.25141
RP3-402G11.26	0.000115982	-0.725973
RP11-38P22.2	0.000116047	-4.13554
TPK1	0.000116354	0.166235
BCL2	0.00011679	1.16296
FAM86C1	0.000118078	-0.608059
AC009299.3	0.000118101	-0.330708
SLC29A2	0.000119504	-0.558913
TP63	0.000119882	-3.93012
RP13-270P17.3	0.000120312	-0.129516
ZBTB17	0.000120537	0.486435
CDK9	0.000120931	0.728133
ATAD2B	0.000121079	1.14277
GPT	0.000122359	-4.30183
B3GALT6	0.000122473	0.555956
RP11-455F5.5	0.000124676	2.62278
ZNF471	0.000125034	-2.03342
KCTD9	0.000126869	0.755145
JADE2	0.000127437	0.727044
TAB1	0.000127933	0.599546
RP11-425I13.3	0.00012814	-1.95143
RACGAP1	0.000128228	-0.200697
GALNT1	0.000128584	0.704586
BEND5	0.000129824	-3.12327
ZKSCAN2	0.000130488	-0.79286
PGBD2	0.000130886	0.443169
ENO2	0.000131337	0.158847
KAT2A	0.000133768	-0.439967
FATE1	0.000134516	-4.09048
ARMCX2	0.000135132	-2.78286
ZNF689	0.000135251	0.521319
RP11-294J22.6	0.000136024	0.368051
ITPKA	0.000136201	-4.18875
KLHL35	0.000137374	-0.477125
GABRB3	0.000137673	-3.68623
LINC00884	0.000138457	-2.80287
RLN2	0.000139747	-0.784181
IL23A	0.000140567	-1.69991
CTD-2085J24.4	0.000140816	-2.1261
SIRT1	0.000140922	0.590397
RP11-268J15.5	0.000141435	-2.5012
LINC00984	0.00014174	-0.973054
ZFC3H1	0.000142267	0.909327
CHADL	0.000145877	-2.3642
IKZF5	0.000150196	0.656945
RP1-168L15.5	0.000150321	-0.431154
SRP14	0.000151899	-0.209318
CDRT1.1	0.000152536	-4.07601
C16orf54	0.000154444	0.90862
REEP1	0.000154841	-3.16945
ARX	0.000155187	-3.67174
RP11-307C12.11	0.00015746	-1.89932
OSM	0.000157594	-1.69325
PALM2	0.000160594	-4.186
SACS	0.000163513	1.43617
HNRNPD	0.000165247	0.132405
SDHAF2	0.000167386	0.57607
RP11-214O1.3	0.000167662	1.53634
IL10RB-AS1	0.000167694	-0.536159
ZNF865	0.000169696	0.41857
CABLES1	0.000170977	-1.32097
GLIPR1L2	0.000173663	-1.36704
GRIP1	0.000175107	-0.927708
CHORDC1	0.000176198	0.918753
ZBTB46	0.000176281	-1.9233
RP11-378J18.3	0.00017676	-1.57005
RWDD2B	0.00017879	0.638377
HCG14	0.000180706	-3.95752
ZBTB11-AS1	0.000181169	0.292182
CCDC18	0.000182767	1.47433
ZNF551	0.000183	0.341863
XXbac-B135H6.18	0.000184086	-1.7206
GGA1	0.000184178	0.876975
RP5-884M6.1	0.000186366	-4.88916
LIPT1	0.00018682	0.591176
RP13-131K19.2	0.000187134	-1.63342
EPHB1	0.000188001	-3.66839
MVB12B	0.000188018	1.37376
KDM4D	0.00018843	-2.70163
TAF1	0.000189002	0.729744
PRKAB2	0.000191218	0.521161
LATS1	0.000192006	0.76469
SPNS3	0.000193306	1.22511
RP11-395P17.11	0.000193748	-0.598134
TRABD2A	0.000196203	-0.394342
PROX2	0.00019742	4.53555
GOLGA6L20	0.00019931	-1.83004
DDHD2	0.000199734	0.787057
KCNMB3	0.000200355	-0.964496
HELZ2	0.000200534	0.54624
TUBG2	0.000201643	0.184131
BTN3A3	0.000203527	0.76954
AFAP1L1	0.000204411	-3.78984
NFASC	0.00020732	-3.71885
ZNF329	0.000210325	0.319387
ZNF160	0.000211088	0.780615
ZNF407	0.000212622	0.770307
CBX4	0.00021307	0.596504
EXOSC9	0.000214654	0.611606
ZNF610	0.000218102	-2.23849
RP11-66B24.4	0.000220582	-23.4254
RP11-434C1.1	0.000220701	-0.198395
NFATC4	0.00022229	-4.24661
SLC12A8	0.000222764	-2.92715
DENND5B	0.000223948	-3.26957
TROVE2	0.000224594	0.491767
C11orf53	0.000225997	-6.05246
ADCK1	0.000228209	-0.858627
CCDC140	0.000229382	-3.78634
ZNF714	0.000230843	0.670454
ATG12	0.000234655	0.756795
ZXDB	0.000235122	-0.160776
NFYA	0.000239087	0.386701
HIST1H2AK	0.000239448	2.13666
ZNF652	0.000241508	0.659024
SLC25A35	0.000243342	0.401551
RP11-399K21.13	0.000245495	-5.42161
ZNF646	0.000246301	0.44476
CHRNB1	0.000249792	0.602028
NME2	0.000252537	-1.06018
ATOH8	0.000253545	-3.65814
AK4	0.000255089	-1.18201
ZNF670	0.000257482	-1.2101
URB2	0.000258502	0.446071
NFATC3	0.000258799	0.821666
MFI2-AS1	0.000258799	-1.32518
STK31	0.000260384	-2.33537
NPAT	0.000261226	0.763737
PHF21A	0.000263822	0.677634
ARHGAP31	0.000264129	-0.868125
SSUH2	0.000266162	-4.31706
RP11-81A22.5	0.000268093	-2.32619
ZNF585A	0.000269263	0.480745
RP11-488C13.5	0.000269354	0.281442
MPPED2	0.000269585	-2.79613
RPRML	0.000271447	-5.83367
RP5-991G20.4	0.000273942	-1.89977
P2RY13	0.000274715	-2.39018
TLR7	0.000279015	-4.72997
XXbac-BPG181B23.7	0.000280711	-0.17363
FBXL6	0.000284175	0.670715
IRF2	0.000285888	0.26409
CNTN5	0.000285995	-4.91059
SLC22A15	0.000287707	-0.87199
RP4-549L20.3	0.000291028	-0.864096
C17orf66	0.000291301	3.44722
ACSF3	0.000291469	0.819262
BAALC	0.000292051	-3.67053
FSCN1	0.000294859	-3.46472
AC090186.1	0.000297209	0.287324
ENGASE	0.000297209	0.474205
TRIM6	0.000297391	-2.93433
RP11-22N19.2	0.000298873	-1.32294
RP11-391M1.4	0.000301336	-0.726769
SLC9B2	0.000302264	2.27317
ZNF638	0.000303138	0.50188
FHL3	0.000305065	-0.600905
MED9	0.000308257	0.562794
SIGLEC1	0.000309723	-3.71898
RHBDL1	0.000309829	-2.20617
SLC9A4	0.000310349	-6.65438
ANK1	0.000311145	-2.89472
MMP13	0.000312176	-24.102
RP11-307C12.12	0.000312192	0.383981
PDSS1	0.000313117	-0.261738
CUTC	0.000313298	0.64658
RNF157	0.000315749	2.13779
GUCY1B3	0.000317967	-4.5769
RIPK3	0.000320227	0.65638
ZNF526	0.000320497	0.438324
SNX29P2	0.000320847	1.08067
AC023490.1	0.000322779	0.146295
RP5-882C2.2	0.000324298	0.596513
ZHX1-C8ORF76	0.000325845	-0.453407
TAF1C	0.000326273	0.563318
TP73-AS1	0.000331697	0.104281
FAM105A	0.000335453	1.16196
FBXL19-AS1	0.000336947	-0.294734
CCNJ	0.000337267	0.138085
CENPJ	0.000337348	0.547605
ZNF805	0.000339397	0.575476
CACTIN	0.000339947	0.369704
RP11-27M24.3	0.000341999	-6.70285
MSANTD3	0.000343186	0.368
THAP11	0.000343277	0.697537
COL24A1	0.000348398	-4.19106
RP4-680D5.2	0.00035469	-2.19034
C9orf41	0.000357872	0.80768
ZNF100	0.000358054	0.647188
EARS2	0.000368518	0.124095
WI2-85898F10.1	0.000373968	-3.24375
PIK3IP1	0.000374215	0.59032
SMYD5	0.000377367	-0.211585
C10orf88	0.000381122	0.504798
ZNF250	0.000381389	0.352287
TNIP2	0.000381999	0.648627
MCF2L-AS1	0.00038264	-1.66415
ADAM32	0.000390132	-3.03498
INTS9	0.000392101	0.436351
RP11-1260E13.1	0.00039249	-3.65428
THBD	0.000392682	-3.01483
LONRF3	0.000393596	-0.385456
CHAC2	0.000397179	-0.549971
DPYSL3	0.000399089	-5.63778
CLIP2	0.000399212	-0.435006
DUS3L	0.000400062	0.453117
TMEM254-AS1	0.000403678	-1.1971
RP11-346I3.4	0.000404179	-1.13667
CTD-3193K9.4	0.000405732	-0.551846
RP11-206L10.9	0.000407293	0.49979
RP11-582J16.5	0.000407726	-0.145401
WDR53	0.000408606	0.283966
GS1-124K5.3	0.000411828	0.569176
ATP9B	0.000415682	0.792122
MYH11	0.000416257	-0.270859
RP11-44F14.8	0.000417677	-2.11161
AXDND1	0.000419827	-2.7065
TCOF1	0.000421799	0.667342
FBXW10	0.000425484	-6.75019
CMTM2	0.000429048	-1.54364
RP11-337C18.8	0.000431422	0.550877
RP11-18H7.1	0.000432494	-0.556128
ZNF841	0.000434573	0.49264
MGA	0.000434692	0.72885
ASB16-AS1	0.000439659	0.577827
USP13	0.000442597	-0.470297
MARCH9	0.000443253	0.773886
EXOC3L4	0.000445584	-3.61841
THBS1	0.000446046	-1.62201
FAM151B	0.000448088	-2.96707
RP11-137H2.6	0.000449654	-2.71742
CEL	0.000450071	-2.66153
RP11-695J4.2	0.000451925	-5.74744
TGFB3	0.000451925	-0.827755
PCDH9	0.00045812	-3.08877
RP11-10H3.1	0.00045812	-5.75831
METAP1D	0.000460221	-0.594098
SYNC	0.000461709	0.687771
RND1	0.000461869	-1.50872
RP4-635E18.8	0.000461895	0.278121
PLCH2	0.00047496	0.390324
MROH9	0.000479433	-4.7634
LRP12	0.000479776	0.706056
PARS2	0.000481568	-0.834596
AC092594.1	0.000489065	-2.57326
B3GNT8	0.000489254	-2.27686
TNNT1	0.000490493	-4.05621
CTB-58E17.1	0.000493485	0.233439
MTERFD2	0.000494646	0.760546
RRP1B	0.000500976	0.701581
HEXA-AS1	0.000501382	-0.576619
SACM1L	0.000501392	1.14148
ALKBH1	0.000508695	0.365998
UNG	0.000513441	0.443247
RP4-539M6.14	0.000514965	-3.76298
CEP135	0.00051886	0.695208
STRA6	0.00052107	-4.07867
C11orf68	0.000521537	0.547013
STAC3	0.000521977	-1.66304
TMEM65	0.000522298	0.465061
CTC-297N7.5	0.000522472	-4.30472
RP11-177J6.1	0.000523999	-3.05008
LSM10	0.000526808	0.482415
ZNF217	0.000531036	0.507643
CSF2	0.000531105	2.99772
CEP128	0.000533562	0.635557
ZNF317	0.000541557	0.562135
RP11-770J1.3	0.000545779	-2.30891
ANXA9	0.000548584	-2.90143
MFGE8	0.000549709	0.188023
DDX11	0.000552271	0.744476
MPI	0.000554064	0.354006
CCDC159	0.000556366	0.754761
NOP14-AS1	0.000557705	0.652094
AQP7	0.000560801	-3.88257
ZBTB37	0.000561797	0.799143
ZSWIM1	0.000564704	-0.428591
KANSL1-AS1	0.000569739	1.18569
ISPD	0.00057263	-0.993633
RHOT2	0.000573987	0.794607
STAG3	0.000574991	0.286382
ARHGEF19	0.000575888	0.491788
PAM16	0.000577116	-0.261086
FAM85A	0.000582121	0.158757
KMT2B	0.000583383	1.14371
RP11-498C9.15	0.000593695	-0.481169
MIR146A	0.000593909	-0.190734
TTC13	0.000602215	1.66596
CD93	0.000603992	-1.98927
APOL3	0.000604731	0.54431
ATP6V1E2	0.000607799	0.469981
ATP2B4	0.000609409	0.798466
SHANK3	0.000610305	-4.45017
DBF4B	0.000610457	0.210379
RP6-65G23.1	0.000612363	-5.99489
CNEP1R1	0.000612862	0.619549
RNF212	0.000613858	-1.84036
TGIF2	0.000615432	0.464748
VWA7	0.000621017	-1.7383
FN1	0.000621854	-2.4908
METTL3	0.000623589	0.680536
MGAT4A	0.000625694	0.605524
SMARCAL1	0.000626947	0.534819
REM1	0.000629716	-6.06491
PIDD	0.000631676	0.561466
ZNF653	0.000633628	-0.272743
RSG1	0.000639301	-0.67124
SULT1A2	0.000642496	-2.89424
C19orf48	0.000648111	0.488188
AC079305.10	0.000651569	-1.91541
ZNF335	0.000664213	1.44456
RP11-428C19.4	0.000669872	-5.38691
BARD1	0.000670729	0.724031
RP11-554I8.2	0.00067528	-5.05002
MCM2	0.000686273	-0.14306
CA2	0.000694346	-2.58382
HDAC10	0.000698507	0.809082
ZNF611	0.00070305	0.761658
S100A5	0.000704322	-2.14171
AGO2	0.000705177	0.782573
RFC5	0.000716477	0.256169
GABPB1	0.000721359	0.541675
MT1F	0.000728495	0.810845
C6orf163	0.000729351	-0.934957
AC147651.4	0.00073286	1.63372
TMC1	0.000733745	-5.16277
CCL8	0.000733749	-2.634
E2F4	0.000738075	0.651155
KRT78	0.000742226	-4.47161
TTN-AS1	0.000751401	0.673915
AC006262.5	0.000752498	-4.12701
RP11-522I20.3	0.000762392	-1.82689
SPAG4	0.000764185	-2.061
HRH2	0.000764275	-2.03524
GPATCH8	0.000769827	0.842483
IKBIP	0.00077878	0.377791
RP11-798M19.6	0.000779006	0.11824
PRDM15	0.000787205	0.370205
RP11-1275H24.2	0.000787645	-5.49935
DIABLO	0.000789872	0.542465
KPTN	0.00079369	-1.62949
MLK4	0.000793995	-1.5314
BFSP2-AS1	0.000796007	3.40942
EIF5AL1	0.000796313	-0.707839
NPIPA5	0.000807728	-1.67982
HSH2D	0.000809571	0.903905
LINC00649	0.00081222	0.727893
RP11-347J14.7	0.000812472	-5.23034
ZNF566	0.000814092	0.628557
ASXL1	0.000816347	0.759108
ARPC4	0.000823461	0.458759
HACE1	0.000832744	0.329605
TIRAP	0.000835883	0.469205
NR2C2	0.000840921	0.595983
SMC3	0.000842377	0.368892
SIK3	0.000844833	0.709782
RP4-635E18.6	0.000845637	-3.06905
C6orf99	0.000847219	-1.76934
COL4A6	0.000848448	-6.08843
CHKB	0.000851102	0.50138
CCDC28B	0.000853333	0.17146
RASL11A	0.00085469	-2.78926
CTC-297N7.8	0.00085469	0.473187
KDM5D	0.000859778	1.64862
DET1	0.00086467	-0.562031
PRR5	0.000865279	1.29093
PCBP1-AS1	0.000869234	0.645207
RP11-96H19.1	0.000869623	-2.80361
ANGPT1	0.000872251	-4.28875
POLR2G	0.000872839	0.424804
SMPDL3B	0.000873031	-3.19147
RTTN	0.000880001	0.448858
CXorf40B	0.00088362	0.665978
RNU11	0.000887332	2.13355
SKP2	0.000890732	0.395352
C11orf35	0.000897889	-0.506147
LTA	0.000901779	1.48915
RP11-379F4.7	0.00090485	-3.90773
AC091729.9	0.000909454	-0.27321
RP11-752G15.6	0.000910601	0.297587
PRKD2	0.000910745	0.742934
NLGN4Y	0.000922924	-2.19785
CDA	0.000933118	-2.02831
CYP2W1	0.000935268	-3.25993
ORC5	0.00093743	0.686492
PARK2	0.000938979	-3.3321
AP4B1	0.000949742	0.742532
RP3-406A7.7	0.000952031	-4.82151
ACER2	0.000957756	-3.03595
ASTE1	0.000957927	1.50093
C21orf91	0.000963675	0.948803
DHX37	0.000963675	0.646468
MDP1	0.000964094	-0.320694
RP11-626G11.5	0.000966204	-3.5902
PIK3R6	0.000968	2.62374
KRT17	0.000971478	-3.87222
CCDC136	0.000986715	0.651837
CNOT2	0.000997963	0.584564
ABCA4	0.000999776	-5.55195
CAND2	0.00101273	-2.37605
ZCWPW2	0.00102729	-1.94969
NTRK2	0.00102817	-4.96538
FBF1	0.00103025	0.51706
PCDHB14	0.00103283	-4.04477
FANCI	0.00104581	0.482101
M-hominis-p	0.00104788	1.25869
ZNF175	0.00105058	-0.150627
PRR4	0.00105459	1.3365
GJC3	0.00105606	-3.63029
AKAP17A	0.0010613	0.74609
AP5Z1	0.0010617	0.748232
BIVM	0.00106491	0.807466
RP11-367G6.3	0.00106646	2.31396
MAT1A	0.00107131	-4.76101
CHRM3	0.00107186	-3.06213
FRG1B	0.00107361	0.743701
CCDC8	0.00107684	-6.05029
TRAF3IP2-AS1	0.00107712	0.218535
DLGAP1-AS2	0.00107814	0.177145
SERPINF2	0.0010808	-3.04108
ACOX2	0.00108115	-4.07616
EXO5	0.00108385	0.329622
SIDT1	0.00108843	0.744029
RP11-57H14.2	0.00109747	-1.52416
PDE1B	0.00110207	2.25816
CAPN10-AS1	0.00110614	0.330577
CALML3	0.00110675	-5.4641
CXorf58	0.00110763	-2.5133
SMC4	0.00111196	0.497177
AMTN	0.00111397	-3.85749
STAG1	0.00112234	0.731186
HNRNPU-AS1	0.0011418	1.107
LRRC25	0.00114688	-2.2701
ZC3H13	0.00115612	0.312773
AC144831.1	0.00115825	-0.633475
ZNF568	0.00116336	0.64122
RP5-903G2.2	0.00117429	-4.05554
ARSK	0.00117602	0.211102
RP11-483I13.5	0.00117612	-0.481841
IKBKG	0.00117804	0.650025
SMC5-AS1	0.00117925	-0.45361
DGCR8	0.00117967	0.896736
FUT4	0.00118241	-0.18787
ZFAND2B	0.00118404	1.07917
PDE9A	0.00119073	-1.39938
ACE	0.00119625	-3.07244
DLST	0.00119692	0.787412
FBXO44	0.00119912	1.50912
ZNF425	0.0012091	-0.681878
FAM208A	0.00121638	0.852487
ZBTB39	0.00122357	0.380545
ZNF251	0.00122675	0.521877
IRF3	0.0012338	0.820887
LPHN1	0.00124636	-0.184418
CCDC130	0.0012655	0.808591
NMNAT3	0.00126804	-3.01905
MESP2	0.0012683	-4.29805
RP11-1275H24.1	0.00127011	-4.36082
PTDSS1	0.00127932	0.737394
RP11-443B7.1	0.00127956	-2.29393
CCNJL	0.00128045	-1.51046
UFSP1	0.00128548	-1.29149
SV2A	0.00129252	2.96957
PPIG	0.00129447	0.141246
RAI2	0.00131594	-3.92543
FTX	0.00131625	0.839562
TRIM35	0.0013209	0.394124
AC002117.1	0.00133475	0.739854
SLC25A51	0.00133511	0.217458
CCDC15	0.00133648	0.443067
RP11-713M15.2	0.0013701	-0.941284
B3GALT2	0.00137531	1.42195
RP13-131K19.7	0.00137561	-1.37317
PPP5D1	0.00137662	-0.616997
SYNPO2	0.00138305	-3.18043
AL627309.1	0.00138918	-1.24135
PRMT2	0.00139746	0.604621
STK24-AS1	0.00139764	-2.1734
EDN1	0.00142307	-3.31898
SRRM3	0.00142684	-4.56598
YIPF4	0.00142881	0.543915
PTRF	0.00144029	-4.28118
CENPN	0.00144413	-0.792163
MIIP	0.00144469	0.543283
ADAMDEC1	0.00144677	-2.44511
CLCA2	0.00144767	-4.77732
ZNF790	0.00146379	0.816497
FAM20C	0.00148419	-2.69247
FLT3LG	0.00148836	1.27035
ZNF565	0.00148836	-0.727635
RP11-318L16.6	0.00149965	-0.693434
DPYSL2	0.00150239	-0.302637
LIN9	0.00150376	-0.296841
TCF7	0.00150466	1.15709
TRIM11	0.00151019	0.78928
RP4-728D4.2	0.00151036	1.887
PTPN1	0.00151519	0.402091
RP11-196G18.3	0.00151559	-4.04981
MYO15B	0.00152319	0.10818
FAM118A	0.00153186	1.22131
SEMA6A	0.00154888	-2.49514
CCDC134	0.00158155	-0.308412
TMEM170B	0.00158649	-0.883577
ITGA5	0.0015879	-0.475415
DEPDC5	0.00158957	0.551117
U2AF1	0.00158996	0.16909
GYLTL1B	0.00160426	-0.742737
IL2RA	0.00161062	1.35038
CTH	0.00161263	-2.63339
NOS3	0.00161448	-1.8442
SULT1B1	0.0016236	-2.32109
FOLH1	0.00163049	-4.33347
E2F7	0.00163267	-2.37727
SPIB	0.00163435	-2.3396
ZNF783	0.00164614	0.44028
DUSP16	0.00165019	0.794597
LINC00202-1	0.00166974	-3.54528
RP11-498P14.3	0.00167178	-0.133168
UCN3	0.00167369	-4.97059
RAP1GAP2	0.00168999	-1.86857
TPRG1	0.00171773	1.53225
TMEM117	0.00173005	0.6905
ZNF891	0.00173471	0.426478
RP1-223E5.4	0.00173944	-1.12192
RP11-16N11.2	0.00174889	-0.619789
BBS1	0.00177291	-0.61252
C4orf46	0.00178122	-0.458979
RP11-279F6.1	0.00178988	-2.4424
PACS1	0.00179435	1.03197
RP11-1036E20.9	0.00179561	-3.76337
AP1M1	0.00181403	0.552802
UBASH3B	0.00181456	1.37477
RP11-400N13.2	0.00181492	-23.5896
MBLAC2	0.00183198	0.493905
ALDH4A1	0.00184726	-1.82952
ZNF180	0.00184726	0.436655
SAMD10	0.00185464	0.605887
KCNMA1	0.00186702	-2.43097
LETM2	0.00186879	0.46418
LINC00174	0.00187242	-0.497805
CD80	0.00187377	-3.54057
RAP2C-AS1	0.00188288	0.403247
NPHP3	0.001908	1.18089
CTC-428G20.3	0.00190901	-0.898009
ERVW-1	0.0019141	-3.03593
M6PR	0.00192166	0.626444
KLLN	0.00192663	-1.80192
FCGR1B	0.00192714	-2.47324
FAM65C	0.00193064	-2.10207
AC004069.2	0.00193936	-3.69759
POM121C	0.00194057	0.767312
AC093375.1	0.00194211	-6.14208
GFOD1	0.00196875	0.813386
CASS4	0.00197055	1.30199
TMEM86A	0.00198694	-1.4811
PHACTR3	0.00199087	-5.00378
B3GNT6	0.00199865	-4.56345
SLC5A12	0.00200443	-23.355
GATC	0.00200443	0.61552
CTD-2127H9.1	0.00201239	-5.6638
HSD17B2	0.00201285	-5.21522
RBBP8NL	0.0020329	-4.12432
SUZ12	0.00204418	0.719867
AC061992.2	0.00204853	-1.24329
RP11-407N17.5	0.00206988	-1.79666
TEC	0.00207239	-0.431701
AMZ1	0.00208098	3.41003
RP11-932O9.9	0.0020913	-0.685137
HYAL1	0.00211368	-3.71628
ARID3B	0.00211571	1.41465
DOCK9-AS2	0.00212877	-0.685484
LINC00885	0.00214686	-2.80458
MRC2	0.00216366	-1.98799
LAMB1	0.00216703	-1.61192
MICB	0.00216754	1.41068
TPRG1-AS1	0.00216864	-6.1428
POLN	0.00217306	-0.613679
HABP4	0.00217622	0.648281
LINC00630	0.00218413	0.162505
C19orf54	0.00218599	-0.367278
TGFBR3	0.00218986	0.667775
RP11-109J4.1	0.00219318	-4.57532
SLC13A2	0.00220147	-4.3871
KLHDC1	0.00220331	0.275678
ARMCX6	0.00223127	0.535864
ZNF324B	0.00225386	0.343393
AC019117.1	0.00225826	-5.65314
ZNF558	0.00227184	0.293809
ACVRL1	0.00227339	-3.77904
PROK2	0.00227533	-1.45377
OSCAR	0.00227675	-3.22068
SECISBP2	0.00229007	0.615712
RASAL1	0.00229007	-3.77486
GGNBP2	0.00229188	0.297813
ASB1	0.00229426	0.799962
C9orf43	0.00230109	-3.11124
WDR4	0.00230344	0.31104
SLC35D1	0.00230461	0.710576
CTB-61M7.2	0.00231249	-2.31792
PUS10	0.00231973	0.564776
ZNF585B	0.00233235	0.541236
MFSD8	0.00233928	0.89424
RP11-273G15.2	0.00234163	-0.671882
AP1S2	0.00237221	-0.25649
JPH3	0.00237536	-4.10856
ZNF813	0.0023762	0.282715
RP11-111M22.2	0.00238632	0.387624
ZNF124	0.00239931	0.532541
PMP22	0.00240611	-2.57498
ERN1	0.00241181	0.627428
AC090587.5	0.00241382	-2.92315
FAM177B	0.00241623	-23.2438
AP003774.1	0.00242086	1.77989
ZNF554	0.00243361	0.135609
TK1	0.00244963	-0.913383
NCR3LG1	0.00245464	-0.757489
AGAP5	0.00246748	0.222269
CELF6.1	0.00246852	-0.638396
RP5-914P20.5	0.00248941	-0.690807
ALKBH6	0.00249341	0.75273
PDGFD	0.00250957	2.35442
RUFY4	0.00251441	-1.79161
NIN	0.00252798	0.716316
ZNF675	0.00252809	0.753212
BEND3	0.00253098	-1.09767
LMNB1	0.00253416	-0.133554
C3AR1	0.00253671	-0.917537
THAP3	0.00255609	0.610291
LGALS4	0.00256081	-1.21135
KPNB1	0.00257301	0.165497
RP11-403B2.6	0.00257901	3.31998
TIGD1	0.00258769	0.581194
FAM46B	0.00259096	-5.5093
ZNF345	0.00259709	0.710066
RP1-130H16.16	0.00260641	-1.07755
AC145212.1	0.00263089	-0.613584
LRRC69	0.00263555	0.178304
GBP7	0.00264339	-0.217438
AC002331.1	0.00265274	1.93906
C16orf89	0.00266962	-4.02247
ST7-AS1	0.00268174	-3.02332
CDAN1	0.00268576	0.361971
TRIM45	0.00269903	-2.7204
RP11-894P9.1	0.00271107	1.65418
ADPRM	0.00271865	0.554638
RP11-2B6.2	0.00272052	0.506325
ZNF66	0.002731	1.7344
RP11-646E18.2	0.00273646	-6.17558
TINCR	0.00273702	-1.61866
TMEM143	0.00276198	-0.10097
ECM1	0.0027752	-3.44986
KIR2DL2	0.00278084	4.17688
SH3BP5-AS1	0.00278197	0.369191
ZFP1	0.00279614	0.315815
SHPRH	0.00280229	0.889005
PANK4	0.00281852	0.491116
AREG	0.00284472	-1.97699
MUTYH	0.00287476	0.52715
GPR39	0.00288533	-5.62923
CABIN1	0.00288721	0.670981
NGEF	0.00289127	-2.77179
RP11-342K6.1	0.00291248	-0.917081
KLHDC8A	0.00294791	-23.4693
ASB14	0.00295257	-2.88548
CCDC102B	0.00295671	-0.608804
ZNF454	0.00296938	-2.79798
RP11-449P1.1	0.00297129	-4.09899
ZNF772	0.0030177	-1.106
RP1-60O19.2	0.0030314	-4.815
DDO	0.00304392	-3.61678
RGAG4	0.00305616	-3.25908
TMEM86B	0.00307011	0.436029
ZNF418	0.00308549	-2.924
OVGP1	0.00310939	-1.28313
TTLL6	0.00311956	-5.40328
PCM1	0.00313092	0.166578
USP3-AS1	0.00313213	-0.357757
POU6F1	0.00313321	-0.139041
MAL	0.00314462	-2.54654
TRIM4	0.00315767	0.789111
RP11-164P12.4	0.00316398	-5.47723
SENP8	0.00317691	-1.61463
TOP3A	0.00318302	0.791329
RP11-297N6.4	0.00319325	0.275124
PRNP	0.00319476	1.04582
AGAP6	0.00319562	0.423135
RP11-20I23.8	0.00322448	-0.572389
CERS3	0.00322659	-4.49445
CST1	0.0032385	-2.66326
ZNF682	0.0032652	0.675133
KCNB1	0.00327289	-23.3251
HECW2	0.00328785	0.257135
TNFAIP8L3	0.0033067	-3.53332
TNFRSF25	0.00331152	0.674985
ZBTB3	0.00332	0.267209
AMOTL1	0.00333211	-3.25232
RP11-222K16.2	0.00334602	2.49666
AC007773.2	0.00340241	-0.920559
CXorf40A	0.00340862	0.338539
FAM21B	0.00341676	-0.157881
SLC25A15	0.00341854	2.32032
AC011997.1	0.00341962	-2.70656
AC069513.4	0.00343133	-1.83085
HMOX2	0.00344372	0.601589
ZSCAN32	0.00344922	0.674198
ZSCAN21	0.00345506	0.274366
CTB-175P5.4	0.00346661	-5.53304
C14orf28	0.00346955	0.500551
NSG1	0.00347821	-2.07824
TIGD7	0.00348477	0.390456
RNF44	0.00349911	1.11349
ATE1-AS1	0.00349911	-1.88507
LRCH3	0.00353343	0.814858
CLDND1	0.00353537	1.02722
DCLRE1B	0.00356733	-0.212651
RP3-428L16.2	0.00358189	-0.850111
SLC14A1	0.00360065	2.25853
RP11-418J17.1	0.00360757	0.39895
WDR86	0.0036182	-1.14594
TTYH1	0.00361878	0.114453
TMSB4Y	0.00363051	-0.857533
REM2	0.00363909	-1.22303
XKR8	0.00364442	0.236402
CTD-2196E14.5	0.00367215	-4.74228
RP11-783K16.14	0.00367563	-2.39693
ZNF287	0.00371146	0.348394
CEP85	0.0037288	0.372919
LEPREL1	0.00372903	-5.78359
ADO	0.00374848	0.689082
RP11-27M24.1	0.00375011	-4.48881
GRK4	0.00378239	0.208946
ZNF283	0.00381567	-0.564431
C1orf112	0.00389156	0.105237
RP11-214C8.2	0.00389626	-3.52911
MAP1LC3B2	0.00391019	-0.90747
HEPACAM2	0.00391105	-3.31881
SORBS1	0.00394222	-2.78901
ENTPD2	0.00394242	-4.73487
LDHC	0.00398476	-1.68995
RP11-702H23.6	0.00400629	-4.59614
CEP57	0.00403216	0.586412
CHMP7	0.00407177	0.857095
UGT1A6	0.00410869	-5.15203
TRIM38	0.00413331	0.329387
ACY3	0.00414639	-2.75165
ZNF18	0.00419459	0.356216
FOXN4	0.00422441	-2.65879
CRABP2	0.00423752	-2.02616
TRPV6	0.00424377	-3.20891
TNFRSF10C	0.00424448	-1.88367
RP11-11N9.4	0.00425503	-3.15774
SMARCC2	0.00428968	0.589347
RP11-629O1.2	0.00429251	2.41024
MYRFL	0.00430655	-6.71124
GLI2	0.00432925	-23.1058
MYOM1	0.004359	-2.04862
ZNF726	0.00437493	0.325003
RP11-66B24.2	0.00438459	-1.88923
CLIC2	0.00442519	-2.52429
PRKX	0.00445516	0.780945
RP11-229P13.20	0.00446181	3.61671
DGKQ	0.00447311	0.676592
AC062029.1	0.00448291	0.202547
RP11-395G23.3	0.00448649	-1.73928
CTC-524C5.2	0.00451494	-0.416408
SMG8	0.00452608	-0.120553
CD70	0.00453509	1.86633
NFATC2IP	0.00454486	0.790508
RP11-361F15.2	0.00455385	-0.724995
CHKB-AS1	0.00456495	-0.117529
GPR35	0.00458391	-0.566358
ANGPTL2	0.00458598	-5.6359
EHD2	0.00460259	-5.09685
FOSL1	0.00461103	-2.62246
ODF2L	0.00465187	0.281659
DIO2	0.00465187	-3.75647
CYP4Z1	0.00467048	-3.7452
DUSP15	0.00468334	-4.72557
RP11-262H14.4	0.00474786	0.392397
ABCA10	0.00476872	-0.847687
CYP2E1	0.00481834	-2.3745
SNTB2	0.00486518	1.09701
EPM2A	0.00486743	-1.04129
C1orf167	0.00488458	-2.65043
ABCC10	0.00492338	0.854473
BMP4	0.00495065	-3.26529
WNT10B	0.00496135	3.29037
NPNT	0.00498835	-4.97305
ZNF337	0.00502413	0.633403
PARP14	0.00502578	0.131021
CLPB	0.00512125	-0.456362
HPX	0.00513811	-2.86828
ZNF37A	0.00514201	0.783091
ATP11B	0.00516629	0.683101
ASB6	0.00518028	0.453175
SPAG5	0.00519004	-0.60208
ATRIP	0.00528227	0.395909
MATN1-AS1	0.00533793	2.28419
RP11-386I8.6	0.00536085	-3.19981
AC004447.2	0.00536363	0.126342
LAMA2	0.00537504	-2.75119
FCGR2B	0.00538061	-2.60383
XYLB	0.00538374	-0.445584
SPIN2B	0.00541948	0.520056
ZNF774	0.00542555	-1.82557
ABCA6	0.00544309	-2.49637
RSAD1	0.00551329	0.775839
AL590867.1	0.00552992	-1.36871
SLX4	0.00553114	0.774435
RP11-708J19.1	0.00553881	0.454775
DOC2B	0.00554407	-5.74351
GOLGA8A	0.00555432	0.773932
ZNF419	0.00556163	0.503531
CHST14	0.00556492	0.330334
ANKRD29	0.00561157	-4.68489
CMKLR1	0.00563736	-3.81896
PHF12	0.00565305	0.787681
ASTN2	0.00565309	-0.919478
FKBP6	0.00565451	-3.0545
LINC00339	0.00565598	0.589846
CENPO	0.00567052	-0.119366
FSIP2	0.00568152	-0.549423
CBFA2T3	0.00569861	-3.41682
TMEM43	0.00570604	0.743079
TLR8	0.00572777	-2.75794
MTR	0.00573177	0.760236
APOBEC3F	0.00573689	0.633249
TRIM36	0.00576331	-5.07914
MTRNR2L10	0.00577263	-0.492128
APOLD1	0.00585053	1.74971
LDB1	0.00589508	0.859808
RP11-423O2.5	0.00590398	-0.383502
RP11-553L6.5	0.0059607	0.644547
KIAA0226L	0.00597033	-1.90792
SESN2	0.00599016	0.531214
TAF4B	0.00601763	-0.34195
PCYOX1L	0.00603123	0.54747
TMEM206	0.00604038	0.531878
CYP7B1	0.00607012	-4.53059
KCTD21	0.00614376	0.118212
MRPL10	0.00620317	0.721238
RP11-815M8.1	0.0062058	-6.50857
KRBA2	0.00620906	0.323935
GPRIN2	0.00625672	-7.28876
ZSCAN25	0.00626663	0.644789
MBLAC1	0.00626668	0.155475
FBXL22	0.00628179	-0.201284
RP11-596D21.1	0.00629767	-2.10388
INVS	0.00640364	0.523665
RGS5	0.00643657	-1.57506
RP11-432J24.2	0.00644056	-2.75112
TIGD5	0.00645827	0.129897
NPIPB6	0.00650071	-1.76097
ASNS	0.00654488	0.602014
SLC16A10	0.00654744	-2.382
AMY2B	0.00658598	0.168938
ANKRD31	0.00659785	-2.65315
FHL1	0.00660932	-2.63387
GMNC	0.00662115	-3.99785
HSF4	0.0066269	-2.12225
AC000068.5	0.00667032	-1.68051
FBXO17	0.00669132	-1.76196
UBAC2-AS1	0.00671557	-0.82625
AC034243.1	0.00672122	-3.9638
SKIDA1	0.00683101	-3.25457
RP11-32B5.7	0.00685589	3.50011
LIF	0.00686301	-1.9254
TMEM120B	0.00693927	0.924338
CRISPLD2	0.00694884	-2.66474
FAM181A	0.00694947	-5.87981
SEC11A	0.00704153	0.231607
DCP2	0.00707821	0.570045
CYB5RL	0.00708425	-0.210948
MTERF	0.00708586	0.860554
ZBTB14	0.00709433	0.779595
ZNF280B	0.00712917	0.34333
C15orf52	0.007133	-0.407054
SARNP	0.007133	0.698581
RP11-150O12.3	0.00716904	-3.73018
RP11-366L5.1	0.00717778	-3.15138
PPAT	0.00718282	0.616573
FAM115C	0.00719215	1.90185
ZNF623	0.00720463	0.472936
RP11-420A23.1	0.0072129	-2.31761
ANLN	0.00721522	-3.30769
SLC2A4RG	0.0073849	0.694608
ZNF223.1	0.0074376	-1.29866
RP11-517P14.2	0.00744101	0.379861
HSPA8	0.00750298	-0.101194
SARDH	0.00753508	2.28045
RGL3	0.00762642	-5.10515
ADRB1	0.00763296	0.779528
RP11-736K20.6	0.00763562	-4.99875
ZNF333	0.00775753	0.566877
LINC00205	0.00777507	-0.199644
RPL36AL	0.00777775	-0.16264
UBD	0.00779141	-3.10375
MRGBP	0.00783318	0.733104
ZCCHC18	0.00784833	2.74395
RP11-281P23.2	0.00785918	-4.40192
TMCO5A	0.00785918	-4.56716
GPR89A	0.0078829	0.769955
RIMKLA	0.00793813	-2.33776
RP13-638C3.4	0.00795336	-0.317525
DDX18	0.00802947	0.373737
FAM159A	0.00805761	1.70545
FLVCR2	0.00810077	-1.29249
HR	0.00814105	-4.13982
ANGPTL4	0.00818225	-3.24475
RP11-803B1.8	0.00821495	-1.13697
UCHL1	0.00822676	-3.43063
LILRA3	0.00824231	-3.52903
A1BG-AS1	0.00825868	2.34476
ZNF182	0.0083084	0.689739
RP11-121A8.1	0.00833159	2.84568
FAM167A	0.00836341	-2.73674
SMARCD3	0.00838016	0.21563
FAM153A	0.008394	-2.73668
RP11-154D6.1	0.00842842	-3.78526
LANCL3	0.00846518	0.420491
FBXL20	0.0086186	0.581929
DENND4B	0.0086325	1.21656
RP4-816N1.6	0.00868739	0.422822
RP11-820I16.4	0.00868936	-0.983744
RHPN1-AS1	0.00871444	-3.05902
SIPA1	0.00872144	0.633238
TMSB15B	0.00873588	1.74412
RP11-326K13.4	0.00877126	-0.443022
RP11-21B23.2	0.00881237	-4.27378
CCL26	0.00882961	-4.23708
KAT6A	0.00889331	0.571625
CAPNS2	0.00901764	-23.0199
C17orf67	0.0090188	1.51532
TANGO2	0.00910099	0.589958
SLC43A1	0.0091251	2.68788
CTD-2547L16.1	0.00914269	-2.77589
RP5-1068E13.7	0.00916577	0.145112
VASH1	0.00921682	-1.74739
DGAT2	0.00928946	-1.97509
CDC25B	0.00931464	0.534738
PNPLA7	0.00933863	-0.442768
TBC1D25	0.0093543	0.761818
RP11-90D4.3	0.00935647	-2.03552
ZNF510	0.00936965	0.720326
CORO7	0.00937051	0.690714
MAP7D2	0.00943748	-2.76085
RP11-624M8.1	0.00945757	-4.60222
POLE	0.0094691	0.615299
RP11-23P13.7	0.00949163	-1.95643
SLC2A9	0.0094931	-1.14366
UGT1A7	0.00951087	-4.55492
ZNF266	0.00952767	0.826099
CNBP	0.00953423	0.199403
ZNF799	0.00957664	-0.297429
NEURL4	0.00957831	0.526242
BRF2	0.00957962	0.605803
SRSF10.1	0.00957962	0.571059
RP11-53M11.3	0.00959127	-5.37836
WDHD1	0.00964396	0.40495
RABGEF1	0.00972816	-0.643653
CCR7	0.00979009	-1.36043
XK	0.00979019	-3.00282
CDC37	0.00980464	0.290972
FLT1	0.00983629	-1.50209
AC012358.8	0.00989538	-1.58667
SPRR2E	0.00995893	-3.10769
ZNF346	0.00998991	0.716379
AC093627.9	0.0100418	-1.53849
GMEB1	0.0100775	0.790566
B3GAT2	0.0100928	0.537751
SEC22C	0.010128	0.804076
SIGLEC14	0.0101427	-3.19785
DNASE1L3	0.0101427	-3.53543
C2orf42	0.0101502	0.604666
ATP1A3	0.0101873	2.86839
RP11-468E2.4	0.0102352	0.506754
CAV1	0.0102683	-23.0811
CD58	0.0103092	0.662394
RP11-105N14.1	0.0103491	0.180735
RP5-1112D6.8	0.0103715	0.215523
ZNF571	0.0103895	0.461586
PSMD5-AS1	0.0104866	1.10244
PPM1N	0.0104962	1.78216
NIPSNAP3B	0.0105942	-1.68667
RP5-978I12.1	0.0107483	-4.83058
KRBOX1.1	0.0107484	-3.58257
PEX12	0.0107758	-0.107611
U47924.31	0.0107793	-0.858388
PTPRJ	0.0107851	1.1397
THOC6	0.0108335	0.450385
SOWAHB	0.0108721	-3.96866
ZNF230	0.0109342	0.540282
MILR1	0.0109654	-2.66556
KBTBD6	0.0109675	0.446182
CALCRL	0.0110334	-3.72151
EGFL7	0.011042	-0.889283
SH2D1B	0.0110443	-0.116689
TAF7	0.0110582	0.472747
AC004257.3	0.0110701	-0.253209
ZNF667-AS1	0.0110985	-1.47026
SPRR2D	0.0111686	-3.2371
LAIR1	0.0111714	-0.279453
ELL	0.0112328	0.658386
LINC00964	0.0112382	-5.24738
JAG2	0.0112535	1.48287
EIF2AK2	0.0112986	0.215757
CXorf65	0.011345	2.13794
ZNF92	0.0113989	1.22054
ALDH1B1	0.0114309	-0.669173
GOLGA6L4	0.0114393	0.43075
C10orf10	0.0114393	-4.4753
MAP3K10	0.0114811	0.555284
ASGR1	0.0115136	-3.26983
SLC13A4	0.0116534	-1.92303
RP11-473M20.9	0.0117479	2.42247
XXbac-B476C20.9	0.0117838	-0.957291
CCDC7	0.0117853	1.63414
CCSER2	0.0117857	0.863359
RP11-582J16.4	0.0117857	-1.1155
ITSN2	0.0117908	0.692863
GYG2	0.011793	-4.15205
AC090616.2	0.0118171	-2.73793
AP4S1	0.0118252	0.461626
KCTD15	0.0118624	-2.65567
GP9	0.0119248	-4.34645
C19orf68	0.0119397	0.511429
NDUFAF7	0.0119991	0.872068
ZSWIM5	0.0120348	-0.22319
RP11-424N24.2	0.0120749	-1.625
RP11-554J4.1	0.0120962	0.383129
ZNF154	0.0121467	-0.462715
AC010883.5	0.0122257	-0.394939
BSCL2	0.012249	-1.1382
AMER1	0.0122753	-0.749156
RP11-787I22.3	0.0122837	-1.9027
BTNL9	0.0123054	-23.5529
PPP4R4	0.0123461	-5.4328
ZNF286A	0.0123663	0.220628
HSF2BP	0.0123937	-2.6174
SHROOM4	0.012422	-3.12782
FAM219A	0.0124633	0.398034
CASD1	0.0124643	0.816298
SH3GL3	0.0125228	-4.90599
ELMO2	0.0125348	0.693815
ZBTB11	0.0125352	0.827722
LPCAT1	0.0125897	0.319011
FHOD3	0.0126524	-5.23969
HIST4H4	0.0127014	0.763115
CTD-2588C8.8	0.0127056	-3.36419
KLK13	0.0128114	-4.00787
RP11-288H12.4	0.0128334	-0.497342
TYRO3	0.0128853	-3.436
RP11-430C7.4	0.0129293	-2.10936
RP11-222A11.1	0.0129461	-3.9359
SLC27A3	0.0130045	1.33069
ZNF184	0.0130092	0.616348
FAM178B	0.0130473	-4.19167
LINC00662	0.0130734	0.856808
CDH23	0.0130849	-2.1343
SLC26A7	0.0131328	-3.24705
KLHL31	0.0132277	-2.11775
ZNF548	0.013254	0.669076
TAF1A	0.0133215	0.138462
RPS6KA1	0.0135181	0.598886
ZBTB25	0.0135534	1.19171
CTD-3010D24.3	0.0135727	-6.04613
TMEM194A	0.0135729	0.483437
FCER1A	0.0135864	-3.02145
CAPN14	0.0135892	-4.63449
CTD-2516F10.2	0.0136171	-2.50886
DGKB	0.0137074	-3.02623
AC016629.8	0.0137351	0.656525
HMCN2	0.0137517	-4.90852
RP4-773N10.4	0.0137724	-0.65267
KIAA1875	0.0137894	-1.10715
HCG18	0.0138196	0.712412
RP11-367G18.1	0.0138289	-4.07852
GSTM4	0.013842	0.789433
CTD-2537I9.12	0.0138777	1.88652
RHCE	0.0139704	-2.56844
ZNF77	0.0139722	0.456211
MEX3A	0.0140308	-2.43035
TNFSF13	0.0140432	-6.1272
HMMR	0.014062	-2.05928
RP11-773D16.1	0.0141829	1.28834
JADE1	0.0142085	0.76983
SLC16A1	0.0142107	0.257822
RP11-356K23.2	0.0142467	-3.79552
AC046143.3	0.0143154	-3.20796
CDC20B	0.014364	-2.86378
SLC25A20	0.0143701	0.469441
CDK3	0.0144306	0.120405
RP11-475O6.1	0.0144901	-4.69846
AURKC	0.0146485	-2.00444
CTD-2544N14.3	0.0146572	1.26514
SIAH3	0.014659	-3.09447
DLGAP1	0.0146657	-2.16643
BICD1	0.0146716	0.770808
RP11-274B18.2	0.0147209	-2.104
ANKDD1A	0.0148978	0.826974
ERMN	0.0149967	2.10794
HERC4	0.015009	0.940812
KBTBD11	0.0150289	-2.63427
KIR2DL3	0.0151401	4.38328
MEST	0.01517	-2.91916
SHISA9	0.0152228	-4.11465
MXD3	0.015266	-0.237516
RP1-40E16.12	0.015266	-0.307153
LINC00589	0.0152978	-4.38165
C11orf21	0.0154204	1.86668
C12orf54	0.0154632	-7.4952
CCL25	0.0158313	-2.2545
UBXN10-AS1	0.0159137	-3.16373
UBBP4	0.0159222	-0.709556
RAP1A	0.0159904	0.479029
GNGT1	0.0159906	-5.71907
MRPS24	0.0160041	-0.490493
TYMS	0.0161012	-1.35887
ZNF644	0.0161631	0.507085
EPM2AIP1	0.0161828	0.786615
ZNF763	0.0161838	-0.740845
CMC4	0.0164555	-0.294952
RP11-340E6.1	0.0165225	-5.96319
RP4-607J23.2	0.0165386	-1.10273
KIF20A	0.0165986	-3.44523
ALG10	0.0166563	0.404549
AP001347.6	0.0166592	-2.09884
RP11-503N18.3	0.0166717	-4.81649
CITF22-92A6.1	0.0166761	-1.35686
ABCB9	0.0167117	-0.23345
FAM19A2	0.0167347	-0.712811
RP11-299J3.8	0.0167359	0.346084
RP5-1085F17.3	0.016766	0.498334
SLC47A2	0.0168001	-4.28933
DLGAP1-AS5	0.0168527	-2.57018
NRXN3	0.0169499	-4.78776
SOSTDC1	0.0169718	-2.82207
ZNF836	0.0169951	0.791358
LRFN1	0.0170501	1.95906
GPBP1	0.017079	0.15209
RP4-533D7.5	0.0171777	-2.28109
KRT2	0.0172734	-3.29948
DFNA5	0.0172898	-3.28307
RNF157-AS1	0.0173776	-3.64902
RGS4	0.0174004	-3.70958
RP11-10C24.1	0.0174023	-2.8989
RP11-359E3.4	0.0174201	-0.977884
MKX	0.0174254	-4.18337
ZFP14	0.0174854	0.912174
AC010894.3	0.0175405	-2.08451
AKAP3	0.017542	-2.66696
ZFR2	0.017643	-2.37551
TMEM158	0.0178336	-3.43845
C19orf73	0.0178829	-0.131084
SLAMF8	0.0179324	0.762798
EPHA1-AS1	0.0179384	1.7653
RP11-10C24.2	0.0179459	-2.87119
AC009005.2	0.0180853	-1.4336
SEC14L5	0.0181918	-4.05305
PRMT10	0.0182291	0.885717
C1orf233	0.0182592	-0.606769
DDX3Y	0.0183345	0.843818
CTA-398F10.2	0.0183448	-2.0796
APOL6	0.0184115	0.315137
AC092669.3	0.0184704	-3.42929
ZNF257	0.0185006	2.14002
SNAI3	0.0185477	1.68819
ZNF443	0.0186277	-0.452402
STAT5A	0.0186729	0.985305
C12orf79	0.0188879	2.18734
ATP6V0C	0.0189211	-0.671536
ZNF564	0.018962	0.572868
RP4-798A10.7	0.0189917	-0.516124
C1orf216	0.0191472	1.72155
ST8SIA5	0.0191841	-4.12405
TRAM1L1	0.0192093	-5.03419
HSD17B3	0.0192921	-2.86008
PHLPP2	0.0193299	0.499171
GPR84	0.0194675	-3.89189
GRASP	0.0194675	-2.38704
SH2B2	0.0194744	-2.73707
RPS11	0.0194779	-0.139902
RP4-756G23.5	0.019529	-0.560985
FAM228B	0.0196211	0.772702
C9orf84	0.0196241	-2.79061
LPAR2	0.0196569	0.604122
C1orf162	0.0196955	-0.435294
RAB11FIP2	0.0197211	0.849087
RP4-612B15.3	0.019762	0.272158
MED12L	0.0197814	-1.9754
TLR10	0.0198337	-3.14933
RP11-440D17.3	0.019843	-1.2824
CHEK1	0.0200025	-0.304631
CHFR	0.0200025	0.834143
FANCA	0.0200574	0.713415
GDPGP1	0.0202014	-0.669902
TNFSF4	0.0202484	2.0172
GNAZ	0.0202787	-2.93165
CLK2	0.0204477	0.762624
38596	0.0204975	-2.62963
AC068039.4	0.020652	-0.370152
GMIP	0.0206726	0.938734
RP11-936I5.1	0.0207153	2.17747
SLC12A6	0.0210132	0.759325
FGL2	0.0210421	-0.436876
GTDC1	0.0212718	1.30666
POLR1A	0.0213026	0.892075
ZNF341	0.0213557	-0.328898
GINS3	0.0214901	-0.891875
BAI2	0.0215879	-2.4078
RP4-569M23.2	0.0216318	-5.00066
EFCAB4B	0.0217306	0.885326
CHAC1	0.0218271	-2.43696
SBK1	0.0218271	0.4935
NOX1	0.0218299	-22.6695
NOL8	0.0219369	0.767334
GABBR1	0.0220725	-1.06355
LINC00479	0.0221958	-22.9368
LYPD6	0.02223	-4.54085
FAH	0.0222471	0.403613
PRKAR2A-AS1	0.0222869	-0.309992
AC009495.2	0.0223369	-0.192505
RP1-102K2.8	0.0223897	-3.45475
LENG1	0.0224522	0.720867
CTD-2538C1.2	0.0225031	-0.496773
ZNF669	0.0225525	0.74125
RN7SL832P	0.0226241	-0.418976
ISG20	0.0227495	0.24962
C8orf31	0.0228092	-0.615386
LTB4R	0.0228534	0.601234
ZNF845	0.0228606	0.464819
RP11-381P6.1	0.0229848	-4.24866
EVA1A	0.0229997	-4.40009
ZNF420	0.0230719	0.720577
CCL4L1	0.0232557	3.26335
HGD	0.0233965	-2.12501
RP11-381K20.2	0.0234506	0.575373
CNGA1	0.0235563	-3.94672
PSAT1	0.0236508	-0.246699
RP11-1191J2.5	0.0236707	0.438932
ST7-OT4	0.0236826	-0.384964
MTF2	0.0237547	0.734319
RP11-480A16.1	0.0237662	-0.152272
MTG1	0.0237859	0.873309
RP11-30K9.6	0.0238078	-2.15425
SNRPB2	0.0239157	0.266856
DLX5	0.0239336	-23.0666
RP11-166P13.4	0.0239578	0.553079
NAIF1	0.0239782	0.39569
FAM181B	0.0240736	-23.0605
IBA57	0.0240778	0.750461
HIST1H2BH	0.0240929	-0.919297
RP11-394B2.6	0.0241008	-3.4706
KIAA1467	0.0241111	-1.29784
SENP1	0.0241885	0.808606
CTA-204B4.2	0.0242402	0.425395
LYSMD4	0.024284	0.159133
MCOLN3	0.0244231	-0.304923
PLCG2	0.0246039	1.03249
DPH7	0.024637	0.899031
TTLL11	0.0246554	-0.41161
ZNF45	0.0247625	0.548204
SCNN1G	0.0248174	-4.81457
TRIM59	0.0249349	1.4993
TCP11	0.0250509	-4.09154
AC007405.4	0.0251614	-4.21181
RP11-624L4.1	0.0251616	-0.410956
KCNMB2	0.0251937	-4.61752
RP11-344P13.6	0.0252833	2.2424
LLGL1	0.0255343	0.145249
ARHGEF33	0.0257185	-2.06728
AGAP2-AS1	0.025765	-2.24127
MAF	0.0257845	0.403445
TM4SF19-AS1	0.0258191	-0.752275
RP11-97C16.1	0.0259335	0.506151
VTI1A	0.0260347	0.845711
RP11-166B2.1	0.0260355	-0.482477
MTMR11	0.0260673	-2.42833
RP11-274B21.10	0.0261307	-0.856262
DHX38	0.0262483	0.820545
ZNF202	0.0262657	0.374918
ECM2	0.0263191	-1.55624
ZNF43	0.0263906	0.837086
TRAPPC1	0.0264031	0.231038
RP11-277L2.3	0.0265377	0.27227
RP3-467K16.4	0.0265998	-2.15443
GNB5	0.0266703	0.904746
CC2D1B	0.0267761	0.835032
RSBN1	0.0267886	0.894626
GAS2L3	0.0269186	-3.53394
SLC7A6OS	0.0269285	0.868072
RNF168	0.0269355	0.798789
AQP6	0.0269389	-4.96415
CHEK2	0.0269728	-0.33702
RP11-398C13.6	0.0270268	0.24559
TATDN2	0.0270482	0.827762
PTBP2	0.0270956	0.820844
FPGT-TNNI3K	0.0271506	-1.0335
SERPINB7	0.027235	-4.78191
CXCL5	0.0273375	-3.48117
KCNC3	0.0273461	-1.02225
INCA1	0.027492	-2.8807
SLC37A2	0.0276475	-3.57247
WDR89	0.0277417	0.627332
SIGLEC10	0.0277587	-0.979161
RAB42	0.0278728	-2.34537
OLFM2	0.0278777	1.78717
MIR29A	0.027881	0.452255
NR4A3	0.0281215	-0.425947
ZNF624	0.0282547	0.641458
RP11-359B12.2	0.0283105	-2.23608
RP11-303E16.5	0.0283481	-2.42693
GNMT	0.0286191	-1.07764
ZSCAN20	0.0286637	-1.62205
ZNF529	0.0286643	0.794862
KCNE4	0.0288371	-3.39251
EXTL3-AS1	0.0288478	-1.34175
ANGEL1	0.028856	0.172604
AC105760.2	0.0288671	-0.765184
CXCR1	0.0290457	-1.83272
NEXN-AS1	0.0290828	-1.06674
TOP1MT	0.0294332	0.142265
C21orf67	0.0294517	-1.64872
ZNF81	0.029512	0.497634
KIF18A	0.0295251	0.159173
ZNF550	0.0297224	0.650306
ARL10	0.0298136	2.47303
RP11-21L23.3	0.0298963	-22.7359
IL17RD	0.0299427	-2.42509
SDHAF1	0.0301613	0.821952
ZNF417	0.0301613	0.108629
GALNT4	0.0302222	-1.08384
RP11-356I2.1	0.0305428	2.26934
LYPD5	0.0305442	-2.4878
RP11-159G9.5	0.0305977	0.347153
AC006942.4	0.0305977	-1.93975
HDC	0.0306876	-3.40984
RP11-196G18.24	0.0307293	0.360526
KIFC2	0.0308389	0.584813
PBX4	0.030842	1.5807
SLC39A10	0.0309102	0.84875
PHF3	0.0309406	0.410392
FOXN2	0.0310904	0.932909
ZNF169	0.0313099	0.844531
RP11-154H23.3	0.0314686	-1.47618
NR2F1	0.0314808	-4.97141
METTL18	0.0315075	0.835512
CENPT	0.0316325	0.954559
RP11-54O7.17	0.0316367	-3.05937
CNOT4	0.0316732	0.62863
C2CD4A	0.0317073	-2.0902
SEMA6B	0.0318856	-1.6453
RP11-345F18.1	0.0320241	-4.01623
LINC00528	0.0321243	1.09555
RP11-324I22.4	0.0321243	-0.19756
ZNF833P	0.0322977	-4.60042
FANCM	0.032721	0.859357
ZNF596	0.0327377	0.125633
DFNB59	0.0328192	-2.24312
CD79A	0.0328759	-2.43666
RP11-121C2.2	0.0328847	-0.292168
ZNF503-AS1	0.0330415	-3.98608
PHTF2	0.0330557	0.829129
ZCCHC6	0.0333804	0.48745
RENBP	0.0334219	-1.15199
RP1-178F10.3	0.0338709	0.266544
CTD-2521M24.9	0.0340366	0.740544
POSTN	0.0341058	-6.07711
PCAT7	0.0342059	-3.48224
CLEC12A	0.0342221	0.728754
EXOC3L1	0.0342443	-4.16099
PVRL3	0.0343805	1.59629
TOP2A	0.0343926	-0.737618
ZSCAN9	0.0344141	0.679682
AMT	0.0344932	0.589059
SASS6	0.0345153	0.784231
CCND3	0.0346851	0.606553
CTB-32O4.2	0.0347318	-3.93226
ZNF483	0.0348295	0.496325
SPIN3	0.0350719	-2.53118
BORA	0.0350786	0.4788
LINC00857	0.0351257	-4.87308
PADI2	0.0351785	-2.18145
EZH1	0.0352181	0.895965
AP003068.23	0.0352654	-1.32862
C17orf107	0.0352718	-1.13504
CTC1	0.0353469	1.65466
TNFAIP8	0.0357044	0.404619
PDE6A	0.0358137	-0.921595
KLHL15	0.0358283	0.378318
PRIM2	0.0358862	0.907527
RP11-192H23.4	0.0359186	0.709317
ZNF619	0.036087	0.3847
CTD-2044J15.2	0.0361446	-0.408728
LINC01132	0.036164	-2.97651
RP13-516M14.4	0.0361986	-0.115477
GATSL3	0.0362107	-0.469805
GGACT	0.0363413	0.458806
ANGPTL1	0.036366	-3.89979
CENPF	0.0363745	0.517352
CAMKK1	0.0367025	-1.08893
CASP5	0.0368023	-2.97677
RP1-197B17.3	0.0368576	-0.846023
KCNK15	0.0368606	-3.7316
EXOSC2	0.0370241	0.799986
RP11-104L21.3	0.0371675	3.41003
INTS6	0.037315	0.798511
TRMT2A	0.0373951	0.832824
IL18R1	0.037758	1.22554
AD000090.2	0.0378209	0.564056
SNORD3A	0.0378299	2.07419
RP11-70P17.1	0.0378472	-0.672061
AC145343.2	0.0381577	-1.83004
AEN	0.0381659	0.616701
HMGN1	0.0382134	-0.111976
RP11-521B24.3	0.0382267	-0.486024
HSPA6	0.0383851	-0.473859
ZDHHC15	0.038517	-2.08947
CWC25	0.0386735	0.657956
RP11-152N13.5	0.0387431	0.294602
TSACC	0.0387949	-1.96128
RP11-72I8.1	0.0390997	-0.320567
CTD-2376I4.2	0.0391621	-3.6591
RP11-309I15.1	0.0392729	-3.33093
TMEM88	0.0392955	-0.983988
CDCA8	0.0393434	-0.960536
WAC	0.0393753	0.524846
RP11-181C3.1	0.03951	-0.934309
FAM173A	0.0397046	0.635348
RP11-775D22.2	0.0398195	-3.70598
C1orf204	0.0399267	-0.169859
INO80D	0.0399267	0.717534
CTD-3203P2.2	0.039936	-0.318195
ARMCX1	0.040057	-4.03016
NOP58	0.0402023	0.591951
ZNF674-AS1	0.0403292	-0.134034
ZNF93	0.0403837	0.377842
LILRA2	0.0404496	-2.50712
MKRN3	0.0405137	-1.5325
RNF224	0.0405883	-3.3894
RP11-355B11.2	0.0406399	0.278378
PARP10	0.040659	0.725083
PDE4D	0.0409537	0.787505
RP11-538D16.2	0.0412156	-5.13995
CTD-2031P19.3	0.0412737	-1.08345
LINC01088	0.0413076	-4.75087
KLHL26	0.0413206	-0.171501
SETD5-AS1	0.0413857	0.496669
ZNRD1	0.0414251	0.830191
MROH8	0.0414262	-0.584516
PCDHB4	0.0414547	-5.44806
RRM2	0.0415096	-3.15282
AC004231.2	0.0415947	-4.56978
FST	0.0416064	-3.95983
MB21D2	0.0417733	-2.86014
PELI3	0.0417865	-0.712111
ZNF749	0.0418449	-0.346213
DPF1	0.0418777	-3.38236
FXYD7	0.0421776	1.97528
CA3	0.0422223	-4.98769
LINC00330	0.0424635	-3.19268
SLC28A2	0.0425611	-0.874097
CHRNA7	0.0426387	-4.77799
RP11-1246C19.1	0.0427643	-0.787906
ZNF142	0.0427928	0.726359
DLL1	0.0427939	-0.519672
NCAPD3	0.0427939	0.855565
MYO15A	0.0428005	-1.12973
NDST2	0.0429606	-0.245086
RAET1L	0.0429606	-4.074
RP5-1112D6.7	0.0430174	0.157221
PNRC2	0.0430368	0.38024
RP11-510H23.1	0.0431357	-4.65116
VEPH1	0.0431462	-5.68376
IFI27L2	0.043168	0.395078
FAM212B	0.0431858	-1.22922
RAG1	0.0432585	-2.05416
CTD-2165H16.4	0.0433309	0.239423
CTC-338M12.5	0.0434925	-0.616321
RP11-390B4.5	0.043534	0.179768
SULT1A3	0.0435431	0.735098
RP11-73K9.2	0.0437568	-0.927908
LINC00639	0.0438175	-3.62592
LURAP1	0.0440288	-3.5616
PARD6A	0.0440956	0.656828
AC093911.1	0.0441382	-6.69264
PDP2	0.0441935	0.243355
CASC10	0.044324	-4.99063
ELN	0.044373	-3.97995
TBKBP1	0.0443852	0.703939
ACBD4	0.0444626	0.602512
FGR	0.04448	0.399796
HAS3	0.0446132	-1.91687
CTD-2260A17.1	0.0446731	0.178741
KATNAL1	0.0447103	0.670371
LINC01004	0.04485	0.176798
ETV5	0.0448666	-3.02076
TPP2	0.0451312	0.858099
DRD2	0.0452291	-3.89285
PRR22	0.045499	-0.459072
SH3TC2	0.0455031	-2.94784
ZNF236	0.0455287	0.974821
AARS2	0.0455444	0.548325
RP11-146F11.1	0.0456494	-0.469526
STX1A	0.0457049	0.27221
HRASLS	0.0457092	-3.22241
RP11-539G18.2	0.0457693	-5.92137
NBPF11	0.0457693	0.524169
ZC3HAV1L	0.0458111	-0.834515
GLT1D1	0.0458434	-1.72998
RP11-736K20.5	0.0458701	-4.29123
ESR1	0.0460987	-0.780061
ARHGAP22	0.0462883	-2.22818
ZNF738	0.0463671	0.852414
CHTF18	0.0463877	0.492497
HIST1H1D	0.0464376	0.851456
CHAD	0.046441	-3.66719
PSPN	0.0466369	-1.57141
INHBA	0.0467438	-3.57151
RP11-524D16--A.3	0.0468597	-5.61717
C19orf59	0.0468597	-2.03582
RP11-305K5.1	0.0469669	-0.879056
LRRC4C	0.0471171	-5.18731
CTD-2541M15.4	0.0471246	0.38465
U73166.2	0.047138	-0.692494
RBMX	0.047268	0.509832
KCNK12	0.0473283	2.50277
ARL17B	0.0473714	0.7872
PLCL2	0.0474562	1.16849
RP11-126K1.2	0.0474562	-1.03381
KLB	0.0474812	-1.0675
GRK6	0.0477955	0.697773
ZIK1	0.0480124	-0.169099
RP11-319E16.2	0.0481544	-2.10873
PPP1R14A	0.0482725	-3.3237
AADAC	0.0482725	-3.29706
TMEM198	0.0483886	-0.186096
PTOV1-AS1	0.0485169	-0.823832
RP4-813F11.4	0.0491056	-0.766996
LTBP2	0.0491421	-2.29803
SHC4	0.0493026	-2.15575
ZNF660	0.049617	-0.846265
NFAM1	0.0497144	-2.38335
AL357673.1	0.049858	-0.390353
PDK1	0.0498847	0.757573
NAT6	0.0499458	0.423733
RPS24	0.0499508	-0.172563
IL34	0.0499934	-3.56696

### Sheet: DEG_CTL1
Differentially expressed genes in CTL1 Cluster
Gene name	adjusted p-value	FC*
CCL5	0	6.47037
CD2	0	5.20375
CD3G	0	5.11146
CD3D	0	4.99617
PTPRCAP	0	4.31088
IL32	0	4.32392
GZMA	0	5.23629
CD8A	0	5.03343
CD52	0	4.17652
NKG7	0	4.54465
PTPRC	0	3.68522
HCST	0	3.83098
CD3E	0	4.11721
ITGA1	0	4.83353
HLA-E	0	1.96666
JUN	0	3.10328
CCL4	0	4.32492
CD69	0	3.92132
GZMB	0	4.63489
BTG1	0	2.51425
ALOX5AP	0	3.69359
TMSB4X	0	2.27571
GIMAP7	0	3.75194
CD7	0	3.93845
SH3BGRL3	0	2.4252
STK17B	0	2.86235
EVL	0	3.13895
CD8B	0	4.50309
RPS27	0	1.64788
B2M	0	0.995345
CORO1A	0	2.91517
STK17A	0	2.90361
CXCR6	0	4.41106
RP11-94L15.2	0	3.74734
FYB	0	2.92178
GZMM	0	4.16967
ID2	0	3.06987
RPS19	0	1.62585
RUNX3	0	3.29074
ACAP1	0	3.25947
CKLF	0	2.79373
MALAT1	0	1.75988
RPLP1	0	1.37927
CD48	0	2.87817
CD96	0	3.70251
IFNG	0	4.42633
PTPN22	0	3.60956
HLA-C	0	1.31398
IL2RG	0	2.98773
RPS15A	0	1.45384
RPS29	0	1.4017
LCP1	0	2.41588
RPL28	0	1.18967
AC092580.4	0	3.3576
KLRD1	0	3.84945
ZFP36L2	0	2.30366
PRF1	0	4.0312
GZMH	0	4.2498
LCK	0	3.31216
RPS3	0	1.40386
KLRC1	0	4.2708
39326	0	1.60007
ARHGDIB	0	1.94409
KIAA1551	0	1.9512
HLA-A	0	1.27137
HOPX	0	3.21583
VIM	0	2.1405
RAC2	0	2.53052
TBC1D10C	0	3.30883
CD99	0	2.24267
KLF6	0	2.02505
HLA-B	0	1.16112
MYL12A	0	1.2637
APBB1IP	0	2.72452
PFN1	0	1.35075
RPL32	0	1.18641
LIMD2	0	2.59039
CELF2	0	2.6193
GBP5	0	2.54323
TRAF3IP3	0	3.14284
ACTB	0	1.1281
CST7	0	3.17361
RPL30	0	1.08662
LAT	0	3.57849
ETS1	0	2.74636
SRGN	0	1.8412
MBNL1	0	1.90554
RPL23A	0	1.16377
RPL13	0	1.09836
RPS27A	0	1.04658
STK4	0	2.04819
CYTIP	0	2.73274
PTPN7	0	3.03246
CLEC2B	0	2.03422
MSN	0	2.29719
GPR171	0	3.61041
CFL1	0	1.17234
RPS15	0	1.03317
CD53	0	2.32785
CD37	0	2.34925
RNF213	0	1.45945
SRSF7	0	1.75498
RPS12	0	1.09491
EMP3	0	2.20215
ARL4C	0	2.62645
RPL11	0	1.03305
KLRB1	0	3.20109
SKAP1	0	3.13295
RPL21	0	1.03338
RPS18	0	1.11939
ANKRD12	0	1.38089
EMB	0	1.86779
RPL10	0	1.05806
JUND	0	1.61665
RPS25	0	0.964573
AMICA1	0	2.64361
SPN	0	3.05777
CTSW	0	3.37231
PAG1	0	2.90934
CLEC2D	0	3.09201
THEMIS	0	3.98088
IKZF1	0	2.70631
CD247	0	3.2818
IL2RB	0	3.13847
RPS2	0	1.03818
CCL3	0	3.03126
EEF1D	0	1.11282
GIMAP5	0	3.15341
RPL34	0	0.930845
RPL26	0	1.01356
RPL19	0	0.891324
RORA	0	2.33676
LAG3	0	2.88155
FYN	0	2.81513
SPOCK2	0	2.89007
ARPC2	0	0.993574
ITGAL	0	2.97267
RPL41	0	0.736708
WIPF1	0	2.08044
COTL1	0	1.78278
RPL37	0	0.884615
38961	0	2.23127
N4BP2L2	0	1.24654
RPLP2	0	0.84653
LAPTM5	0	1.66256
HMGB1	0	0.853035
SLA	0	2.2456
GIMAP4	0	2.45125
BCL11B	0	3.3167
RPS7	0	0.904713
RPL14	0	0.911048
GMFG	0	1.71218
RPL12	0	0.909668
RPL35	0	0.877604
RPL35A	0	0.870682
GIMAP1	0	3.06757
TNFSF14	0	3.34882
KMT2A	0	1.59909
DDX24	0	1.0934
RPL39	0	0.864389
CCND2	0	2.76125
FKBP11	0	2.52391
FAU	0	0.722002
PYHIN1	0	3.1644
RPL18A	0	0.907384
GRAP2	0	3.61786
ZNF683	0	3.46867
LCP2	0	1.99652
RABAC1	0	1.34353
ARL6IP5	0	1.39122
RPS23	0	0.867098
PRPF38B	0	1.57194
RASGRP1	0	3.08469
FASLG	0	3.68449
FNBP1	0	1.75222
ITGA4	0	2.72357
LEPROTL1	0	1.95272
PRRC2C	0	0.913143
RPS4X	0	0.904167
RPL13A	0	0.797353
SYNRG	0	1.91253
SIT1	0	3.70141
GPRIN3	0	2.71524
RPS14	0	0.80261
SLFN5	0	1.25201
PLEKHF1	0	2.86728
RPS20	0	0.787592
ARHGAP30	0	2.06464
CD6	0	3.40016
RPL27A	0	0.772121
LSP1	0	1.52189
PSMB9	0	1.06933
LGALS1	0	1.73153
RPS3A	0	0.822993
PTMA	0	0.663197
PDCD4	0	1.45995
FUS	0	1.02586
CXCR3	0	3.3681
LNPEP	0	1.838
CYBA	0	0.838384
RPS21	0	0.803355
SP100	0	1.12521
IKZF3	0	3.14715
SAMSN1	0	1.81056
LINC00152	0	2.04276
FXYD5	0	1.87552
APOBEC3G	0	2.16552
LBH	0	2.18058
MIAT	0	3.53317
KLRC2	0	3.4113
RPSA	0	0.800236
CMTM3	0	2.64118
IFITM2	0	0.95156
IRF1	0	1.02749
CD84	0	2.44669
PREX1	0	2.15615
ABI3	0	2.57418
DRAP1	0	1.18856
AKNA	0	1.85658
JAK1	0	1.06679
AAK1	0	1.88135
SCML4	0	3.05015
DOCK8	0	1.87714
EIF1	0	0.602814
RHOH	0	2.48415
SLFN12L	0	2.99663
RP11-291B21.2	0	3.18419
PPIB	0	0.880264
PPP1R18	0	1.9088
SLC2A3	0	1.6862
MPHOSPH8	0	1.31161
CXCR4	0	2.08794
OXNAD1	0	2.65843
C9orf142	0	2.10842
CCR5	0	3.17001
FMNL1	0	2.00611
TLN1	0	1.31431
BIN2	0	2.25231
ARHGEF1	0	2.20967
RPL6	0	0.696172
ARHGAP9	0	2.45691
SON	0	0.693181
ITM2A	0	2.86647
KMT2E	0	1.08388
PNISR	0	0.9465
GYPC	0	2.03242
UBA52	0	0.594502
C9orf78	0	1.45577
STOM	0	1.56133
DOCK10	0	2.37832
ITGAE	0	2.29644
TIGIT	0	3.24818
RPL31	0	0.672397
SUN2	0	2.25925
DDX5	0	0.646827
TMEM66	0	0.857162
TPM3	0	0.701672
RPS16	0	0.627438
CIRBP	0	0.827143
BST2	0	1.14182
HMHA1	0	2.44235
SLAMF7	0	2.21052
EVI2B	0	1.50168
RPL9	0	0.636999
RPL29	0	0.659445
RPS28	0	0.647898
PNN	0	1.08858
RPL3	0	0.693839
PNRC1	0	0.947308
NACA	0	0.624987
HLA-F	0	0.981199
GLIPR1	0	2.02632
RASAL3	0	2.76191
ANKRD44	0	2.36107
RBM39	0	0.724225
RPL7A	0	0.653825
CHST12	0	2.56999
PPP2R5C	0	1.35137
RPS5	0	0.694608
BTN3A2	0	1.74695
CCDC85B	0	1.69938
MYH9	0	1.19548
ZFP36L1	0	0.832497
RPL24	0	0.596877
YWHAB	0	0.610785
IL10RA	0	2.26302
PRKACB	0	2.3298
37135	0	2.41843
EML4	0	1.30759
IER2	0	0.897582
PRKCH	0	2.37897
SASH3	0	2.34548
SEMA4D	0	2.04003
ACTG1	0	0.565755
TMEM63A	0	-2.00252
POF1B	0	-5.12566
C1orf194	0	-4.00101
IFT81	0	-3.56006
RAB10	0	-0.982447
GMDS	0	-2.25759
EI24	0	-1.3593
FGGY	0	-2.93546
DPY30	0	-1.18008
OSBPL1A	0	-4.44567
PKP4	0	-3.39308
VAPA	0	-0.967224
COX5A	0	-0.95663
CCDC113	0	-4.25587
CCNO	0	-3.74648
CFDP1	0	-1.02812
GPT2	0	-4.36162
DNAL1	0	-2.66154
EIF4G3	0	-1.13933
PNPLA2	0	-1.59193
GPRC5A	0	-5.12283
ATP6AP1	0	-1.08374
PABPC4	0	-1.42281
DST	0	-5.23728
RABL5	0	-2.44996
TPD52L1	0	-4.71248
RAB4A	0	-1.31182
AGR3	0	-3.79509
POLR2I	0	-1.08316
RGS12	0	-4.63445
SLC6A6	0	-1.04217
TMPRSS2	0	-5.16381
RHOBTB3	0	-4.44429
YES1	0	-2.0212
EHD4	0	-1.8375
ME1	0	-4.25306
SLMAP	0	-1.24209
TMEM219	0	-1.04486
CASC4	0	-1.05028
NDUFB1	0	-1.00128
CCDC50	0	-1.75866
C11orf88	0	-3.8321
SCOC	0	-1.4155
PDIA4	0	-1.12535
KIF1C	0	-1.94747
HSD17B12	0	-1.29381
EFEMP1	0	-5.11246
SLC20A2	0	-1.93761
DUOXA2	0	-3.67317
ITGB4	0	-4.47407
CEBPD	0	-1.12199
CTNNAL1	0	-3.74899
ARPC1A	0	-1.24999
MAP1LC3A	0	-2.63973
SIL1	0	-1.70157
GRHL2	0	-5.46059
ZDHHC13	0	-1.65751
MARVELD2	0	-4.89381
GSR	0	-1.38515
MEF2A	0	-1.12271
DNALI1	0	-3.87462
CTNNB1	0	-1.02809
CCDC6	0	-1.21787
UQCC2	0	-1.17256
SNTN	0	-3.82385
CD151	0	-1.75469
CHMP2A	0	-1.01631
MSRB2	0	-3.39142
NME5	0	-4.36154
UQCRQ	0	-0.99279
TRIM44	0	-1.08194
KIAA1377	0	-2.91806
PHLDA2	0	-3.86039
GDE1	0	-1.30666
SPATA6	0	-3.92198
TUBA1C	0	-1.40054
RRAD	0	-3.63346
STAP2	0	-4.18138
GNG5	0	-0.927108
NTN4	0	-4.94516
C1orf173	0	-4.35798
RCN1	0	-2.5447
SLC27A2	0	-1.66599
SEPP1	0	-3.05567
KYNU	0	-4.67531
FAT1	0	-5.10782
PPP1CB	0	-1.01636
FAM13A	0	-3.23445
SLC35A3	0	-1.30155
ABHD11	0	-1.86117
SLC37A1	0	-1.67186
TMEM190	0	-3.59647
MTURN	0	-3.17066
APOL1	0	-1.61812
IFT43	0	-2.23048
STRBP	0	-1.27921
GRHL1	0	-4.48417
ABI2	0	-1.56725
MFSD4	0	-3.88605
TCEAL3	0	-2.15727
TRIP6	0	-3.67693
TIMP1	0	-1.47474
LRRC23	0	-2.52625
TRIM8	0	-1.46625
WDR60	0	-1.44672
KIAA1211L	0	-2.67882
STK38	0	-1.21832
C8orf47	0	-4.81498
SPTLC2	0	-1.24783
SNX2	0	-1.1879
LRRIQ1	0	-4.74377
ECI1	0	-1.50015
DPCD	0	-4.18365
FAM120A	0	-1.07614
WWTR1	0	-3.14748
SLC25A4	0	-1.82577
SLC25A36	0	-1.18476
KCNQ1OT1	0	-1.98669
SLC2A10	0	-5.18871
ACADVL	0	-1.44995
AP1M2	0	-5.03652
SLC43A2	0	-3.57191
MPZL1	0	-3.22764
TMEM131	0	-1.27168
UBAC1	0	-1.48645
CREB3L1	0	-4.81141
HSD17B4	0	-1.99138
DNAAF1	0	-4.9095
COPB2	0	-1.10083
ADIPOR1	0	-1.42551
ST13	0	-1.03149
NFE2L1	0	-1.29118
RHOU	0	-3.83925
SLIRP	0	-1.11198
FMO3	0	-4.28872
ALDOA	0	-0.849471
CRIP2	0	-3.70562
OCLN	0	-3.13588
C1orf110	0	-4.81923
FCHO2	0	-4.1193
USP22	0	-1.27808
CNDP2	0	-1.10122
CMPK1	0	-1.13622
ST6GAL1	0	-1.8695
C21orf59	0	-1.5159
SDR16C5	0	-4.84565
BIK	0	-3.40482
CMAS	0	-1.39581
TMEM125	0	-4.46278
GPR56	0	-1.73276
BCL2L1	0	-1.46491
SERPING1	0	-3.88777
NFKBIZ	0	-1.75736
C1orf21	0	-3.45796
IBTK	0	-1.29372
CAPN1	0	-1.22472
MAGEF1	0	-2.50602
NEDD4L	0	-4.71109
FRMD4B	0	-1.75784
SLC5A8	0	-4.90848
HOMER2	0	-4.04352
TSGA10	0	-2.60569
PIFO	0	-3.74711
ATP6V1A	0	-1.57587
RNF141	0	-2.12234
SYPL1	0	-1.19323
NCOA4	0	-1.22159
ARF4	0	-1.20154
SAMD12	0	-4.83949
BMP3	0	-5.63784
CCDC146	0	-2.26645
SGSM3	0	-1.46534
AGRN	0	-2.9014
VPS35	0	-1.10184
PARVA	0	-4.86009
PARD3	0	-5.24681
TRIM16	0	-2.90752
FCGRT	0	-1.70283
DNPH1	0	-1.60955
DENND2C	0	-3.74332
MT-ND3	0	-0.347848
ATP6V0D1	0	-1.20011
ARL1	0	-1.33395
PTPRK	0	-3.44196
NDFIP2	0	-1.67185
IGFBP7	0	-3.66566
TPPP3	0	-3.5593
ARFGAP3	0	-1.22722
RALGAPA2	0	-1.59331
FUCA2	0	-2.64625
MKRN1	0	-1.27008
RIN2	0	-4.46785
CASZ1	0	-2.41959
ARSD	0	-2.47494
PRKAR2B	0	-4.02768
PARD6B	0	-2.52852
LTBR	0	-4.7915
CD2AP	0	-1.14943
VDAC1	0	-1.1132
PAPSS1	0	-1.97051
ARHGAP18	0	-1.23619
KIF9	0	-3.54081
ATP9A	0	-4.8054
GNE	0	-2.71564
FBXO34	0	-1.38279
ATP1A1	0	-1.11702
RXRA	0	-2.33003
H2AFY	0	-1.08203
ATP13A3	0	-1.68714
CALM2	0	-0.89352
PLBD1	0	-4.69467
SLC4A11	0	-4.36391
GALNT12	0	-3.22055
PRKAA2	0	-5.31442
DTX2	0	-1.83311
ICK	0	-1.79433
DUOX1	0	-2.74095
AHR	0	-1.36237
DMKN	0	-4.00395
RPN1	0	-1.1945
S100A8	0	-3.32857
NAV2	0	-4.81796
EPS8L1	0	-2.82751
PTN	0	-5.299
REXO2	0	-1.44619
PGRMC1	0	-1.62366
ATP2B1	0	-1.3323
CRYM	0	-3.92063
SH3RF1	0	-4.84405
LSR	0	-2.2649
MAPK10	0	-5.18968
ATP10B	0	-4.93212
TCF7L2	0	-3.23598
VAMP8	0	-0.931351
AHCYL1	0	-1.24518
C9orf24	0	-3.4569
CHMP1B	0	-1.39235
PIM3	0	-1.58496
BAIAP2	0	-3.18895
TCF4	0	-4.63368
COPRS	0	-2.66082
HOOK1	0	-3.61118
C20orf85	0	-3.53269
DAP	0	-1.79876
VGLL4	0	-1.47926
ZNF664	0	-2.09088
SPA17	0	-3.62672
GPRC5C	0	-4.52942
CCDC125	0	-2.17327
MUC5AC	0	-2.87516
PYGL	0	-4.75923
PELI1	0	-2.65834
TUSC3	0	-5.23398
CLSTN1	0	-1.28713
FAM60A	0	-1.4247
GAPVD1	0	-1.32378
KDM5B	0	-1.51237
LRRC16A	0	-4.01493
PTGR1	0	-4.46547
MDM2	0	-1.32159
GLRX	0	-1.47003
MCU	0	-2.95951
DYNLL1	0	-1.02923
ESRP1	0	-5.15701
RASEF	0	-4.62772
ADAM28	0	-2.79542
FHAD1	0	-4.7235
FNBP1L	0	-5.61673
SPG20	0	-2.43921
CPD	0	-1.40245
MYO1D	0	-3.37746
FUCA1	0	-1.95088
CEACAM6	0	-4.46139
ZFYVE16	0	-1.5637
VCL	0	-3.23344
RUNX1	0	-1.24503
MAGI3	0	-4.20254
CAPN2	0	-1.20616
SFN	0	-4.38291
GNAI1	0	-5.00674
SDCBP2	0	-3.94734
SH3YL1	0	-1.68518
NUMB	0	-1.46649
ADAM15	0	-3.23063
EGFR	0	-5.28365
FAM229B	0	-3.74705
CLTA	0	-1.11693
LIMS1	0	-1.28607
CISD1	0	-1.69767
PLCB4	0	-5.46056
WDR34	0	-3.2296
TUBB2A	0	-2.80242
IFT172	0	-3.38773
QSOX1	0	-2.11831
EFHD2	0	-1.11807
RAB11A	0	-1.228
DSG2	0	-4.6964
COBLL1	0	-5.44034
MRPL40	0	-1.42681
CYP2F1	0	-4.12969
TM4SF1	0	-4.73576
GNS	0	-2.22518
CLUAP1	0	-2.21975
CKAP4	0	-5.49906
OXR1	0	-1.57501
FLNB	0	-3.32318
ERGIC1	0	-1.69066
TMEM165	0	-1.26763
OTX1	0	-5.06686
RAB1A	0	-1.33636
AHI1	0	-1.43398
SH3PXD2A	0	-3.35601
ARL4A	0	-1.54538
UGDH	0	-2.45521
WDR45B	0	-1.35892
SYAP1	0	-1.22993
RSPH3	0	-3.0559
MVP	0	-1.30491
TGM2	0	-3.99592
TKT	0	-1.38892
MYO1E	0	-3.82716
FARP1	0	-5.15988
WARS	0	-1.75832
C9orf116	0	-3.75326
CUX1	0	-1.99603
HSPH1	0	-1.49871
CLMN	0	-4.8637
CTTNBP2NL	0	-4.47277
LINC00657	0	-1.22962
CEBPB	0	-1.37753
IL6ST	0	-1.63922
ATP6V0B	0	-1.21238
ATP2C2	0	-4.77566
RHBDL2	0	-5.78029
CLEC7A	0	-4.15301
UBE2J1	0	-1.67282
TMEM45B	0	-4.57867
WNT7B	0	-4.74087
SLC9A3R2	0	-3.80478
UQCRC1	0	-1.43598
HN1L	0	-2.62703
SORT1	0	-4.837
CSNK1E	0	-1.82784
FAM213A	0	-3.21669
PDLIM4	0	-4.31439
USP53	0	-2.56181
DNAH5	0	-5.08508
RTN4	0	-1.19628
MET	0	-5.03603
CES1	0	-4.40499
FAM210B	0	-2.04759
SAA2	0	-3.32226
AKR1C1	0	-4.60276
SERPINB6	0	-1.71125
CLCN3	0	-1.70571
MISP	0	-4.81982
IDO1	0	-3.4756
SH3D19	0	-4.61901
GAN	0	-2.58081
GNA11	0	-4.66634
ZG16B	0	-4.39698
CLTC	0	-1.26205
ZKSCAN1	0	-1.31316
IFNGR1	0	-1.74279
GNG12	0	-4.82204
KLF4	0	-4.72591
WLS	0	-5.72091
PER2	0	-1.96727
B4GALT4	0	-1.9615
ANXA11	0	-1.21485
NT5C2	0	-1.90512
TM9SF2	0	-1.34803
GALNT3	0	-1.82278
KIAA1598	0	-4.6157
CAMK1D	0	-2.41942
IL13RA1	0	-4.8342
CTSD	0	-1.12149
MBOAT2	0	-4.62254
ADI1	0	-2.22266
DAPP1	0	-1.84861
ZFAND5	0	-1.27863
CYFIP1	0	-3.80141
SORL1	0	-2.27762
IGF2BP2	0	-5.25751
IKZF2	0	-1.63346
TFCP2L1	0	-5.13529
LIMK2	0	-2.71697
IGFBP3	0	-3.74172
IQCK	0	-3.96828
UBE2H	0	-1.40013
IL18	0	-4.25148
ERGIC3	0	-1.42216
TNFRSF21	0	-5.13734
MYO5B	0	-4.39875
B3GNT7	0	-3.78934
BCL6	0	-2.72512
FNDC3B	0	-1.98168
MLPH	0	-4.32121
SHROOM3	0	-5.00018
SCIN	0	-4.66953
RSPH1	0	-3.72324
SUN1	0	-2.06484
ANXA4	0	-2.14747
SESTD1	0	-3.67228
TSPO	0	-1.34141
DNAJA4	0	-2.80195
CHMP4B	0	-1.39861
B3GNT5	0	-4.44049
LAP3	0	-1.36519
SAA1	0	-2.79727
MAP3K13	0	-1.53061
KCNK1	0	-4.91085
ENPP4	0	-2.15175
HDGF	0	-1.46683
GGT6	0	-4.8447
HECTD1	0	-1.38295
SLC15A2	0	-4.62788
REEP3	0	-2.03111
PLEKHG7	0	-5.0017
CD82	0	-1.55351
SPAG16	0	-2.34307
HS3ST1	0	-4.43634
TWF1	0	-1.65018
PVRL2	0	-4.24923
ABCD3	0	-2.17649
ID1	0	-4.17496
TET2	0	-1.684
C1orf106	0	-3.26496
VSIG2	0	-4.48103
PPIC	0	-4.86164
PAK1	0	-2.42508
ARHGAP21	0	-3.10757
ZNF106	0	-1.40434
GFPT1	0	-1.88606
GK	0	-3.56655
LMO4	0	-1.52601
ARHGEF28	0	-5.13188
CDCP1	0	-4.89841
APOD	0	-4.69645
CLDN1	0	-5.08936
PPP4R1	0	-2.02886
CHP1	0	-2.1943
PLA2G10	0	-5.13867
SLC16A3	0	-2.15756
CERS6	0	-2.91335
UACA	0	-4.8957
A4GALT	0	-4.61882
ATP8B1	0	-4.04447
SDC1	0	-4.60848
FAM174A	0	-2.77777
PSMB5	0	-1.72329
EFCAB4A	0	-3.0024
TTC9	0	-3.01204
ADAM9	0	-3.83951
SLC6A14	0	-4.53037
GPX2	0	-4.05099
CCDC170	0	-4.42746
SLC25A37	0	-2.32426
TMEM54	0	-4.48377
RDX	0	-1.82739
FAM3B	0	-5.24489
SRGAP1	0	-5.58304
EVI5	0	-3.89792
CETN2	0	-2.77344
MSMB	0	-3.18631
DAAM1	0	-1.99114
ST5	0	-4.47876
HIPK2	0	-2.06326
RAI14	0	-5.09541
LRG1	0	-4.84957
NFIX	0	-4.98441
TCEAL4	0	-2.02641
CSTA	0	-3.90324
BPIFB1	0	-3.00538
WASL	0	-1.94432
ITGA2	0	-3.28773
ERN2	0	-4.78794
MRPL14	0	-1.62799
ODF3B	0	-2.45351
DYNLT1	0	-1.37478
B4GALT1	0	-1.74726
NFIC	0	-1.69976
PGM2L1	0	-2.31562
CTSS	0	-1.30568
PLS1	0	-4.40608
IER3	0	-3.18057
AK1	0	-2.9804
RALGPS2	0	-4.31853
SRD5A3	0	-3.09848
CLDN3	0	-4.23611
PVRL4	0	-5.3178
PRSS22	0	-4.57005
RP11-532F12.5	0	-4.06665
PRR15	0	-4.76841
SSFA2	0	-2.40303
CEACAM5	0	-4.35438
SPINT1	0	-3.70204
PFN2	0	-4.23736
RP11-485G4.2	0	-2.5738
GALNT5	0	-5.12688
SCGB2A1	0	-5.05326
DGKH	0	-2.29663
ITPRIPL2	0	-2.5895
CYB561	0	-2.88022
CGN	0	-5.21117
LYZ	0	-3.06803
SCARB2	0	-2.28526
HSBP1L1	0	-3.63755
BAIAP2L1	0	-4.49289
PTPN13	0	-4.85484
SEC14L1	0	-1.77739
SEMA3C	0	-4.93718
SWAP70	0	-3.6612
C9orf3	0	-3.29786
PI3	0	-3.62556
UAP1	0	-2.87179
LYNX1	0	-3.48057
SGMS2	0	-5.24474
SPATS2L	0	-1.56769
MAP7	0	-4.91991
ARL3	0	-1.98914
ELL2	0	-3.81634
CDC42BPB	0	-4.86771
KCNE3	0	-4.5211
PTPN3	0	-5.04938
MPV17L	0	-3.16888
PCLO	0	-5.85407
LYPD6B	0	-5.03251
INSR	0	-5.45605
LPP	0	-1.81626
NDRG2	0	-3.30052
SDCBP	0	-1.65514
FTL	0	-1.01434
CLINT1	0	-1.4495
FBP1	0	-3.82886
NPTN	0	-1.87818
ALDH3A2	0	-2.90623
RERE	0	-1.93494
CPEB4	0	-1.76595
H2AFJ	0	-1.55722
ACSL3	0	-1.86887
DEGS2	0	-4.66603
IFT57	0	-2.49779
CAST	0	-1.14994
MORN2	0	-3.15203
TRAF4	0	-3.62196
BAZ2B	0	-1.66417
LITAF	0	-1.65942
NR2F2	0	-5.14974
MPZL2	0	-4.5875
MUC15	0	-5.09468
RNF130	0	-3.10267
CRNDE	0	-4.36388
GCLM	0	-1.99107
IRAK3	0	-4.89137
B4GALT5	0	-2.10762
TRAF3IP1	0	-2.53791
ADIRF	0	-4.14478
BACE2	0	-5.25031
STEAP4	0	-5.02113
PSAP	0	-1.49773
C3	0	-4.00182
ETS2	0	-2.69511
IGFBP2	0	-4.25153
PDLIM5	0	-2.24142
PTK2	0	-4.73614
HDLBP	0	-1.65068
SAMHD1	0	-1.74562
NFIA	0	-2.52939
PITX1	0	-4.51509
ASPH	0	-3.28424
MYO1B	0	-4.85612
CTSL	0	-3.08592
ATP2A2	0	-1.76552
PPP2CB	0	-2.24534
FAM129B	0	-3.948
CDS1	0	-4.70312
CAPS	0	-2.80604
ERBB2	0	-4.22538
SMS	0	-2.16952
LAPTM4A	0	-1.65141
OAT	0	-2.56328
GDF15	0	-4.80516
PIK3R3	0	-2.75952
ASS1	0	-3.8865
SPTBN1	0	-2.07908
TJP3	0	-4.09753
DHRS3	0	-2.44106
CD74	0	-1.34484
RAB31	0	-4.25184
RTN3	0	-1.83382
ITGB1	0	-1.64146
PDXK	0	-2.06345
AKR1C3	0	-4.51728
MIR205HG	0	-4.54631
SERPINB3	0	-3.09942
METTL7A	0	-3.73158
EZR	0	-1.22548
CXCL16	0	-4.12849
ABLIM1	0	-2.09326
TEAD1	0	-5.0483
EPB41L1	0	-5.16527
XBP1	0	-1.81156
CDC42BPA	0	-5.03414
FAM114A1	0	-4.84369
NCKAP1	0	-4.10063
GCLC	0	-2.28685
PLEKHA5	0	-2.63716
NR2F6	0	-3.50419
CNN3	0	-4.47623
KRT23	0	-4.23745
ERBB3	0	-4.26819
H1F0	0	-3.31773
PSD3	0	-4.18953
NET1	0	-3.97771
C5orf42	0	-2.79355
RARRES1	0	-4.28449
ABHD2	0	-2.18286
CXXC5	0	-3.06431
CCPG1	0	-1.69783
MYO5C	0	-4.57809
PBX1	0	-5.02454
TRAK1	0	-3.02428
PHACTR2	0	-2.61295
SH2D4A	0	-5.04238
SERINC2	0	-4.40513
PAWR	0	-4.58957
SCPEP1	0	-3.0076
DUOX2	0	-3.87065
CXADR	0	-5.35675
NUPR1	0	-3.41699
DHX32	0	-3.90837
KIF21A	0	-1.91483
TNFSF10	0	-1.66402
PROM1	0	-4.41287
ETV6	0	-2.19144
BLVRB	0	-2.34716
AQP5	0	-4.43086
GABRP	0	-4.32969
PRRG4	0	-5.034
PKM	0	-1.50429
SERF2	0	-0.762547
ALDH2	0	-4.0965
GNAQ	0	-2.68031
UGCG	0	-2.27626
CKB	0	-3.88214
UNC93B1	0	-2.5663
CLIC6	0	-4.68049
NBEA	0	-5.15051
PPL	0	-4.76298
ANXA3	0	-4.63379
TJP1	0	-5.63398
PRDX5	0	-1.64143
STARD10	0	-3.56725
JUP	0	-4.68575
ZFHX3	0	-4.61265
TXNRD1	0	-2.13142
S100A16	0	-4.12429
AKR1C2	0	-4.67069
KIAA1217	0	-5.38807
YWHAE	0	-1.6086
SQSTM1	0	-1.54291
CFH	0	-4.76752
PGD	0	-3.00577
TSC22D1	0	-2.57957
SIX3	0	-5.23568
BAG1	0	-1.88008
MTUS1	0	-4.45097
SPAG1	0	-3.5478
TACC2	0	-5.04518
LIMA1	0	-2.23482
IGF1R	0	-4.58304
F11R	0	-3.20226
S100A14	0	-3.9377
PTTG1IP	0	-2.0665
RAB25	0	-4.4908
ASRGL1	0	-4.53943
SIX1	0	-4.78488
LIPH	0	-5.16806
ARHGAP32	0	-5.29386
ANK3	0	-2.79924
MECOM	0	-5.16181
ALDH3B1	0	-4.31695
PPAP2C	0	-4.8577
LRP11	0	-4.70651
TNFAIP2	0	-4.59358
RAB13	0	-4.03834
TUBB4B	0	-2.08214
SORBS2	0	-5.19326
H3F3A	0	-0.773572
CTBP2	0	-4.62745
RDH10	0	-3.72117
EPS8	0	-4.81987
PLEKHS1	0	-4.60692
MEIS2	0	-5.80329
HES1	0	-4.72913
EPAS1	0	-3.67957
FUT2	0	-4.59453
SLC31A1	0	-3.40825
CCND1	0	-4.7062
RND3	0	-4.95362
GPX4	0	-1.58034
DHCR24	0	-3.74098
HMGN3	0	-2.09009
TALDO1	0	-1.79214
CCDC64B	0	-4.98553
TMC4	0	-4.20108
FAM3D	0	-4.33824
ARHGAP5	0	-2.43707
KIAA1244	0	-5.01763
C6orf132	0	-4.91499
ST14	0	-4.89239
TSHZ2	0	-4.90603
POR	0	-2.40206
EPCAM	0	-4.62026
TRIM29	0	-4.67733
CBR1	0	-2.66906
BCAS1	0	-4.59783
MGST1	0	-4.66433
KIAA1522	0	-4.54994
MACC1	0	-3.62071
NAMPT	0	-3.04653
MLLT4	0	-3.58987
ATOX1	0	-2.11469
MGST2	0	-4.22217
DSTN	0	-1.72873
CHL1	0	-5.0736
PTPRF	0	-4.89973
ITGB8	0	-4.92531
C19orf33	0	-4.14145
RAB11FIP1	0	-1.9038
HEBP2	0	-1.92132
ENAH	0	-5.00222
MUC20	0	-4.53605
GSTA1	0	-3.63421
AKR1A1	0	-2.1875
EXPH5	0	-5.15907
CHST9	0	-5.28768
NFIB	0	-5.29866
DDR1	0	-4.44919
CYB5A	0	-2.77837
TJP2	0	-4.95015
NANS	0	-3.33251
SORD	0	-3.84134
CTTN	0	-4.50786
NEBL	0	-4.94566
TSPAN13	0	-4.9683
ANXA1	0	-1.35637
BRI3	0	-2.22777
ST6GALNAC1	0	-4.84058
MYOF	0	-4.743
CTSH	0	-2.78403
MYO6	0	-3.60798
GRN	0	-3.04778
PALLD	0	-4.55605
TMPRSS4	0	-5.34793
BASP1	0	-4.48232
S100A9	0	-3.3361
SOX4	0	-3.91412
CTNND1	0	-3.78197
HSBP1	0	-2.06097
MYH14	0	-4.76027
MAL2	0	-4.58913
CLU	0	-3.89642
TSPAN6	0	-4.75617
SELENBP1	0	-4.38024
RRBP1	0	-2.19342
NPC2	0	-2.39893
SCNN1A	0	-4.83055
ADH7	0	-4.97765
EMP2	0	-5.2871
RAC1	0	-1.72561
TRIM2	0	-4.97811
C15orf48	0	-3.52646
ALOX15	0	-4.59638
FOXA1	0	-4.9388
SOX2	0	-5.08092
HSPB1	0	-2.5546
CYP4B1	0	-4.46508
APP	0	-4.65604
PLXNB2	0	-4.46537
LMNA	0	-4.06234
EPHX1	0	-4.93505
LGALS3BP	0	-3.85127
CCDC80	0	-4.79611
SGK1	0	-4.39933
CDH1	0	-5.21366
SOD2	0	-2.64068
NFE2L2	0	-2.12299
ASAH1	0	-2.78428
SMIM14	0	-3.19001
TSPAN3	0	-3.25171
SLC44A4	0	-4.44032
CYSTM1	0	-2.9914
KRT7	0	-3.97978
KLF3	0	-4.2626
CTNNA1	0	-2.74003
SMIM22	0	-4.08804
LYN	0	-3.57114
EHF	0	-5.11238
GPR110	0	-5.18546
GOLM1	0	-4.69986
HLA-DRA	0	-2.461
NEAT1	0	-1.66931
SDC4	0	-4.37793
DHRS9	0	-4.58198
NQO1	0	-3.89689
CP	0	-4.31153
CLDN4	0	-4.70856
VMO1	0	-3.83071
YBX3	0	-3.49908
CXCL17	0	-4.27418
PDLIM1	0	-4.23351
S100A13	0	-3.86514
F3	0	-4.20674
KLF5	0	-4.84355
CD9	0	-2.89566
MDK	0	-4.08631
IFITM3	0	-2.80636
ABCA13	0	-4.88078
PRSS23	0	-4.36687
DSP	0	-5.26123
LMO7	0	-4.02267
TMC5	0	-4.94529
CD55	0	-3.37035
CSTB	0	-2.04973
LCN2	0	-3.193
LYPD2	0	-3.43457
APLP2	0	-3.10401
MUC16	0	-4.70772
CTSB	0	-3.12193
CD59	0	-3.83692
RBM47	0	-5.06528
MARCKS	0	-3.80646
GPX1	0	-2.55661
ALDH3A1	0	-3.94729
MUC1	0	-3.87103
GSN	0	-4.07299
MUC4	0	-4.40331
PERP	0	-3.42986
KRT18	0	-4.25522
PLAC8	0	-3.58406
CLDN7	0	-4.22414
PSCA	0	-3.85645
ANXA2	0	-2.20575
PIGR	0	-4.08879
S100P	0	-3.5254
KRT8	0	-4.47399
TACSTD2	0	-4.5186
AQP3	0	-3.58868
SPINT2	0	-3.95371
ALCAM	0	-4.6875
IFI27	0	-3.04144
LGALS3	0	-2.27418
ATP1B1	0	-3.90514
TSPAN1	0	-4.24552
ELF3	0	-4.69815
FXYD3	0	-4.17172
GSTP1	0	-2.26815
AGR2	0	-4.0691
ALDH1A1	0	-4.34166
KRT19	0	-3.96667
GLUL	0	-3.49457
TXN	0	-2.59482
SLPI	0	-4.16952
PRDX1	0	-2.77028
CST3	0	-3.94096
S100A6	0	-1.75541
FTH1	0	-1.83762
WFDC2	0	-3.95832
S100A11	0	-2.45571
SAT1	0	-2.8267
C5orf49	2.89405e-308	-4.0641
ALDH1L1	2.99869e-308	-4.16071
WDR52	7.00183e-308	-3.21662
TMTC3	2.61616e-307	-2.05208
EPB41L4A	3.21724e-307	-4.86896
TSPAN15	3.66393e-307	-4.32357
YAP1	4.66715e-307	-5.05958
TFDP2	4.68175e-307	-1.19349
CASP7	6.54451e-307	-1.31055
HOOK2	7.33858e-307	-1.8531
ALKBH7	1.21654e-306	-1.06181
RBPMS	2.17987e-306	-4.22368
CMYA5	2.82021e-306	-5.04505
ACTN1	3.63157e-306	-3.80619
DNAJA1	1.46662e-305	-0.916781
KDM7A	2.24945e-305	-1.53144
MSI2	2.64904e-305	-1.04478
SMAD3	3.35317e-305	-1.58673
GALE	3.79865e-305	-3.01776
PODXL	8.93893e-305	-3.96044
UPF1	5.69272e-304	-1.06697
BNIP3L	2.05551e-303	-1.12662
TP53I3	2.35172e-303	-3.98359
RP11-356K23.1	2.45985e-303	-3.82116
RAB3IP	3.1869e-303	-2.2227
NDUFV3	3.33002e-303	-1.02177
NDUFS4	3.67526e-303	-1.12658
FAM154B	4.87363e-303	-4.07493
CMTM4	7.27367e-303	-4.19126
ATP5A1	9.33455e-303	-0.984402
TERF2IP	2.72015e-302	1.24901
GNAI2	1.20793e-301	1.0569
USP46	2.24922e-301	-2.15596
TLE4	2.37692e-301	-1.12302
CDKN1A	2.90352e-301	-2.94406
ROPN1L	1.21087e-300	-3.9095
SCCPDH	1.29805e-300	-1.5516
SMIM4	1.02797e-299	-1.46516
IRX3	1.06539e-299	-4.3844
DNAJC15	6.87932e-299	-0.992525
RPL36AL	8.82891e-299	0.576664
FAM84A	1.29794e-298	-5.66125
GIPC1	1.68859e-298	-1.25473
MFSD1	1.77798e-298	-1.29981
EFHC1	2.1605e-298	-2.83632
FAM183A	2.51047e-298	-3.88947
AKAP13	2.79561e-298	0.925681
MARVELD3	8.82441e-298	-4.73328
SYT8	2.75932e-297	-4.75494
FAM46A	5.75379e-297	-1.78533
MGLL	1.2777e-296	-2.38485
TIMM13	2.49073e-296	-1.09163
IFT27	2.93481e-296	-1.6014
DTX4	4.49296e-296	-4.70085
RUFY3	5.39666e-296	-1.81521
SGPP2	5.61542e-296	-3.97905
KIAA0232	7.50565e-296	-1.08447
OGFRL1	9.70167e-296	-2.49806
TPBG	1.45645e-295	-4.52294
PKP3	4.57524e-295	-3.84297
RGS10	6.27916e-295	1.37511
RBP1	6.56855e-295	-4.79971
RPL27	1.04309e-294	0.575906
PLCE1	2.52768e-294	-2.8566
RPL36	2.69053e-294	0.587771
RUVBL2	3.55677e-294	-1.92676
SATB1	5.17521e-294	-1.29252
ROMO1	6.40214e-294	-0.971157
CHMP5	7.56442e-294	-0.954757
FRK	2.18445e-293	-4.5473
GK5	2.28661e-293	-2.55737
SPECC1	3.19985e-293	-2.80663
TMA7	4.71395e-293	0.604871
TP53TG1	9.41149e-293	-1.40639
FLNA	1.77628e-292	1.9839
TFF3	2.40872e-292	-2.70945
NIPAL2	3.47404e-292	-4.8647
ICMT	4.61916e-292	-1.6467
HLA-DQB1	4.6428e-292	-1.71173
ADD3	6.18086e-292	-0.957911
CAMK4	1.03052e-291	3.01448
ZBTB7C	1.3279e-291	-5.32875
DNAJC10	2.02871e-291	-1.11095
IFNAR1	7.06575e-291	-0.970525
GALNT7	9.56036e-291	-1.88182
CAPSL	1.11133e-290	-3.86065
TM7SF2	1.64312e-290	-2.3205
SMARCA4	1.70459e-290	-1.02663
MMP14	1.60116e-289	-4.55961
PRKAR1A	4.57708e-289	-0.928453
EPHA2	8.50016e-289	-5.04103
RFX3	9.54071e-289	-2.9392
CASP8	2.42577e-288	1.8613
EIF4G1	1.3216e-287	-0.938231
SLC12A2	3.93987e-287	-1.80207
UBA1	9.38503e-287	-1.07804
IRF6	1.10779e-286	-4.33855
FUT3	1.70481e-286	-4.39547
EBPL	1.81749e-286	-1.40456
APOBEC3C	2.00089e-286	1.88484
KRTCAP3	2.13945e-286	-3.10081
MYCBP	4.02243e-286	-1.6614
MICU1	5.29281e-286	-1.29922
EVA1C	5.32706e-286	-2.54656
NUCB2	8.08318e-286	-1.08293
PON2	2.65395e-285	-3.14243
CYP2S1	5.22175e-285	-4.73166
TCEA3	1.16806e-284	-4.64297
TM9SF3	2.77058e-284	-0.950203
CCDC104	2.77244e-284	-1.38035
IDH1	3.06768e-284	-1.37537
C17orf97	3.50518e-284	-3.65182
DYX1C1	3.91896e-284	-4.51666
RPS13	9.42858e-284	0.575231
AZIN1	2.12653e-283	-1.20207
MORF4L2	2.61328e-283	-0.938432
BPIFA1	3.63477e-283	-2.46272
PRDX4	4.43457e-283	-1.27166
MESP1	1.54507e-282	-3.329
TMEM30B	1.54894e-282	-3.03359
PLIN3	1.7509e-282	-1.45397
C1orf63	2.40414e-282	0.972021
NARS	3.1353e-282	-0.910817
MRPL23	4.18016e-282	-0.945302
KDELR1	4.29458e-282	-0.96134
CSF1	5.66063e-282	3.0224
SECTM1	6.83857e-282	-4.04461
NPHP1	2.18377e-281	-4.27021
LY6D	3.6248e-281	-3.24705
PPP1R16A	4.36337e-281	-2.62395
PCDH7	7.1235e-281	-5.39332
VNN3	1.69603e-280	-4.39606
RAB27A	1.95944e-280	1.73723
RHOF	2.3172e-280	2.27753
CDC42EP5	2.77455e-280	-3.80707
KRT4	2.84325e-280	-4.1303
CAP1	6.0355e-280	0.908437
DLG3	6.79287e-280	-1.23705
FMN1	1.82031e-279	-3.95938
COMT	2.05414e-279	-1.02223
MXD1	5.10101e-279	-2.27778
SBF2	7.00239e-279	-2.46195
ATP6V1G1	9.78848e-279	-0.798989
HYDIN	1.20558e-278	-5.29225
MAGED1	1.27421e-278	-1.91238
HRASLS2	2.11088e-278	-2.76235
LINC00969	3.17186e-278	-0.946867
IFT74	4.43473e-278	-1.87733
ATP2C1	1.09364e-277	-1.46059
MKL2	1.56606e-277	-1.99855
ATP12A	4.06979e-277	-4.85553
BAG6	4.72547e-277	-1.24973
MOK	4.89136e-277	-3.94699
ERLIN2	4.96601e-277	-1.80494
MT-CO2	9.2441e-277	-0.236965
HDAC2	1.02412e-276	-1.03031
LAMTOR5	1.03791e-276	-0.931249
HIVEP1	1.19881e-276	-1.91834
FANK1	1.40445e-276	-4.22262
TSTD1	2.20107e-276	-0.992684
PKIG	2.54768e-276	-3.61569
RREB1	3.72481e-276	-1.30787
PPAPDC1B	5.82e-276	-1.24888
STX7	6.25619e-276	-1.21037
GOLPH3L	6.42298e-276	-1.95361
WDR66	7.18619e-276	-4.50465
RASAL2	9.30986e-276	-5.56224
TMEM205	1.2058e-275	-1.06857
C9orf135	3.16858e-275	-4.01675
MPP7	8.30443e-275	-1.88873
FER1L6	9.32802e-275	-5.10762
ETF1	1.19426e-274	-0.949967
VEGFA	1.82399e-274	-4.93112
MMP24-AS1	3.03405e-274	-0.949819
MNS1	4.84734e-274	-4.40437
CCDC176	4.94169e-274	-3.13639
GULP1	9.34706e-274	-5.21639
DHRS7B	2.12136e-273	-1.93543
PQLC1	3.13359e-273	-1.65105
VPS37B	4.27334e-273	-1.11963
AHCYL2	6.46818e-273	-2.92949
HNMT	1.15825e-272	-3.8361
ANXA7	1.2117e-272	-0.893032
ANXA6	1.78716e-272	2.23417
PSENEN	2.31655e-272	-1.12622
ECE1	5.7694e-272	-1.39201
SYBU	1.22775e-271	-5.19964
IFNGR2	1.25211e-271	-4.02924
CALU	2.8234e-271	-1.29327
SMAD1	5.35709e-271	-5.51208
HSPA4	8.35594e-271	-0.910707
JHDM1D-AS1	8.3858e-271	-3.00001
UBL3	9.10368e-271	-0.911111
ARFIP1	1.44966e-270	-1.30061
ATP5I	2.05681e-270	-0.870887
OSCP1	2.29815e-270	-4.15968
MLF2	2.9965e-270	-0.914396
ZMYND10	3.34476e-270	-3.91721
PTPRZ1	5.29693e-270	-5.42188
DYNC2LI1	5.36992e-270	-2.97719
BUB3	7.80085e-270	1.57331
KIF13B	1.15759e-269	-1.03045
IL20RA	1.24306e-269	-4.8362
RPS6	1.43729e-269	0.575281
DLG5	1.99095e-269	-4.65103
KIF3B	3.76917e-269	-1.21575
MYO1F	6.55741e-269	1.70804
GINM1	1.04869e-268	-1.03618
PTGES	1.13016e-268	-4.74121
PDZK1IP1	2.23224e-268	-4.71339
NDUFV2	2.34068e-268	-0.902906
SMAGP	3.6312e-268	-2.81049
UNC5B-AS1	4.2767e-268	-4.7591
LRRC48	7.01327e-268	-4.13901
CDHR3	8.39663e-268	-4.31677
FOSB	9.87669e-268	1.40577
UCP2	2.22334e-267	-0.992807
ZMYND8	4.25205e-267	-0.914331
IARS2	4.63152e-267	-0.926778
SEC63	4.80598e-267	-0.857558
LPGAT1	5.44858e-267	-1.03437
RARRES3	6.90202e-267	0.757471
PTS	7.35611e-267	-1.47485
SLC25A29	9.42544e-267	-2.33974
MAOA	1.17633e-266	-4.36079
LAPTM4B	2.28384e-266	-3.24204
GNG2	3.59698e-266	2.32418
CELSR1	3.84676e-266	-4.85966
C5orf15	5.53058e-266	-1.3156
RAB2A	6.19597e-266	-0.905302
BSPRY	7.44902e-266	-4.4792
UBE2D1	9.11067e-266	-1.39719
PGLS	3.86282e-265	-0.881652
ITM2C	5.2277e-265	2.09972
RPL38	7.55742e-265	0.490836
SLC16A9	8.28068e-265	-5.39115
COQ4	2.80886e-264	-1.09272
DAG1	2.85734e-264	-1.86953
NPEPPS	3.11147e-264	-0.919913
TMEM98	4.18152e-264	-4.43992
FAM92B	8.16848e-264	-4.03671
PTGER4	1.36639e-263	2.24658
SNX9	1.58004e-263	-1.60671
RUVBL1	2.14484e-263	-1.58833
DNAH12	4.42055e-263	-4.8578
WDFY3	4.49802e-263	-5.17614
DDI2	1.31219e-262	-1.25666
NWD1	1.48391e-262	-5.0753
CHCHD5	1.56658e-262	-0.96773
TTC18	1.66767e-262	-4.10714
RAB9A	1.97907e-262	-1.24524
RRAGD	2.30636e-262	-3.84084
ARHGAP12	2.62333e-262	-1.59065
SUSD3	3.34989e-262	2.70755
PKIB	4.21621e-262	-3.82989
SOCS6	8.17607e-262	-4.57166
DNAJB6	2.10464e-261	-0.838906
CTSZ	2.29224e-261	-1.27065
USP9X	3.02482e-261	-0.900865
SEZ6L2	3.33892e-261	-5.58736
PNKD	4.13047e-261	-0.90206
GGCT	5.54526e-261	-1.11534
PRKCI	7.63618e-261	-1.46003
AC007246.3	1.16585e-260	-3.30553
EYA2	1.29136e-260	-5.32881
DHX40	2.26887e-260	-1.37972
RSPH4A	4.21663e-260	-4.03472
DNAJC5	7.06315e-260	-1.53794
IFT20	7.60397e-260	-1.00776
SDCCAG8	8.4399e-260	-1.02739
DNAJC3	1.33864e-259	-0.87506
TST	2.62332e-259	-3.19822
DNAH11	3.05232e-259	-5.15268
RAB8B	3.65533e-259	1.65071
TMCO3	4.64302e-259	-1.77997
OMG	9.32041e-259	-3.06616
CSPP1	1.25414e-258	-1.7413
SELPLG	3.0472e-258	2.28982
WWC1	3.12493e-258	-4.87824
ASAP2	4.24212e-258	-4.64746
PLEKHB2	5.55063e-258	-0.928269
CCDC19	8.01119e-258	-4.15818
CHMP3	1.07643e-257	-0.895706
FOXO3	1.14653e-257	-1.1052
NBPF1	1.20109e-257	-2.34417
CUEDC1	3.94074e-257	-4.95388
CES2	7.87034e-257	-1.36791
TGIF1	1.05011e-256	-1.80198
NAA20	1.18424e-256	-0.966834
ECHS1	1.37961e-256	-0.941674
EPB41L4B	1.58701e-256	-4.52884
ZAP70	1.83072e-256	2.87543
NDUFC1	2.30507e-256	-0.909559
LLGL2	2.3221e-256	-1.01926
CHMP2B	4.11609e-256	-0.879579
LCA5	6.57801e-256	-4.88672
DNAH7	7.37593e-256	-5.37159
PTPRU	8.27821e-256	-4.17524
FAM81B	1.29732e-255	-4.12652
SOCS1	1.56692e-255	2.18109
TCTN1	1.91264e-255	-3.42729
STAT6	2.33746e-255	-0.995437
HCLS1	3.13323e-255	1.17982
ANKRD36C	4.31382e-255	-1.24647
GNB2L1	4.64074e-255	0.554436
SASH1	5.21654e-255	-5.05053
PHACTR4	6.45362e-255	-0.828897
ZC2HC1A	7.54167e-255	-3.11201
PLXNB1	7.68723e-255	-3.12786
RPL26L1	1.0887e-254	-0.998616
DIAPH2	1.83049e-254	-1.73036
RGL4	2.08188e-254	2.44782
HLA-DMA	2.97814e-254	-1.18581
GSTT1	3.96953e-254	-3.81124
TEX9	4.10125e-254	-3.99606
TTLL10	5.59662e-254	-4.91419
GCSH	5.87986e-254	-1.54422
ASL	1.04408e-253	-2.20511
ARFIP2	1.06416e-253	-1.51814
EFCAB1	1.20981e-253	-4.13061
ALPL	1.2676e-253	-4.41146
CAPN5	1.54614e-253	-3.88519
MFSD6	1.84536e-253	-0.930477
CCL28	2.65881e-253	-1.61199
VWA5A	2.77637e-253	-3.06856
QARS	1.91433e-252	-1.28586
LAMB3	2.16964e-252	-5.14066
PDCD6IP	2.20009e-252	-0.822228
SIX4	4.26803e-252	-4.7171
HLA-DRB1	4.37234e-252	-1.05811
ARGLU1	5.18097e-252	0.739492
GPSM3	5.23679e-252	1.3885
C9orf72	1.3886e-251	-2.36329
NKTR	1.43454e-251	0.966994
CIPC	1.76521e-251	-2.58097
INTU	7.81979e-251	-5.13321
SMIM5	1.05263e-250	-4.4258
HEXB	1.51515e-250	-1.34824
WDR78	1.93484e-250	-3.87047
NUP50	2.11615e-250	-0.822253
BTC	3.3411e-250	-4.89725
RHPN2	4.43611e-250	-4.76878
KIAA1841	4.47104e-250	-3.16055
PSMD1	5.15915e-250	-0.808142
PSTPIP1	6.0209e-250	2.73999
TAGLN2	6.10341e-250	-0.852754
LAMP2	1.00116e-249	-0.853459
GTF2I	1.88807e-249	-0.827376
CDC42SE2	2.30873e-249	1.34012
ARHGEF35	2.33886e-249	-3.12557
ITK	2.59826e-249	3.09816
EPN1	2.93324e-249	-1.36712
CTGF	4.87898e-249	-3.67432
MED24	5.24831e-249	-1.57076
DERA	5.7564e-249	-2.30429
REPIN1	9.09528e-249	-1.71635
AIG1	1.31255e-248	-2.79595
RAB27B	1.37084e-248	-3.45549
C6orf106	1.88024e-248	-1.10459
GLTP	3.68653e-248	-1.03083
SH3BGRL2	5.42137e-248	-4.37273
SYNGR2	5.79593e-248	-0.962879
TMEM30A	6.31708e-248	-0.859032
CRYBG3	6.97208e-248	-4.86485
SVIL	9.55266e-248	-4.52126
DMXL2	9.67464e-248	-4.14261
RPL22	1.37897e-247	0.515906
ENC1	1.50488e-247	-4.86444
RHOQ	2.4761e-247	-1.55015
FGD4	2.61885e-247	-3.70443
MAPK6	5.50754e-247	-1.15094
KDELR2	7.75493e-247	-0.904577
FOXC1	8.89259e-247	-4.89039
EBNA1BP2	9.37543e-247	-1.01048
PTPLAD1	9.64966e-247	-0.978145
CORO2A	1.23163e-246	-1.34575
LRIG1	1.52494e-246	-3.12727
TNF	3.64694e-246	2.7902
CITED4	4.53459e-246	-3.08484
LAMTOR2	9.06909e-246	-0.848296
CCDC11	9.79595e-246	-4.36617
SSBP3	2.36894e-245	-1.92009
MLXIP	6.19276e-245	-1.06033
ZNF428	6.44045e-245	-0.906903
AK7	6.80303e-245	-4.68763
CCDC17	1.56928e-244	-3.83622
COLCA1	1.58754e-244	-5.00953
STK10	1.91531e-244	1.96183
FZD6	2.64857e-244	-3.4904
MBOAT1	2.77918e-244	-1.52661
IRF2BPL	3.6596e-244	-1.5823
KIAA0319L	1.30104e-243	-0.921729
RNPEP	1.36206e-243	-1.64278
RBL2	1.36723e-243	1.6043
HES4	1.66839e-243	-3.44707
TBC1D9	2.89816e-243	-4.46777
MSLN	6.41847e-243	-4.23417
IL16	6.42405e-243	2.1712
TOB1	6.93102e-243	-0.857657
CUL3	1.07161e-242	-0.883197
C1orf192	1.48008e-242	-3.97637
HILPDA	1.48524e-242	-2.83019
SPAG6	2.74675e-242	-3.86847
HMGB3	2.79343e-242	-3.17152
P4HTM	2.96323e-242	-1.39535
CHD7	3.00452e-242	-1.82489
PRSS12	4.97603e-242	-5.17931
GBAS	6.37757e-242	-1.03877
WDR13	7.21154e-242	-1.55941
DUOXA1	8.19709e-242	-4.83734
IQCG	9.07039e-242	-2.02011
TCTEX1D2	1.11035e-241	-2.39799
LINC00511	1.20094e-241	-4.90452
LRRFIP2	2.09413e-241	-0.965396
KDM6B	2.96723e-241	-1.66283
INADL	5.99472e-241	-1.01937
PCSK7	9.36789e-241	1.46488
OST4	9.7866e-241	0.67099
MIR22HG	1.97238e-240	-2.03604
GSPT1	2.60152e-240	-0.827977
RAD23B	2.75339e-240	-0.823304
PRDX3	4.2458e-240	-0.907888
WEE1	4.84628e-240	-1.8131
COL4A3BP	4.94063e-240	-0.790324
SQRDL	7.33225e-240	-1.02707
RCSD1	7.54191e-240	2.10408
LRP10	8.42249e-240	-0.860914
TFG	9.67524e-240	-0.863033
AGAP1	1.01371e-239	-4.73852
DLG1	1.21322e-239	-0.823059
ANKUB1	1.44152e-239	-4.80269
RP11-294O2.2	2.69806e-239	-4.7786
40422	3.47054e-239	-5.3322
LRRC4	8.65517e-239	-3.55711
ICA1	1.21897e-238	-3.47471
CLOCK	1.49917e-238	-1.30237
PPIL6	1.52535e-238	-4.31953
GCA	2.29187e-238	-2.34735
SH3BP4	2.51759e-238	-4.29594
SPAG17	3.18428e-238	-5.15385
STK33	4.20169e-238	-4.78033
IRS2	4.4314e-238	-3.6257
RILPL2	4.54748e-238	-1.04301
MAP3K19	5.76201e-238	-4.67794
CD226	6.00877e-238	3.13549
MT-CYB	6.2795e-238	-0.258384
PDXDC1	6.51769e-238	-0.880709
NEK10	6.83912e-238	-4.13976
PSME1	9.60511e-238	0.566358
ALPK1	1.12864e-237	-1.4824
NDUFAB1	1.1537e-237	-0.868331
ITGB7	1.20659e-237	2.68947
PRDX6	1.54728e-237	-0.849233
PLD3	1.89322e-237	-0.969955
PIP4K2A	2.34643e-237	1.91178
PLEKHF2	3.08476e-237	-1.10878
BACH1	5.70593e-237	-1.59892
FAM107B	8.46357e-237	-0.802069
GNL3	1.27759e-236	-0.931
ARPC1B	1.78504e-236	0.757707
SSR2	3.14286e-236	1.0028
ENKUR	3.88426e-236	-4.07669
RP11-640M9.1	1.18127e-235	1.73956
SPTSSA	1.23398e-235	-1.5962
ZNF326	1.4753e-235	-0.79395
ACO2	1.63786e-235	-1.14276
KIF5B	1.85214e-235	-0.826959
MAST4	3.42825e-235	-0.976814
B9D1	6.39167e-235	-3.88359
DNTTIP1	1.14722e-234	-1.20908
CCDC39	1.2424e-234	-4.19388
VAMP3	1.84397e-234	-1.20983
GOLGA2	1.91989e-234	-0.759249
DDX17	1.95401e-234	0.61474
STAM2	3.15264e-234	-1.13389
ELK3	5.35572e-234	-1.20132
VCP	1.06503e-233	-0.801882
RBBP8	1.19726e-233	-2.5819
PIGP	1.22188e-233	-1.05497
SLC39A6	2.79408e-233	-1.04908
MLF1	7.26599e-233	-2.55165
EXOC1	1.1425e-232	-0.771305
FHL2	1.50702e-232	-3.92694
IQCE	1.50821e-232	-2.23344
PWWP2B	1.55518e-232	-1.98862
NT5DC1	2.40624e-232	-1.05153
ATP1B3	3.17153e-232	-0.987825
CYB5R3	4.13597e-232	-0.851442
NUDT16	4.84864e-232	-1.72782
SNX3	5.08226e-232	-0.807708
SLC2A1	6.5758e-232	-1.13456
TMEM261	8.18513e-232	-0.868261
BCAP29	8.8437e-232	-0.903429
DYNLRB2	1.75338e-231	-3.8503
SLC26A2	2.94207e-231	-1.5033
PCBD1	5.02969e-231	-1.05005
MCFD2	6.45659e-231	-0.851625
SLC22A23	2.69276e-230	-4.85264
CASC1	2.69824e-230	-4.55889
TANC1	4.45549e-230	-5.07428
SREBF1	4.64416e-230	-1.31475
MOCS2	4.70694e-230	-1.1745
PTRHD1	5.37449e-230	-1.03498
SPATA18	6.74432e-230	-4.59334
COPG1	7.09422e-230	-1.15648
MAP4K3	7.37336e-230	-3.25778
SRI	7.66445e-230	-0.849149
APOO	1.05645e-229	-2.18328
USO1	3.65858e-229	-0.85459
RALA	3.92887e-229	-1.00179
TBCA	4.75332e-229	-0.811788
IL7R	4.97997e-229	2.13989
PACSIN2	5.47203e-229	-1.51091
VDAC2	6.25088e-229	-0.816699
APPL2	7.373e-229	-1.48166
CNKSR1	1.79564e-228	-4.8029
CARHSP1	2.42354e-228	-0.935215
GLIS3	3.48731e-228	-5.41473
PER3	3.81137e-228	-1.9288
RNF152	5.3242e-228	-4.97026
KCTD1	6.67543e-228	-3.64106
EEA1	6.81026e-228	-0.726301
NDUFA8	1.28221e-227	-0.864941
DUSP14	2.01921e-227	-2.10428
SLC11A2	2.24952e-227	-1.5611
RBFOX2	2.25424e-227	-4.74892
EPN2	2.56307e-227	-1.25804
YWHAG	4.88813e-227	-0.999669
RPS26	7.62449e-227	0.509796
UFC1	8.49564e-227	-0.857538
LMO2	1.00435e-226	-4.24503
SEC31A	1.17343e-226	-0.753108
ARMC3	1.22025e-226	-4.55829
RNF125	1.22194e-226	2.7051
MAP2K3	1.27893e-226	-1.10918
PIGT	2.05846e-226	-0.914304
BZW2	2.36241e-226	-1.34663
LEPROT	3.08635e-226	-0.720844
CAPNS1	3.95175e-226	-0.782466
RPS24	5.62451e-226	0.527562
MTHFD2L	5.65432e-226	-1.91183
IL33	6.02839e-226	-4.51425
CD36	9.52029e-226	-4.84124
ZNF440	1.0485e-225	-2.40747
CTDSPL	1.09969e-225	-4.69225
IL1R1	1.79034e-225	-5.37217
ENDOG	2.70546e-225	-1.77315
SCAMP4	2.75316e-225	-1.25154
RPL10A	3.42602e-225	0.558752
RNF145	6.39631e-225	-0.813907
RAPH1	7.11616e-225	-4.83563
YIPF3	1.16213e-224	-0.77746
CCDC30	1.57882e-224	-3.37466
PITPNA	2.08567e-224	-1.18812
RNF10	2.47958e-224	-0.793337
CAT	6.89985e-224	-1.22919
CYTH2	1.28803e-223	-1.14421
PTAFR	1.84906e-223	-3.96562
TCTEX1D4	2.06593e-223	-3.97497
DDX1	2.15066e-223	-0.758246
C11orf74	2.29386e-223	-4.32022
AK9	2.69138e-223	-1.75916
HSPBP1	3.86981e-223	-2.07237
CHKA	5.00245e-223	-3.58053
HIGD1A	5.80613e-223	-0.892405
ATXN2	6.58928e-223	-0.8148
BAG3	8.00027e-223	-2.25904
TMEM67	1.01392e-222	-2.8427
RAB7A	1.34238e-222	-0.743188
FOXJ1	1.40244e-222	-3.94347
KARS	1.5326e-222	-0.809957
LRRC59	1.57306e-222	-1.17075
FABP5	1.74645e-222	-1.08238
BTBD3	3.35894e-222	-4.87771
LARP4	3.88213e-222	-0.746383
STEAP2	5.22124e-222	-4.88949
FAM216B	6.09065e-222	-4.32338
RP11-347P5.1	6.9548e-222	2.74686
UBR5	7.22508e-222	-0.710984
SCRN1	8.27327e-222	-3.80721
TP53I11	9.11752e-222	-1.21521
C1orf116	1.72544e-221	-4.5849
TMEM231	2.33967e-221	-4.33369
WBSCR22	4.12877e-221	-0.797204
NADK	4.43424e-221	-1.75686
GSTZ1	4.44479e-221	-1.97431
ICAM3	4.50621e-221	1.67272
MT-ATP8	7.11743e-221	-0.75001
VILL	8.98513e-221	-1.79026
CAV2	1.91859e-220	-4.62018
AOAH	2.70237e-220	2.51513
GTF2H5	2.89666e-220	-0.77838
TBC1D8	3.64402e-220	-4.94638
RARS	3.78597e-220	-0.941147
ATRN	4.54994e-220	-1.90791
LIFR	5.75717e-220	-5.06092
TGFBR2	6.1313e-220	1.79328
PKP2	6.36128e-220	-5.11077
SLC25A5	7.07508e-220	-0.819735
ANPEP	9.29008e-220	-5.21244
PDZD8	1.21137e-219	-1.0059
RHOB	1.30502e-219	-1.74569
TMED7	1.33662e-219	-0.915836
PSMD2	1.46641e-219	-0.722481
USP6NL	2.13467e-219	-4.27013
PRSS8	2.28386e-219	-4.67462
UBXN6	2.69657e-219	-1.27835
PLS3	2.95897e-219	-5.12402
FAM177A1	3.77438e-219	-0.738513
ATXN10	5.94693e-219	-0.833519
KLF2	1.05499e-218	-2.44869
CC2D2A	1.07993e-218	-4.58761
FOSL2	1.19218e-218	-1.28445
GSTA2	1.67666e-218	-3.86547
CCDC78	2.05073e-218	-3.29758
DOK2	2.61102e-218	2.30568
PPM1L	1.54494e-217	-3.36422
CFB	1.93945e-217	-4.3109
SLC25A23	2.22772e-217	-2.72702
NR1D2	3.10957e-217	-1.04651
MMADHC	3.33303e-217	-0.76291
WIPI2	4.48883e-217	-0.794935
UBN2	9.38363e-217	-1.13445
RPS9	2.11732e-216	0.440764
RMDN3	2.41299e-216	-1.15806
SAMD4B	4.43055e-216	-0.825033
RIOK3	5.91859e-216	-0.755611
ZNF185	6.02892e-216	-3.86092
RASSF9	7.24656e-216	-5.16095
PPP1R14B	8.70065e-216	-1.15048
MORN5	1.25021e-215	-4.23994
MTRNR2L8	1.52387e-215	-0.730831
MAPRE3	1.55281e-215	-3.52531
ATP6V1D	2.73287e-215	-0.806044
TMBIM1	2.73684e-215	-1.1747
GNB2	3.47776e-215	-0.765077
BDH1	3.7467e-215	-2.29009
PTP4A1	5.1874e-215	-0.929787
CCDC153	6.06089e-215	-3.97825
FUT6	1.02967e-214	-5.05994
BLVRA	1.0624e-214	-1.50962
CEP170B	1.59095e-214	-3.63037
SNX7	2.17576e-214	-4.51902
SP110	3.26708e-214	1.10739
RB1CC1	4.08757e-214	-0.720243
GRINA	6.34846e-214	-1.37356
C2orf40	7.17234e-214	-4.39308
DMRTA2	9.46676e-214	-4.97636
CLIP1	9.8977e-214	-0.764773
KDSR	1.34169e-213	-0.824499
MAP9	2.083e-213	-1.49815
TUFM	2.1043e-213	-0.7531
LAMA5	2.28445e-213	-4.37625
SMAD5	2.74834e-213	-0.796656
TANC2	2.82983e-213	-1.54924
RNF144B	3.52467e-213	-4.16686
IGFBP5	3.60815e-213	-4.95991
GRAMD3	5.9177e-213	-2.12141
RAB34	1.09373e-212	-2.8245
CRB3	1.11687e-212	-3.79584
RHBDD2	2.85622e-212	-0.817486
DYNC2H1	2.97902e-212	-2.03664
KAZN	3.74567e-212	-4.06777
RP11-465B22.8	4.93334e-212	-4.98838
ZFYVE21	6.04654e-212	-1.37373
IPO7	8.09411e-212	-0.850891
TIMM8B	1.14222e-211	-0.731495
NF1	1.20644e-211	-0.812101
SNRNP25	1.62458e-211	-1.3786
TRIP10	1.83203e-211	-3.78268
RP1	2.89395e-211	-6.52259
CXCL13	3.21657e-211	3.54137
NTS	4.02698e-211	-4.09374
SDHC	7.40873e-211	-0.736295
HRAS	8.18247e-211	-1.04425
MAGED2	8.72436e-211	-0.782882
BCL7A	9.3901e-211	-3.81173
TMEM59	9.42302e-211	-0.700275
WDR96	9.69599e-211	-4.64171
OAZ2	1.00502e-210	-1.24959
ZRANB2	1.04859e-210	1.00854
FKBP2	1.64883e-210	-0.752366
TMC8	3.19468e-210	2.57186
DMD	3.44366e-210	-5.49187
PEAK1	8.05805e-210	-2.23681
COBL	1.07877e-209	-5.34094
TPD52	1.92528e-209	-1.11012
RCN2	2.48713e-209	-0.758192
GABARAPL2	2.53782e-209	-0.769879
SYTL1	3.30474e-209	-0.919706
DRC1	3.72198e-209	-4.59538
HLA-DRB5	8.1817e-209	-1.44838
TTC40	8.77311e-209	-5.30723
DDAH2	9.99996e-209	-1.27666
ALAS1	1.13467e-208	-1.22546
STK24	1.23339e-208	-0.802955
TEKT1	1.72022e-208	-4.15543
NAPRT1	2.16738e-208	-1.17727
CYP2J2	3.84823e-208	-4.70405
PPFIA1	5.43464e-208	-0.721127
PCDH1	5.85816e-208	-5.41598
RALBP1	8.52332e-208	-0.7328
CDC14B	1.22426e-207	-2.52209
ACOX1	1.28049e-207	-1.43995
C10orf54	1.62162e-207	-1.16948
C11orf70	2.43544e-207	-4.00724
TSPAN8	2.92973e-207	-4.38759
COA6	3.12349e-207	-0.819698
JAG1	3.51447e-207	-4.61531
STOML2	4.65513e-207	-0.767783
LXN	5.77804e-207	-1.78581
DCAF6	7.29432e-207	-1.13406
SEMA3A	7.32592e-207	-5.58713
PTOV1	8.26812e-207	-1.20902
JAK3	1.03377e-206	2.16631
SMIM19	1.19485e-206	-0.788512
LINC01171	1.26267e-206	-4.56512
FAM227A	1.48891e-206	-5.01091
ARHGAP15	1.56229e-206	2.19582
CCDC160	1.58396e-206	-4.65084
RABL2B	1.89628e-206	-1.78741
CD63	3.39003e-206	-0.444578
NR3C1	3.99341e-206	1.2947
OTUD7B	4.93599e-206	-1.45878
NBEAL1	9.34551e-206	-0.70976
FLII	1.31214e-205	-0.797504
MTSS1	1.33096e-205	-2.64861
MAGI1	1.4185e-205	-5.31238
NDUFB6	2.34393e-205	-0.723767
SH3GLB2	2.59419e-205	-1.26678
PAIP1	2.66212e-205	-0.76684
SAR1B	3.0215e-205	-0.664189
PSMC1	7.08925e-205	-0.680639
TMEM63B	8.52324e-205	-2.14759
GAB3	9.97894e-205	2.88498
POLR2H	1.00114e-204	-0.775651
NCOR1	1.32553e-204	0.992946
AGPAT2	1.72523e-204	-0.815679
NDUFC2	2.12041e-204	-0.775582
DYNC1LI2	2.43952e-204	-0.673306
GNA15	2.98942e-204	-3.74876
MAP1A	4.87766e-204	-3.47415
RNF13	5.8903e-204	-0.696281
ROCK1	9.75479e-204	1.02227
LINC00342	1.09012e-203	-1.98762
MPC2	2.15048e-203	-0.815911
IL8	1.09562e-202	-3.49466
SAV1	1.09831e-202	-1.83744
OSBPL2	2.40413e-202	-1.16857
IQCA1	3.39779e-202	-4.9181
RABL6	4.91028e-202	-0.66314
MRPS33	5.14331e-202	-0.766991
KNOP1	6.03512e-202	-0.763162
FAM83H	7.38527e-202	-2.8239
TRMT1L	9.62214e-202	-1.53097
WBP5	1.31403e-201	-4.25692
NRP2	2.12618e-201	-5.36303
TXNDC17	2.41e-201	-0.763692
YIPF6	3.34195e-201	-0.805491
CARS	7.57729e-201	-1.07825
ABCA5	1.39869e-200	-0.932312
NFATC2	1.73251e-200	2.48884
BMPR2	1.81842e-200	-1.00125
CTA-217C2.1	2.00951e-200	-2.08046
HLA-DQA1	2.32182e-200	-1.56826
MTX1	2.44224e-200	-1.03245
SQLE	2.60409e-200	-1.22712
SPATA17	3.57585e-200	-5.05166
MIR142	4.05199e-200	1.96102
RNF19B	6.28381e-200	-2.11473
LARP4B	7.34743e-200	-0.81285
MIB1	1.03187e-199	-0.95562
LRIG3	1.17333e-199	-5.27853
ATG3	1.50486e-199	-0.715793
DNAH6	1.85143e-199	-4.56302
LMTK2	2.29631e-199	-1.65231
CCP110	2.52725e-199	-1.25641
COX7B	2.89017e-199	-0.72093
PLTP	5.98422e-199	-3.62572
TPGS2	6.61269e-199	-0.954365
SETD8	1.10984e-198	-1.24976
ATF3	1.59208e-198	-2.3692
COA3	1.95847e-198	-0.775383
NCF2	3.14979e-198	-4.45277
MYO1G	4.40799e-198	2.07263
TRIM22	4.8191e-198	0.991848
SYTL3	6.3645e-198	1.74585
PDPK1	7.55805e-198	-0.751158
SLA2	7.99097e-198	2.83588
PIK3R1	1.37079e-197	1.35156
TSG101	1.37981e-197	-0.662978
TCEB2	1.62675e-197	-0.620382
LY9	1.70327e-197	2.89441
AFF4	1.72592e-197	-0.652245
CTXN1	2.07278e-197	-3.98043
FZD3	2.47415e-197	-2.36708
HIATL1	3.56326e-197	-0.955101
ATP5B	4.08441e-197	-0.750564
GIMAP6	4.1784e-197	2.65484
GFM2	5.60428e-197	-1.68314
ACOT13	5.75057e-197	-0.804332
RPL37A	6.01892e-197	0.489378
NEK11	6.27112e-197	-4.10364
C14orf142	8.4124e-197	-1.36383
NUDC	8.919e-197	-0.796947
SPDEF	1.07179e-196	-4.10482
RFX2	1.12746e-196	-3.38378
DNAH3	1.42347e-196	-5.475
ICA1L	2.05544e-196	-2.56456
CDC42EP4	2.53346e-196	-4.42678
AIM1	4.2813e-196	-0.713995
BTF3L4	1.41279e-195	-0.676495
H6PD	1.46273e-195	-0.853983
SPRR3	1.49613e-195	-3.69484
ACBD3	1.5141e-195	-0.669093
ATF5	1.53663e-195	-1.74038
ZYG11B	2.5233e-195	-2.18046
MT-ND2	2.6873e-195	-0.228054
NDUFS1	3.02536e-195	-0.651251
BID	3.21024e-195	-1.08918
MRPS15	3.54899e-195	-0.761409
GNAL	5.1653e-195	-4.0212
KIF1B	7.7735e-195	-1.53219
BIN1	8.37349e-195	2.18028
ACSL1	8.39764e-195	-2.72433
KIAA0368	1.35292e-194	-1.0854
NSUN7	1.35456e-194	-5.02563
ZBBX	1.45368e-194	-4.88306
AC006129.2	1.69524e-194	2.80296
USP54	2.16379e-194	-3.20232
SFMBT2	3.49843e-194	2.60339
TRIM24	7.08702e-194	-1.14215
TMEM14C	1.106e-193	-0.723907
MRPL13	1.17085e-193	-0.709159
HADHB	2.33332e-193	-0.740259
LRRC46	2.42051e-193	-3.62298
PAX7	2.75785e-193	-5.27629
LRRC8A	2.82442e-193	-1.91984
UBE2E3	3.81811e-193	-0.947744
KCNE1	5.06984e-193	-5.16051
POLD3	5.80908e-193	-1.01934
PKN2	8.18626e-193	-0.650586
ARHGAP42	1.45064e-192	-5.19494
PPP2R2A	1.56427e-192	-0.625858
PLA2G12A	2.35389e-192	-1.27693
GNPNAT1	3.22854e-192	-1.41795
PPP1R12A	3.29987e-192	1.13255
ANKRD26	3.80204e-192	-1.10199
MGAT4B	5.03826e-192	-1.55018
ERC1	5.33049e-192	-1.32733
MRPL18	5.57293e-192	-0.705616
GPD2	5.62294e-192	-1.80951
EFCAB2	8.94512e-192	-2.44514
MAATS1	1.04141e-191	-4.73962
FILIP1	1.11269e-191	-4.13219
ING2	1.28411e-191	-1.05142
PLEKHH1	1.82676e-191	-4.22079
LPXN	1.90793e-191	2.00295
EPN3	2.04378e-191	-4.57971
ANKRD37	2.69055e-191	-2.50129
CPPED1	3.28396e-191	-1.98506
LMBRD1	3.53535e-191	-0.707817
PSMB2	3.90164e-191	-0.663288
RFK	5.53369e-191	-0.98315
SAA4	6.49818e-191	-3.98448
CAMTA1	7.73589e-191	-0.679728
MIPEP	8.28858e-191	-2.55549
AKAP14	8.82326e-191	-4.12066
ATPIF1	1.079e-190	-0.734725
TMEM116	1.50846e-190	-1.15037
CSNK2A1	1.5332e-190	-0.617227
DLGAP4	1.64541e-190	-1.11567
MNAT1	1.69081e-190	-0.630374
TPCN1	4.15722e-190	-2.31564
KLHL24	6.0933e-190	-0.770589
SRA1	7.03152e-190	-0.737162
TOR1AIP2	7.03152e-190	-0.68177
NAGK	7.89629e-190	-0.881392
FBXL5	1.68252e-189	-0.705518
SECISBP2L	1.81322e-189	-0.651468
SAMD9	2.91386e-189	0.940778
IL1RN	3.11648e-189	-3.53641
PSMB7	4.29955e-189	-0.664182
DNAH9	5.54452e-189	-4.88531
MTCH2	6.65801e-189	-0.794713
AC009133.12	6.71692e-189	-2.64134
PLEKHH2	9.49864e-189	-3.84993
TMED3	1.13841e-188	-0.935619
ISOC2	1.59131e-188	-1.02164
C7orf63	1.67735e-188	-5.59462
MT-ND4	2.32309e-188	-0.200194
NSFL1C	2.52688e-188	-0.755309
ACP2	6.24261e-188	-1.75191
BAD	6.28245e-188	-0.80794
OS9	6.45529e-188	-0.61808
ITFG1	8.28037e-188	-0.776849
MRPS36	8.60229e-188	-0.649759
RNF11	9.92133e-188	-0.873192
USP10	3.89582e-187	-0.800361
PSMG3	4.41036e-187	-0.77337
LARP1	5.8122e-187	-0.608367
SLC40A1	5.9426e-187	-3.03117
EMC3	6.555e-187	-0.615622
FLOT1	7.5243e-187	-0.768526
EFCAB11	1.2364e-186	-2.23422
WRB	1.32242e-186	-1.94856
ARID5B	1.63908e-186	-0.695501
CYFIP2	2.11357e-186	1.97037
MTMR12	2.46126e-186	-1.36555
ABI1	3.75102e-186	-0.594906
POLD2	3.77808e-186	-1.40991
RSPH9	3.95861e-186	-4.00886
CNIH1	3.9636e-186	-1.11729
TIMMDC1	4.25295e-186	-0.778612
DOCK1	4.48208e-186	-5.0102
LARP1B	4.91004e-186	-2.11345
C1GALT1C1	5.04827e-186	-0.89197
RABGAP1	6.40674e-186	-0.850761
CCDC96	7.28437e-186	-3.34209
VAMP2	1.00665e-185	1.20458
SAT2	1.69379e-185	-0.641069
CCDC173	1.74403e-185	-4.31182
TMED10	2.17403e-185	-0.723093
PCDP1	2.31335e-185	-4.98841
RAPGEF2	2.44419e-185	-2.04073
SEC24D	2.60287e-185	-1.37861
STRN3	3.64524e-185	-0.8528
CAMSAP1	4.04985e-185	-1.73373
SUB1	4.98459e-185	0.569535
EMC2	5.62753e-185	-0.768792
ECHDC2	8.65282e-185	-0.797602
CHID1	9.5291e-185	-1.38671
MAFG	1.4096e-184	-1.99572
TMEM184A	1.90782e-184	-3.34018
MBNL2	2.41865e-184	-1.03156
MEIS1	2.75566e-184	-5.07876
UBXN10	2.86313e-184	-4.28982
C10orf107	2.94986e-184	-4.65562
HTATSF1	3.9675e-184	-0.638299
NDUFS3	4.03201e-184	-0.664537
ABCC5	4.06267e-184	-1.96407
OTUD4	4.17453e-184	-0.800593
ACOT9	5.31621e-184	-1.28613
SNX4	5.32965e-184	-1.12509
PRPSAP1	5.68299e-184	-0.909102
CAPN13	6.54992e-184	-4.46777
CCDC42B	9.79468e-184	-3.94685
STAT4	1.00044e-183	2.63953
PDP1	1.17657e-183	-1.40775
MAP3K8	1.21849e-183	-0.921245
ELF1	1.65692e-183	0.863994
MARCH6	1.88754e-183	-0.586152
SPATA6L	1.89518e-183	-3.54253
EFHB	2.15654e-183	-4.44637
GOLPH3	2.47603e-183	-0.66912
AP1G1	2.80395e-183	-0.66208
ZSWIM6	3.00311e-183	-2.01559
RBPJ	3.32333e-183	1.11284
SYNJ2BP	4.25749e-183	-1.23056
NDUFS2	4.79005e-183	-0.629192
CD40	5.34214e-183	-3.26931
CCDC60	5.43256e-183	-4.92402
MRPS35	5.45938e-183	-0.736448
CFD	5.57154e-183	-2.39263
BEND7	6.83722e-183	-4.53869
ZDHHC3	9.19366e-183	-0.92599
RBM25	3.10585e-182	0.644446
STARD7	3.3341e-182	-0.637641
AHSA1	3.58745e-182	-0.735292
AGPAT3	4.04562e-182	-0.816334
OSBPL9	4.95822e-182	-0.728208
MAPK3	5.9349e-182	-1.18319
C11orf83	5.98194e-182	-0.860985
SIPA1L1	6.85001e-182	-0.572879
HNRNPA2B1	8.52638e-182	0.442615
ITGAV	1.0131e-181	-1.86335
FDFT1	1.48096e-181	-0.687752
TAF1D	1.96292e-181	1.17223
TMEM150C	2.12185e-181	-4.37454
SLC38A1	2.57484e-181	1.59269
CTD-2015H6.3	4.57648e-181	-4.64248
AKR7A2	8.61923e-181	-1.01128
IFI16	1.02828e-180	0.544546
ITSN1	1.20265e-180	-4.43373
DOCK2	1.27466e-180	1.85165
FKBP4	1.35297e-180	-1.58106
STOML3	2.28493e-180	-4.64223
RIMS1	3.14758e-180	-5.66432
DEK	3.27885e-180	0.743474
COX17	3.29329e-180	-0.69287
NFKB1	3.48077e-180	-0.976546
RNF207	4.24675e-180	-4.35309
SETD3	4.2994e-180	-0.991145
HIPK3	4.37728e-180	-0.737363
MBOAT7	4.55326e-180	-1.71685
CCDC34	4.86171e-180	-2.30256
LZTFL1	5.4536e-180	-1.9957
PRKCD	7.13566e-180	-2.16758
PIH1D2	7.50805e-180	-4.37772
BEX4	8.13436e-180	-1.43373
C6orf118	8.28552e-180	-4.63713
FAM135A	1.20019e-179	-2.77616
NFAT5	1.47385e-179	-0.633201
KIF27	1.79201e-179	-2.6677
RPL18	2.20415e-179	0.510433
S100A2	2.38708e-179	-3.78995
IDE	2.39943e-179	-1.49381
C20orf96	3.06009e-179	-3.78179
CYP4X1	3.23275e-179	-5.82793
PXN	4.73063e-179	-1.50569
CACUL1	4.83736e-179	-0.889908
YIF1A	4.86496e-179	-0.656074
SLC22A18	7.55423e-179	-1.42932
UBE2E1	8.14721e-179	-0.987314
PLSCR1	9.51301e-179	-0.634245
CRLS1	1.22339e-178	-1.28687
MPP5	1.9756e-178	-2.43712
GLS	2.08711e-178	1.513
PIR	2.31583e-178	-4.52376
LYPLA1	2.50159e-178	-0.677555
ARHGEF3	3.7394e-178	1.90577
RCOR1	3.7394e-178	-1.55606
PCYOX1	4.11916e-178	-1.12621
DNAJC16	4.61293e-178	-1.29125
EPS8L2	5.00103e-178	-0.758718
TP53BP1	5.81556e-178	-1.1269
RGS1	6.00022e-178	1.63257
ANKRD65	6.58599e-178	-4.01694
XPR1	6.72022e-178	-1.50082
GOLGA3	6.72801e-178	-0.648234
FAIM	7.1423e-178	-1.89859
FAR1	8.23375e-178	-0.881239
ANKRD66	1.45338e-177	-4.79406
DDX42	1.67593e-177	-0.56693
KCTD3	1.94505e-177	-5.10407
SMAD2	2.8335e-177	-0.650587
GAK	3.7924e-177	-0.587179
RPA3	4.4588e-177	-0.69197
EFCAB10	6.27144e-177	-4.11111
NOTCH2	7.58465e-177	-1.04691
CCR1	8.95986e-177	1.71776
ZNF750	1.00019e-176	-5.24047
MFN1	1.13811e-176	-0.810968
IQCD	1.19364e-176	-4.06912
TNFAIP8L1	1.38915e-176	-2.1262
AP1S1	1.72213e-176	-0.930506
U47924.27	1.79466e-176	-4.15117
POLR2L	2.36158e-176	-0.711693
ERLIN1	2.5007e-176	-1.79957
SLC35F5	3.00105e-176	-1.46146
TMEM183A	3.34153e-176	-0.646976
ISG20	3.3586e-176	0.937343
ARAP2	3.37055e-176	1.35274
C1orf27	4.0217e-176	-0.979094
VPS13D	5.46323e-176	-0.7759
CPT1A	5.85235e-176	-2.1844
PLEKHH3	6.07151e-176	-4.83619
C10orf118	6.50384e-176	-0.645851
HBP1	1.02496e-175	-0.760697
CCDC181	1.05548e-175	-4.43981
40787	1.30929e-175	-0.812174
SDHA	2.01684e-175	-0.585813
ZMYM4	2.04167e-175	-0.854884
FAM83F	2.13752e-175	-4.65435
COG7	2.59741e-175	-1.69458
RBM3	4.19992e-175	0.523047
ARFGEF2	4.99774e-175	-0.938305
RPGR	6.35878e-175	-1.40764
SGPL1	6.43877e-175	-0.910308
ATP6V1C1	6.78797e-175	-1.06067
RARRES2	7.25666e-175	-4.74992
NEIL1	1.14103e-174	-3.3013
EMC6	1.25638e-174	-0.604317
SLC51A	1.26514e-174	-2.40319
CROT	3.24634e-174	-1.34012
AMOT	3.41648e-174	-4.85416
CMTM6	3.96026e-174	-0.621684
ABRACL	5.29861e-174	1.0753
MRPS31	7.03791e-174	-0.79787
KANSL1L	1.31401e-173	-3.02517
SLC44A2	1.38957e-173	-1.05167
PPP1CA	2.49685e-173	0.888444
KDM3B	2.77725e-173	-0.761849
MKNK2	3.31906e-173	-0.770794
CHCHD1	3.42652e-173	-0.578393
C8orf76	3.78556e-173	-0.90716
PPP2R4	4.3681e-173	-0.807593
DAPL1	4.79523e-173	-3.0055
NDUFA2	5.51598e-173	-0.682658
PSMC3	5.53381e-173	-0.597453
HNRNPH2	5.89147e-173	-0.66943
NDUFB7	8.41024e-173	-0.700338
ARF3	8.64546e-173	-0.597383
LRRC8B	9.23119e-173	-2.24819
PPA2	9.94907e-173	-0.95629
TLE1	1.00021e-172	-2.59459
ATP7B	1.04127e-172	-5.22923
NDUFV1	1.05282e-172	-0.609487
UBA6	1.18723e-172	-0.585912
MTF1	1.21351e-172	-0.983901
NDUFB5	1.40285e-172	-0.622106
STK39	1.48046e-172	-0.939784
NUDT9	2.23603e-172	-1.18204
AFF1	2.25073e-172	-0.588203
NQO2	2.43809e-172	-1.09468
PPP2R2B	2.83173e-172	3.09669
NBR1	3.69757e-172	-0.561202
CAB39L	3.7419e-172	-2.80053
FAM161A	4.31731e-172	-3.44236
RASSF6	6.26743e-172	-4.7725
ZC3H14	7.1566e-172	-0.767139
ESYT2	8.87978e-172	-0.693587
WAS	9.29108e-172	1.48476
ZBED5-AS1	1.00194e-171	-2.2819
DGCR6	1.07199e-171	-2.41374
TSEN34	1.55095e-171	-0.846298
TRIO	1.60382e-171	-4.24884
MS4A8	2.2523e-171	-4.84239
PDE4B	2.49369e-171	1.28307
JUNB	3.24765e-171	0.836635
HSPB11	3.32367e-171	-0.736207
NME7	3.43811e-171	-0.788991
NUDT3	3.56138e-171	-0.547145
TNFRSF1B	4.07377e-171	1.25589
RTCB	4.2123e-171	-0.672792
NUDT4	4.61977e-171	-0.651387
NAPG	6.41738e-171	-0.644511
PHPT1	9.56494e-171	-0.582499
PLAUR	9.74424e-171	-3.79319
SH2D2A	9.97381e-171	2.54123
PFKP	1.04419e-170	-0.649309
ORMDL1	1.06087e-170	1.16462
AP3D1	1.13178e-170	-0.5671
CLDN12	1.16777e-170	-4.30879
YPEL2	1.2341e-170	-0.784758
DPM3	2.14923e-170	-0.579984
CHMP4C	3.20783e-170	-5.07957
KRAS	3.68029e-170	-0.621487
PACRG	3.90692e-170	-4.42284
PFKL	4.03535e-170	-1.01424
C4orf19	5.5505e-170	-4.62875
ANKRD32	5.64851e-170	1.97416
TP53INP2	8.16463e-170	-3.37235
LCA5L	8.2499e-170	-4.33189
LCOR	9.10381e-170	-0.543697
TSPAN19	9.11032e-170	-4.47824
UPK1B	9.3299e-170	-4.60278
LIMCH1	1.39086e-169	-5.38375
TP53INP1	1.50017e-169	-0.919085
FEZ2	2.12443e-169	-0.705245
GPR160	2.38725e-169	-2.41565
DLD	2.45214e-169	-0.802775
NBPF10	4.20303e-169	-1.11671
ILVBL	8.16439e-169	-1.35286
TXNL1	8.28797e-169	-0.574919
HSP90AB1	9.52656e-169	-0.496287
MRPL17	1.02985e-168	-0.68433
P4HA2	1.49193e-168	-3.48555
IFT88	2.03291e-168	-1.42123
CCNC	2.36121e-168	-0.6537
AK3	3.04846e-168	-0.714044
PTRH1	3.84438e-168	-1.37879
HK2	4.54276e-168	-4.50121
IMPA2	5.67034e-168	-3.46471
EIF2AK4	7.53292e-168	-0.906904
CTDSP2	1.04201e-167	-0.930674
C12orf55	1.25263e-167	-4.07351
PROM2	1.32937e-167	-4.31477
PLA2R1	1.7028e-167	-6.02405
BCCIP	2.3297e-167	-0.599794
GOLGA5	2.408e-167	-0.790873
CCDC114	3.19263e-167	-4.45436
TNRC18	4.30861e-167	-1.0151
KPNA3	4.33632e-167	-0.62354
EIF3L	4.98423e-167	-0.605701
GAS8	5.0788e-167	-2.96824
MRPL27	5.53751e-167	-0.548897
ACVR1B	7.29488e-167	-2.16216
RNF43	7.65695e-167	-2.9353
GRAMD1C	1.01545e-166	-3.95531
NTN1	1.15203e-166	-4.99293
SCO2	1.99079e-166	-0.566881
ANKRD28	2.67431e-166	1.33274
LMLN	3.29766e-166	-2.56575
CYTH4	3.45582e-166	1.59724
NUDT12	3.58254e-166	-4.98501
HNRNPA1	3.60472e-166	0.545366
ATF6	4.31628e-166	-0.539726
RCC2	4.47029e-166	-0.800113
RNF114	4.58754e-166	-0.705973
UBAP2	6.84777e-166	-0.731383
C9orf117	1.13832e-165	-3.89017
TCTEX1D1	1.60825e-165	-5.54112
CYB5R1	1.64627e-165	-0.836313
SEC61A1	1.66317e-165	-0.627761
PARP8	1.90518e-165	1.53366
GM2A	2.15689e-165	-2.06776
HPGD	2.56186e-165	-2.22752
DYNC1I2	2.64668e-165	-0.535059
PTEN	2.72588e-165	-0.669189
FNDC3A	2.87102e-165	-0.541319
OAS1	2.89301e-165	-0.75619
CTNNBIP1	3.09764e-165	-1.26311
FSTL1	3.64521e-165	-4.34027
TOMM7	5.8692e-165	0.460754
LSMD1	6.28229e-165	-0.674556
GLYR1	8.03045e-165	-0.55955
FAM179B	8.81794e-165	-0.825199
RPL15	1.23524e-164	0.477471
C9orf9	1.26085e-164	-3.20555
SNX8	1.7083e-164	-2.02641
TMEM87B	1.92922e-164	-0.649851
P4HB	3.33334e-164	-0.653282
TMEM208	3.55391e-164	-0.555844
SPG21	3.88071e-164	-0.796561
HNRNPA3	4.29798e-164	0.435806
TMEM5	4.53608e-164	-0.823333
C10orf32	5.58194e-164	-0.563202
PTTG1	1.53759e-163	2.08745
LRRC10B	1.53759e-163	-4.53223
PINK1	2.67061e-163	-1.60339
NUCKS1	2.70585e-163	0.534103
ARMC4	3.47875e-163	-4.61916
GCNT2	4.08005e-163	-3.37874
MYCBP2	4.77931e-163	0.95703
C5AR1	5.12577e-163	-4.70836
PPA1	5.40579e-163	-0.703797
ZDHHC1	8.64247e-163	-4.04483
NDUFAF3	9.72655e-163	-0.596567
WDR49	9.98224e-163	-4.99641
DDB1	1.72758e-162	-0.501199
DYDC2	1.84335e-162	-4.61341
CAPZA2	2.88562e-162	-0.56971
LINC00493	2.95584e-162	-0.61673
SNAPC3	3.83902e-162	-1.05005
HINT2	3.99796e-162	-0.599704
ATP5G1	4.58691e-162	-0.587843
SEC13	8.15815e-162	-0.734596
PPP4R2	9.15056e-162	-0.531973
MYB	1.02705e-161	-4.419
MTX2	1.14084e-161	-1.01286
PIAS3	1.22957e-161	-1.21837
CHPT1	1.24274e-161	-1.34218
PTPN12	1.32606e-161	-1.2002
PPP2R1A	1.40494e-161	-0.544661
SRCAP	1.43687e-161	-0.611489
KCMF1	2.13957e-161	-0.575283
PSMC2	2.28343e-161	-0.571157
AFTPH	2.29029e-161	-0.499119
PRDX2	2.36475e-161	-0.643953
LUC7L3	2.88317e-161	0.863572
LGMN	4.19611e-161	-2.70321
SRRM1	6.80425e-161	0.5493
SIK1	7.42846e-161	-1.78998
AK2	1.19272e-160	-0.591896
SSBP2	1.43027e-160	-1.66994
LRRC6	1.47707e-160	-4.41856
LINC01133	1.54643e-160	-4.70242
TECR	1.61831e-160	-0.594419
TFAP2A	1.63236e-160	-4.87216
CREG1	1.70354e-160	-1.81541
STT3A	2.0645e-160	-1.29219
ADGB	2.37897e-160	-5.00058
BCO2	3.04181e-160	-3.55479
C12orf57	3.50402e-160	0.85719
IMPA1	4.09342e-160	-0.702631
CLPX	4.62425e-160	-0.701534
COX16	4.6422e-160	-0.599348
CBR3	5.12181e-160	-3.87546
AP2S1	5.27428e-160	-0.623699
COPA	6.09272e-160	-0.503666
THOC7	6.5994e-160	-0.543723
UFL1	7.03929e-160	-0.487547
CAMSAP2	7.89798e-160	-2.85956
UCHL3	8.03702e-160	-0.804187
QSER1	8.86304e-160	-1.86584
LACTB2	9.76339e-160	-1.19949
C8orf4	1.04725e-159	-4.61452
MTIF2	1.5878e-159	-0.838745
CCDC40	1.97928e-159	-5.06636
ITPKC	2.49534e-159	-2.81551
CNKSR3	2.90995e-159	-4.20366
ARL8B	3.22486e-159	-0.634291
RNH1	3.90909e-159	-0.530279
RNF217	4.49602e-159	-5.8851
CHCHD6	5.28218e-159	-2.12141
GPR107	7.80765e-159	-1.05343
C5orf56	8.179e-159	1.62951
TUBA4A	8.69541e-159	1.7165
DHRS7	1.30385e-158	1.11197
PRKAR2A	1.45801e-158	-0.492356
RABGAP1L	2.20718e-158	-0.558251
MANBAL	2.58528e-158	-1.45374
TRIM7	3.62953e-158	-3.70867
PHKB	4.27026e-158	-0.531204
IQUB	4.35409e-158	-4.69349
LPCAT4	4.53126e-158	-1.05407
EDEM3	4.5796e-158	-0.751732
VWA3B	4.88688e-158	-4.3842
SLC25A3	5.73061e-158	-0.664119
DAPK1	7.38714e-158	-4.43515
TNFAIP3	7.65873e-158	1.12802
AMPD3	8.08722e-158	-2.80505
CYP4F3	1.12577e-157	-4.9658
C7orf57	1.24641e-157	-4.76718
ADAM10	2.23909e-157	-0.598912
DECR1	2.26751e-157	-0.562285
KLF13	2.43974e-157	1.64434
BCR	2.80227e-157	-1.36901
KLK11	2.8809e-157	-4.5617
SEC23B	4.76658e-157	-0.962762
ANKRD13A	5.23104e-157	-0.576228
SNX13	5.39285e-157	-0.712112
MMAB	7.51685e-157	-1.44429
IMPAD1	7.5698e-157	-0.634692
ENPP5	7.81864e-157	-3.6916
TYROBP	8.19491e-157	-2.38803
CDK16	8.86443e-157	-1.23695
GPAA1	1.01013e-156	-0.713092
TRIQK	1.32092e-156	-3.40091
AP001372.2	1.32092e-156	-2.47151
MIPOL1	1.69983e-156	-4.54435
BROX	1.82081e-156	-0.489745
TRIM28	1.87417e-156	-0.616273
NDFIP1	1.87605e-156	-0.576844
CCDC47	2.2425e-156	-0.502269
STX3	3.11957e-156	-1.57198
ARHGAP24	3.64114e-156	-5.76822
SPATA33	4.60338e-156	-1.32274
PDE7A	4.86914e-156	1.79182
DUSP3	8.42886e-156	-2.68423
ATP5H	1.22821e-155	-0.658691
TMEM106B	1.29021e-155	-0.558204
CLPTM1	1.34773e-155	-0.809745
PMAIP1	1.50196e-155	-0.992006
SUDS3	1.73254e-155	-0.496512
BMP2K	1.89974e-155	-2.21639
CDH26	1.99153e-155	-4.15434
PNPLA4	2.68247e-155	-2.16044
MED31	3.41451e-155	-0.69194
ZNF593	3.61386e-155	-0.635457
PLEKHA1	8.27613e-155	-0.834281
MCCC2	8.80159e-155	-0.903502
CADPS2	9.47574e-155	-4.75825
STOX1	1.11372e-154	-3.84265
MID1IP1	1.22841e-154	-1.1593
SERP1	1.30514e-154	-0.648751
SEPN1	1.63694e-154	-2.00909
MCUR1	1.94137e-154	-0.922206
EGLN2	2.41173e-154	-0.708257
CRTAM	2.51943e-154	2.75263
TMEM173	2.6529e-154	-0.598084
CX3CL1	3.16926e-154	-4.38786
CCT2	3.17886e-154	-0.553061
LRP6	3.85549e-154	-5.34637
RAI1	4.09672e-154	-1.93648
RHOD	4.70594e-154	-3.57671
SMIM15	6.03491e-154	-0.509644
TAX1BP3	6.98517e-154	-1.714
ANKRD42	7.57481e-154	-1.61678
HSD17B13	9.93512e-154	-4.94276
SLC30A5	1.21281e-153	-0.892727
DICER1	1.41386e-153	-0.481263
HM13	1.61459e-153	-0.589853
GOT2	1.90476e-153	-0.9196
AC013264.2	2.33925e-153	-2.69623
MAML2	2.68323e-153	-0.537828
SH2D1A	2.78999e-153	2.57052
TPM1	2.87578e-153	-0.701112
TMTC2	3.1106e-153	-4.77283
RAB5A	3.74467e-153	-0.508629
VEZF1	5.17576e-153	-0.498737
RALB	5.66626e-153	-1.06623
MB	8.00682e-153	-4.88721
CRK	8.42927e-153	-0.598335
USP7	9.08184e-153	-0.496472
MRPL55	1.31672e-152	-0.513762
SSRP1	1.40185e-152	-0.495823
IQSEC1	1.91275e-152	-0.680437
FARP2	2.05953e-152	-1.91338
MGAT4A	2.40354e-152	1.63591
GATAD1	2.66383e-152	-0.443232
PSMD10	4.07551e-152	-0.852253
BCL2L2	4.10965e-152	-3.49882
MALL	4.23756e-152	-4.70758
NFX1	5.32886e-152	-0.512717
TREX1	6.3908e-152	-0.578169
LNX1	7.09404e-152	-3.068
C21orf58	7.67015e-152	-2.26372
WDR11	9.36345e-152	-0.541888
DEFB1	1.02568e-151	-3.8072
SLC35C1	1.02863e-151	-1.55993
WDR38	1.20383e-151	-4.18712
PARM1	1.28586e-151	-4.78108
PARVG	1.29812e-151	1.96499
SUV420H1	1.64979e-151	-0.485676
TCEAL8	2.01921e-151	-0.665749
SLC25A24	2.67261e-151	-0.57241
EIF4A3	2.9614e-151	-0.619849
IFT80	3.86008e-151	-1.29544
NDUFB3	4.44876e-151	-0.619947
NDUFS8	4.56975e-151	-0.579712
RAB18	8.46947e-151	-0.47671
PAM	1.20173e-150	-1.68444
RP11-469H8.6	1.31477e-150	-4.54524
CDK5RAP2	1.581e-150	-0.514536
ETV3	2.03617e-150	-1.03872
NDUFB4	2.71601e-150	-0.655707
NPLOC4	3.10147e-150	-0.60084
ERCC1	3.45282e-150	-0.710045
ZNF487	3.5219e-150	-3.10718
ITFG3	3.61267e-150	-2.40998
ATM	3.85633e-150	1.48043
EEF2K	3.95072e-150	-1.45994
COMMD1	4.01181e-150	-0.572058
CBX5	4.0835e-150	-0.524125
MARCKSL1	4.13213e-150	-1.22637
SP140	5.06548e-150	1.89335
TRIOBP	6.44818e-150	-1.1897
ATP6V1F	6.77675e-150	-0.665075
RPS11	1.19642e-149	0.382572
STRAP	1.77612e-149	-0.5632
S100A4	1.78643e-149	0.677607
SOD1	2.07502e-149	-0.628493
TMEM41B	2.1549e-149	-0.52324
SETD7	2.43801e-149	-1.62186
MED25	2.71926e-149	-1.45464
CCDC74A	3.24095e-149	-3.93003
ABHD5	3.75084e-149	-1.8883
NHSL1	4.03429e-149	-4.56875
RP5-1185I7.1	4.34762e-149	-6.0392
HK1	4.92409e-149	-0.518973
PTPN11	5.17693e-149	-0.482527
LGALS8	5.92265e-149	-0.478543
B9D2	7.26402e-149	-1.84458
DIXDC1	8.51661e-149	-3.00522
UQCRFS1	9.19282e-149	-0.558057
SRSF6	9.51567e-149	-0.525903
CSNK1A1	1.14729e-148	-0.635664
UQCRC2	1.39936e-148	-0.479931
KDM1A	1.47394e-148	-0.742992
ITCH	1.53924e-148	-0.563071
MKKS	1.77803e-148	-0.652897
MTIF3	2.01473e-148	-0.491805
HDAC7	2.43483e-148	-0.59635
ROCK2	2.7663e-148	-0.542507
ARHGAP25	3.8377e-148	1.73643
SLC22A4	4.15698e-148	-4.79179
ANKRD17	4.35535e-148	-0.442371
RAPGEFL1	5.01499e-148	-3.26565
AIMP2	5.28262e-148	-1.51316
AVPI1	5.60686e-148	-2.90497
KLHDC2	7.33882e-148	-0.639178
SLC25A39	1.18131e-147	-0.650984
NENF	1.32655e-147	-0.537684
TCP1	1.62604e-147	-0.487425
NOTCH2NL	1.88681e-147	-1.21389
AAMDC	2.76829e-147	-1.04304
JKAMP	3.03992e-147	-0.572386
ENOSF1	3.27208e-147	-0.57183
MRPL3	3.28505e-147	-0.57785
SNX27	4.54716e-147	-0.868327
PSME4	4.77163e-147	-0.451855
PIK3C2A	4.80296e-147	-0.559631
AFG3L2	5.84681e-147	-0.484372
GRSF1	6.10332e-147	-0.48296
BPHL	8.98314e-147	-2.28235
ACACA	1.08848e-146	-1.53178
OASL	1.10258e-146	1.47677
RHEB	1.36324e-146	-0.527472
DNMBP	2.34354e-146	-2.71596
TUBGCP2	2.89147e-146	-0.489224
IPO5	3.80735e-146	-0.874703
IMPACT	5.4224e-146	-1.3718
RB1	5.60886e-146	-0.733218
ERBB2IP	5.67332e-146	-0.473282
HN1	5.6823e-146	-0.628522
CLN8	6.81174e-146	-1.43142
DCBLD2	1.10847e-145	-4.70288
RRAS2	1.1419e-145	-1.47626
NEO1	1.35459e-145	-2.37871
MED13L	1.47361e-145	-0.571827
LRRC41	1.82104e-145	-1.06063
LDLRAD1	2.89023e-145	-4.91947
DCDC1	3.24279e-145	-5.59791
SHFM1	3.40355e-145	-0.624373
QKI	4.22706e-145	-0.773955
SLAMF1	4.89458e-145	2.56764
HSPD1	6.21284e-145	-0.58526
EIF2AK1	1.22311e-144	-0.471812
ZMPSTE24	1.34382e-144	-0.450208
C1orf43	1.34543e-144	-0.466526
AURKAIP1	1.81265e-144	-0.61377
PUM1	2.08018e-144	-0.436636
ARFGEF1	2.3504e-144	-0.490131
SERPINB2	2.64553e-144	-4.29116
MCL1	2.78128e-144	0.742786
CCDC65	2.8236e-144	-2.05904
NCSTN	3.1331e-144	-0.881833
TMEM245	3.51089e-144	-0.644286
DARS	6.04177e-144	-0.423273
HIBADH	8.24665e-144	-1.77194
UTP14C	1.66014e-143	-0.968529
EVI2A	1.99226e-143	1.68563
CES4A	2.18218e-143	-3.6959
IPMK	2.25179e-143	-1.59457
TLCD1	2.2916e-143	-4.49849
IQGAP1	2.30628e-143	0.590221
SUGP2	2.96092e-143	-0.515667
NMB	3.2425e-143	-1.83039
SLC44A1	3.52291e-143	-1.30304
NME1	3.88263e-143	-0.658323
EIF6	4.00079e-143	-0.562917
AP1B1	4.40398e-143	-0.83383
PRR15L	4.96468e-143	-4.91317
ZNF462	5.03659e-143	-5.12859
PPM1H	6.33073e-143	-4.76798
MRPL32	7.84348e-143	-0.541456
PSMD11	8.16316e-143	-0.420178
WDR16	9.18629e-143	-4.28917
RNF103	9.3615e-143	-1.51441
BCL2L11	9.41435e-143	-1.18468
ALKBH5	1.04227e-142	-0.474266
RP11-350J20.12	1.27935e-142	-4.73697
CBY1	1.31051e-142	-1.66182
RYBP	1.34911e-142	-0.565459
LACTB	1.45394e-142	-1.45056
CXCL1	1.73342e-142	-3.41163
ERLEC1	1.85936e-142	-0.545053
KIAA0556	2.37432e-142	-2.39881
MRPL21	2.87182e-142	-0.472074
ERO1L	3.30287e-142	-0.588681
POLR2A	5.13278e-142	-0.4224
TTC21A	5.64861e-142	-3.16622
GPC1	6.17995e-142	-3.33619
CNOT6	6.96439e-142	-0.764775
C1QBP	7.26171e-142	-0.535108
ARID1B	7.28036e-142	-0.499646
AC079354.1	7.7977e-142	-5.47056
CTBS	8.57441e-142	-0.55925
TMCO4	9.29105e-142	-1.12994
FGFR2	9.29656e-142	-4.83049
PALMD	9.48531e-142	-4.38415
XPNPEP3	1.00573e-141	-1.01284
SDHB	1.10144e-141	-0.508421
CMTM8	1.23106e-141	-1.91848
ST3GAL4	1.40881e-141	-2.60779
DVL3	1.53378e-141	-0.927245
MGMT	1.66114e-141	-0.473582
STX18	2.01059e-141	-0.885535
PPP1R14C	2.05261e-141	-4.71105
NELFE	2.19229e-141	-0.548338
TXNIP	2.53025e-141	0.472329
MRPL12	2.81233e-141	-0.805816
GAREM	3.03119e-141	-5.47927
TOB2	3.16927e-141	-0.578716
ANKS1A	4.06912e-141	-1.48005
BLCAP	4.18028e-141	-0.582089
HMGN5	4.37114e-141	-2.70257
SRSF11	4.61619e-141	0.629791
UBXN11	5.3763e-141	-1.53342
TMEM141	5.91181e-141	-0.556224
ARHGEF37	6.04385e-141	-2.47381
SPEF1	6.34829e-141	-4.36068
CCDC41	8.19727e-141	-1.71144
LAMC2	9.54472e-141	-5.17284
TTC26	1.18884e-140	-3.52756
DZIP1L	1.73301e-140	-5.98348
SLAMF6	1.79025e-140	3.03447
SLC39A7	1.87386e-140	-0.545403
G6PC3	2.1044e-140	-1.67872
CLPTM1L	2.12053e-140	-0.547658
ANKRD45	2.29527e-140	-5.44688
COX5B	2.50824e-140	-0.535234
TMEM53	3.26031e-140	-2.30791
SLC35A2	3.4493e-140	-1.46188
GPR137	3.80368e-140	-1.56734
TCN2	4.2527e-140	-4.19319
MTMR3	4.31241e-140	-1.09214
GRHPR	4.54947e-140	-0.578938
FERMT3	5.16159e-140	1.48908
CCT5	5.16518e-140	-0.474176
COX7A2	5.97846e-140	-0.48302
PBRM1	6.14932e-140	-0.385824
LHPP	7.1477e-140	-2.01992
ISG15	7.28446e-140	0.680611
VTI1B	8.29872e-140	-0.434915
ABHD17C	8.30325e-140	-4.16575
EXOC7	9.26317e-140	-0.424398
STK3	1.09847e-139	-3.05523
BTBD7	1.10165e-139	-0.398046
TTC29	1.31986e-139	-4.42575
HDHD3	1.35711e-139	-0.934341
TBC1D15	1.83406e-139	-0.493457
G6PD	1.9085e-139	-0.880786
PPME1	2.38773e-139	-0.937236
IER3IP1.1	3.67813e-139	-0.585583
TMIGD2	4.90581e-139	2.55438
CREB3	4.97401e-139	-0.749254
MFSD2A	8.21944e-139	-3.25215
GLTSCR2	1.54124e-138	0.847003
ADH1B	4.09149e-138	-5.15412
GTF3C1	4.25674e-138	-0.613817
FAM83H-AS1	4.51878e-138	-4.7629
CALML4	5.5659e-138	-3.60727
GFI1	6.0514e-138	3.07883
IMPDH2	6.73889e-138	-1.11012
MTA3	7.61773e-138	-1.94338
USP40	8.68903e-138	-1.77937
COX6A1	1.04345e-137	-0.614333
WDR90	1.05816e-137	-2.63134
ZBTB18	1.1329e-137	-3.02378
TMED1	1.196e-137	-1.14532
SLC35B1	1.3551e-137	-0.518599
IFT46	3.03122e-137	-2.36263
SLC7A2	4.06364e-137	-4.99904
C11orf16	5.16661e-137	-4.7884
SSSCA1	6.2432e-137	-0.558186
ATP6V0A1	6.70987e-137	-3.12857
POMP	8.40371e-137	-0.603107
NDUFA9	1.0657e-136	-0.474055
HLA-DMB	1.46826e-136	-1.08061
CCDC108	1.52069e-136	-4.7835
RASGEF1B	1.5242e-136	-0.919945
PGM3	1.97715e-136	-1.07315
CHPF	2.543e-136	-1.38254
PSMB6	3.48376e-136	-0.575053
PIM1	5.70351e-136	1.68598
RP11-89K21.1	6.19942e-136	-5.20804
TGFB1	7.08057e-136	1.46616
PML	7.10525e-136	-0.552305
PCNA	7.33847e-136	-0.810782
CYB561A3	7.65553e-136	-1.00367
DDAH1	1.15331e-135	-4.62186
CLNS1A	1.29141e-135	-0.45391
FAM3C	1.37346e-135	-0.444715
DCTN6	1.65127e-135	-0.523711
DEF6	1.69298e-135	1.89169
GDPD3	2.60937e-135	-3.05438
CCT6A	2.62117e-135	-0.513098
MFN2	3.6018e-135	-1.03068
DCTN1	3.78195e-135	-0.602951
FAM101B	4.19259e-135	2.40413
WWP1	4.79128e-135	-0.570304
PIAS2	5.16723e-135	-2.04763
SH3KBP1	5.31998e-135	1.34721
SULT1A1	5.33632e-135	-1.36092
PPOX	5.47525e-135	-2.00048
PSMD6	5.65274e-135	-0.401581
SRSF5	5.75987e-135	0.48723
BCL2L13	6.29573e-135	-0.783481
ITGA3	6.74146e-135	-2.08068
LPIN1	8.96502e-135	1.83708
SAMD15	1.01539e-134	-4.3632
BOLA3	1.13352e-134	-0.528053
ACADM	1.26659e-134	-0.447292
CSNK1G1	1.53155e-134	-0.712135
STAU1	1.70849e-134	-0.479599
DRAM1	2.05298e-134	-2.80279
C14orf37	2.39176e-134	-3.50741
ZNF703	2.62649e-134	-4.69453
IGFBP4	3.19317e-134	-3.50609
RNF166	3.54067e-134	1.91791
GCHFR	4.65392e-134	-0.590816
SERPINF1	4.90261e-134	-3.74576
SERPINB1	5.846e-134	-0.645856
ST6GALNAC2	5.846e-134	-2.24997
SMPD2	6.78768e-134	-1.79782
TULP4	7.3992e-134	-1.10734
UBAP2L	7.56663e-134	-0.422044
PICALM	7.59444e-134	-0.541402
WDR63	7.84995e-134	-3.00576
SCGB1A1	8.27604e-134	-2.88781
EVPL	1.01014e-133	-4.80906
TCEB1	1.06096e-133	-0.52553
TRPM4	1.07464e-133	-3.83551
APRT	1.15327e-133	0.658085
NIT2	1.39168e-133	-0.577412
WDR65	1.55457e-133	-5.07548
UTP20	3.2489e-133	-0.938172
TMEM123	3.36243e-133	-0.559794
ZYX	3.71256e-133	1.34742
RAP1B	3.82902e-133	0.743518
GPR157	4.387e-133	-2.44451
IGF2R	9.06284e-133	-0.509925
APC	1.03691e-132	-0.421777
MRPL33	1.04632e-132	-0.540567
TBC1D9B	1.18483e-132	-0.645974
BHLHE41	1.33303e-132	-4.64984
MALSU1	1.34035e-132	-0.591257
CD68	1.40757e-132	-2.27385
CYC1	1.43775e-132	-0.455214
NOL3	1.54783e-132	-3.70445
GYG1	1.82544e-132	1.73479
RPS10	2.29444e-132	0.544092
C4orf22	2.57729e-132	-4.49993
SNHG18	2.59963e-132	-4.43171
MRPS25	2.90273e-132	-0.623034
EFHC2	4.1779e-132	-4.46676
PPTC7	5.03021e-132	-0.600718
CLN5	5.52516e-132	-0.568863
UBR4	7.10802e-132	-0.364581
PPP1R36	7.38787e-132	-4.59189
TMEM256	7.87056e-132	-0.539899
ARHGAP23	9.10993e-132	-4.65531
TTC6	9.8982e-132	-5.92857
ZFAND3	9.9434e-132	-0.823545
NAV1	1.08102e-131	-2.86695
LRTOMT	1.08535e-131	-3.7271
STEAP3	1.33439e-131	-5.20396
CYP2B6	1.71227e-131	-5.59711
BATF	1.84307e-131	1.72369
CA12	1.92656e-131	-4.47674
DDT	2.10023e-131	-0.456526
UTRN	2.24338e-131	0.941977
RASSF7	2.26696e-131	-0.480202
PPAP2B	2.34031e-131	-5.53847
DIRC2	2.59202e-131	-2.42637
AP2M1	2.66418e-131	-0.461514
KIAA1456	3.29531e-131	-4.46465
PRKRA	3.66864e-131	-0.891731
DNAH10	3.66864e-131	-5.17494
GTF3C6	3.73054e-131	-0.491876
EGLN3	4.24438e-131	-5.03054
SRGAP3	4.55702e-131	-0.513449
FLYWCH2	4.65524e-131	-0.59931
EIF2AK3	5.03349e-131	-1.73386
MXI1	5.25158e-131	-1.29102
TOM1	5.94363e-131	-1.60583
C1orf222	7.35617e-131	-5.21308
MRPS28	8.01808e-131	-0.69544
KIAA1324	1.04746e-130	-2.84036
RAB11B	1.16167e-130	-0.381927
GNL2	1.32469e-130	-0.602176
ANXA2R	1.72379e-130	2.57529
USP28	1.82301e-130	-1.15621
HINT1	1.86009e-130	-0.493106
YPEL5	1.9626e-130	-0.469445
ABCA1	2.01402e-130	-2.07865
SLC25A13	2.15977e-130	-1.42099
STYXL1	2.42765e-130	-0.9941
ARHGEF5	2.94996e-130	-2.48993
ATP6V0A4	3.76547e-130	-5.421
MPST	3.8814e-130	-1.13855
NDUFB2	3.97996e-130	-0.596575
ACTR10	4.03016e-130	-0.428383
PDCD6	4.32238e-130	-0.528896
RPGRIP1L	7.94135e-130	-2.65447
FAM221A	8.37738e-130	-1.76134
SDK1	8.7255e-130	-5.20424
KLHDC10	1.09273e-129	-0.79718
PSMC4	1.39077e-129	-0.394641
GADD45GIP1	1.54509e-129	-0.485329
EBAG9	1.60601e-129	-0.395266
CYTH1	1.68285e-129	-0.37384
MT-ND4L	1.88818e-129	-0.538616
CD44	2.37963e-129	0.899615
C18orf32	2.45346e-129	-0.742785
LRRC61	2.51335e-129	-2.10207
AKR1B10	2.58167e-129	-4.85397
PLCH1	2.86262e-129	-5.09267
MAPK8IP1	2.92445e-129	-3.23797
NTPCR	3.12548e-129	-0.66837
ALDH1A3	3.32794e-129	-5.02044
HSPA4L	3.73573e-129	-4.06826
SPAG9	4.32443e-129	-0.439492
MAPKAP1	4.33791e-129	-0.469397
PPP2CA	4.38952e-129	-0.398596
BBS5	4.64549e-129	-3.23432
TMEM127	5.39304e-129	-0.544904
ATP13A2	6.33656e-129	-1.38194
PYCARD	6.41116e-129	-0.559115
NR3C2	6.74326e-129	-2.25144
BCAR1	6.91222e-129	-5.69169
UBE2R2	7.8948e-129	-0.510184
PAF1	8.00514e-129	-0.64912
STIM2	9.37234e-129	-0.49677
HMGA1	1.10479e-128	-0.564807
TCP11L2	1.35952e-128	-1.65398
DDRGK1	1.36928e-128	-0.385598
C12orf10	1.47702e-128	-0.696448
MBP	1.66683e-128	0.878055
FKBP9	1.67188e-128	-4.8734
IFIH1	2.09611e-128	-0.618599
RP11-572C15.6	2.51968e-128	-5.13125
WDFY1	2.75526e-128	-0.393976
MROH1	3.33882e-128	-1.07934
GMPR	3.51668e-128	-3.77763
TIMP2	3.84502e-128	-2.30585
MDH1	4.20286e-128	-0.473973
DHX30	5.47394e-128	-0.428266
UBE2E2	5.91981e-128	-3.62988
LAYN	6.28339e-128	-1.73957
SPTBN2	8.41976e-128	-5.20195
RNF20	8.91547e-128	-0.524258
CLIC3	9.01342e-128	1.81852
FAM98A	9.50603e-128	-0.582616
TNKS2	1.27431e-127	-0.345849
CYP2A13	1.33893e-127	-4.81815
MRPS7	1.55716e-127	-0.39714
C3orf14	1.64185e-127	-0.980224
TSEN54	1.70631e-127	2.07534
RIT1	2.81605e-127	-0.710888
NUDT8	3.30971e-127	-1.77234
OSBP	4.18259e-127	-0.430503
CAAP1	5.53534e-127	-0.483509
B3GALT5	5.62036e-127	-5.65477
OCEL1	5.72628e-127	-1.00111
TMF1	9.29212e-127	-0.502383
NAT1	1.29697e-126	-1.89224
TMEM232	1.331e-126	-4.67012
PCMTD1	1.35966e-126	-0.374683
LPAR6	1.43126e-126	-1.76214
PPP1R13B	1.71916e-126	-1.88924
MAPK15	2.82325e-126	-3.58032
CCDC37	2.88323e-126	-3.59035
TMEM68	3.85885e-126	-1.25386
STX12	3.88404e-126	-0.362843
KIAA1147	4.27524e-126	-1.34339
OSBPL10	4.9681e-126	-4.13386
NGFRAP1	5.10499e-126	-3.65537
ESRRA	5.5178e-126	-0.701933
PIGF	5.86444e-126	-0.561773
RHOV	6.15762e-126	-4.23014
IL17RC	7.50012e-126	-3.76335
PSMD12	7.63275e-126	-0.428836
TOX3	1.09936e-125	-5.34554
MIDN	1.1202e-125	-0.531462
MRPL47	1.21159e-125	-0.410987
KCNRG	1.21821e-125	-3.62194
CCDC25	1.28714e-125	-0.392811
NR2F2-AS1	1.29761e-125	-5.86736
EFNA5	1.29869e-125	-4.83958
AKAP1	1.58618e-125	-1.07814
MID1	1.60981e-125	-5.20327
OPA1	2.06434e-125	-0.490614
SH3PXD2B	2.35566e-125	-5.14678
HMG20B	2.5562e-125	-0.589291
LRRN1	2.60143e-125	-4.68954
XPNPEP1	2.76876e-125	-0.781569
UBQLN1	3.65894e-125	-0.351717
CREM	4.29361e-125	-0.562008
RPN2	4.69508e-125	-0.500225
TRIM25	5.04676e-125	-0.653338
ARRDC1	5.23594e-125	-0.468082
PCSK5	7.02951e-125	-4.93048
PHC2	8.42905e-125	-1.16641
ISCA1	8.47687e-125	-0.676841
GSTO1	8.83322e-125	-0.527768
TNPO1	1.10288e-124	-0.447831
TEX26	1.15148e-124	-4.19095
HEATR5A	1.47848e-124	-1.80629
CCDC180	1.58212e-124	-2.26923
BCYRN1	1.5991e-124	-4.35613
MRPS16	2.04838e-124	-0.36217
ZNFX1	2.1384e-124	-0.395354
SEC16A	2.7475e-124	-0.37826
FBXO36	3.21471e-124	-2.60006
PEBP1	3.37032e-124	-0.579711
MARCH5	3.63009e-124	-0.718596
FIS1	3.78699e-124	-0.526692
TFAP2C	3.93498e-124	-4.72923
KIAA1407	4.06934e-124	-1.79562
CNOT1	4.43599e-124	-0.352255
MRPL52	4.68605e-124	-0.490418
IFI27L1	5.80855e-124	-1.14604
CDC16	6.18759e-124	-0.532276
FRMPD2	6.92035e-124	-5.55216
TLK2	7.98905e-124	-0.407096
TMCC1	8.26395e-124	-1.057
MRPL19	1.09411e-123	-0.403323
TIMM17A	1.14609e-123	-0.408891
GPBP1L1	1.15549e-123	-0.319258
CLDN23	1.17234e-123	-5.15568
JMY	1.9352e-123	-0.562024
DOPEY1	2.32846e-123	-0.506154
ANKRD50	2.72813e-123	-5.30249
CYB5D1	3.61922e-123	-2.66679
TTC37	3.69977e-123	-0.389346
PTGFRN	3.71482e-123	-3.05208
WDR61	3.83843e-123	-0.412438
SPINK5	3.94188e-123	-4.5431
CCDC124	4.25024e-123	-0.476153
GDI2	4.31797e-123	-0.413412
PPIA	5.6096e-123	0.348847
ZBTB41	5.83036e-123	-0.915488
GSDMB	6.34942e-123	-1.30384
PSEN1	1.13908e-122	-0.590253
NINJ1	1.14218e-122	-1.28176
STK40	1.37234e-122	-0.983423
GOLGB1	1.41668e-122	-0.552948
TOM1L2	1.70515e-122	-1.63539
HYOU1	1.88773e-122	-0.755437
TUG1	2.09936e-122	-0.322488
SLC7A11	2.8052e-122	-4.83694
BCL2L15	3.02051e-122	-3.14173
WDR45	3.48621e-122	-0.57707
IDH3A	3.62887e-122	-0.910822
DOPEY2	3.69788e-122	-1.11084
FAM104B	3.76528e-122	-1.0973
TMEM184B	3.91753e-122	-1.77183
MFAP1	4.55921e-122	-0.319793
FAM195A	4.78952e-122	-0.877458
EHBP1	5.03445e-122	-1.16819
PPFIBP1	5.41461e-122	-3.33564
RBM42	6.08948e-122	-0.401637
FDXR	6.99788e-122	-1.99501
RARB	9.16433e-122	-5.109
THAP4	1.03763e-121	-1.27571
TNKS1BP1	1.41221e-121	-3.7408
UTP11L	1.47671e-121	-0.665356
ARHGAP39	1.63031e-121	-4.21605
PIK3CB	2.09103e-121	-1.20359
TRIM31	2.2585e-121	-4.07056
CLUH	2.625e-121	-1.59363
TEKT2	2.89188e-121	-4.1606
SLC26A4	2.93706e-121	-3.96959
PEA15	2.95463e-121	-1.29535
LRPPRC	3.31715e-121	-0.375254
GPR162	4.76366e-121	-4.2938
PLEKHA7	5.36952e-121	-4.38585
SLC38A10	6.95622e-121	-0.573907
SPEN	8.51046e-121	-0.338337
BAG5	8.54305e-121	-0.294261
MUC13	8.69113e-121	-3.44886
OVOL2	1.01825e-120	-5.30464
FBXO11	1.15504e-120	-0.45857
C17orf72	1.27793e-120	-4.47754
LINC00998	1.34081e-120	-0.618591
PPP1R42	1.55952e-120	-4.94271
ATN1	2.01795e-120	-0.869229
PMPCB	2.02327e-120	-0.335796
HERC2	2.02466e-120	-0.379494
HCCS	2.17228e-120	-1.08421
DUS1L	2.64554e-120	-0.43172
BHLHE40	2.69705e-120	-0.592217
LY75	3.06563e-120	-1.40047
ZNF516	3.32309e-120	-3.96281
TRIB1	4.40012e-120	-2.20466
SPNS2	4.4815e-120	-3.71575
NFE2L3	4.60736e-120	-1.71629
FKBP15	5.15549e-120	-0.563906
CNP	5.60711e-120	-0.593738
TMEM144	5.81618e-120	-5.0475
WDR54	5.82142e-120	-1.18538
VDAC3	6.18194e-120	-0.439048
GSKIP	6.47936e-120	-0.751547
RNF24	7.34428e-120	-1.32846
TPT1	7.91644e-120	0.326104
SUCLA2	8.80348e-120	-0.653765
GPCPD1	9.24494e-120	-0.560185
PSME3	9.76278e-120	-0.566744
DAW1	1.03454e-119	-4.29789
DNAJB11	1.13303e-119	-0.3174
MIER1	1.21486e-119	0.987926
HECTD4	1.32836e-119	-0.490788
TRAP1	1.42887e-119	-1.4926
SERTAD2	1.54346e-119	-0.702161
LRRC26	1.57558e-119	-4.57963
SLC12A7	1.62831e-119	-3.76799
TPM2	1.72014e-119	-3.84226
ARIH1	1.91681e-119	-0.383017
RIBC2	2.39495e-119	-3.76641
FOXP2	2.56644e-119	-4.56461
ARL13B	2.58743e-119	-0.997638
FBXW11	2.9106e-119	-0.356361
CNBP	3.1167e-119	0.625679
GADD45A	3.62905e-119	-1.23462
VRK2	4.05075e-119	-0.706747
BECN1	5.44623e-119	-0.330864
TMOD3	5.94078e-119	-0.503484
SCP2	5.9992e-119	-0.544243
DOCK5	6.68091e-119	-1.38387
CRIM1	6.93771e-119	-0.956452
C21orf2	7.68252e-119	-0.6959
FH	9.26568e-119	-1.14178
DCAF12	1.0311e-118	-0.805913
KATNBL1	1.06765e-118	-0.460266
OXA1L	1.20558e-118	-0.454721
ZHX1	1.25819e-118	-0.369259
MT-CO3	1.28909e-118	-0.152877
HERC6	1.31821e-118	-0.529935
PPAP2A	1.4724e-118	-1.63946
ALMS1	1.49697e-118	-1.27547
LETM1	1.49941e-118	-0.649871
UGGT2	1.65237e-118	-5.28208
WDR19	1.69886e-118	-3.13028
JDP2	2.87926e-118	-3.82181
ANXA5	2.90588e-118	-0.531219
PHLPP1	3.42769e-118	-3.43986
NMUR1	3.87076e-118	3.42796
PANX2	4.56056e-118	-4.42752
GGT7	4.75888e-118	-2.6161
AAMP	5.19863e-118	-0.468928
PRRC1	5.82307e-118	-0.472191
RYK	5.96459e-118	-0.723029
KIF19	6.50456e-118	-4.61109
CUL4A	7.57652e-118	-0.440041
CTA-293F17.1	8.29565e-118	-4.30303
C1orf122	9.55477e-118	-0.541687
NUMA1	1.0738e-117	-0.305037
CACFD1	1.14359e-117	-3.0401
TNFRSF19	1.26804e-117	-4.4531
EYA1	1.39597e-117	-5.03487
MLEC	1.43406e-117	-0.432233
SLC35B3	1.46917e-117	-1.02964
C2CD2	1.51289e-117	-2.06745
CCDC28A	1.62829e-117	-0.587986
IQCB1	1.67692e-117	-0.541335
ARMC10	1.92964e-117	-0.724743
PRPS2	2.15044e-117	-0.917072
N4BP2	2.2453e-117	-0.601693
SKIV2L2	2.50904e-117	-0.346892
KIAA1009	2.61718e-117	-0.874644
AHCTF1	2.6281e-117	-0.416856
FMR1	2.80284e-117	-0.394984
KIF13A	3.65194e-117	-5.04022
FBXO21	4.036e-117	-0.413748
DIAPH1	4.66933e-117	1.02894
CEP104	5.46335e-117	-0.507045
TAX1BP1	5.91991e-117	-0.532755
STEAP1	6.30022e-117	-4.76197
FAM83E	7.07412e-117	-5.25341
FAM174B	7.31879e-117	-3.79067
KIAA1033	7.52933e-117	-0.576634
SNAP23	7.91559e-117	-0.423783
CCDC81	8.8718e-117	-4.27817
SPAG8	9.33617e-117	-3.43059
SLC30A9	1.02206e-116	-0.438975
B3GNT3	1.12103e-116	-5.20767
ARHGAP29	1.74656e-116	-5.29164
RGL2	1.86008e-116	-0.88366
TSTA3	1.95464e-116	-0.471563
ATP5E	2.03973e-116	0.296259
NUDCD2	2.21401e-116	-0.364919
TMEM220	2.24767e-116	-4.36618
PSMC6	2.30945e-116	-0.325831
CDYL	2.5333e-116	-0.542505
VKORC1L1	2.71446e-116	-0.900548
P4HA1	2.72736e-116	-0.914775
ECHDC1	2.88079e-116	-0.39039
MYO10	2.93445e-116	-4.57125
LRRC1	2.97589e-116	-2.20427
PLXNA2	3.08163e-116	-5.46521
RIC3	3.20351e-116	-0.351712
DUSP18	3.77605e-116	-1.17901
MRPS23	4.08475e-116	-0.41275
FAF2	4.82249e-116	-0.330668
CNTLN	4.94246e-116	-2.86684
LRP1	5.07421e-116	-4.66352
LDHA	5.15515e-116	0.741811
CDKN2B	5.39163e-116	-3.63379
UGP2	6.91364e-116	-0.458778
ANKLE2	7.0196e-116	-0.29567
RP11-7O14.1	7.0196e-116	-4.9959
BTG3	7.7437e-116	-0.529141
ASNA1	9.24402e-116	-0.380255
FAM207A	9.80261e-116	-0.697816
LYPLAL1	1.06646e-115	-0.974374
DHX57	1.08397e-115	-0.981215
PGRMC2	1.26038e-115	-0.339246
HADH	1.35829e-115	-1.29154
CDHR4	1.39379e-115	-4.74821
ORC4	1.6887e-115	-0.679704
CTSA	1.71439e-115	-0.41997
CACHD1	1.72539e-115	-5.21992
FYTTD1	1.85174e-115	-0.322983
EIF3B	1.99949e-115	-0.35143
YLPM1	2.0316e-115	-0.361492
ARHGEF12	2.08242e-115	-0.357056
ECT2L	2.08823e-115	-4.38504
RAB36	2.39019e-115	-3.74748
TM9SF4	2.71333e-115	-0.51744
TMEM51	2.74734e-115	-5.30639
ALG2	3.2877e-115	-0.655559
EXT1	3.46005e-115	-2.75743
CSTF3	4.04504e-115	-0.60062
MINA	4.37176e-115	-1.60575
TMEM246	4.4246e-115	-4.92818
STXBP2	4.92769e-115	-0.560143
EIF4E2	5.00104e-115	-0.373528
HTATIP2	5.25154e-115	-0.374876
KIAA0513	5.66684e-115	-0.981209
MIR4458HG	5.73625e-115	-3.04672
IRGQ	5.75417e-115	-1.35314
TMEM2	5.85107e-115	-0.419924
SLC39A9	6.87193e-115	-0.847754
GABARAPL1	7.17951e-115	1.48377
APIP	8.70689e-115	-0.729378
MAGIX	9.33447e-115	-2.49403
STS	1.00679e-114	-3.02243
SYK	1.59904e-114	-4.29683
STMND1	1.95991e-114	-4.3294
GABARAP	2.0045e-114	-1.09025
MSH3	2.0547e-114	-0.461056
CAPS2	2.12552e-114	-2.93576
GSS	2.83162e-114	-0.799867
STAT2	2.90355e-114	-0.368437
RUNDC1	3.42348e-114	-0.667988
RAB5B	3.67295e-114	-0.445736
MTMR6	3.81891e-114	-0.572231
PDZD2	3.94537e-114	-4.83774
TSC22D3	4.07112e-114	1.42268
MAT2A	4.35506e-114	-0.382846
RBM23	4.86474e-114	-0.333197
PHTF1	4.93406e-114	-0.870339
DUSP10	5.15027e-114	-1.24939
ZCCHC10	5.73626e-114	-0.327718
TMEM159	5.77086e-114	-0.855381
STK38L	5.97711e-114	-1.08446
FAM214A	6.14822e-114	-0.352553
SLC50A1	6.28172e-114	-0.424754
CPNE3	6.6469e-114	-0.407907
ENKD1	6.94049e-114	-2.56516
XAF1	7.92799e-114	0.881811
PTPN4	8.3466e-114	1.84226
SP1	9.23099e-114	-0.432819
ZFYVE28	9.7941e-114	2.49961
RSBN1L-AS1	1.04803e-113	-1.825
TMEM33	1.41417e-113	-0.313262
YTHDF3	1.4246e-113	-0.469168
LGALS9	1.44129e-113	-0.463554
CCNL1	1.48783e-113	0.792894
TRIP12	1.58043e-113	-0.418774
ADNP	1.75538e-113	-0.309731
C19orf66	1.8044e-113	1.36119
LTA4H	1.96452e-113	-0.969321
TMEM134	2.09042e-113	-0.340046
CIR1	2.93618e-113	-0.47023
LMAN1	2.94098e-113	-0.453972
GPN3	3.19132e-113	-0.738601
SMYD2	3.84872e-113	-1.35697
MRPL37	3.98012e-113	-0.711895
TIMM10	3.98869e-113	-0.42554
RABL2A	4.0018e-113	-1.87849
TRAF7	4.00688e-113	-0.758836
CORO1B	4.09466e-113	-0.355004
HOOK3	4.52885e-113	-0.401973
FABP6	4.65544e-113	-4.31894
DOCK7	5.47822e-113	-3.2671
WDTC1	6.46094e-113	-0.831851
RAMP1	7.94474e-113	-3.84627
RP11-1008C21.1	8.03091e-113	-4.99093
POLDIP2	8.48345e-113	-0.66125
TPRG1L	1.4927e-112	-0.806421
NHP2	1.57578e-112	-0.371941
PAK4	1.60139e-112	-1.52232
F2R	1.71444e-112	2.04946
KPNA1	1.77931e-112	-0.429676
ANAPC15	1.79848e-112	-0.465183
POLB	1.93513e-112	-1.19929
SRP54	1.98605e-112	-0.309716
C16orf93	2.17068e-112	-2.99783
CAPRIN1	2.23434e-112	-0.334698
GAR1	2.28245e-112	-0.41437
SREBF2	2.96793e-112	-0.862787
RIMKLB	3.05682e-112	-2.62369
SUGT1	3.26388e-112	-0.317245
HSPG2	3.35015e-112	-4.87057
BAMBI	3.37624e-112	-4.46265
CD164L2	3.75685e-112	-4.28952
ARL8A	3.8652e-112	-0.483296
OSER1	4.95264e-112	-0.722772
SNAP29	6.54762e-112	-0.372547
KIAA0100	6.75677e-112	-0.461414
EFNA1	7.86737e-112	-4.5507
C20orf24	9.33364e-112	-0.457608
LOX	9.79359e-112	-4.59738
PFDN6	1.10911e-111	-0.318836
CARD6	1.53967e-111	-2.35424
UBA5	1.91939e-111	-0.514956
SPARCL1	2.26017e-111	-5.50732
C1orf87	2.44662e-111	-5.51551
WIPI1	3.07388e-111	-0.884274
UHMK1	3.20216e-111	-0.414181
FKBP14	3.43572e-111	-2.07857
MVB12A	3.79764e-111	-0.578995
TBC1D1	4.33617e-111	-0.393519
OLA1	4.57e-111	-0.349183
GMCL1	5.07972e-111	-0.3334
C4orf33	5.33498e-111	-1.13286
FAM84B	6.46411e-111	-1.97761
LMTK3	6.50302e-111	-3.32466
FBXW9	6.54293e-111	-2.57692
TMEM9	7.25862e-111	-0.811482
DNAJB12	7.71625e-111	-0.41387
AKAP11	8.81072e-111	-0.307387
MAP3K1	9.55918e-111	-0.588125
PSMG4	9.70983e-111	-0.357643
UNC13B	1.3173e-110	-4.33474
AHNAK2	1.47805e-110	-5.75375
BCAP31	1.79439e-110	-0.431392
VAMP5	1.89724e-110	-0.578465
PNPLA8	2.07085e-110	-0.437736
POU2F1	2.34818e-110	-0.397449
VPS25	2.49797e-110	-0.415944
BMS1	2.61663e-110	-0.314205
FKBP5	3.1499e-110	1.55582
FNIP2	3.22358e-110	-2.82653
PEX13	4.0412e-110	-0.597816
CISH	4.96098e-110	2.79854
SMDT1	5.70569e-110	-0.495735
KLHDC9	5.71257e-110	-3.8433
FBXO9	7.66562e-110	-0.287885
LZTS3	7.78366e-110	-3.36151
SLC6A8	7.84867e-110	-5.06827
ADSS	9.40415e-110	-0.464826
RRAGA	1.18058e-109	-0.324779
TFPI2	1.20094e-109	-4.97664
PHB	1.2398e-109	-0.325367
HS6ST1	1.27116e-109	-2.71805
FGD5-AS1	1.30725e-109	-0.249683
PSMB4	1.33942e-109	-0.431715
FCER1G	1.4201e-109	-2.69628
TMED2	1.42908e-109	-0.385076
LARP6	1.47996e-109	-5.02944
ZMAT2	1.56642e-109	-0.349069
C7orf55	1.71833e-109	-0.437087
EPC1	2.15049e-109	1.09835
SLC1A5	2.17473e-109	-0.638993
PRRG2	2.37298e-109	-2.83669
DNAI2	2.37315e-109	-4.03707
ARL5B	2.65131e-109	-1.16767
LRRCC1	2.73026e-109	-2.1239
NBN	3.10825e-109	-0.345703
POP7	3.41677e-109	-0.383081
DCUN1D1	3.54402e-109	-0.337546
MTA1	3.90876e-109	-0.870645
ETFA	4.54658e-109	-0.353238
PUM2	4.75365e-109	-0.287002
TPD52L2	4.83758e-109	-0.910822
GTF2F1	5.24502e-109	-0.276848
SOX21	5.37134e-109	-4.51547
IK	5.55009e-109	-0.583201
SERPINB8	5.76452e-109	-1.72409
NDUFA10	6.35054e-109	-0.301582
USP2	6.41116e-109	-4.79369
NCOA3	6.4864e-109	-0.278145
BAZ1A	6.82951e-109	-0.388771
HIST1H1C	6.86025e-109	-0.535176
C11orf49	7.37423e-109	-1.24492
TOM1L1	8.77296e-109	-3.52492
MAP6	9.65663e-109	-4.53999
BPTF	9.9519e-109	0.648294
TNFRSF12A	1.00067e-108	-1.5625
PSMA2.1	1.05328e-108	-0.376705
TTC3	1.08386e-108	-0.440385
PIN4	1.36811e-108	-0.307044
NDUFAF2	1.42897e-108	-0.416378
BDH2	1.52873e-108	-0.964154
MCTS1	2.0225e-108	-0.327726
ZDHHC21	2.0414e-108	-0.542876
CNOT6L	2.16794e-108	1.3655
ALG14	2.29791e-108	-2.53158
SORBS3	2.30497e-108	-0.850044
SYNGR1	2.69682e-108	-0.768451
NIPAL3	2.80528e-108	-0.295114
TBL1X	3.12708e-108	-1.6086
SMARCD2	3.13911e-108	-0.452514
HIST2H2BE	3.18208e-108	-0.988491
UBE2F	3.20846e-108	-0.928256
EYA4	3.30286e-108	-6.43086
MAML3	3.32619e-108	-3.41697
PART1	3.36125e-108	-3.83318
PTBP1	4.14642e-108	-0.261746
BCL10	4.42201e-108	-0.392359
SPPL3	4.68625e-108	-0.44198
NHS	5.32627e-108	-3.22899
AP4M1	5.91542e-108	-1.23763
AP2A1	6.24703e-108	-0.4334
CCDC147	7.017e-108	-5.18427
TMEM154	8.14985e-108	-0.628486
FDX1	8.35466e-108	-0.390596
METRN	8.5459e-108	-1.22686
TTC14	1.00708e-107	1.28142
NUDT15	1.0261e-107	-1.55941
TMEM254	1.11319e-107	-1.44773
SERPINA1	1.30158e-107	-4.37544
RBBP9	1.57022e-107	-2.12311
CCT6B	2.12162e-107	-2.0919
SLCO4C1	2.74285e-107	-4.93849
ORAI2	3.11367e-107	-0.712626
TAPBP	3.58191e-107	0.481256
CNNM4	3.84444e-107	-2.29311
AGL	4.49721e-107	-0.340185
TSKU	6.09952e-107	-5.53858
RWDD4	6.14206e-107	-0.379506
SCYL1	6.61904e-107	-0.70918
TUSC2	7.08949e-107	-0.349065
NAA50	8.40509e-107	-0.329117
LSM4	9.16815e-107	-0.338474
FAM166B	1.0517e-106	-4.36011
SLC7A1	1.14155e-106	-1.9652
CHD2	1.31562e-106	0.701834
TEAD3	1.47842e-106	-4.16302
GLRX3	1.50498e-106	-0.420509
SLC18B1	1.58479e-106	-1.41796
AGO1	1.77469e-106	-0.645822
PTPRN2	2.06766e-106	-0.803303
NTHL1	2.16242e-106	-1.44776
ACSS2	2.30473e-106	-3.92886
LGR4	2.36045e-106	-5.34755
STRN	2.72119e-106	-0.464532
COG6	2.75101e-106	-0.847444
CCNY	2.87989e-106	-0.537763
TOMM34	2.94368e-106	-1.53777
MRPS26	2.95158e-106	-0.341831
GIGYF2	3.24301e-106	-0.249322
UBE2Z	3.3853e-106	-0.254051
GLT8D1	3.54199e-106	-0.476053
GMPR2	3.90029e-106	-0.425261
SMC6	4.23753e-106	-0.465945
ARHGEF38	4.36485e-106	-5.3853
RUFY2	4.56528e-106	-0.406572
SREK1	4.72426e-106	-0.267206
GORASP2	4.73633e-106	-0.396992
ATP6V1E1	4.81879e-106	-0.337834
HIST1H2AC	5.16279e-106	-0.695346
RAB12	5.24247e-106	-1.5262
PTPMT1	5.39144e-106	-0.825224
KITLG	5.77876e-106	-4.92524
CORO1C	5.8575e-106	-1.58376
SEPW1	6.40372e-106	-0.537345
DIMT1	6.49631e-106	-0.657563
KHSRP	6.66118e-106	-0.33407
KRT15	6.92443e-106	-3.943
FAM45A	7.34886e-106	-0.451526
BMPR1B	7.43093e-106	-5.78042
SBDS	7.62704e-106	-0.375858
ABCB1	7.66613e-106	2.80146
CEP97	8.1274e-106	-1.20922
PDHB	8.29137e-106	-0.297131
UEVLD	8.97937e-106	-0.838749
MRPL15	9.16716e-106	-0.652353
SERPINB4	9.22299e-106	-3.93784
UBR3	1.00377e-105	-0.731184
CDC42BPG	1.03508e-105	-3.26242
LY96	1.05852e-105	-3.13912
SAMD8	1.12837e-105	-0.557872
MRPL42	1.16506e-105	-0.295002
MRPL4	1.21048e-105	-0.341996
PDHA1	1.44786e-105	-0.365212
JAK2	1.47755e-105	-0.669521
LAX1	1.48927e-105	2.66658
DPM1	1.55206e-105	-0.315112
GNLY	1.61769e-105	1.85451
PLIN5	1.63091e-105	-4.16709
NUS1	1.70343e-105	-0.520999
ADRM1	1.94263e-105	-0.334961
SOAT1	2.4587e-105	-0.45619
AUP1	2.50126e-105	-0.243648
PLEK	2.67878e-105	-2.95339
ELAVL1	2.94751e-105	-0.327732
ARMC9	3.39395e-105	-3.14732
FOXP1	3.43852e-105	-0.325572
RAB37	3.5495e-105	-0.72598
ATP6V1B2	3.97018e-105	-1.13304
APOBEC4	4.68244e-105	-4.54868
FEM1C	5.39408e-105	-0.928299
CCDC112	6.36356e-105	-2.86593
IFITM10	6.67975e-105	-1.8501
CALCOCO1	6.89457e-105	-0.444029
PNPT1	7.60931e-105	-0.289174
CSDE1	9.28635e-105	-0.516178
GAA	1.03736e-104	-1.43065
EXOC4	1.20983e-104	-0.350929
SEMA4B	1.31569e-104	-1.72474
ACAD8	1.46425e-104	-0.978322
TMEM40	1.56067e-104	-4.20064
TLR3	1.89067e-104	-2.066
ATP13A1	1.93523e-104	-0.890622
FAM206A	2.09619e-104	-1.5398
RPS8	2.13768e-104	0.453099
SIX3-AS1	2.19805e-104	-5.10697
TRIM56	2.28056e-104	-0.268989
BCAS3	2.47145e-104	-1.24193
VWA1	2.50501e-104	-4.22404
MT1F	2.7121e-104	1.75002
SIPA1L2	3.06501e-104	-4.12275
RPF2	3.10136e-104	-0.615407
SCAMP1	3.21191e-104	-0.332437
SPRYD7	3.32442e-104	-0.999432
SMURF1	3.59624e-104	-1.24735
ALDH16A1	3.96905e-104	-0.906301
CD14	4.66179e-104	-3.27689
TMEM213	4.76861e-104	-4.98258
FEM1B	5.60308e-104	-0.389152
BCL3	6.2154e-104	-0.732424
MUT	6.43797e-104	-0.911853
FAM8A1	6.63009e-104	-1.00202
CD160	7.44154e-104	2.9884
ZNF770	9.54984e-104	-0.29567
DMXL1	1.00876e-103	-0.527491
MAN1A2	1.01625e-103	-0.307441
LRP5	1.03495e-103	-4.08573
PSMD14	1.06825e-103	-0.265843
MYO1C	1.0955e-103	-0.667032
MICALL2	1.25391e-103	-3.32278
ZDHHC7	1.28933e-103	-0.890108
NACC1	1.33204e-103	-0.706223
S1PR4	1.51924e-103	2.1267
LARS	1.55535e-103	-0.261137
DCXR	1.56647e-103	-0.366361
RAP2B	1.75119e-103	-0.543611
PHYHD1	1.83348e-103	-4.52467
ZNF827	2.07185e-103	-0.787509
PSMD3	2.15097e-103	-0.273477
FBXO32	2.23361e-103	-0.82415
MACF1	2.3388e-103	0.724493
VPS53	3.17082e-103	-0.341015
DYNC1LI1	4.00152e-103	-0.275297
HINT3	4.30523e-103	-0.71353
ZFPL1	4.38073e-103	-0.743324
MAP4K4	4.91996e-103	-0.5711
DHX36	6.04272e-103	0.782378
DOCK9	6.68639e-103	-1.11595
CUL1	6.9782e-103	-0.379321
RLIM	8.39703e-103	-0.477725
COASY	8.53866e-103	-0.566583
TOPORS	1.56048e-102	-0.350043
NACC2	1.7717e-102	-1.88995
DRAM2	2.07208e-102	-0.477902
DNAJB13	2.46496e-102	-4.30274
CTSO	2.6684e-102	-0.825368
PXDC1	3.19134e-102	-4.06802
HSDL2	3.23813e-102	-1.196
RGCC	3.26167e-102	-0.674804
CLTB	3.31501e-102	-0.432063
ANKRD54	4.5187e-102	-0.773848
RIBC1	5.00213e-102	-3.87425
ANKRD9	5.75351e-102	-3.10144
KDM1B	6.21157e-102	-1.28329
EIF4EBP2	6.3893e-102	-0.324215
COMTD1	7.89355e-102	-0.527989
FOXQ1	8.41558e-102	-4.9776
PRRT3	8.63746e-102	-1.37571
COQ9	9.1272e-102	-0.784159
CMBL	9.57522e-102	-4.23024
MFSD12	9.79786e-102	-1.03483
GTF2F2	9.89076e-102	-0.377938
MSRB1	1.0424e-101	-0.956411
PPP1R13L	1.06277e-101	-3.46666
BPGM	1.15087e-101	-1.08905
ATP6V0E1	1.35511e-101	0.389047
CEP63	1.53386e-101	-0.495161
HMGXB3	1.55804e-101	-0.250288
C1orf210	1.73819e-101	-4.3125
SIRPG	1.96166e-101	2.54543
LPIN2	1.98337e-101	1.14042
FASN	2.0503e-101	-1.36883
APEX1	2.34393e-101	-0.30775
ATP5F1	2.54232e-101	-0.434161
BRD3	2.54611e-101	-0.390653
SCYL2	3.11466e-101	-0.523192
FAM200B	3.19437e-101	-0.297168
C3orf52	3.42205e-101	-4.7918
C11orf54	3.64503e-101	-0.393229
SF1	4.03869e-101	0.67367
MAFF	4.2424e-101	-1.65485
CIT	4.4146e-101	-3.34073
PARD3B	5.00983e-101	-4.54097
CTC-228N24.3	5.70372e-101	-0.682347
ATF7IP2	5.73923e-101	-0.704817
DOCK4	7.02551e-101	-4.58855
TUBG1	7.43971e-101	-1.30823
WNK1	7.53063e-101	0.848102
VANGL1	7.61929e-101	-2.11043
FUNDC1	7.8954e-101	-0.562576
CEP89	8.4124e-101	-1.10444
SLC16A5	8.80209e-101	-2.88727
AP2A2	9.71422e-101	-0.621883
MARK2	1.05424e-100	-0.243858
FEZF1-AS1	1.18736e-100	-5.54401
DPY19L4	1.28214e-100	-1.3297
ARNTL2	1.33471e-100	-4.94028
FBXO7	1.33515e-100	-0.224897
ITGA6	1.54607e-100	-2.53458
PLOD2	1.70977e-100	-5.13723
GSE1	1.7621e-100	-0.650399
KDM4B	1.76287e-100	-0.795169
CASP3	1.8337e-100	-0.33243
AMFR	1.86403e-100	-0.818889
RNF170	1.87902e-100	-0.37901
ALDH7A1	1.92441e-100	-4.6444
FGD6	1.93144e-100	-4.16772
NPM1	1.97581e-100	0.319223
NCOA6	2.1678e-100	-0.44148
P2RY10	2.21149e-100	2.64369
TUSC1	2.32188e-100	-4.44492
FCGBP	2.42043e-100	-2.6178
MRP63	2.49129e-100	-0.47623
GPRC5B	2.59491e-100	-5.1008
C22orf15	2.66574e-100	-3.62566
SLC17A5	2.86003e-100	-1.11951
SURF1	3.06326e-100	-0.27888
EFR3A	3.40513e-100	-0.213882
HMGN2	4.1231e-100	0.465099
TSR1	4.32127e-100	-0.487205
GOT1	4.41712e-100	-1.1742
STRA13	4.94526e-100	-0.339112
DLEC1	5.07708e-100	-4.35177
ILF2	5.89777e-100	-0.28688
ANKMY1	6.6569e-100	-1.51251
EPPK1	6.89942e-100	-4.92453
AC007405.6	6.93647e-100	-4.50942
STX10	7.20282e-100	-0.392791
MACROD1	7.84434e-100	-3.27413
TRIM26	8.32489e-100	-0.284286
C12orf44	8.50119e-100	-0.387319
PARL	8.63963e-100	-0.35729
HP1BP3	8.70888e-100	0.821408
LRRC34	9.7597e-100	-2.39016
NOS1AP	9.86391e-100	-5.58197
UROS	1.08879e-99	-0.377953
SLC13A3	1.09385e-99	-4.81103
CD5	1.13505e-99	3.045
SLC6A9	1.25254e-99	-4.46602
KANK2	1.25454e-99	-4.26376
ABHD12B	1.30995e-99	-5.0881
SYT11	2.31824e-99	2.97891
MYO9B	2.53501e-99	1.38023
SOCS3	2.92469e-99	-1.38746
KIAA0907	3.15765e-99	-0.274853
SYT17	3.66729e-99	-4.73119
BTG2	3.96557e-99	0.882503
MAP3K2	4.43306e-99	-0.331691
ZBTB7B	4.64328e-99	-1.20977
C20orf194	6.25998e-99	-0.947725
KREMEN1	8.15235e-99	-4.74449
TRNP1	8.67005e-99	-4.44838
PIH1D3	1.10796e-98	-4.12945
KIAA2013	1.17259e-98	-0.306079
TRAF1	1.19962e-98	2.09394
TTLL5	1.22193e-98	-1.12699
RIPK4	1.25632e-98	-4.9506
NCK2	1.25812e-98	-0.379583
DHRS1	1.35857e-98	-0.500466
TMEM238	1.46139e-98	-1.01733
HIST1H2BK	1.64781e-98	-0.752975
ZBP1	2.10521e-98	2.01325
ZMIZ2	2.46539e-98	-0.862787
TCIRG1	2.48365e-98	-0.330014
REV1	2.63038e-98	-0.222214
EXOC3	3.02162e-98	-0.333386
ZFYVE9	3.40003e-98	-4.29615
PCGF3	3.53646e-98	-0.744994
EMC10	3.54271e-98	-0.197382
DNAAF3	3.78925e-98	-3.93965
RP11-275I14.4	3.85449e-98	-4.03187
VAPB	4.23769e-98	-0.418549
COPB1	4.73393e-98	-0.31769
PRR14L	4.83176e-98	-0.212624
REL	8.14816e-98	-0.442328
COPZ1	8.28028e-98	-0.252668
UBE3A	8.75073e-98	-0.211973
ARPC5L	8.95585e-98	0.870294
SMPDL3A	1.00929e-97	-4.23678
HIPK1	1.09887e-97	-0.396681
NAGA	1.36356e-97	-1.33941
RNF6	1.40159e-97	-0.292812
INPP1	1.62116e-97	-0.876336
LONP1	1.76433e-97	-0.832062
ANO6	2.24012e-97	-0.636828
NT5C3A	2.64401e-97	-0.299086
ZC3H11A	2.90196e-97	-0.259388
PSMA3	3.01965e-97	-0.427969
MIR155HG	3.62833e-97	2.17001
C9orf89	3.68096e-97	-0.352967
VPS29	4.97013e-97	-0.367086
RP11-128M1.1	6.25162e-97	-4.52413
COMMD4	6.63204e-97	-0.262792
TRAPPC8	7.08918e-97	-0.475822
SOX15	7.19803e-97	-4.35611
CTC-444N24.11	7.58316e-97	-0.415795
ANTXR1	8.66026e-97	-4.65683
SPIRE2	9.27397e-97	-3.7672
DNAJC2	9.41836e-97	-0.211326
STRN4	1.05804e-96	-0.929374
PET100	1.07666e-96	-0.372269
IL6R	1.16007e-96	-2.96123
RPS6KA2	1.2836e-96	-2.8402
ANP32A	1.33042e-96	-0.452885
SRPK1	1.45131e-96	-0.283056
RMND5B	1.62814e-96	-1.34873
RP11-44F21.5	1.86683e-96	-4.66508
GUSB	1.99025e-96	-0.338778
GPS1	2.15808e-96	-0.36512
ZNHIT6	2.28426e-96	-0.378352
KLHL2	2.32571e-96	-1.61378
HEXIM1	2.35026e-96	-0.409199
SCFD1	2.41187e-96	-0.175474
SMCHD1	2.66532e-96	0.61656
ACTR2	2.77376e-96	0.456005
UBXN7	2.82718e-96	-0.288528
APPBP2	3.2575e-96	-0.344962
CANX	3.32206e-96	-0.488492
TCHP	3.33798e-96	-0.312267
YIPF1	3.44084e-96	-0.638037
FAM199X	3.52795e-96	-0.422883
EP400	3.58267e-96	-0.264677
PPM1K	3.80895e-96	1.11037
AMN	3.84918e-96	-2.00688
EXOSC4	3.95201e-96	-0.747506
CRIPT	3.99926e-96	-0.283459
NAPA	4.07367e-96	-0.290455
FAM63B	4.16718e-96	-0.240064
CCDC57	5.01069e-96	-0.281342
TECPR2	5.21613e-96	-1.57546
USP8	6.57446e-96	-0.276479
UBE2M	7.37122e-96	-0.402334
ALG5	8.16552e-96	-0.2311
LAD1	9.27815e-96	-4.85635
ZMYM2	9.91438e-96	-0.204184
PRKCE	1.01396e-95	-1.86041
CD97	1.14182e-95	1.12187
ISCA2	1.14597e-95	-0.252137
USP31	1.33488e-95	-2.5654
PLLP	1.3533e-95	-4.99035
DZANK1	1.41892e-95	-2.21925
PEX2	1.7415e-95	-0.252333
RP11-60L3.1	1.76807e-95	-4.22636
NAALADL2	1.81726e-95	-6.21929
SYNJ2	1.82263e-95	-2.0601
HNRNPH1	2.02282e-95	0.683199
MNDA	2.07257e-95	-3.04429
SCEL	2.07364e-95	-4.99175
ARF6	2.14529e-95	1.09371
TRAK2	2.18059e-95	-0.404989
DAB2IP	2.23352e-95	-2.70326
BRD7	2.24301e-95	-0.291211
FAM65B	2.30446e-95	-1.13156
MRPL43	2.38125e-95	-0.252139
ANAPC13	2.42762e-95	-0.323027
NYNRIN	2.59799e-95	-5.12761
NDUFA5	2.80004e-95	-0.362206
PIBF1	2.8767e-95	-0.337577
NUBP1	3.10794e-95	-0.489504
ESRP2	3.26798e-95	-4.63174
HBS1L	3.63615e-95	-0.329192
SSX2IP	4.47481e-95	-1.72807
ZBTB44	4.65202e-95	-0.21083
SRRM2	4.76936e-95	0.352136
UBASH3A	4.92713e-95	3.02681
PDE8A	6.38158e-95	-2.14441
NFU1	6.56972e-95	-0.431287
TP53BP2	6.60832e-95	-0.342609
AIMP1	7.51337e-95	-0.30325
LRRC42	7.58374e-95	-1.4593
RABIF	7.75035e-95	-0.305833
CHD9	8.70948e-95	-0.308462
TRIM16L	8.87608e-95	-3.21646
C1orf85	9.10145e-95	-1.13108
SLC35E3	9.65315e-95	-0.385794
SLK	1.02673e-94	-0.430548
IFT122	1.02943e-94	-2.15661
CEP290	1.03908e-94	-0.339477
DNAI1	1.15624e-94	-4.65927
ATP6V1H	1.17098e-94	-0.259352
DLAT	1.19502e-94	-1.08883
CNFN	1.57557e-94	-3.96489
SPOPL	1.98299e-94	-0.675549
ATXN7L3B	2.36867e-94	-0.318305
TULP3	2.44675e-94	-1.61324
DTHD1	2.61083e-94	-1.31325
SNRPB	2.67775e-94	0.60813
ERI3	2.80341e-94	-0.750848
TTC39B	2.84505e-94	-0.334618
TOX	3.03106e-94	2.36696
CCNG2	3.5141e-94	-1.40172
WBP2	4.41374e-94	-0.242246
RP11-7K24.3	4.82045e-94	-4.44269
DNAH2	5.47858e-94	-5.04786
GANAB	5.93037e-94	-0.273118
SDF4	6.22941e-94	-0.204235
TTC39A	7.3313e-94	-4.23917
COA5	7.47734e-94	-0.263203
MAX	8.23004e-94	-0.235432
AES	9.09283e-94	-0.497128
KATNAL2	9.10088e-94	-4.81917
TMEM8A	9.40419e-94	-0.503988
ANG	9.70234e-94	-4.19579
MYL6B	1.06083e-93	-1.07359
SMAD4	1.16533e-93	-0.373003
MMP10	1.16578e-93	-4.35268
RP6-109B7.3	1.25322e-93	-1.17714
APPL1	1.40977e-93	-0.224847
UBE2A	1.48339e-93	-0.259711
ANAPC11	1.48892e-93	-0.437503
ACVR2A	1.56204e-93	-2.54057
SNX18	1.74105e-93	-0.72718
ARMC2	1.87817e-93	-2.19306
ELOVL5	1.8884e-93	-0.314774
PDE8B	1.89026e-93	-4.5812
UBTD2	1.90327e-93	-1.86411
MPDU1	1.92889e-93	-0.484227
FGD3	2.36043e-93	1.9948
ATP5J2	2.39073e-93	-0.508688
HGS	3.08251e-93	-0.285796
KDM3A	3.22026e-93	-0.513535
PLP2	3.32227e-93	1.3686
CASP10	3.6654e-93	-1.96466
ARL5A	4.92241e-93	-0.207713
FUBP3	5.11758e-93	-0.503885
NEK4	5.27977e-93	-1.43306
LDLRAD4	6.13897e-93	1.64349
R3HDM4	6.32143e-93	-0.366507
C22orf39	7.56756e-93	-0.317934
EMC8	7.64369e-93	-0.467658
STK16	9.15016e-93	-0.446454
DAPK2	9.36242e-93	2.03331
THRB	9.63719e-93	-4.56325
ALS2CL	1.16019e-92	-3.97743
KCTD12	1.366e-92	-3.37272
NRIP1	1.3839e-92	-0.598026
OSBPL6	1.42906e-92	-4.64821
GTPBP1	1.46742e-92	-0.526233
ZRANB1	1.67683e-92	-0.618166
DCTN4	1.69156e-92	-0.398444
PRKCSH	2.54663e-92	-0.178737
UBE2B	2.80589e-92	-0.411143
PER1	2.98789e-92	-1.26782
UBTD1	3.10592e-92	-3.21184
SNAPC1	3.10832e-92	-0.712318
SNX14	3.30558e-92	-0.228421
SEPHS1	3.50425e-92	-0.967088
TSPYL5	3.52676e-92	-3.22158
SMIM20	3.88087e-92	-0.437293
RGL1	3.98709e-92	-3.78858
EIF4E	4.19353e-92	-0.214036
ZNF395	4.50238e-92	-1.42527
SCAF1	5.41144e-92	-0.734015
HOMER3	5.41438e-92	-3.93436
VWA3A	5.6081e-92	-4.35068
POLR2F	5.71815e-92	-0.256656
SFMBT1	5.87966e-92	-1.09901
TMEM70	6.45599e-92	-0.395629
SFXN3	6.54627e-92	-0.787076
SMG7	6.69454e-92	-0.184398
C1orf158	7.11473e-92	-4.62606
SMEK2	7.24133e-92	-0.303932
NOLC1	7.50613e-92	-0.236406
KEAP1	7.66067e-92	-0.568916
ANKRA2	7.75445e-92	-0.336107
FAM136A	8.0008e-92	-0.189528
PTGS2	8.48252e-92	-4.9921
ANKRD18A	9.38556e-92	-4.61688
HAGH	9.93291e-92	-0.226502
MACROD2	1.01285e-91	-5.34437
TTC12	1.22618e-91	-1.6942
RNF135	1.2637e-91	-1.77752
C11orf1	1.27043e-91	-0.544284
RPAP3	1.35245e-91	-0.211621
GPR65	1.35766e-91	1.08566
PAFAH1B2	1.56346e-91	-0.173896
TRMT10A	1.68182e-91	-1.54357
DIS3	1.88675e-91	-0.217212
UNC50	2.07849e-91	-0.208792
NDUFAF6	2.12295e-91	-0.818541
ICT1	2.21288e-91	-0.351998
KCNA3	2.28683e-91	3.23827
SMPD3	2.36274e-91	-0.901482
LRRC8D	2.48165e-91	-0.994677
GPR82	2.53138e-91	2.31838
KDM4A	2.91325e-91	-0.509594
MRPL36	2.92242e-91	-0.209527
PLK2	3.02211e-91	-4.26924
SOS2	3.28395e-91	-0.548357
CSNK1D	3.29387e-91	-0.193294
KIAA0930	3.65381e-91	-0.884171
SAP30L	3.77932e-91	-0.472903
TRPT1	4.17189e-91	-0.570947
SEC24A	4.17308e-91	-0.752417
C12orf45	4.50033e-91	-0.871794
AMD1	4.80298e-91	-0.333793
SNX5	5.19405e-91	-0.248101
DHX15	5.52125e-91	-0.236787
PFDN5	5.64267e-91	0.311813
CAPN8	6.88279e-91	-4.6938
VPS51	6.94924e-91	-0.377052
LAMTOR3	7.63152e-91	-0.380913
CYP4F12	8.39515e-91	-3.55395
TXNL4A	8.66179e-91	-0.278072
CPNE2	9.83929e-91	-1.71743
UBE3D	1.09631e-90	-1.36635
RGS22	1.12266e-90	-5.08053
PYGB	1.12273e-90	-1.02181
ZDHHC4	1.17521e-90	-0.487572
RMDN1	1.18237e-90	-0.235439
WDPCP	1.20057e-90	-1.59742
RANBP17	1.2489e-90	-5.85097
ST3GAL6	1.48242e-90	-4.95012
KRCC1	1.48524e-90	-0.190739
ROGDI	1.5116e-90	-0.928409
PIP5K1B	1.59913e-90	-4.53248
TGFA	2.3749e-90	-5.00024
NEK1	2.47508e-90	-0.694196
RAB11FIP4	3.00111e-90	-0.615513
C11orf31	3.38278e-90	-0.436852
TRAPPC2L	3.55411e-90	-0.247081
EIF5	3.83517e-90	-0.471482
SMARCA2	4.0133e-90	-0.237972
TDP2	4.10987e-90	-0.330779
MGAM	4.25784e-90	-5.32661
TEN1	4.463e-90	-0.682425
RP11-390E23.6	4.85062e-90	-3.63978
TSNAXIP1	4.87709e-90	-4.29376
UNC119B	5.08361e-90	-1.77558
EIF4H	5.24031e-90	-0.223801
DEF8	6.03862e-90	-0.541825
ZER1	6.43165e-90	-1.05558
FA2H	6.59779e-90	-4.91962
ACAA1	7.78691e-90	-0.205469
MX2	9.16699e-90	-0.462146
PHLDA3	9.3187e-90	-2.96594
CRY2	9.42195e-90	-1.2046
MSH6	1.01412e-89	-0.477026
RALGPS1	1.17931e-89	-1.67534
FAM92A1	1.26991e-89	-3.22203
PDHX	1.44165e-89	-0.786471
ABCC3	1.48009e-89	-4.93735
GLB1L	1.48722e-89	-2.94014
DDX52	1.57106e-89	-0.137008
RSRC2	1.63243e-89	0.595645
TFDP1	1.76356e-89	-0.502642
GFOD2	1.766e-89	-1.01985
KIAA1671	1.81492e-89	-0.366165
AGFG1	2.07128e-89	-0.406222
SPICE1	2.17573e-89	-0.885807
ETFB	2.21523e-89	-0.302904
TRAPPC12	2.2507e-89	-0.518009
PLXNA1	2.42192e-89	-2.13409
ADM	2.58272e-89	-4.63145
SLC35E1	2.61406e-89	-0.154221
LPAR3	2.99861e-89	-5.12276
RRM2B	3.06565e-89	-0.921328
FMNL2	3.46511e-89	-4.13173
PRMT1	3.48285e-89	-0.218191
PIP	3.67512e-89	-4.64811
RP11-96D1.11	4.10481e-89	-2.38157
SRPX2	4.68821e-89	-5.11986
TCEA2	4.85067e-89	-0.934397
WDR92	5.41906e-89	-1.21729
COMMD6	5.8478e-89	0.533668
CHMP4A	6.23995e-89	1.16647
SEC23IP	6.34277e-89	-0.473615
UBE2Q1	6.4486e-89	-0.221386
TMEM44	6.4527e-89	-1.75874
MARCH10	6.68334e-89	-4.36316
NIPSNAP3A	7.88151e-89	-0.875975
TCTN2	8.221e-89	-2.65085
FKBP3	9.61635e-89	-0.18307
APEH	1.00755e-88	-0.401527
H1FX	1.0437e-88	1.03015
B4GALNT3	1.18824e-88	-2.04602
PEX11A	1.22683e-88	-2.56833
LYAR	1.25377e-88	1.71267
SENP2	1.3661e-88	-0.420399
DALRD3	1.37452e-88	-0.565037
TES	1.40468e-88	-0.181609
USMG5	1.40758e-88	-0.494127
PRKAA1	1.43817e-88	-0.185241
SPPL2A	1.44034e-88	-0.141812
PDSS2	1.45683e-88	-0.918973
XPO1	1.62648e-88	-0.222134
SYTL4	1.70661e-88	-4.763
HGSNAT	1.77874e-88	-0.495998
RP11-465N4.4	1.81884e-88	-4.50645
PVRL1	1.84669e-88	-4.19777
PEPD	1.91302e-88	-0.534342
KIAA1161	2.05165e-88	-2.94117
ATL3	2.0856e-88	-0.258512
UBFD1	2.13626e-88	-0.713986
CBR4	2.41642e-88	-0.394917
CASC2	2.65686e-88	-4.46059
MYH10	2.70354e-88	-3.50328
TMEM107	2.78665e-88	-0.667464
CTSC	2.91519e-88	0.542685
RBFA	3.1733e-88	-0.809844
NCEH1	3.39477e-88	-1.64626
NAB1	3.72251e-88	-0.862741
ADCY6	3.77675e-88	-4.37862
SPAG7	3.93497e-88	-0.22629
UROD	4.48797e-88	-0.60433
COPS7A	4.72357e-88	-0.524669
HMGXB4	5.07088e-88	-0.178833
RAB5C	5.36006e-88	-0.287898
ACYP2	5.37185e-88	-0.509797
GPNMB	5.78009e-88	-3.41223
LIN7C	5.91562e-88	-0.328695
SLC25A33	6.69906e-88	-1.75406
TRIM13	7.49742e-88	-0.162091
CATSPERD	7.96752e-88	-4.09713
GSK3B	8.10442e-88	-0.222909
STPG1	8.11724e-88	-1.75441
ZNF552	9.86661e-88	-1.32625
SPATS2	1.01827e-87	-0.763082
C2orf73	1.05425e-87	-5.3055
FAM91A1	1.05753e-87	-0.250416
AKT1S1	1.11922e-87	-1.57769
RNF8	1.19568e-87	-0.23518
DTWD1	1.28998e-87	-0.465216
C1D	1.39172e-87	-0.192176
BBIP1	1.47416e-87	-0.379114
C4orf47	1.5145e-87	-4.73318
RELL1	1.5656e-87	-1.41657
BRI3BP	1.60804e-87	-0.893769
POP4	1.8052e-87	-0.226104
RPAIN	1.89853e-87	-0.151457
CYHR1	2.0955e-87	-0.391574
ZNF629	2.40991e-87	-3.45676
PPP1R12B	2.44127e-87	-0.970336
WDR73	2.49398e-87	-0.356821
PLRG1	2.5722e-87	-0.190376
FAM184A	3.252e-87	-2.66718
ELF5	3.45481e-87	-5.56204
SCAND1	3.46511e-87	-0.447045
RASSF1	3.91714e-87	2.10546
LSM12	4.39939e-87	-0.18285
GLB1	4.70442e-87	-0.728474
KIAA1279	4.89566e-87	-0.722912
BMPR1A	5.49979e-87	-1.51866
TRAPPC3	5.68661e-87	-0.227474
C7orf73	6.02731e-87	-0.247898
UQCR10	7.45657e-87	-0.475451
WWP2	7.51202e-87	-0.581492
HDAC9	8.36736e-87	-1.05548
RAB22A	9.23895e-87	-0.172937
PITPNM3	9.25635e-87	-4.10733
CCT8	9.41037e-87	-0.267941
DESI2	1.06884e-86	-0.226258
STON2	1.07933e-86	-5.00216
PANK3	1.16184e-86	-0.324865
BAIAP3	1.17815e-86	-4.09128
GPD1L	1.21116e-86	-0.885675
MRPS18A	1.21649e-86	-0.288718
HNRNPUL2	1.27669e-86	-0.201886
AKAP6	1.28307e-86	-5.02743
CCDC157	1.46672e-86	-2.40665
NOL6	1.8076e-86	-1.51818
DCDC2B	1.80867e-86	-4.16213
INTS3	1.87181e-86	-0.706287
URB1	1.91373e-86	-1.21947
PAPD5	2.4739e-86	-0.599595
KRT80	2.50587e-86	-4.72303
EXTL2	2.84893e-86	-1.76205
SF3B4	2.98662e-86	-0.195843
ZC3H12A	3.15854e-86	-0.917315
CIB1	3.18136e-86	-0.479
MDH2	3.18541e-86	-0.386821
HDGFRP2	3.23586e-86	-0.459458
SUCLG2	3.23954e-86	-0.160127
PRKCB	3.5735e-86	1.5799
VRK3	3.66197e-86	-0.234626
UNC5B	3.73511e-86	-5.11653
FOS	3.76244e-86	0.704061
ABHD17A	3.80073e-86	1.15028
NHLRC2	4.01518e-86	-0.377353
MT-ND6	4.42566e-86	-0.440975
C1orf53	5.50141e-86	-3.92619
DYNLL2	5.91742e-86	-0.184423
RCC1	6.6715e-86	-1.70619
GTF3C3	9.56457e-86	-0.461142
PAICS	1.06917e-85	-1.25671
ARMCX3	1.13232e-85	-0.328518
IFRD1	1.16194e-85	-1.00559
KDM5A	1.21548e-85	0.873298
PIP4K2C	1.4354e-85	-0.614195
DDIT4	1.47842e-85	0.946601
DNAJB4	1.56175e-85	-1.23419
VPS41	1.74318e-85	-0.309269
NEK8	1.9224e-85	-1.59432
CETN3	1.98007e-85	-0.963625
DFFA	2.1429e-85	-0.284924
NPAS2	2.16043e-85	-3.79409
PFDN2	2.2168e-85	-0.277539
COG5	2.2511e-85	-0.270794
PRMT5	2.28993e-85	-1.41076
AHCY	2.34867e-85	-1.8
HMGCS1	2.53654e-85	-0.469709
SH3GL1	2.54246e-85	-0.591762
ZBTB10	2.58323e-85	-2.01208
MEA1	2.75433e-85	-0.212174
SPTLC1	2.84574e-85	-0.483118
ACTL6A	3.09566e-85	-0.459108
MTHFR	3.1606e-85	-0.401371
AKT2	3.21804e-85	-0.230627
FNBP4	3.43765e-85	0.9535
SMYD3	3.48136e-85	-0.914707
YBEY	4.44606e-85	-0.447254
ZNHIT2	4.60019e-85	-0.864124
CTDNEP1	5.09746e-85	-0.163639
DSTYK	5.10755e-85	-0.413607
RBKS	5.61209e-85	-1.83994
LEKR1	6.27845e-85	-3.79121
SNX29	6.31782e-85	-0.714268
SGK3	6.40017e-85	-1.30594
EFTUD2	6.86184e-85	-0.336325
CSRP2	6.87378e-85	-4.23996
CBLB	7.0627e-85	1.55562
NAGLU	8.35227e-85	-0.935955
ZNF3	9.17767e-85	-0.734609
CRYL1	1.00437e-84	-1.12264
C2orf62	1.02521e-84	-4.19098
PYROXD2	1.03988e-84	-2.22777
CC2D1A	1.0576e-84	-0.345829
C6orf226	1.21828e-84	-0.316419
C1GALT1	1.23273e-84	-0.129468
SIN3A	1.31255e-84	-0.167438
AZI2	1.36454e-84	-0.197716
NMU	1.39264e-84	-4.92971
DNPEP	1.59592e-84	-0.180669
TRIM3	1.79037e-84	-1.82323
AC159540.1	1.87457e-84	-0.490809
CREB3L2	2.07355e-84	-0.354135
GIMAP2	2.11436e-84	2.23617
ZNF322	2.18716e-84	-0.377038
AHNAK	2.41516e-84	-0.467997
PCCB	2.59824e-84	-1.21252
PLEKHG1	2.76611e-84	-1.00843
TXNDC11	2.76682e-84	-0.579875
RAB17	2.99169e-84	-4.54285
BRD8	3.9364e-84	-0.32984
SLC44A3	4.08843e-84	-5.09496
GPR98	4.37924e-84	-5.20365
OSTF1	4.43312e-84	0.925507
LRWD1	4.55849e-84	-1.32038
VSIG10	4.80185e-84	-3.00072
SEPHS2	5.04059e-84	-0.221182
DHRSX	5.49039e-84	-0.80546
VARS	6.28013e-84	-0.937516
ZNF430	8.29623e-84	1.74135
CCNYL1	8.42339e-84	-1.48413
SLC36A4	8.54368e-84	-0.712706
RBBP7	9.68098e-84	-0.191509
DENND6B	1.07738e-83	-1.56328
PCYT2	1.18243e-83	-0.787679
RANBP2	1.22324e-83	-0.188759
CCDC117	1.33055e-83	-0.685438
TBC1D14	1.38529e-83	-0.92203
WSB1	1.53871e-83	-0.329661
CNPY2	1.84616e-83	-0.165447
ZEB1	1.85946e-83	2.2687
SH2D3A	2.14965e-83	-0.604269
LTB	2.37407e-83	0.911747
CPM	2.49138e-83	-4.15222
SRP68	2.6108e-83	-0.295092
ITPR3	2.65296e-83	-0.537766
HPS5	2.65306e-83	-0.701521
CHD1	2.76582e-83	-0.247321
NAA35	2.85842e-83	-0.330671
VTA1	3.0318e-83	-0.231236
MDH1B	3.39852e-83	-4.5701
KLHL8	3.66825e-83	-0.833901
MAP4K5	4.66972e-83	-0.18263
DCAF13	4.86844e-83	-0.2093
AP1AR	5.05927e-83	-0.762189
GADD45G	5.31815e-83	-1.39856
FAM192A	5.38809e-83	-0.155528
IRF2BP2	5.42156e-83	-0.234778
ADRB1	5.62696e-83	-0.612615
CDK5RAP3	5.79915e-83	-0.171309
SLC23A2	5.99212e-83	-1.53511
MGST3	6.37831e-83	-0.402007
HYAL2	6.82569e-83	-2.1668
TC2N	6.87687e-83	-0.318346
ZSCAN18	7.31647e-83	-1.53424
GLCE	7.72113e-83	-1.95648
LDLRAP1	8.52045e-83	-0.656946
RPS6KB1	8.64238e-83	-0.209222
PLSCR4	9.82311e-83	-4.85206
NUTF2	1.09276e-82	-0.285515
UHRF1BP1L	1.14705e-82	-0.739207
MT-ND5	1.27382e-82	-0.156477
TMPRSS11D	1.29297e-82	-5.42638
ATMIN	1.30686e-82	-0.372461
RARG	1.36572e-82	-2.81223
PPFIBP2	1.41738e-82	-3.82525
DYRK1A	1.42843e-82	-0.218402
FZD5	1.47725e-82	-4.54298
GUCD1	1.60898e-82	-0.45765
NSF	1.66868e-82	-0.230155
MFF	1.83452e-82	-0.188846
TMEM14A	2.0177e-82	-0.367407
C16orf46	2.17323e-82	-3.81836
MBTPS1	2.1871e-82	-0.13661
SMARCB1	2.19452e-82	-0.258064
NSMCE4A	2.63224e-82	-0.208748
ATXN7L1	2.64969e-82	-1.98762
ME3	2.72083e-82	-4.09136
WDR41	2.76485e-82	-1.32014
POU2AF1	2.89779e-82	-4.67006
CCDC138	3.10403e-82	-1.89403
ARHGEF11	3.32438e-82	-4.30719
C16orf80	3.57552e-82	-0.553959
FXR1	4.71972e-82	-0.225643
HEXA	4.74967e-82	-0.181193
NEK7	7.01165e-82	-0.394155
SNX19	7.10827e-82	-0.750325
TTC32	8.00383e-82	-0.40499
PARP4	8.63622e-82	-0.141048
GRTP1	9.21112e-82	-4.31366
SWI5	9.91284e-82	-0.481154
THRA	1.02733e-81	-0.420925
C14orf2	1.07353e-81	-0.4759
WASF2	1.10138e-81	-0.382702
CKAP5	1.12234e-81	-0.477681
SNX1	1.34177e-81	-0.14677
B3GALNT2	1.43236e-81	-1.18141
AGAP3	1.46752e-81	-2.08035
ARHGEF16	1.47832e-81	-4.09509
PTGR2	1.64817e-81	-2.22923
KIAA0430	1.92273e-81	-0.206962
MTSS1L	2.02059e-81	-4.12118
SLC35D2	2.09085e-81	-0.337878
TTLL12	2.09088e-81	-1.76851
FDPS	2.36679e-81	-0.240894
FCRL6	2.48638e-81	3.09862
MRPS22	3.3964e-81	-0.257846
SAFB	3.61771e-81	-0.126849
C2	3.64035e-81	-3.6177
MRPL28	3.85364e-81	-0.176038
TCN1	3.92856e-81	-5.36422
SLC4A2	4.29568e-81	-1.17217
RFXANK	4.42486e-81	-0.322566
SCRN2	5.40069e-81	-0.675645
ILDR1	5.46135e-81	-4.88258
SPIDR	5.51894e-81	-0.429305
RPP38	6.12692e-81	-0.159146
RANBP9	6.28694e-81	-0.389964
HMGCR	6.44228e-81	-0.534588
KATNB1	7.26698e-81	-1.37116
GUF1	7.67102e-81	-0.522213
CCZ1	8.00017e-81	-0.136446
GBP6	8.13372e-81	-4.19117
LRRC49	8.16702e-81	-4.45737
TMEM126A	8.53197e-81	-0.253891
C19orf10	8.94366e-81	-0.34897
NCKAP1L	9.77404e-81	1.59086
ATP8B2	9.81409e-81	2.65521
TNFRSF18	1.0816e-80	-2.11728
SIX2	1.13061e-80	-4.67027
GABRE	1.16187e-80	-4.62136
RPS6KB2	1.18808e-80	-0.247707
CTD-2186M15.3	1.19402e-80	-2.21659
CAPN7	1.19419e-80	-0.112954
PRKCQ-AS1	1.46114e-80	2.71526
DYNLT3	1.61175e-80	-0.158398
MSRA	1.61416e-80	-1.06715
DNAJC13	1.64557e-80	-0.552443
EFCAB12	1.67687e-80	-4.25144
PSMD7	1.75583e-80	-0.306721
TCF20	1.95862e-80	-0.365753
DCAF10	1.9653e-80	-0.248371
F2RL1	2.09214e-80	-4.70539
IFT52	2.12832e-80	-0.827574
STK11	2.17407e-80	-0.485335
HIST1H2BD	2.60966e-80	-1.31594
GLIPR2	2.67226e-80	-0.285055
ARF5	2.92177e-80	-0.284804
BET1	2.97531e-80	-0.565855
EPRS	3.06679e-80	-0.174063
SCNN1B	3.0826e-80	-4.64878
TTC8	3.33734e-80	-3.36501
ESRRG	3.57648e-80	-4.97063
NAAA	3.84435e-80	-0.224847
RP11-220I1.1	3.96345e-80	-0.128326
CTAGE5	4.0219e-80	-0.390478
AC104820.2	4.41432e-80	3.02071
ELMO3	4.54781e-80	-2.14548
EIF2B5	4.74291e-80	-0.208123
CD46	5.18262e-80	-0.409113
IFT140	5.21811e-80	-2.83924
BPIFA2	5.60996e-80	-4.1127
SEMA3F	5.76747e-80	-4.32598
SLC45A4	5.81953e-80	-1.88219
PPM1A	6.38819e-80	-0.241405
LPCAT2	6.51885e-80	-4.46549
NIT1	6.56643e-80	-0.71769
ENDOV	7.26806e-80	-0.436554
CXorf22	8.05775e-80	-5.70211
PRPF4B	8.15056e-80	0.550747
ACOX3	8.73576e-80	-1.76233
NDUFS7	9.48471e-80	-0.251203
STXBP6	9.85136e-80	-3.83243
RP11-620J15.3	1.05278e-79	-1.19636
RAD50	1.06166e-79	-0.180681
KIF3A	1.06603e-79	-0.375688
IRAK1	1.07677e-79	-0.397853
SLC26A4-AS1	1.15092e-79	-4.44615
DHX9	1.22591e-79	-0.107075
IPO8	1.27681e-79	-0.38859
TMEM57	1.28367e-79	-0.127948
DENND2D	1.35693e-79	1.61555
CS	1.427e-79	-0.434694
FSD1L	1.43055e-79	-2.03263
PURB	1.46565e-79	-0.191345
GTF2IRD1	1.74043e-79	-4.43806
FAM168B	1.82506e-79	-0.436451
TM2D2	1.90064e-79	-0.343914
PITRM1	2.05685e-79	-0.631482
UMPS	2.81274e-79	-0.536184
NOA1	3.09e-79	-0.698021
KIAA1549	3.35712e-79	-4.64322
RBMS2	3.41195e-79	-3.20877
ZNF33B	3.76616e-79	-0.299523
RC3H1	3.80837e-79	-0.13599
ERMP1	4.08259e-79	-1.19346
PIGX	4.31636e-79	-0.645045
EPPIN	4.38302e-79	-4.42826
STIP1	4.79415e-79	-0.132431
APOA1BP	5.14612e-79	-0.147143
MRPL54	5.20959e-79	-0.240169
RMI1	5.84591e-79	-0.971739
NIPA2	5.94961e-79	-0.169005
ATL2	6.02526e-79	-1.11228
SLC37A3	6.75288e-79	-0.886377
ATP8A1	6.77666e-79	2.32244
GPR87	6.82212e-79	-5.50332
SH3BP1	6.90323e-79	1.78416
GPI	6.97335e-79	-0.202813
ZNF385A	7.04995e-79	-3.62362
PIK3CA	7.11638e-79	-0.511396
TNIP1	7.55692e-79	-0.232394
CHTF8	7.62881e-79	-0.399123
SNX24	7.76866e-79	-1.77598
IARS	8.22043e-79	-0.180472
RSPRY1	8.40791e-79	-0.177485
PACSIN3	8.50943e-79	-4.47233
CHD4	8.50957e-79	-0.35999
COQ2	8.88322e-79	-1.0462
KIF16B	9.01009e-79	-0.923292
SLC9A1	9.0619e-79	-0.879121
YWHAH	9.23774e-79	-0.343902
TTBK2	1.09293e-78	-0.69017
GSTK1	1.11249e-78	0.403765
UBA3	1.11625e-78	-0.211608
ADK	1.21769e-78	-0.369144
PNMA1	1.37521e-78	-0.945723
ZSWIM7	1.47945e-78	-0.241093
SRGAP2	1.51141e-78	-0.876362
KLHL5	1.57859e-78	-0.730724
MRPS10	1.59988e-78	-0.107375
CEACAM1	1.92006e-78	-3.20663
EPT1	1.92672e-78	-0.55773
ETNK1	1.96514e-78	-0.130241
MINK1	1.99482e-78	-0.491844
ENTPD4	2.1102e-78	-0.248275
DPYD	2.48728e-78	-0.680794
TAF13	2.49764e-78	-0.806306
SRC	2.52644e-78	-3.59523
GPATCH2	2.77025e-78	-0.114096
FAM47E	2.96663e-78	-4.12065
RRP1	3.16946e-78	-0.488432
MUC2	3.35686e-78	-3.27158
SLC2A12	3.67183e-78	-5.37564
FAM20B	3.87146e-78	-0.714164
AMOTL2	3.88591e-78	-4.58468
TSC2	4.20731e-78	-0.339991
CEP170	4.38353e-78	-0.853781
PLD1	4.69684e-78	-3.06285
RHPN1	4.736e-78	-1.55631
MCAT	4.84736e-78	-1.3341
C19orf70	5.38004e-78	-0.333056
SETD5	5.39507e-78	-0.111594
ABHD12	5.61853e-78	-1.12222
PDCD1	5.73948e-78	3.12061
METAP2	5.94642e-78	-0.236452
ZNF226	7.38272e-78	-0.1172
LYPLA2	7.41034e-78	-0.167497
TMEM147	8.65393e-78	-0.141123
BBS2	8.83332e-78	-1.01761
SND1	9.85766e-78	-0.409755
RPL5	1.09986e-77	0.30295
ZNF474	1.14504e-77	-5.03896
AZGP1	1.19557e-77	-4.26672
NEK5	1.39349e-77	-5.22235
RAB3B	1.40798e-77	-4.19064
HDAC8	1.71841e-77	-0.782695
CPSF2	1.86258e-77	-0.144159
ZNF768	1.92689e-77	-2.37359
METAP1	1.96888e-77	-0.336339
CYR61	2.01605e-77	-4.71969
TVP23B	2.16347e-77	-0.573422
ACYP1	2.47189e-77	-0.671076
TCEAL1	2.82958e-77	-1.33642
MRPL2	3.09269e-77	-0.182933
YPEL3	3.36507e-77	-0.312038
TGOLN2	3.62319e-77	0.629926
PRADC1	3.65542e-77	-0.952783
KIAA1191	3.83554e-77	-0.338684
PIH1D1	4.21488e-77	-0.16112
PCNXL3	4.22397e-77	-0.439746
HTT	4.48303e-77	-0.175139
PELP1	4.58565e-77	-0.272275
FNIP1	4.71376e-77	-0.498956
TSN	4.96185e-77	-0.189311
GADD45B	5.16751e-77	1.00582
UBE3C	5.312e-77	-0.224912
SLFN13	5.93644e-77	-0.703283
CA13	6.38798e-77	-2.73538
SHOC2	7.12952e-77	-0.173373
TTLL7	7.37912e-77	-4.26506
TIMM50	7.5063e-77	-0.561387
SLC25A25	7.5619e-77	-0.923729
LYRM5	8.06381e-77	-0.348466
PSMG1	9.30907e-77	-0.514755
IL1RAP	9.47888e-77	-2.61899
EEF1E1	9.97524e-77	-0.175156
PRKAB1	1.02566e-76	-0.913323
PTGES2	1.19347e-76	-0.214749
TMX4	1.45291e-76	1.16721
PADI1	1.65945e-76	-4.58624
GCNT3	1.91002e-76	-4.83751
ZNF330	2.2126e-76	-0.260626
LYRM2	2.25359e-76	-0.206753
LINC00948	2.29508e-76	-4.97046
PRKCQ	2.53412e-76	2.97292
NBAS	2.65346e-76	-0.37732
IGBP1	2.82092e-76	-0.131817
TRIM37	3.15585e-76	-0.468497
CD101	3.42452e-76	3.39732
COL21A1	4.21706e-76	-5.55396
PARP12	4.84112e-76	-0.35885
NOS2	5.18342e-76	-4.20244
SLC38A6	5.28408e-76	-0.729048
TBC1D2	5.37026e-76	-1.94677
PA2G4	5.91024e-76	0.549744
RNF181	5.99105e-76	-0.299036
TMEM237	6.30808e-76	-2.60392
ANKMY2	6.31907e-76	-0.870896
HDDC2	6.55575e-76	-0.184517
SH3GLB1	6.60855e-76	-0.369387
GPR108	6.61117e-76	-0.152706
DIP2B	7.35372e-76	-1.05321
GID8	7.9348e-76	-0.261369
PELI2	8.21797e-76	-3.79137
TBC1D8B	8.49564e-76	-2.89099
NEU1	8.72513e-76	-0.251621
DIP2A	8.89408e-76	-0.138152
JARID2	8.98306e-76	-0.395771
TBC1D16	9.85266e-76	-2.69172
JOSD2	1.00046e-75	-0.263464
PIP5K1A	1.00213e-75	-0.654596
SPCS2	1.11597e-75	0.489108
CPSF3L	1.15802e-75	-0.182664
OSBPL11	1.3853e-75	-0.703111
FGFR1OP2	1.45071e-75	1.25512
MATK	1.45949e-75	2.41309
EVA1B	1.60562e-75	-1.63135
PPP6C	1.65704e-75	-0.27225
PIK3C3	1.66831e-75	-0.233744
SLITRK6	1.71057e-75	-5.62554
NDUFB9	1.71057e-75	-0.329685
NSMCE1	1.72106e-75	-0.340553
ABL2	1.82015e-75	-1.36369
THOC3	1.91496e-75	-0.453622
FBXL15	1.96414e-75	-0.195347
WBP1L	1.97049e-75	-0.252671
METTL5	2.06305e-75	-0.172525
C10orf95	2.12336e-75	-2.0344
SPATA7	2.16402e-75	-1.77835
LAMC1	2.20834e-75	-5.97905
SLCO3A1	2.22917e-75	-1.75525
BSG	2.40884e-75	-0.324914
MZT2B	2.50381e-75	0.534137
PTPRS	2.53743e-75	-4.69105
UBXN2A	2.74192e-75	-0.105947
TMEM212	3.45524e-75	-5.6729
C9orf152	4.18255e-75	-4.91762
VAC14	4.21837e-75	-1.37027
GFER	4.55969e-75	-0.266741
PLGRKT	4.56637e-75	-0.324904
SLC6A20	4.84386e-75	-4.2185
CAND1	4.9246e-75	-0.101782
BTRC	5.14119e-75	-0.723139
SLC35F6	5.26454e-75	-0.408337
KCNJ15	5.76226e-75	-4.69685
EPB41L5	5.83099e-75	-2.26717
GBF1	5.9959e-75	-0.176136
GPR18	6.0919e-75	2.52728
SCD	6.70034e-75	-2.47887
RING1	7.07234e-75	-0.295454
ALYREF	7.49334e-75	-0.438668
PAXIP1-AS1	9.02545e-75	-0.552222
MIA3	9.22923e-75	-0.19636
C9orf169	9.50941e-75	-4.03702
TMEM251	9.94093e-75	-0.82508
SPSB1	1.07565e-74	-1.55952
IL10RB	1.18705e-74	-0.172018
ZNF587	1.18756e-74	-0.542365
CDC37L1	1.23788e-74	-0.113728
SAMD3	1.49293e-74	2.26023
DENND4C	1.58025e-74	-0.149254
MAK	1.59503e-74	-3.45503
AIP	1.86506e-74	1.48181
NPDC1	2.27977e-74	-3.04534
PPP2R3A	2.30772e-74	-3.5044
CERKL	2.40045e-74	-3.19284
TSPYL4	2.46552e-74	-0.545788
WDR77	2.58458e-74	-0.587032
TOLLIP	2.78331e-74	-0.529292
FCF1	2.85784e-74	-0.447125
GPX3	3.09734e-74	-4.34649
ANKRD18B	3.10537e-74	-4.97292
SLMO2	3.48963e-74	-0.146104
SAMM50	3.51941e-74	-0.227734
MRPL50	3.55522e-74	-0.131598
MYLIP	3.56808e-74	-0.190101
AHDC1	4.02038e-74	-1.14539
NBL1	4.21148e-74	-0.383636
IFNAR2	4.32297e-74	-0.181379
CNOT10	4.74105e-74	-0.319273
PARP15	4.86433e-74	2.4906
XDH	5.35207e-74	-5.15364
ATL1	5.38851e-74	-2.76821
PSMC5	5.82748e-74	-0.226666
SPEF2	5.8997e-74	-0.954054
NKX3-1	5.9404e-74	-4.07765
SLC35A4	6.01022e-74	-0.478805
CTNNBL1	6.27177e-74	-0.167624
SEMA4A	6.67778e-74	-2.66848
TCTN3	7.255e-74	-0.297965
VGLL1	7.33486e-74	-4.89624
ULK4	7.67612e-74	-1.10061
CCDC24	8.34925e-74	-2.27547
RPRD1A	8.8431e-74	-0.41282
ITGB3BP	1.02826e-73	-0.483805
PLA2G4A	1.03946e-73	-5.12881
AIFM1	1.06872e-73	-0.406089
TAB2	1.10957e-73	-0.186312
MTFR1	1.26252e-73	-1.57158
ANKFY1	1.48595e-73	-0.136242
INTS1	1.51695e-73	-0.358601
AIF1	1.60279e-73	-1.79056
CDKN1B	1.62021e-73	1.40315
MSL1	1.62324e-73	-0.210877
GTPBP8	1.6932e-73	-0.148789
CCT7	1.75944e-73	-0.143908
MRAP2	2.00196e-73	-4.65083
ARPC4	2.11463e-73	0.84032
TOR4A	2.31406e-73	-2.63531
A1BG	2.32405e-73	2.17706
DGCR2	2.56199e-73	-0.652537
NXN	3.30784e-73	-4.70958
ARSA	3.56185e-73	-0.866852
FRS2	4.10438e-73	-0.625462
SNRNP35	4.22516e-73	-0.145711
FAM219B	4.4403e-73	-0.282439
PCMTD2	4.44456e-73	-0.437812
EXOSC7	5.26234e-73	-0.288402
FLI1	5.31268e-73	1.98801
COX6C	5.37548e-73	-0.304716
HSPA8	5.58284e-73	0.325532
RBM15B	5.76877e-73	-0.490209
MTDH	6.15509e-73	0.43588
CAB39	6.25874e-73	-0.125678
CEP44	6.57131e-73	-0.358345
TCAIM	6.80784e-73	-0.844726
GLO1	7.80572e-73	-0.11282
ADCY2	8.03692e-73	-3.88167
PRKAG2	8.77021e-73	-0.189473
SLC9A8	8.77021e-73	-0.50229
LRRC71	8.91452e-73	-4.62945
TSFM	1.1843e-72	-0.288412
CSNK2B	1.21608e-72	-0.240466
NUP214	1.3509e-72	-0.206647
DHTKD1	1.44906e-72	-0.968002
EIF3A	1.47869e-72	-0.415378
FAM162A	1.49189e-72	-0.206123
MOV10	1.53474e-72	-0.616408
TAB3	1.5389e-72	-0.501597
RAB20	1.5789e-72	-3.81059
LRRC73	1.61967e-72	-4.49048
PTRH2	1.62544e-72	-0.472062
ELMOD2	1.64073e-72	-0.181438
TMSB10	1.64168e-72	0.371203
ACTR1A	1.87057e-72	-0.285251
OSBPL3	1.87319e-72	-0.483288
MUCL1	1.95639e-72	-4.14591
STK19	1.98322e-72	-0.469091
HPS4	2.20778e-72	-0.191115
SKIL	2.28687e-72	-0.182676
TLR1	2.35744e-72	-2.68606
MEPCE	2.35879e-72	-0.524604
MCTP2	2.39883e-72	-0.738789
KIAA1468	2.41664e-72	-0.277095
TCF12	2.4537e-72	-0.215902
CCDC171	2.5772e-72	-1.3098
GFM1	2.76793e-72	-0.149939
SGSM2	2.8024e-72	-0.532927
DYNLL1-AS1	3.32075e-72	-3.33381
PHF10	3.98505e-72	-0.26588
C6orf211	4.11003e-72	-0.598864
COPS4	4.35128e-72	-0.201104
EPHX2	4.42559e-72	-2.68195
ADPRHL2	4.42559e-72	-0.368336
GGH	5.67611e-72	-2.99039
WHSC1	6.50601e-72	-0.690716
MTAP	6.62165e-72	-0.502913
INTS10	6.7773e-72	-0.144383
FGFR3	6.79304e-72	-4.73989
CAMK2G	7.34128e-72	-0.268754
ERBB4	7.53462e-72	-5.03944
FCHSD2	8.16084e-72	-0.379283
SMARCC1	8.79856e-72	-0.100271
CANT1	8.89569e-72	-0.313721
GLRX2	9.08881e-72	-0.554809
MCM4	9.78274e-72	-0.941389
PDAP1	1.03477e-71	-0.228574
ATG14	1.13781e-71	-0.298037
ANAPC7	1.19258e-71	-0.189454
DDX46	1.32208e-71	0.558854
CEBPG	1.50054e-71	-0.148639
LINC00035	1.62454e-71	-3.76179
ABCA7	1.8044e-71	-0.704447
SCAP	1.83377e-71	-0.549931
ERCC4	1.9136e-71	-0.330889
GTF2H1	1.94383e-71	-0.345884
SNRPB2	2.14512e-71	0.779781
UXS1	2.2207e-71	-0.491086
BDP1	2.29236e-71	0.870159
RETSAT	2.70436e-71	-0.856866
PHB2	2.7704e-71	-0.142243
PNO1	2.82799e-71	-0.2343
FBXO16	2.91998e-71	-4.49391
TM7SF3	3.01145e-71	-0.257877
FAM78A	3.26879e-71	2.58804
ATR	3.39206e-71	-0.32702
ARRDC4	3.61251e-71	-3.82347
KLF9	4.13896e-71	-0.631044
REV3L	4.25601e-71	-0.147122
ZNF117	4.25742e-71	-0.943338
TNKS	4.28182e-71	-0.207905
FAM107A	5.18949e-71	-4.81479
PATZ1	5.30451e-71	-0.633774
SOX21-AS1	5.42115e-71	-5.25211
TSSC1	5.44192e-71	-0.498801
PES1	5.87289e-71	-0.730863
TAPSAR1	5.93224e-71	1.50149
CHCHD10	6.36497e-71	-0.371708
PITPNM1	6.508e-71	-0.465634
USP43	6.91223e-71	-4.08636
CNOT11	7.1155e-71	-0.11751
C21orf119	8.03381e-71	-1.30916
EXOC6	9.7923e-71	-0.289319
PGAP1	9.93937e-71	-1.1403
CADM4	1.17775e-70	-4.27345
PRKACA	1.20499e-70	-0.603038
PTPN23	1.32732e-70	-0.788445
DPP3	1.35354e-70	-0.716826
FAM115A	1.56943e-70	-0.230529
CPSF3	1.60256e-70	-0.441003
SIPA1L3	1.64082e-70	-1.52929
PICK1	1.87915e-70	-1.28113
CD244	2.19625e-70	3.15505
SLC25A28	2.25481e-70	-0.409469
SFXN2	2.3389e-70	-1.50757
TMEM11	2.52754e-70	-0.183606
FAM105B	2.83056e-70	1.53027
ZNF608	2.97955e-70	-5.93224
DHX8	3.12288e-70	-0.103193
NUPL1	3.27066e-70	-0.166471
EXOC5	3.33242e-70	-0.172129
PABPN1	3.38041e-70	-0.124341
TOMM70A	3.38662e-70	-0.121631
HOMEZ	3.4199e-70	-1.47272
NUP88	3.45273e-70	-0.268611
FAM169A	3.50887e-70	-2.56094
TNFSF13B	3.63155e-70	-1.62557
EIF4B	3.95115e-70	-0.245441
CENPB	4.29645e-70	-0.275833
KCNQ1	4.53321e-70	-3.44711
AC009502.4	4.62686e-70	-5.98878
VPS37A	4.76861e-70	-0.217341
METTL15	4.8141e-70	-0.560693
RRM1	4.82405e-70	-0.5524
ZNF618	5.14637e-70	-3.67917
STOX2	5.5025e-70	-6.50939
ATG4B	5.51102e-70	-0.289132
RDH13	5.94435e-70	-0.596765
CYB5D2	6.00967e-70	-0.495225
FTSJ3	6.37976e-70	-0.13226
CEP70	6.62286e-70	-1.38776
ZSCAN31	6.74326e-70	-3.21162
BCAT1	7.02575e-70	-3.94325
ARID4B	7.27415e-70	0.629808
RRP12	7.41789e-70	-2.29083
GNB4	7.89282e-70	-3.12475
ERRFI1	7.99912e-70	-3.67895
NDN	8.12684e-70	-4.09312
CEP85L	8.37214e-70	1.65642
LCMT1	9.2253e-70	-0.223247
COX14	9.65022e-70	-0.387779
PDE4DIP	1.0384e-69	-0.24257
FAM213B	1.11402e-69	-1.14205
RFWD2	1.14017e-69	-0.448307
DBP	1.21505e-69	-0.774766
HNRNPUL1	1.34843e-69	-0.128846
RSU1	1.48764e-69	-0.200582
AVL9	1.57176e-69	-0.225329
PPT1	1.83163e-69	-0.32578
CSK	2.16071e-69	1.23601
RANGAP1	2.42342e-69	-0.480826
C5orf45	2.5959e-69	-0.449665
PRCC	2.71308e-69	-0.223944
EGLN1	2.85517e-69	-0.625759
RHBDF1	3.25541e-69	-4.40601
KLRC4	3.26734e-69	3.03566
FAF1	3.5035e-69	-0.546376
FAM127B	4.20985e-69	-0.459808
TMC6	5.72205e-69	1.33382
DAK	5.90435e-69	-1.5195
SSH3	7.08477e-69	-1.66667
SMARCA1	8.05944e-69	-6.00725
HYI	8.30022e-69	-2.52405
AARS	8.77744e-69	-0.963981
IFITM1	9.55072e-69	0.924436
CLDN10	9.75773e-69	-4.39977
LAMP1	1.11001e-68	-0.233361
GIPR	1.11376e-68	-1.82264
EEF1B2	1.19848e-68	0.286717
PSMA7	1.33999e-68	0.292214
MBD6	1.35003e-68	-0.299666
YKT6	1.39968e-68	-0.365455
ALG1L	1.40585e-68	-3.37927
INPP4A	1.53463e-68	1.76428
HPS1	1.61844e-68	-0.1704
HSD17B11	1.91449e-68	-0.257632
FBXO25	2.16155e-68	-0.392511
PRR7	2.18198e-68	-1.53109
MCM3AP	2.20627e-68	-0.14941
CDC5L	2.28859e-68	-0.104952
LAS1L	2.37091e-68	-0.31954
TK2	2.46151e-68	-0.32295
PRCP	2.58309e-68	-0.923846
EEF1A1	2.66764e-68	0.345224
VPS37C	3.32055e-68	-2.40792
TLR2	3.93608e-68	-4.99155
UBE3B	4.74964e-68	-0.45688
APOL2	4.98348e-68	-0.251479
ZC3H12C	5.14942e-68	-4.48313
VAT1	5.64545e-68	-1.78777
HIF1A	6.82763e-68	-0.309878
LGI1	7.31763e-68	-4.39053
PLEC	7.92976e-68	-0.12006
EGR1	7.98165e-68	-1.23477
CHCHD3	8.17046e-68	-0.229466
UFM1	8.51719e-68	-0.192755
ATP5O	8.76339e-68	-0.382081
CDC42EP1	9.48696e-68	-3.9617
HDGFRP3	9.58586e-68	-1.15218
MUC21	9.95084e-68	-5.26812
INF2	1.06587e-67	-2.99731
EOGT	1.09632e-67	-1.61301
MNT	1.13531e-67	-0.842723
CDKL1	1.15616e-67	-1.33008
GTF2H3	1.19281e-67	-0.235971
PPP1R16B	1.25611e-67	2.08412
SLAIN2	1.271e-67	-0.166916
PSMD4	1.3379e-67	-0.185875
TRAF3IP2	1.4363e-67	-1.67504
GBA2	1.61723e-67	-0.469813
TNFAIP1	1.63536e-67	-0.987749
CKS1B	1.76101e-67	-0.409805
RALGAPB	2.05144e-67	-0.168861
IPO11	2.11801e-67	-1.70456
ZDHHC9	3.15148e-67	-2.65878
NDUFA13	3.33661e-67	-0.270439
FAHD1	3.41623e-67	-0.600872
TMEM18	3.79587e-67	-0.102075
ACER3	4.02423e-67	-0.836936
EML1	4.31564e-67	-4.61321
ZADH2	5.12949e-67	-0.338549
BEX2	5.67401e-67	-1.06031
ZNF273	6.13459e-67	-0.987766
PLEKHM2	7.34819e-67	-0.660563
COX7C	7.89155e-67	-0.276401
PMM2	8.36655e-67	-0.135756
C3orf67	8.42852e-67	-3.73796
SRGAP3-AS2	9.60759e-67	-3.96257
IRAK1BP1	9.86072e-67	-1.36452
SPI1	1.01121e-66	-2.9692
STAU2	1.0357e-66	-0.142457
ATP5C1	1.05186e-66	-0.343174
UBE4B	1.10592e-66	-0.645547
GS1-251I9.4	1.15241e-66	-0.110147
XCL2	1.22809e-66	2.33155
RUSC1	1.30312e-66	-0.798006
WDR93	1.36451e-66	-4.3405
HMGCL	1.3746e-66	-0.347661
JRKL	1.43301e-66	-0.54083
MAP1B	1.46876e-66	-4.30112
INHBB	1.69144e-66	-4.66302
SYTL5	1.71178e-66	-4.88487
NELFA	2.0184e-66	-0.3807
REPS2	2.15306e-66	-5.0403
DDX56	2.24763e-66	-0.173978
AEBP2	2.43975e-66	-0.134208
GNB1	3.0302e-66	-0.197842
CCT4	3.24982e-66	-0.114379
WRNIP1	3.34638e-66	-0.328617
AGBL2	3.47112e-66	-3.26855
WSB2	3.78251e-66	-0.638853
ASPSCR1	4.10393e-66	-0.283122
PIGQ	4.16437e-66	-1.11719
APTX	4.28853e-66	-0.343972
ZCRB1	4.43227e-66	-0.292923
GGCX	4.82955e-66	-0.48348
ARID5A	5.36478e-66	1.40403
MRPL11	6.16811e-66	-0.11987
HEATR5B	6.53283e-66	-0.456238
TMEM189	6.72383e-66	-0.706298
KLHL9	6.80838e-66	-0.18319
SUMF1	6.88049e-66	-0.843587
RNF115	6.96007e-66	-0.12238
ALS2CR12	7.19195e-66	-3.93264
SSB	7.35818e-66	-0.378103
POMT2	7.6161e-66	-3.38587
FRAT2	8.16429e-66	-1.11435
AQR	9.97871e-66	-0.137464
TRIP11	1.03226e-65	-0.173989
ACOT11	1.07038e-65	-4.33801
HLF	1.07856e-65	-1.72279
CDH3	1.12843e-65	-4.81041
BDKRB2	1.16087e-65	-4.57605
EXD2	1.17981e-65	-2.85676
ACN9	1.2226e-65	-0.280712
EIF3D	1.24438e-65	-0.135348
HLCS	1.24727e-65	-0.841346
LRRC27	1.27086e-65	-1.83685
TBC1D32	1.60123e-65	-1.39867
PQBP1	1.60455e-65	-0.119049
TPGS1	1.62872e-65	-0.259501
MICAL3	1.63591e-65	-1.59258
ATG13	1.63962e-65	-0.248352
ZNF101	1.80338e-65	1.91038
C2orf81	1.97708e-65	-3.33201
PPP4C	2.27717e-65	-0.1929
CCDC148	2.3554e-65	-4.90541
CUL4B	2.6949e-65	-0.475518
RBM41	2.71645e-65	-0.399544
BRCC3	3.1848e-65	-0.192006
TRUB2	3.63842e-65	-0.456206
SLC25A1	3.69421e-65	-0.24373
HEBP1	4.0694e-65	-1.7359
C6orf57	4.23871e-65	-1.00222
FBXO8	4.23871e-65	-0.432559
ACAP2	5.10213e-65	-0.172981
ZDHHC23	5.13823e-65	-2.31202
SNRPC	5.40693e-65	-0.143906
ZNF680	5.70453e-65	-0.350575
WDR35	7.03921e-65	-1.42824
PCNXL4	7.28106e-65	-0.485399
ATIC	7.69486e-65	-0.21486
STAM	8.18377e-65	-0.493015
PRODH	8.18978e-65	-3.77367
DNAL4	8.26601e-65	-1.17918
RIPK2	8.90392e-65	-2.38105
XCL1	9.45249e-65	2.08009
HIP1R	1.07171e-64	-0.724965
PPARA	1.12114e-64	-0.331601
ZBTB21	1.15242e-64	-0.776064
FTO	1.18647e-64	-1.07044
CEP78	1.21901e-64	-0.409074
BCL2L14	1.29188e-64	-2.58254
HRSP12	1.43487e-64	-1.48187
RPRD1B	1.55571e-64	-0.684571
ATP5S	1.65363e-64	-0.122742
SRSF3	1.6559e-64	0.418514
NF2	1.69261e-64	-0.373822
BCL11A	1.74959e-64	-5.11619
GNPDA1	2.11457e-64	-0.554177
SUOX	2.35948e-64	-2.81784
ZBED1	2.60299e-64	-0.457842
TSC1	2.82024e-64	-0.517053
TMEM192	2.87452e-64	-0.267869
FER	3.04435e-64	-1.33172
PPDPF	3.09628e-64	-0.338161
UBC	3.27939e-64	0.29402
KIF6	4.63908e-64	-5.12847
C2CD2L	4.71537e-64	-1.00221
HSCB	5.49449e-64	-0.742739
DVL1	5.63395e-64	-1.41152
KIAA0895	6.14077e-64	-5.17935
PIGU	6.65636e-64	-1.06052
MAN2A1	6.82807e-64	-0.347707
C4orf36	6.89995e-64	-2.2098
C10orf67	7.24017e-64	-5.1352
CREB3L4	7.3713e-64	-2.00741
COX7A1	7.42282e-64	-4.4768
SETD4	7.46789e-64	-0.543885
SLC10A5	7.82694e-64	-4.29753
POLR3C	7.83671e-64	-0.7152
CDK7	8.12155e-64	-0.549503
MAP4K1	8.21641e-64	2.308
KIAA1958	8.27177e-64	-3.07909
FAM83A	8.42322e-64	-4.12358
UBE2K	9.95899e-64	-0.165448
AGBL5	1.02182e-63	-2.1081
FBXL2	1.09599e-63	-3.49295
FBLN1	1.09966e-63	-5.34421
PFKFB2	1.10813e-63	-3.66094
SPNS1	1.18198e-63	-0.23208
CYB5R4	1.31224e-63	-0.152638
MARK1	1.33546e-63	-4.93397
TLE2	1.36075e-63	-3.83648
MRPL51	1.3627e-63	-0.330475
C15orf39	1.46086e-63	-1.17522
OTUD1	1.49024e-63	-1.39083
KIAA0247	1.52306e-63	-0.128857
CUEDC2	1.63477e-63	-0.189712
POLR2J	1.65882e-63	-0.179128
CTD-2336O2.1	1.70093e-63	-0.546717
BRAF	1.7223e-63	-0.381517
GNA14	1.95792e-63	-3.86926
ALDH5A1	2.16682e-63	-1.55876
FUZ	2.24507e-63	-1.79058
APITD1	2.50966e-63	-2.16395
XRCC6	2.74141e-63	-0.229256
IGSF10	3.33336e-63	-5.72486
CSTF2	3.55802e-63	-1.11669
PEX3	3.70276e-63	-0.353963
CLHC1	3.77999e-63	-2.68251
SNRPE	4.23976e-63	-0.26
CELF1	4.2813e-63	-0.124855
MPDZ	4.42558e-63	-5.06712
DGAT1	4.7353e-63	-0.60939
PAX9	5.19659e-63	-4.72357
ULK1	5.38774e-63	-1.03778
FASTK	6.16436e-63	-0.132369
VEGFB	7.07198e-63	-0.432879
PLAGL2	7.52417e-63	-0.644705
RSBN1L	7.58976e-63	0.642635
SLC2A13	7.61389e-63	-1.2586
HEY1	8.60789e-63	-4.71989
NUDT14	8.7062e-63	-0.152855
DOCK11	8.71636e-63	1.79377
MMGT1	8.76244e-63	-0.465346
WDR31	8.87944e-63	-4.03183
NCS1	9.13377e-63	-1.95486
CEP112	9.93517e-63	-2.49958
PHF20L1	1.11569e-62	-0.189555
OGFOD3	1.11715e-62	-0.338014
SPATA20	1.17342e-62	-0.858598
NSDHL	1.23745e-62	-1.22006
SNRPD2	1.28112e-62	0.459827
FAM96A	1.29906e-62	-0.106342
C12orf74	1.30239e-62	-6.07175
ACTN4	1.34151e-62	-0.403236
C16orf87	1.37442e-62	-0.541503
COL9A2	1.38726e-62	-3.21992
FARSA	1.43223e-62	-0.284508
ASCL2	1.649e-62	-2.3277
PHYH	1.7225e-62	-0.33713
CPT2	1.86341e-62	-0.673899
RHBDF2	1.927e-62	-0.5544
ATP5L	2.068e-62	0.224888
GCH1	2.07581e-62	-0.656278
BBS4	2.41553e-62	-0.450828
DHDDS	2.4342e-62	-0.224156
NUP98	2.43553e-62	-0.110306
ZCCHC14	2.66437e-62	-1.76147
MORN1	2.81682e-62	-2.76122
ZCWPW1	3.07055e-62	-0.883018
SCAMP2	3.07987e-62	-0.122594
TNIP3	3.22545e-62	1.72834
DUS4L	3.26452e-62	-0.646365
GAS7	3.28958e-62	-3.12301
PACRGL	3.72572e-62	-1.37236
CATSPER2	3.84702e-62	-1.05372
WWOX	3.87498e-62	-0.917568
HEATR2	4.26837e-62	-1.56482
BEST4	4.92636e-62	-3.12342
BOD1	5.02848e-62	-0.648173
HAGHL	5.40547e-62	-1.00218
WDR18	5.57907e-62	-0.552477
DNAJC25	6.11148e-62	-1.08788
NSMCE2	6.64887e-62	-0.205627
MRPL44	6.82217e-62	-0.112452
AGO4	6.99719e-62	-0.404093
OPTN	7.25401e-62	-0.273758
CDCA7L	7.44865e-62	-3.07305
YEATS4	7.63514e-62	-0.223739
GHITM	7.6955e-62	-0.320877
PBX2	7.83171e-62	-0.367606
SLC15A3	8.78955e-62	-3.72083
PDLIM2	8.83292e-62	1.55888
LDLR	9.14114e-62	-0.334006
GOLGA1	9.86368e-62	-0.123175
RUFY1	1.06285e-61	-0.355524
LINC00116	1.10341e-61	-0.100052
ARHGAP20	1.12167e-61	-4.93675
SHANK2	1.23623e-61	-5.00383
RCAN1	1.36213e-61	-1.47396
FURIN	1.50417e-61	-0.403247
RILP	1.58183e-61	-1.60108
MCEE	1.65013e-61	-0.518011
KB-1562D12.1	1.76571e-61	-4.90195
GDI1	1.86161e-61	-0.223441
DNAJB14	1.98906e-61	1.02103
DPH6	2.13407e-61	-0.627686
C18orf25	2.28949e-61	-0.330282
SEC14L3	2.48653e-61	-4.44768
SC5D	2.94483e-61	-0.369815
NPEPL1	2.98499e-61	-0.692528
TAGAP	3.2921e-61	1.07479
VANGL2	3.32379e-61	-5.36134
GTF3C2	3.4011e-61	-0.375735
ASB2	3.74555e-61	2.30038
SIAH1	3.80772e-61	-0.742573
IFRD2	3.85102e-61	-0.508872
SSPN	4.59635e-61	-4.99064
PTP4A2	4.78488e-61	0.376264
CSAD	4.83547e-61	-0.81214
GLA	5.15023e-61	-1.26579
ECT2	5.24312e-61	-2.39686
FMO2	5.25394e-61	-5.03885
INO80B	5.30844e-61	-0.32761
CRYBG3.1	5.53834e-61	-4.16753
YTHDF1	5.66144e-61	-0.396845
MCCC1	6.21588e-61	-0.752506
PPP1R7	6.75915e-61	-0.187521
NUP93	7.02487e-61	-0.54346
PCGF2	7.12684e-61	-3.5922
HNRNPDL	7.23898e-61	0.455752
LACC1	8.76663e-61	-1.5556
TFF1	1.08103e-60	-3.0114
SEC24B	1.18261e-60	-0.415286
G0S2	1.20452e-60	-3.71487
INO80C	1.21811e-60	-0.564935
ZNF83	1.30579e-60	-0.120554
MEGF9	1.54478e-60	-0.95931
TPRXL	1.55547e-60	-4.39766
HSF2	1.56455e-60	-0.527555
PIK3C2B	1.62994e-60	-1.35333
RP11-732M18.3	1.76627e-60	-0.491341
C3orf58	1.96414e-60	-0.572546
ANKRD6	2.17098e-60	-2.95858
NKIRAS2	2.4972e-60	-0.194995
KCNK6	2.82685e-60	-0.990917
PSMA4	2.87812e-60	-0.370215
NT5DC2	3.60023e-60	-3.18851
RP1-8B1.4	3.66031e-60	-3.49746
RNF40	4.32727e-60	-0.33725
MRPL45	4.38907e-60	-0.648993
TRMT6	4.59793e-60	-0.101412
BRD1	4.75032e-60	-0.166904
RP11-1C1.7	6.37728e-60	-5.15456
ITGB6	7.61551e-60	-4.8075
PLEKHM1	7.73547e-60	-0.236839
MTHFD1L	8.72375e-60	-2.28578
CBWD1	9.32419e-60	-0.417616
RAN	1.07137e-59	0.492354
SLC39A11	1.17009e-59	-1.06864
PGGT1B	1.18419e-59	-0.256553
NAIP	1.19218e-59	-0.642955
FAM53C	1.25828e-59	-0.561505
ALG3	1.29283e-59	-0.241462
RARS2	1.37504e-59	-0.184567
SCO1	1.38085e-59	-0.255284
RGP1	1.42654e-59	-0.341633
SCGB3A1	1.45697e-59	-3.71499
MAP3K11	1.49689e-59	-0.361422
POLR3H	1.52349e-59	-0.823868
AGPAT5	1.53157e-59	-0.954429
NUDT2	1.53635e-59	-0.253654
MAP2K4	1.60186e-59	-0.238937
ZNF787	1.83743e-59	-0.512029
REC8	1.89523e-59	-0.419462
IPP	1.92749e-59	-0.222387
PMPCA	2.04431e-59	-0.180894
EHHADH	2.09136e-59	-1.8512
SSR4	2.13618e-59	0.2788
CLIC4	2.16673e-59	-4.02873
TBC1D7	2.19553e-59	-1.10929
DYNC1H1	2.29408e-59	-0.24186
CLCN7	2.32805e-59	-0.595573
FBXL13	2.43607e-59	-2.86786
PTK7	2.6162e-59	-2.18504
RPRM	2.61979e-59	-4.27019
NUDT7	2.80899e-59	-1.502
DEGS1	3.21301e-59	1.58944
ISYNA1	3.48762e-59	-1.25842
KIFAP3	3.51304e-59	-0.121367
KDM6A	3.55895e-59	-0.183866
SOWAHC	3.70797e-59	-4.23759
PDCD5	3.91618e-59	-0.15578
MAPK8	4.42934e-59	-0.544295
MRPL46	4.43048e-59	-0.140946
EIF2S2	5.21143e-59	-0.362498
SLC31A2	6.1038e-59	-2.56833
ADSSL1	6.3445e-59	-3.05707
FHIT	7.25796e-59	-3.60569
RAB3D	7.33518e-59	-2.26066
ERICH2	7.38946e-59	-4.75861
TRPV4	7.39645e-59	-4.95117
COQ7	7.8095e-59	-0.280142
RP11-774O3.3	7.82462e-59	-2.25561
EFCAB6	8.48131e-59	-4.88805
APOBEC3A	8.64331e-59	-3.2761
BLNK	8.666e-59	-3.94012
ZFAND1	9.42364e-59	-0.219004
MRPS21	9.86013e-59	-0.282086
TNFRSF10B	9.96685e-59	-1.88508
CDKN1C	1.03679e-58	-2.83224
EFCAB14	1.04199e-58	-0.113359
KIAA0753	1.04409e-58	-1.03835
ARV1	1.05006e-58	-0.115479
CXCL6	1.11985e-58	-3.53179
RBM14	1.17609e-58	-0.369836
TET3	1.23209e-58	-0.954087
SNN	1.26086e-58	-2.60074
PPP1R15B	1.30544e-58	-0.105481
NDUFA7.1	1.36914e-58	-0.662064
SLC39A1	1.41946e-58	-0.144572
TMEM214	1.54855e-58	-0.246974
LPCAT3	1.59889e-58	-0.403176
PLEKHO1	1.72892e-58	0.808411
PIGG	1.86271e-58	-0.338601
C12orf23	1.87718e-58	-0.140309
CRTAP	2.01583e-58	-0.206742
PRPF19	2.06299e-58	-0.229584
DHFR	2.28185e-58	-0.61861
HIF1AN	2.37176e-58	-0.242132
GTF3C4	2.39175e-58	-0.417296
ZNF358	2.6347e-58	-1.86497
RP11-281P23.1	3.08703e-58	-5.78467
RMND5A	3.0917e-58	-0.291264
RP11-349A22.5	3.15871e-58	0.950653
AGTPBP1	3.23038e-58	-0.767923
PAK1IP1	3.66465e-58	-0.229424
NDUFA1	3.68373e-58	-0.40646
PLEKHA4	3.94074e-58	-3.75535
ATG4A	4.43383e-58	-0.579662
PI4KB	4.90054e-58	-0.22756
CD276	4.9356e-58	-4.6605
TFPT	4.94522e-58	-0.272532
C9orf171	5.23178e-58	-4.38959
PJA2	6.76796e-58	-0.11334
SLC7A8	7.28862e-58	-2.87984
CCDC89	7.53939e-58	-3.25119
TATDN1	7.67254e-58	-0.156252
HPSE	8.15226e-58	-1.3235
CCDC109B	9.52962e-58	-0.372344
HIVEP2	1.04977e-57	-0.474867
CEP41	1.07454e-57	-1.16194
ACAT2	1.11985e-57	-0.173122
FBXO15	1.22459e-57	-3.89375
GTF2A2	1.36192e-57	-0.182787
SS18	1.41251e-57	-0.143773
DDX41	1.46163e-57	-0.484854
PTPRH	1.48382e-57	-5.66604
TTC30B	1.49704e-57	-2.62936
SLC46A3	1.54656e-57	-0.224451
GEMIN6	1.55418e-57	-0.373373
DBT	1.64808e-57	-0.130215
CAMKK2	1.7389e-57	-0.911194
IFIT3	1.80056e-57	-0.325501
NDUFS6	2.19346e-57	-0.357301
ZNHIT1	2.42357e-57	-0.253048
DZIP1	2.47435e-57	-4.88052
GJB5	2.48222e-57	-5.65039
PKD1	2.50067e-57	-0.498285
SGMS1	2.56453e-57	-0.111572
ETAA1	2.67198e-57	-0.565692
BTBD9	2.67769e-57	-0.878613
SEC61B	2.84205e-57	-0.413381
WFDC6	3.12081e-57	-4.64252
CCDC122	3.47553e-57	-1.92189
FAAH2	3.82575e-57	-3.77411
RP4-666F24.3	3.8419e-57	-4.28357
CCHCR1	4.18211e-57	-0.950183
CD27	4.56356e-57	2.15775
C6orf203	4.88098e-57	-0.258891
TAPT1	5.52974e-57	-0.572741
FBXO18	6.2212e-57	-0.42025
AC004951.6	6.32147e-57	-0.322116
LATS2	7.11418e-57	-2.96368
DPAGT1	7.29658e-57	-0.883799
OSMR	7.49123e-57	-5.64602
KCNS3	7.59897e-57	-4.70885
NDUFAF1	7.60111e-57	-0.376406
PSMB1	8.00133e-57	-0.390732
FERMT2	8.19524e-57	-3.77478
WWC2	8.25256e-57	-3.40889
TIPARP	8.34928e-57	-0.174717
LAMB2	8.61858e-57	-5.7317
DUSP22	8.77556e-57	-0.127871
CSNK2A2	9.81977e-57	-0.117604
KLHL6	1.11379e-56	-0.742816
TOX2	1.13722e-56	2.29196
ERCC3	1.34028e-56	-0.315978
SPIN1	1.51543e-56	-0.133422
CAMSAP3	1.58783e-56	-5.53771
SFXN4	1.71269e-56	-0.811552
CCT3	1.75687e-56	-0.164585
AP3S2	1.76912e-56	-1.51841
GBA	1.81543e-56	-0.801237
FGFR1OP	1.83324e-56	-0.231721
FAM222B	1.83628e-56	-0.359209
RCBTB1	1.9545e-56	-1.06134
SET	2.15443e-56	0.230211
BRPF3	2.8702e-56	-1.00787
C1orf228	2.97754e-56	-2.18689
NRAS	3.09771e-56	-0.170311
TAF6	3.32848e-56	-0.413099
NAA25	3.42473e-56	-0.155519
GBE1	3.53373e-56	-2.1323
LINC00478	4.09794e-56	-4.07712
TMEM167B	4.10742e-56	-0.103534
DYRK4	4.18549e-56	-0.95543
MAN1B1	4.49395e-56	-0.163556
TP73	4.72011e-56	-2.68417
ARHGAP4	4.96171e-56	1.69217
AGPAT9	6.04686e-56	-2.94635
BAIAP2-AS1	6.35915e-56	-2.35357
TACO1	6.4741e-56	-0.353092
ITPK1	6.7206e-56	-0.492949
CYP27A1	7.35121e-56	-3.79961
DAD1	7.37533e-56	0.449934
C1orf172	7.46134e-56	-3.2517
TSC22D2	7.46927e-56	-0.607453
BTBD1	8.03751e-56	-0.210299
FOXK2	8.31999e-56	-0.659947
HOXB2	8.48426e-56	2.66908
LST1	8.74635e-56	-1.93117
GATA3	1.00466e-55	2.14371
MOSPD1	1.00681e-55	-0.938351
SMCO4	1.20945e-55	-0.678918
AC009133.14	1.24958e-55	-1.21081
SLC25A10.1	1.27069e-55	-2.93826
KLHDC3	1.43656e-55	-0.390117
TAOK2	1.49995e-55	-0.360064
KLHL21	1.5847e-55	-0.739578
RINL	1.60524e-55	2.05036
SBNO2	1.71273e-55	-0.29935
STK11IP	1.84511e-55	-1.41948
TRIP4	1.92746e-55	-0.146227
ZNF320	1.99013e-55	-0.993316
ORAI3	2.14259e-55	-0.879012
NR6A1	2.19087e-55	-4.58507
TMPRSS13	2.50588e-55	-3.64047
C12orf29	2.59374e-55	-0.326264
DNAH14	2.62999e-55	-3.17286
PAQR4	2.88988e-55	-2.08295
ADORA2B	3.0422e-55	-5.35679
ADCK4	3.14904e-55	-0.595368
ANKS6	3.24018e-55	-2.28616
RHOT1	3.28367e-55	-0.213093
MGRN1	3.83012e-55	-0.283532
AACS	4.07376e-55	-0.850825
PCBD2	4.14071e-55	-0.821735
LYRM4	4.44805e-55	-0.657228
FYCO1	4.47414e-55	-0.116792
DDHD1	4.61729e-55	1.61569
ID4	4.72569e-55	-4.80273
CLNK	4.76456e-55	2.19515
ENTPD5	4.7734e-55	-0.742643
MYBL1	5.26417e-55	2.84302
MAST2	5.31993e-55	-2.04214
GPKOW	5.35058e-55	-0.669222
SELL	5.67817e-55	-2.69528
DHRS4L2	5.71242e-55	-0.409632
HHLA2	6.226e-55	-4.85935
NCOA7	6.24707e-55	-0.214192
TXNRD2	6.36158e-55	-0.768441
KLK10	6.37448e-55	-4.65247
C16orf52	6.47502e-55	-0.188197
CCDC120	6.74668e-55	-1.90219
TIMM23	7.49681e-55	-0.251879
WDR47	8.14188e-55	-0.954183
ALDH6A1	8.30678e-55	-1.16299
LINC00958	8.45588e-55	-4.62887
SGTA	9.28751e-55	-0.543238
B4GALT2	9.85821e-55	-2.60298
RP11-368I7.4	1.0011e-54	-3.47588
GPR68	1.30992e-54	2.94489
CROCC	1.38046e-54	-1.52026
ALS2	1.50021e-54	-1.25138
SLC27A1	1.63211e-54	-0.923211
IRX5	1.80485e-54	-4.75034
CDK5	1.99792e-54	-1.03206
IGSF6	2.08729e-54	-2.66334
PRPF40B	2.37841e-54	-1.40771
MIR24-2	2.38375e-54	1.34734
C11orf58	2.74079e-54	0.310861
MYD88	2.75412e-54	-0.137544
MEF2BNB	3.20905e-54	-0.240451
CSF3R	3.3744e-54	-3.84208
LY6E	3.53594e-54	0.366526
ZNF710	3.56248e-54	-1.93213
CAPZB	3.6378e-54	0.429192
TPMT	3.87303e-54	-0.30198
CTC-503J8.6	3.91679e-54	-0.879138
STX5	4.1121e-54	-0.157712
RNF39	4.11435e-54	-4.60628
MRPL41	4.26688e-54	-0.298459
GAS2L2	4.50611e-54	-4.14018
CCDC135	5.3353e-54	-4.61395
AC002472.13	5.4842e-54	-3.79526
FAM149A	5.5976e-54	-5.30154
RRAGC	5.86479e-54	-0.209076
ZNF580	5.93361e-54	-0.339032
QRSL1	6.06137e-54	-0.380225
NME9	6.21026e-54	-3.98193
CHST11	6.30923e-54	1.5993
RP11-1094M14.11	6.38836e-54	-0.150486
SLC30A1	7.14509e-54	-0.948806
SART1	7.56343e-54	-0.132195
TPP1	7.79996e-54	-0.174572
ACO1	9.90788e-54	-0.492073
AKAP9	1.11991e-53	-0.395104
AFMID	1.19988e-53	-3.42516
XPO7	1.22148e-53	-0.244614
SUMO2	1.36457e-53	0.230294
CCDC58	1.39475e-53	-0.65535
CKMT1B	1.51388e-53	-5.36194
LRRC45	1.51455e-53	-0.988789
PAPSS2	1.55667e-53	-4.44817
DNAJA2	1.56759e-53	-0.105753
CCDC127	1.68757e-53	-0.227752
PAIP2B	1.71361e-53	-1.93002
MECR	2.08201e-53	-1.36134
DNAJC30	2.21126e-53	-0.389547
CCDC149	2.38223e-53	-5.27224
UHRF1BP1	2.67612e-53	-0.865404
JAKMIP2	2.78705e-53	2.61199
COX6B1	2.81043e-53	-0.345967
LNX2	3.26367e-53	-1.00772
MT1E	3.51052e-53	-0.324323
TMEM260	3.88912e-53	-0.264426
QTRTD1	5.05311e-53	-0.466514
RTDR1	5.08144e-53	-4.3503
OXTR	5.31599e-53	-4.25067
CIZ1	6.7078e-53	-0.155239
TBC1D23	7.2125e-53	-0.122248
CIITA	7.94628e-53	-2.21609
ZNF219	8.23124e-53	-2.3392
SELK	8.23322e-53	-0.241959
CALHM2	8.62535e-53	2.73523
NCALD	8.75887e-53	-0.976713
C17orf58	8.82387e-53	-1.08925
RPL23	9.57736e-53	0.226219
CSRNP1	9.82378e-53	-1.15556
ABCC4	1.10774e-52	-1.36756
MEAF6	1.14575e-52	-0.130651
RGMB	1.17316e-52	-4.47975
MOB3A	1.27078e-52	1.48948
ID3	1.36025e-52	-0.745546
LZTS2	1.37024e-52	-1.31129
RAB38	1.46793e-52	-2.66557
LRRK2	1.51987e-52	-4.63097
PHKG2	1.51987e-52	-0.18974
ABHD17B	1.59202e-52	-0.451393
ARHGEF10L	1.64872e-52	-4.60709
MRS2	1.65152e-52	-0.188577
POLR3E	1.94362e-52	-0.275541
DSE	2.02072e-52	-0.583135
ODF2	2.06321e-52	-0.564029
TMCO1	2.21656e-52	0.451971
FOXN3	2.40282e-52	-0.116771
TTN	2.48495e-52	2.13128
TMEM218	2.76634e-52	-0.424423
CCZ1B	2.78323e-52	-0.503995
IL20RB	2.83432e-52	-3.84312
GPR180	2.87961e-52	-0.408035
TRIP13	3.12489e-52	-3.45852
TMEM178B	3.545e-52	-5.27019
LIG4	3.70149e-52	-0.538737
RASA1	3.77267e-52	-0.18731
KCNJ2	3.964e-52	-6.34333
PARP3	4.27732e-52	-1.25662
SSU72	4.42665e-52	-0.208682
TNNC1	4.97435e-52	-3.64332
HNRNPAB	5.07245e-52	-0.264134
CITED2	5.3145e-52	1.33532
DYDC1	5.74986e-52	-4.29079
TSPAN17	6.23438e-52	-0.277371
OMA1	6.32023e-52	-0.315736
JMJD8	6.56796e-52	-0.212481
ZBED6	6.78602e-52	-0.19201
ACTR3	7.77246e-52	0.426836
POLR1C	7.84489e-52	-0.36944
TMEM41A	8.0499e-52	-0.175257
SCARA3	9.31742e-52	-4.7564
MTMR10	9.66663e-52	-0.77312
DCAF8	1.02559e-51	-0.138904
PGAP2	1.07904e-51	-0.62793
C2orf47	1.16032e-51	-0.52853
OXSR1	1.19335e-51	-0.23412
PIK3CD	1.23037e-51	1.66168
DENND3	1.33179e-51	-1.3049
BPNT1	1.38616e-51	-0.567135
CCDC74B	1.39626e-51	-4.36338
INPP5D	1.52288e-51	1.60716
RAB32	1.5729e-51	-2.68871
ECSIT	1.67948e-51	-0.467921
RAB40C	1.70534e-51	-1.3718
FAM222A	2.04642e-51	-4.14945
ZNF814	2.06501e-51	-0.797566
IL4R	2.19166e-51	-0.599816
RP4-625H18.2	2.30019e-51	-4.25426
TRMT5	2.30211e-51	-0.917116
SYT7	2.48189e-51	-4.8232
GSTA4	2.48988e-51	-2.92856
SNTB1	2.89665e-51	-0.467125
RP11-156K13.1	3.30031e-51	-7.93001
CYB5R2	3.31495e-51	-5.06668
GSAP	3.33755e-51	-0.780457
SERTAD3	3.61113e-51	-0.363841
FPR1	4.27827e-51	-4.77248
IPCEF1	4.48864e-51	1.96761
PHF2	4.74209e-51	-0.418381
AGPAT6	4.91169e-51	-0.397282
RNASEL	4.9742e-51	-0.380105
ZNF704	5.19769e-51	-4.4216
PACS2	5.38518e-51	-0.540536
ANO10	5.58186e-51	-1.35475
THADA	5.80071e-51	-0.176894
RP11-1143G9.4	5.80071e-51	-2.95104
C11orf63	6.93175e-51	-0.711637
ATG9B	6.9674e-51	-2.90903
ZNF562	8.80992e-51	-0.855366
SLC4A4	8.90641e-51	-3.54075
SPATA4	8.91032e-51	-4.54788
MTMR2	9.04169e-51	-0.776734
STK35	9.33844e-51	-0.758703
MARCH2	9.53e-51	-0.130866
TCTA	9.63835e-51	-0.102263
WDR12	1.012e-50	-0.858564
NDUFA6	1.02687e-50	-0.227091
ADCY7	1.0844e-50	1.96433
S100A10	1.17044e-50	-0.349291
PEMT	1.26768e-50	-0.975293
KALRN	1.39126e-50	-4.34928
ZBTB42	1.43903e-50	-1.56307
FBXL17	1.44266e-50	-0.255845
TRIAP1	1.46207e-50	-0.209401
GJB3	1.58606e-50	-6.45881
PTPN21	2.25772e-50	-4.7153
ATAD3A	2.3053e-50	-1.06076
CHPF2	2.43731e-50	-0.23205
CCDC64	2.45696e-50	-0.229803
CTD-2228K2.5	2.53771e-50	-1.21231
SCRN3	2.66534e-50	-0.681241
RP11-263K19.4	2.68335e-50	-3.88492
SLC12A9	2.77696e-50	-0.420052
UVSSA	2.78953e-50	-0.200373
MOCOS	2.87421e-50	-4.23601
DNAJC11	2.8978e-50	-0.610113
FAM131A	3.14037e-50	-2.27899
LANCL2	3.4988e-50	-1.37498
DNAJC3-AS1	4.38942e-50	-1.03306
YWHAZ	4.91926e-50	0.203893
COL4A5	4.93268e-50	-5.40491
ANKRD22	5.19848e-50	-3.92335
HLA-DQA2	5.83014e-50	-1.67192
ARFGAP1	6.17747e-50	-0.449395
C1RL	6.50745e-50	-0.384926
C1orf141	7.13021e-50	-4.48134
TRAF5	7.37234e-50	1.6547
PEX11G	7.39528e-50	-2.85367
BMI1	9.51345e-50	-0.202635
ARL4D	9.84876e-50	-2.21131
ZNF444	1.09163e-49	-0.747786
CCDC23	1.14307e-49	-0.291491
MORN3	1.15544e-49	-1.79276
METTL2A	1.16828e-49	-0.278061
CLN6	1.18929e-49	-0.815689
HKR1	1.19987e-49	-0.606052
TTC22	1.26619e-49	-0.932597
FAM35A	1.27472e-49	-0.108754
ZNF276	1.28143e-49	1.43998
GDAP2	1.4663e-49	-0.292011
TARBP1	1.4704e-49	-0.198664
RP11-212P7.2	1.48603e-49	-1.00194
TESC	1.48983e-49	2.04238
SIRT5	2.09966e-49	-0.731223
MRPL48	2.1299e-49	-0.377105
TMPRSS3	2.25701e-49	-1.59315
TRPS1	2.2664e-49	1.6024
ENTPD6	2.29958e-49	-0.80223
C9orf91	2.37136e-49	-1.60891
SCRIB	2.6265e-49	-0.742158
AGAP2	2.67173e-49	2.58978
TXLNB	2.76115e-49	-2.44387
MRPS18C	2.78181e-49	-0.195187
TMEM139	2.8881e-49	-4.1115
BCKDK	3.30619e-49	-0.678044
UBAP1	3.5264e-49	-0.269222
OPHN1	3.74358e-49	-4.99927
LINC00883	3.75157e-49	-2.98841
GALNT2	3.75666e-49	0.14882
TTC39C	3.82428e-49	1.03175
WRN	3.91472e-49	-0.287373
DDX19B	3.95813e-49	-0.194839
PAPOLA	4.0257e-49	-0.265601
ETHE1	4.06107e-49	-0.125526
PEX19	4.57324e-49	-0.314476
NR1D1	4.63908e-49	-1.36021
STX19	5.22329e-49	-3.34886
SH2D3C	5.59075e-49	2.36152
KAT8	5.93703e-49	-0.192286
BCAR3	5.93703e-49	-2.85307
RP11-412H8.2	6.08923e-49	-4.80248
ANAPC10	6.20059e-49	-0.141697
C16orf45	6.39121e-49	-1.44471
GCN1L1	7.14567e-49	-0.277036
FBLIM1	8.67038e-49	-1.88838
FAR2	8.8121e-49	-1.15957
TUFT1	8.90116e-49	-3.89443
NFKBIL1	9.09072e-49	-0.520833
XXbac-BPG299F13.17	9.98117e-49	2.29243
GPSM2	1.04668e-48	-0.537714
TEF	1.0555e-48	-1.79187
RECQL5	1.06249e-48	-1.07451
GTF2IRD2	1.06848e-48	-0.193252
TDRD7	1.0905e-48	-0.816286
SYVN1	1.1038e-48	-0.430825
SOX9	1.12831e-48	-4.77761
TRAM2-AS1	1.21977e-48	-2.39478
ARL16	1.34645e-48	0.12889
RABGGTA	1.40656e-48	-0.553324
OAZ1	1.73084e-48	0.143523
TNPO2	1.8987e-48	-0.365484
MRPL24	2.03636e-48	-0.264065
NUP133	2.09123e-48	-0.624795
FOCAD	2.13793e-48	-1.195
ABCF3	2.14544e-48	-0.254219
ALDH3B2	2.2026e-48	-5.28594
SYNGAP1	2.30101e-48	-1.14868
POFUT2	2.52575e-48	-0.957095
SPIRE1	2.6408e-48	-1.48893
MOB1B	2.70762e-48	-0.388585
TMEM115	2.71861e-48	-0.185988
TRMT44	2.77211e-48	-1.10447
DDX49	2.77847e-48	-0.113556
ZMAT3	2.7839e-48	-0.108213
ZNF544	2.79711e-48	-0.416523
RPS4Y1	3.01494e-48	0.685836
MX1	3.52255e-48	-0.296462
HSPE1	3.86541e-48	-0.322401
PHIP	4.02112e-48	-0.112954
DYRK1B	4.03699e-48	-0.845903
NDEL1	4.16222e-48	-0.291818
TTLL3	4.40018e-48	-0.218243
MPC1	4.44758e-48	-0.125193
UBQLN2	4.55898e-48	-0.175486
AUH	4.66637e-48	-0.196238
EHBP1L1	4.77088e-48	-0.130732
IKBKAP	4.83113e-48	-0.668805
SF3B14	5.09058e-48	-0.259427
SLC22A5	5.18915e-48	-1.45761
LBR	5.30533e-48	1.19049
ATAD1	5.58038e-48	0.156423
PARP2	6.69784e-48	-0.678937
IL27RA	6.83365e-48	2.03611
RABL3	7.001e-48	-0.585687
MIOS	7.22899e-48	-0.653276
WNK2	7.89648e-48	-4.37224
ARAP1	9.73696e-48	-0.502748
PTER	9.96589e-48	-0.125754
CDKN2A	1.10297e-47	-0.620507
HDAC6	1.10369e-47	-0.550634
COG3	1.12245e-47	-0.390291
LIPA	1.17508e-47	-0.221995
CCL15	1.23111e-47	-4.70466
SHB	1.25791e-47	-4.70332
FCGR2A	1.44224e-47	-3.7683
PCCA	1.51213e-47	-1.23594
NMD3	1.51435e-47	-0.125147
TCF7L1	1.52929e-47	-5.38884
MAFB	1.54733e-47	-2.79857
VNN2	1.67161e-47	-1.94755
PNKP	1.68968e-47	0.111776
SLC35B2	1.74224e-47	-0.357678
WRAP53	1.75555e-47	-1.1131
TMEM258	2.05332e-47	-0.322826
ARHGAP35	2.06472e-47	0.10434
MCF2L	2.11849e-47	-2.49548
NOMO1	2.18079e-47	-1.59132
STK36	2.19151e-47	-1.98701
COPS7B	2.37679e-47	-0.257459
DUSP6	2.4062e-47	1.15919
FBXO22	2.45472e-47	-0.235663
ANKFN1	2.50545e-47	-4.47496
C10orf12	2.69951e-47	-0.327652
TARS	3.10037e-47	0.136174
VTCN1	3.1746e-47	-5.14493
CCL4L2	3.32415e-47	2.9344
MATR3	3.53435e-47	0.392578
TMEM37	3.70817e-47	-4.40658
ACAT1	3.73605e-47	-0.228407
SDSL	3.90183e-47	-2.4533
YIPF2	4.40357e-47	-1.37553
FAM188B	4.44512e-47	-2.6424
PATL1	4.56807e-47	-0.232195
C17orf85	5.09445e-47	0.102397
MED19	5.22635e-47	0.133782
BTN3A1	5.29979e-47	1.45674
LINC00910	5.46596e-47	-1.97225
JOSD1	5.74364e-47	-0.113748
KAT5	5.92559e-47	-0.167644
TPR	6.04748e-47	0.35559
AIFM2	6.286e-47	-0.721513
PAX6	6.47253e-47	-4.64315
LAMP3	6.68165e-47	-1.01586
GORASP1	6.7962e-47	-1.15755
EMP1	6.83422e-47	-4.43788
CHTOP	7.47109e-47	0.138278
MIS18A	8.05712e-47	-0.508513
C19orf43	8.27661e-47	0.344343
AAED1	9.81139e-47	-0.416992
NME4	9.82014e-47	-1.45312
ACVR1	9.85815e-47	-1.55978
PLEK2	1.0105e-46	-4.05614
ATG2B	1.13324e-46	-0.334046
SCML1	1.14289e-46	-2.65469
RHBDD3	1.19115e-46	-0.722836
RP11-140K17.3	1.19414e-46	-0.808315
EHMT1	1.2219e-46	0.122492
HMOX1	1.22886e-46	-3.12003
SERPINB9	1.42459e-46	0.840653
SPRY1	1.457e-46	1.7107
TRAPPC9	1.46925e-46	-0.570355
C16orf62	1.49247e-46	-0.610875
STIL	1.71548e-46	-2.23861
TOR1B	1.71914e-46	-0.553032
PRICKLE2	1.7218e-46	-5.77248
KIAA1257	1.78225e-46	-4.22072
BAP1	1.83002e-46	-0.353868
NKAP	1.97279e-46	0.123884
PGM1	2.12157e-46	-0.495993
CTD-2270L9.4	2.25839e-46	-3.29905
FAM120B	2.39532e-46	-0.274407
PTBP3	3.0361e-46	-0.259489
GPR34	3.24511e-46	2.25585
TTC30A	3.46729e-46	-3.3005
RANBP10	3.61934e-46	-0.838195
EIF2B3	3.8397e-46	-0.228164
BET1L	4.23975e-46	-0.120459
SLC25A16	4.35048e-46	-0.40654
GRWD1	4.45412e-46	-0.125236
TMEM248	4.57178e-46	0.132399
C5orf51	5.5016e-46	-0.297156
PLAA	5.84205e-46	-0.384443
SLC35A5	6.2171e-46	-0.715353
DOCK6	6.45662e-46	-3.89267
IL18RAP	6.4823e-46	2.30385
LRRC56	6.63677e-46	-2.25727
ZNF844	6.74946e-46	-2.33111
ATP7A	6.79713e-46	-0.368858
TMBIM6	7.08563e-46	-0.229139
NFKB2	7.56086e-46	-0.521083
RBM24	8.87104e-46	-5.17176
TRAPPC1	9.02353e-46	0.682843
NAA40	9.12125e-46	-0.183152
MESDC1	9.36625e-46	-0.296911
ARG2	1.04175e-45	-3.47043
HERPUD1	1.05003e-45	-0.117135
ERF	1.13865e-45	-0.553641
C12orf65	1.19542e-45	1.59237
MT2A	1.37377e-45	0.406598
TNPO3	1.40982e-45	-0.187086
SMUG1	1.70493e-45	-0.501419
TNS1	1.70633e-45	-4.46532
SESN1	1.85531e-45	-0.455447
ZNF295-AS1	1.94876e-45	-4.84556
CCDC13	1.94964e-45	-5.32919
PCDH20	2.01475e-45	-6.6144
TMEM62	2.02886e-45	-0.433698
PCED1B	2.04461e-45	2.14456
YTHDC2	2.08722e-45	0.119489
ABCF2	2.13784e-45	-0.26541
PABPC1	2.22138e-45	0.210988
MANSC1	2.27698e-45	-5.22591
SPG7	2.30545e-45	0.121654
OAS3	2.35469e-45	-0.100714
RPL7	2.39096e-45	0.215151
LINC00861	2.39144e-45	2.77777
CACNG6	2.40825e-45	-4.88884
PTK6	2.48494e-45	-3.5257
METTL21A	2.58632e-45	-0.53866
DOLK	2.79e-45	-0.896722
PPIP5K2	2.88269e-45	0.110961
NHLRC4	2.93373e-45	-3.42883
EID1	2.9517e-45	0.264219
ANKDD1B	3.01541e-45	-4.07235
WDR27	3.08801e-45	-1.30172
SLC25A17	3.10316e-45	-0.684573
IWS1	3.2751e-45	0.110112
NUP205	3.35815e-45	-0.562366
C6ORF165	3.38128e-45	-4.45274
NUDT21	3.63819e-45	0.111066
CELSR2	3.84308e-45	-2.05239
KIT	3.94045e-45	-4.99621
SNHG10	4.15948e-45	-1.36471
SLC16A4	4.96315e-45	-0.974309
MAP3K9	4.99711e-45	-1.71599
TIMM9	5.49786e-45	-0.166781
SEC61G	5.50396e-45	-0.321311
RAB40B	6.59019e-45	-1.23275
RAET1E	6.94882e-45	-5.62403
EMC9	7.05691e-45	-0.233012
PUSL1	7.06235e-45	-0.608359
ZNF626	7.942e-45	-0.616767
LRRC28	8.23119e-45	-0.415475
PEX7	8.23653e-45	-1.03143
EXOC6B	8.29504e-45	-0.870459
MCC	9.27898e-45	-1.33929
NPM2	9.53346e-45	-1.28196
GTF2IRD2B	1.02871e-44	-0.125972
BNIP3	1.05341e-44	-0.86392
TFEB	1.15421e-44	-1.11903
ZNF621	1.24864e-44	-0.338459
C8orf59	1.27091e-44	-0.149556
SCYL3	1.31447e-44	-0.144364
ACTR3C	1.38682e-44	-1.22554
FRMD3	1.42145e-44	-3.47943
HCAR2	1.42291e-44	-4.92069
OARD1	1.43704e-44	0.12545
APOL4	1.55686e-44	-4.1603
TBC1D17	1.56448e-44	-0.357575
VCAM1	1.56788e-44	3.40475
STXBP1	1.58238e-44	-3.2109
MAFK	1.71327e-44	-0.656582
SEL1L	1.75072e-44	0.137063
TBL2	1.87982e-44	-0.621753
IQSEC2	1.89344e-44	-3.22816
RAB3GAP2	2.03796e-44	0.153989
MROH6	2.06538e-44	-2.35652
ANKS3	2.10922e-44	-0.217007
GRB7	2.13768e-44	-4.5534
HS3ST6	2.20328e-44	-5.02603
L3MBTL2	2.243e-44	-0.159067
TPST1	2.45855e-44	-4.32084
KIAA0195	2.84344e-44	-0.421325
SAMD4A	2.85102e-44	-3.28747
ACADSB	3.0119e-44	-0.321629
PSEN2	3.47652e-44	-1.79774
CDC34	3.63999e-44	-0.112359
ELAC2	3.68671e-44	-0.153772
KDELR3	3.86481e-44	-3.70297
NCLN	4.31392e-44	-0.290188
HSD17B8	4.76967e-44	-0.498387
MZF1	5.29759e-44	-0.291749
IER5L	5.49854e-44	-0.274868
NUBPL	5.68556e-44	-0.86402
RP11-290F5.2	5.83923e-44	-5.33987
CDC42EP3	6.34772e-44	1.03897
RABEP2	6.35719e-44	-0.117717
SIK2	6.44667e-44	-0.992944
C1orf35	6.4511e-44	0.150221
ZNF793	6.65121e-44	-0.615445
ENTPD1	6.78324e-44	1.27648
NAA15	7.22354e-44	0.130541
C15orf38	7.43413e-44	-4.72044
DPP8	7.57362e-44	0.140426
ZBTB4	7.64142e-44	0.137639
DNAJC17	7.65052e-44	-0.161015
SHC1	7.7293e-44	-0.121449
MRPS5	8.8915e-44	0.147157
EIF4G2	9.0797e-44	-0.353663
C12orf49	1.10444e-43	-0.32042
C6orf89	1.13971e-43	0.143966
TASP1	1.18319e-43	-0.438803
MAN2C1	1.18644e-43	-0.312452
ABCB8	1.24727e-43	-0.325503
PITPNB	1.3268e-43	0.134205
CASP6	1.34359e-43	-0.735771
IDH3B	1.41601e-43	0.13449
BRAP	1.41754e-43	-0.120405
FAM83D	1.42101e-43	-3.21121
PEX10	1.48361e-43	-1.49271
EID2	1.51117e-43	-0.174252
LENG9	1.543e-43	-0.603519
APOL6	1.57676e-43	0.543425
TMEM50A	1.73534e-43	0.381234
ATP13A5	1.86069e-43	-4.93695
CCDC33	1.86848e-43	-4.88958
MKS1	1.88e-43	-1.6867
NUP210	2.2244e-43	1.94899
NOC2L	2.26837e-43	0.169382
GMPPA	2.30117e-43	-0.348435
RRP15	2.42844e-43	0.128896
PLEKHA6	2.4743e-43	-4.4665
ADRBK2	2.58117e-43	-1.9703
C2orf54	2.62161e-43	-4.41179
SYNCRIP	2.64763e-43	-0.123357
MCOLN1	2.734e-43	-0.622595
AFAP1	2.80823e-43	-0.80302
ARHGAP44	2.86436e-43	-3.21229
AGAP10	2.89634e-43	-1.44816
SDPR	2.97604e-43	-5.25814
TSPAN12	2.98625e-43	-4.97461
SPOP	3.03868e-43	0.166461
CTD-2544H17.1	3.30412e-43	-6.79062
TP53RK	3.35965e-43	0.136118
KCTD11	3.47386e-43	-1.25742
PDIK1L	3.85806e-43	-0.33805
POGK	4.1164e-43	-0.166895
BIN3	4.43466e-43	-0.14299
UGGT1	4.49262e-43	0.113359
RORC	4.70427e-43	-1.20391
FAXDC2	4.75726e-43	-4.19203
ACSF2	5.23326e-43	-1.55486
ALKBH3	5.39866e-43	-0.403606
SH3BP5	5.41577e-43	-0.127468
CBFA2T2	5.62824e-43	-0.147774
ZC3H7B	6.13272e-43	-0.207279
PLEKHB1	6.35246e-43	-2.21525
JAGN1	6.3848e-43	0.178859
HMBS	6.67816e-43	-1.21316
ACKR4	6.99588e-43	-3.67026
TEX261	7.10081e-43	-0.291609
ABHD10	7.28865e-43	-0.324354
RSBN1	9.25144e-43	1.26866
EIF3K	9.82064e-43	0.251229
WDFY2	1.09487e-42	-1.0207
C12orf36	1.09515e-42	-5.32535
DUSP28	1.09917e-42	-0.417418
CLCN5	1.21702e-42	-2.9639
SLC8B1	1.5815e-42	-0.446902
SYNPO	1.72442e-42	-3.79358
PDE3B	1.7325e-42	2.06198
CHML	1.77873e-42	-1.28146
RNF14	1.88497e-42	-0.241587
TMED8	2.03121e-42	-0.213603
NOC4L	2.0645e-42	-0.477331
TMEM203	2.07397e-42	0.10278
EAF1	2.09028e-42	-0.261038
PEX11B	2.24753e-42	-0.206466
HELZ	2.26791e-42	1.01266
ROBO1	2.31185e-42	-4.97232
C2orf49	2.34354e-42	0.182975
C20orf112	2.4517e-42	-0.344759
SF3A1	2.58801e-42	0.15466
AC110619.2	3.3048e-42	-4.25562
RUNX2	3.3048e-42	-0.664998
BANK1	3.40019e-42	-4.0772
ERP29	3.7227e-42	0.488851
ALAD	3.92776e-42	-0.435457
VPS54	4.05794e-42	-0.324372
ADAR	4.19509e-42	0.434215
DDX3X	4.53704e-42	-0.209968
KIF21B	4.61045e-42	2.50114
BACE1	4.87914e-42	-3.14848
BAG4	5.37276e-42	-0.145251
SNAPC4	6.12515e-42	-0.896313
DHPS	6.24612e-42	0.109342
ALG13	6.92195e-42	0.110099
MTHFD1	7.02769e-42	-0.48163
WDR55	7.12143e-42	0.119824
UNC13D	7.31219e-42	1.90551
MDN1	7.68604e-42	-0.10499
Z83851.1	7.879e-42	-4.14963
NDUFA11	8.13725e-42	-0.205621
ERI2	8.59569e-42	-2.1395
BCKDHB	9.94693e-42	-0.876188
SLC35A1	1.00441e-41	-0.710668
RP11-250B2.3	1.01144e-41	-4.25992
RP11-872J21.3	1.02244e-41	-2.63011
IKZF4	1.13375e-41	-1.70163
PNPLA6	1.13725e-41	-0.456756
OPA3	1.16407e-41	-0.19032
PAK6	1.1833e-41	-3.57583
GRIN3B	1.25065e-41	-4.10789
TRIM27	1.26676e-41	0.134993
CHST15	1.29774e-41	-3.92359
LINC00094	1.30273e-41	-0.853355
RAP1A	1.44973e-41	0.745091
ENTPD3	1.55195e-41	-4.75263
SIVA1	1.65243e-41	-0.148831
MAP3K7	1.73178e-41	-0.104549
FLCN	1.90116e-41	-0.802778
PTPN6	1.90371e-41	1.04487
ACAD9	1.90527e-41	-0.664129
TEKT4	2.26341e-41	-4.52607
ZCCHC17	2.31042e-41	0.154202
BCL2A1	2.31074e-41	-1.66761
TLR5	2.33137e-41	-4.41431
FAM120AOS	2.3324e-41	0.165496
AP1S3	2.37078e-41	-0.842134
MTRNR2L12	2.45918e-41	0.197138
MIA	2.47694e-41	-4.32737
ZNF429	2.50841e-41	-0.260783
PITPNC1	2.62142e-41	1.67094
CKMT1A	2.69859e-41	-4.64853
METRNL	2.74552e-41	-0.186001
FAN1	2.8611e-41	-0.680126
CARM1	2.99085e-41	-1.67195
KPNA2	3.06704e-41	-0.392397
CPEB3	3.08009e-41	-1.47344
NAF1	3.18007e-41	-0.454628
RP3-510D11.2	3.28647e-41	-5.03684
WFDC3	3.50929e-41	-4.76039
NCOA2	3.67717e-41	0.138106
FAM175A	3.71815e-41	-0.656563
MEGF8	3.76591e-41	-1.13718
CFL2	3.95337e-41	-0.49368
IFIT2	4.0273e-41	-0.501356
DKC1	4.12116e-41	0.15948
RP1-313I6.12	4.18799e-41	-0.504821
FARS2	5.18847e-41	-0.502117
PPARGC1B	5.35916e-41	-1.26245
CREBL2	5.52834e-41	-0.213608
BCAM	5.60938e-41	-5.16004
SPRR2A	5.76483e-41	-3.30492
CSF2RA	6.21163e-41	-4.74712
TTLL4	6.42272e-41	-1.3682
NR2C1	6.81856e-41	-0.181736
NUP37	6.85008e-41	-0.284009
SLC41A2	6.98423e-41	-3.22682
MIF	8.11723e-41	-0.157125
VSTM2L	8.22706e-41	-4.63415
GMDS-AS1	9.88703e-41	-0.254175
TBC1D10B	1.0154e-40	-0.161508
RP11-51J9.5	1.03244e-40	2.27943
KIAA0040	1.03624e-40	1.4195
RPL36A	1.045e-40	0.597087
C6orf48	1.11157e-40	1.03461
IDS	1.16442e-40	0.587411
ULK2	1.18794e-40	-1.50212
IVD	1.19869e-40	0.146884
MAPK8IP3	1.24495e-40	-0.515341
ZNF706	1.2961e-40	-0.164998
COLCA2	1.37313e-40	-4.71291
USP20	1.49129e-40	2.14755
EIF2D	1.49296e-40	-0.62534
ITGB5	1.53556e-40	-4.30938
ADIPOR2	1.53571e-40	0.13771
SKP1	1.54079e-40	-0.30602
GALNT14	1.6283e-40	-4.93308
IL15	1.73594e-40	-2.50349
MITF	1.7406e-40	-4.89734
PIP5K1C	1.75488e-40	-0.41384
DIP2C	1.77769e-40	-2.69127
TTC7A	1.83255e-40	-0.402577
NEK3	1.91071e-40	-3.40255
DMTN	1.92027e-40	-0.357634
TBX1	1.95129e-40	-2.25234
TMEM14B	2.04626e-40	-0.219369
ZNF205	2.06681e-40	-4.75143
SNCG	2.13421e-40	-5.0575
LIMD1	2.17666e-40	-0.164326
GALC	2.29836e-40	-0.368858
CAP2	2.32458e-40	-5.50028
LINC00426	2.46254e-40	2.72809
SULF2	2.6324e-40	-2.17357
UTP3	2.82517e-40	0.203043
MINPP1	3.20769e-40	-0.561025
NT5C3B	3.62428e-40	-0.561239
C1orf198	3.63498e-40	-2.93999
MAN2B2	3.79268e-40	0.118983
RAVER2	3.91219e-40	-2.88164
CEBPZ-AS1	3.99216e-40	0.178608
THNSL2	4.03959e-40	-3.49653
FBXL8	4.19828e-40	-1.65993
CDC42EP2	4.24916e-40	-3.23635
CCDC67	4.33897e-40	-4.41348
MSH2	4.34276e-40	-0.177112
SLC4A7	4.76312e-40	1.3639
UBE2D2	4.91209e-40	0.683623
WDR3	5.03699e-40	-0.217766
EXT2	5.15067e-40	-0.771394
TMEM181	5.22105e-40	0.20461
TRIM73	5.41279e-40	-0.121503
MRRF	5.45309e-40	-0.523945
CPNE8	5.91168e-40	-3.52593
TMX2	5.92959e-40	0.157483
RASSF5	6.01761e-40	1.0083
PAAF1	6.3406e-40	-0.218094
POLR3GL	6.50475e-40	1.0047
AKAP8L	7.30273e-40	0.1725
CIAO1	7.48502e-40	0.16827
TBX21	8.06352e-40	2.57109
FOXRED1	8.42042e-40	-0.569599
ST8SIA1	8.47935e-40	2.37107
MTFR1L	8.81025e-40	-0.465995
MAP2K1	9.19087e-40	-0.115921
LAMTOR4	1.02618e-39	-0.290707
KIAA0196	1.08456e-39	-0.111276
MED8	1.17202e-39	0.12227
LCLAT1	1.19601e-39	-0.456342
TBC1D2B	1.25873e-39	1.50234
TTC17	1.33861e-39	0.187075
HDHD1	1.34571e-39	-0.782424
POLL	1.44494e-39	-0.445039
SULT2B1	1.48169e-39	-3.66347
TMEM99	1.49279e-39	-0.789945
C15orf26	1.54738e-39	-4.35545
CLASP2	1.54816e-39	-0.130153
FBXL4	1.58127e-39	-0.436521
METTL13	1.62076e-39	-0.182659
PTAR1	1.65308e-39	0.108184
CYP4F11	1.69554e-39	-4.66431
SPRYD4	1.72121e-39	-0.913105
ATG9A	1.74352e-39	-0.352751
C5orf55	1.75819e-39	-0.88523
NFXL1	1.77798e-39	-0.383543
ATP6V0A2	1.84583e-39	0.136512
PROS1	1.89842e-39	-5.56824
XAB2	1.96797e-39	-0.105992
CSE1L	2.18431e-39	-0.289527
PPP2R1B	2.29504e-39	-0.261563
WBSCR27	2.53269e-39	-4.08901
RP11-343N15.5	2.62416e-39	-0.240888
C16orf72	2.86114e-39	-0.170264
WASH4P	2.93743e-39	0.140317
NAA38	3.08579e-39	0.636489
FAM214B	3.09775e-39	-0.685139
TNRC6C	3.12423e-39	1.48459
ICAM1	3.1431e-39	-1.50455
LAGE3	3.2886e-39	0.100943
YAE1D1	3.40176e-39	-0.467929
ADAM12	4.02403e-39	-1.8752
SLC1A4	4.09783e-39	-1.63423
AP1G2	4.27368e-39	0.137585
LTBP4	4.44325e-39	-0.14849
ABCC1	4.48369e-39	-0.198544
INTS8	5.84942e-39	-0.186673
ATXN3	5.9108e-39	0.108269
RCOR3	6.28625e-39	0.106804
TBC1D12	6.74754e-39	-5.39507
ZNF599	7.12113e-39	-0.971665
NUAK1	7.94218e-39	-5.14358
SUCO	8.26792e-39	0.216983
ACLY	8.38655e-39	0.145291
C14orf79	8.39486e-39	-2.57298
PROSER2	8.42264e-39	-3.88229
APOOL	8.9769e-39	-1.12002
MORC4	9.97158e-39	-1.24268
SLURP1	1.02303e-38	-5.97021
SIN3B	1.07041e-38	-0.14379
USP19	1.19215e-38	-0.49456
DNER	1.21624e-38	-6.30241
EFNB2	1.3022e-38	-5.602
TMEM56	1.3345e-38	-4.2172
SEC11A	1.49309e-38	0.628136
IL1B	1.53178e-38	-3.99964
HSPA2	1.54906e-38	-2.62548
CBLC	1.5672e-38	-4.38103
PRDM1	1.66962e-38	1.31746
ADH1A	1.74489e-38	-5.10353
KIF20B	1.82356e-38	1.57652
TCTE1	1.86904e-38	-4.62657
MPHOSPH9	1.91888e-38	1.67268
RNF5	1.92951e-38	0.127685
ARMCX5	1.9995e-38	-0.349103
ATP11A	2.03013e-38	-0.619083
RITA1	2.04598e-38	-0.301774
C7orf55-LUC7L2	2.10712e-38	0.189805
RP11-284N8.3	2.14809e-38	3.00345
NHLRC3	2.17942e-38	0.204328
C10orf11	2.26971e-38	-3.17686
MTG2	2.31997e-38	-0.126199
RNF183	2.32634e-38	-4.75201
CTNS	2.3286e-38	-1.36022
ARHGEF18	2.33747e-38	-0.629123
TIAM1	2.37532e-38	-1.9054
SF3B3	2.48684e-38	0.166124
ZFYVE20	2.506e-38	-0.268533
EIF4EBP1	2.72233e-38	-0.185649
OCRL	2.75348e-38	-4.57771
MSC	3.1778e-38	2.56072
SYTL2	3.33098e-38	-0.245142
NCBP2-AS2	3.37581e-38	0.195874
C17orf75	3.57835e-38	-0.162819
SYNE4	3.58096e-38	-2.93371
USP32	3.5827e-38	-0.643733
ALDH18A1	3.61203e-38	-0.528858
VWA9	3.68386e-38	-0.132812
NUAK2	3.78137e-38	-3.1448
SPCS3	3.92335e-38	0.660933
RC3H2	4.092e-38	0.191252
hsa-mir-1199	4.30327e-38	-1.59295
PDE4C	4.35231e-38	-2.96091
TMEM19	4.54554e-38	-0.348614
TACC1	4.71113e-38	1.0341
CHD8	4.79321e-38	0.153037
ATP13A4	5.65133e-38	-2.92058
MPHOSPH6	5.70089e-38	-0.102135
MFSD5	5.82687e-38	-0.110374
MAVS	5.83957e-38	-0.54073
NPM3	5.83957e-38	-1.16468
OPN3	5.86585e-38	-1.46352
DROSHA	5.8821e-38	-0.419198
SLC12A6	6.25078e-38	-0.543529
ATXN1L	6.66218e-38	-0.307288
LINC-PINT	6.93718e-38	1.41399
EPS15L1	6.93718e-38	-0.286567
KNDC1	7.06465e-38	-4.01722
PIGO	7.93827e-38	-0.352092
RP11-350N15.5	8.18138e-38	-0.976248
RP11-1L12.3	8.20136e-38	-5.67571
TSPAN9	8.45287e-38	-3.99566
C14orf80	8.57058e-38	-0.673012
IRS1	9.5613e-38	-3.13347
GXYLT2	9.76709e-38	-5.85959
TSPYL1	1.01291e-37	0.108778
UBE2I	1.03983e-37	0.727215
MRPL39	1.06954e-37	-0.18042
STMN1	1.18148e-37	-0.759671
TPRA1	1.18525e-37	-0.791653
SAMD9L	1.27636e-37	0.721921
CERS4	1.39463e-37	-0.941571
PHEX	1.44894e-37	-4.37877
PPP1R26	1.47895e-37	-5.02356
UBA2	1.60117e-37	0.203479
PCGF5	1.66147e-37	0.132181
NKIRAS1	1.70481e-37	-1.13549
FOXP4	1.78081e-37	-1.27506
SURF4	1.86884e-37	1.09237
RAB6A	1.91447e-37	0.141347
ACSS1	1.94848e-37	-0.272663
SLC30A6	1.9643e-37	-0.420301
IMP4	1.99485e-37	0.15702
PAQR8	2.13293e-37	-1.14553
STATH	2.15086e-37	-3.42907
SPHK1	2.21388e-37	-2.40559
LZIC	2.22677e-37	0.149751
KIFC3	2.26922e-37	-1.76361
KHDRBS3	2.27195e-37	-5.25629
SNCA	2.37332e-37	-4.22657
USP51	2.42399e-37	-1.53267
TRMT10C	2.50042e-37	0.208284
IQCH	2.69458e-37	-3.63534
ZBED4	2.69727e-37	-0.253509
HOXB4	2.69883e-37	2.90783
LIFR-AS1	2.82245e-37	-5.23366
DLG2	2.88083e-37	-2.72736
HSPA5	2.89661e-37	-0.297111
PBLD	3.02055e-37	-2.71001
TBK1	3.09802e-37	0.178335
CAPZA1	3.11025e-37	0.481084
LONRF1	3.33578e-37	-1.31027
FERMT1	3.36195e-37	-5.60196
MAPK13	3.39415e-37	-0.377083
SLC38A7	4.0444e-37	-1.06973
PIGV	4.13133e-37	-1.12572
FOXG1	4.38393e-37	-4.39916
PPID	4.44207e-37	0.122538
SREK1IP1	4.50634e-37	0.150265
MDM1	4.5831e-37	-0.122263
ST3GAL5	4.60415e-37	1.55069
NUDT19	4.73925e-37	-0.25427
MVK	4.92433e-37	-1.20112
TPI1	5.12159e-37	-0.316639
RP11-103G8.2	5.16407e-37	-1.90905
LLPH	5.35881e-37	0.143658
RP11-792A8.4	5.55102e-37	-0.356197
CCDC151	5.97327e-37	-3.97552
SEMA5A	6.18799e-37	-6.37632
FBRSL1	6.42974e-37	-0.504101
GTF2A1	6.7652e-37	0.121746
EEF2	6.87795e-37	-0.314744
ZNF514	6.96007e-37	-0.422599
ZDHHC24	7.35434e-37	0.171945
INTS5	7.66283e-37	-0.869386
RASA2	7.93288e-37	1.18763
C1orf86	8.3685e-37	0.114849
HSD11B1L	8.75109e-37	-2.0656
BABAM1	9.07338e-37	0.15622
GALM	9.48557e-37	1.31717
TWSG1	9.98402e-37	-0.906421
ENOX2	1.10902e-36	-0.418566
KLHDC8B	1.17326e-36	-3.04625
QRICH1	1.31162e-36	0.199535
LAMA3	1.36405e-36	-4.90929
RAB11B-AS1	1.39489e-36	-1.17768
PTPN18	1.47557e-36	0.158473
ZNF561	1.67071e-36	-0.290441
TBC1D31	1.73368e-36	1.90873
BRIX1	1.81142e-36	0.194432
HECTD2	1.85815e-36	-1.38644
HMGN1	1.88952e-36	0.17344
MRPS11	1.90828e-36	0.21024
TMEM61	1.98658e-36	-4.78792
CIRH1A	2.10886e-36	-0.529833
OLFML2A	2.11975e-36	-4.98824
TSTD2	2.13392e-36	-0.151702
MRPL16	2.2771e-36	0.144293
ALDH9A1	2.32694e-36	0.166115
MINOS1	2.4301e-36	-0.212813
SUPT6H	2.48585e-36	0.154816
GKAP1	2.50081e-36	-1.54115
SLC2A8	2.56108e-36	-0.483018
ST3GAL1	2.63774e-36	1.40187
AKIP1	2.71899e-36	-0.340983
FEZF1	2.77348e-36	-4.65631
KLF7	2.84222e-36	-3.09239
DMRT2	3.04103e-36	-3.69427
LONRF2	3.09855e-36	-5.16013
37500	3.27205e-36	-0.117871
SAP30	3.35088e-36	-0.256764
HSDL1	3.44747e-36	-0.629614
ZNF260	3.77068e-36	-0.166675
ARID1A	3.97928e-36	0.128878
HMGB2	4.06116e-36	0.889504
SEC14L2	4.10791e-36	-3.37119
HID1	4.27558e-36	-2.83356
TFB2M	4.27758e-36	-0.609552
CTD-2020K17.1	4.56877e-36	1.9021
PTPLB	4.58219e-36	-0.283862
SEMA4C	4.59322e-36	-2.36029
LIG3	4.62528e-36	-0.621024
PPARD	4.94233e-36	-1.03272
MDM4	5.05791e-36	0.793982
ITGB2	5.22441e-36	0.803588
CYBB	5.27895e-36	-3.29975
SERPINB10	5.34054e-36	-5.40245
IFI30	5.54748e-36	-3.37028
NLRC5	5.7183e-36	1.27404
GCFC2	5.97738e-36	-0.177728
CLDN16	6.0327e-36	-5.01061
MMP15	6.74324e-36	-3.3922
AC104809.3	6.77771e-36	-4.04626
CWF19L2	7.03759e-36	1.16588
GRAMD1A	8.15599e-36	1.57591
FOXK1	8.23776e-36	-0.161895
TLDC1	8.42179e-36	-1.04086
SLC37A4	8.46581e-36	-1.2315
MARK3	8.68242e-36	0.184499
ZNF398	8.99735e-36	-0.315079
SENP5	9.17038e-36	0.226149
NGDN	9.24784e-36	0.166012
CA8	9.37736e-36	-4.58871
ZNF532	9.76436e-36	-1.97133
PTCD3	1.16451e-35	0.227954
RP2	1.20184e-35	-1.16285
PCNX	1.23706e-35	1.13285
MTRF1L	1.25787e-35	0.119741
ACAP3	1.27633e-35	-0.385817
SPRED1	1.29541e-35	-3.49881
PPM1G	1.3903e-35	-0.149881
WDR25	1.4409e-35	-0.857726
CACNA1D	1.5412e-35	-4.49104
CCND3	1.54819e-35	1.17239
COPS3	1.55067e-35	0.145959
NCOA1	1.60157e-35	0.157963
SEC62	1.64307e-35	0.238511
ZNF396	1.69204e-35	-1.76422
ZMYM3	1.75507e-35	-0.568908
FAM175B	1.77946e-35	0.11375
HLA-DPA1	2.00718e-35	-0.549487
OTX2	2.15257e-35	-4.72638
RFNG	2.21266e-35	-0.638675
NKAPL	2.22699e-35	-3.04646
FBXO28	2.50195e-35	0.144693
ABCB7	2.74e-35	-0.328408
APBA2	2.85902e-35	3.29581
SNX20	2.8704e-35	1.50508
TSSC4	2.94313e-35	0.215919
C2CD5	3.04448e-35	-0.16564
NOP9	3.07272e-35	-0.657439
GSTA3	3.22397e-35	-4.89485
MTRNR2L2	3.67766e-35	-0.118468
POMGNT1	3.74095e-35	-0.285101
CLCC1	3.85462e-35	-0.409756
ZNF606	3.86272e-35	-0.733641
DHRS11	3.86661e-35	-1.59201
SLC28A3	3.96792e-35	-5.41352
RRS1	4.11886e-35	-0.219021
CHAF1A	4.12688e-35	-0.69865
NIF3L1	4.26193e-35	-0.107824
ZC2HC1C	4.29023e-35	-4.61902
FLAD1	4.31426e-35	0.164971
E2F8	4.48472e-35	-5.16181
COQ5	4.87697e-35	-0.277123
FAM49B	4.95408e-35	0.604602
MUM1	5.06003e-35	0.147403
BTN2A2	5.21694e-35	-0.281421
RP11-706C16.7	5.86149e-35	-4.56184
UBE2O	5.89068e-35	-0.25003
SGCB	5.97345e-35	-1.11347
NUP153	5.9959e-35	0.16147
USP47	6.17752e-35	0.158061
CDC14A	6.62341e-35	-0.348357
GRIPAP1	6.79138e-35	0.207909
PPP2R3C	8.04931e-35	0.160979
SAMD1	8.45917e-35	-0.170007
OSGIN1	8.92258e-35	-4.348
CDK11A	9.77421e-35	1.13943
DHX33	1.01346e-34	-0.388373
DENND5A	1.01856e-34	-3.5878
GALNT18	1.0844e-34	-5.79885
VPS45	1.08665e-34	-0.233799
MCOLN2	1.10084e-34	1.77156
SNX16	1.13537e-34	-1.19462
SS18L1	1.13537e-34	-0.907436
TOP2B	1.13752e-34	0.114779
POMGNT2	1.15235e-34	-2.20119
ZNF511	1.22993e-34	0.166663
C16orf13	1.27163e-34	0.165877
STX17	1.29882e-34	0.260728
PMS2	1.30923e-34	-0.112779
GTF3A	1.45163e-34	0.655986
RBMX2	1.46798e-34	0.208929
TNFAIP8	1.51051e-34	0.829062
HHLA3	1.58315e-34	-1.211
RNASEH1	1.58378e-34	0.113711
PLEKHG6	1.72876e-34	-4.27726
UPRT	1.74194e-34	-0.434789
ELOF1	1.76348e-34	0.163276
VCAN	1.86681e-34	-4.72489
CNTNAP3	2.13836e-34	-5.75855
ZEB2	2.40786e-34	0.655089
FANCL	2.5546e-34	-0.516235
PEX14	2.76492e-34	-0.309017
ARIH2	2.76943e-34	0.208877
FARSB	2.79709e-34	-0.452064
AMZ2	3.02659e-34	0.106513
DENND1C	3.28719e-34	2.25345
IPO13	3.30165e-34	-1.137
YOD1	3.30911e-34	-0.621191
NOM1	3.36902e-34	0.129398
CD4	3.38846e-34	-2.42193
LRRK1	3.38914e-34	-3.78622
ADCK2	3.52431e-34	-0.526774
DTWD2	3.5253e-34	-1.12763
DTD1	3.54346e-34	0.145239
TMEM138	3.7737e-34	0.120394
RN7SL1	3.77744e-34	0.125886
CUL9	3.80403e-34	-0.306868
KBTBD4	3.80425e-34	-0.280625
KLHL36	4.47012e-34	0.204932
AP3M2	4.47673e-34	-0.121188
ZZZ3	4.81235e-34	0.162226
PLEKHA8	4.84587e-34	-1.10766
IPO9	4.89581e-34	0.197552
GRM7	4.89825e-34	-4.70475
PDK2	4.90071e-34	-0.508834
GALNS	4.92069e-34	-0.353234
KIDINS220	5.04208e-34	0.200553
PSMA6	5.20782e-34	0.178927
METTL2B	5.21419e-34	0.197344
ARID4A	5.27204e-34	1.10586
NLK	5.6388e-34	-0.308984
RBM12B	5.64171e-34	0.167426
CCDC126	5.89977e-34	-0.431916
TUBA1B	6.33287e-34	-0.271563
CDK14	6.54702e-34	-6.27337
FAM171A1	6.65671e-34	-3.46104
BAZ2A	6.70467e-34	0.139108
TMEM164	7.25554e-34	-0.990594
BBS9	7.62886e-34	-1.13853
C2CD3	7.62886e-34	-0.205938
HDAC5	7.84244e-34	-0.402622
PPM1B	8.11139e-34	0.211457
EFCAB7	8.11424e-34	-0.76109
PIGM	8.14148e-34	-0.141401
ATF1	8.48467e-34	0.120704
IFLTD1	8.60301e-34	-4.93058
ALG1	9.42065e-34	-0.270004
ADTRP	1.16804e-33	-3.71386
OXLD1	1.18014e-33	0.238802
JPX	1.28562e-33	0.22576
AP5B1	1.30107e-33	-1.05691
EPHA4	1.30542e-33	-2.91352
PHF19	1.36201e-33	1.80327
CDC123	1.39579e-33	0.174178
FAM73B	1.40286e-33	-0.464213
RBAK	1.46833e-33	-0.257976
SPTY2D1	1.51066e-33	0.195788
CXCL3	1.59415e-33	-3.77773
GATAD2A	1.83028e-33	0.187726
ADAM19	1.88838e-33	1.5161
CTDSPL2	1.89387e-33	0.211759
TRIT1	1.97548e-33	-0.77532
MB21D1	2.02076e-33	1.49286
SNX33	2.0296e-33	-2.33196
CCNT2	2.11651e-33	0.19298
RPE	2.21114e-33	-0.215711
GMPS	2.23129e-33	0.183617
HIC1	2.38571e-33	1.97603
RFX1	2.57193e-33	0.111919
MARCH7	2.61583e-33	0.119638
LPIN3	2.63618e-33	-4.10881
PIK3R4	2.63876e-33	-0.510017
ZNF503	2.76553e-33	-4.61854
TAF11	2.8463e-33	0.248826
RP11-539L10.2	2.91317e-33	2.45807
EDARADD	2.97654e-33	-2.11074
PHACTR1	3.01339e-33	-4.80904
APCDD1	3.50663e-33	-5.23241
NAA10	3.64149e-33	0.184088
SAP18	3.70003e-33	-0.311756
SRP9	3.70632e-33	-0.214005
GPR125	3.71075e-33	-4.64625
FXR2	3.78155e-33	-0.214773
E2F6	3.83058e-33	-0.681919
C4orf27	4.4152e-33	0.220485
FGFBP1	4.6033e-33	-5.24683
TTC7B	4.61989e-33	-3.66803
IMMT	4.70124e-33	0.256003
GIPC2	4.7503e-33	-5.60646
FZD8	4.80958e-33	-4.64902
MED11	5.08984e-33	0.190523
CEP95	5.11456e-33	0.159559
RMDN2	5.33191e-33	-1.11073
TMEM156	5.50782e-33	2.0856
AKAP12	5.54115e-33	-4.65236
PTGES3	5.94455e-33	-0.271791
NAPEPLD	6.04779e-33	-0.616547
LOXL1	6.05408e-33	-3.18561
LTBP1	6.12976e-33	-5.10551
ATP6V1C2	6.88046e-33	-2.3882
NUPL2	6.90743e-33	0.187002
WI2-1959D15.1	7.3259e-33	-4.326
EBF4	7.7594e-33	-2.9807
SUPT7L	7.76121e-33	-0.129058
CACNB3	7.9464e-33	-1.87851
SS18L2	8.06673e-33	1.13416
SERTAD4	8.22053e-33	-5.0194
ASB7	8.27204e-33	-0.263236
TBL3	8.8234e-33	-0.697201
RP11-57H12.3	8.8557e-33	-6.19423
ZMAT1	9.19419e-33	-0.311174
PDE12	9.36741e-33	0.190153
ATP11C	9.60821e-33	-0.313663
FAM63A	1.04165e-32	-4.49367
NMRAL1	1.11474e-32	0.238999
JMJD4	1.23657e-32	-0.22788
NOL12	1.24489e-32	0.155107
KIAA1429	1.26585e-32	0.238157
EAF2	1.28595e-32	-2.06911
TYW3	1.30644e-32	0.193621
FMNL3	1.32077e-32	1.92697
LRRC43	1.33271e-32	-4.70626
GTPBP10	1.36832e-32	0.154973
CCDC85C	1.42183e-32	-1.80873
PRR13	1.46596e-32	0.540067
ENO4	1.49616e-32	-5.1918
C19orf55	1.50083e-32	-0.460647
LINC00665	1.56411e-32	-1.17136
UTP6	1.5796e-32	0.149361
DCLRE1C	1.58652e-32	0.186293
WIBG	1.60005e-32	0.241918
IL19	1.61209e-32	-4.66055
KIAA0825	1.61607e-32	-0.47146
DHX58	1.68201e-32	-0.158006
PRKCDBP	1.71819e-32	-5.68654
CEBPA	1.7214e-32	-3.37229
MOB2	1.7324e-32	0.163255
ZNF451	1.73243e-32	0.260617
MKNK1	1.91244e-32	-0.133621
AQP4-AS1	1.94343e-32	-3.93263
RAB4B	1.95058e-32	0.232526
MED21	2.06001e-32	0.201065
TMEM91	2.20109e-32	-1.49675
BUD31	2.22473e-32	-0.112834
KLC4	2.2488e-32	-0.828446
C5orf22	2.26187e-32	-0.236489
ZFHX4	2.58591e-32	-6.53594
ERAP1	2.58672e-32	0.188619
OGDH	2.90909e-32	0.173323
ZNF579	2.9569e-32	-0.930912
TADA3	2.97303e-32	0.193317
RHOBTB1	3.05718e-32	-4.55528
RNF126	3.24118e-32	0.141582
RNF111	3.28532e-32	0.126467
PSMF1	3.30097e-32	0.205686
ZNF189	3.40295e-32	-0.497633
REEP5	3.70074e-32	0.402544
TOMM40	3.73863e-32	0.198088
HUWE1	4.22604e-32	0.102166
E2F5	4.23086e-32	-2.46044
STX8	4.269e-32	0.195512
LUC7L	4.34991e-32	0.23012
CCNB1	4.43525e-32	-2.17791
NCL	4.51244e-32	0.194383
LEMD3	4.54641e-32	0.149144
IFFO2	4.6567e-32	-0.939331
AXIN2	4.66557e-32	-3.65426
ILK	4.90377e-32	0.189022
KLC1	4.90656e-32	0.180945
TIMM44	4.99848e-32	0.114071
ADCK3	5.54011e-32	-0.845509
SH3RF2	5.60748e-32	-4.93701
KCTD10	5.77944e-32	-0.293338
U2AF1	6.53872e-32	0.320476
ARF1	6.8145e-32	-0.265517
TOMM5	7.84794e-32	0.141642
TTC16	8.10793e-32	-2.65919
SLC11A1	8.45358e-32	-3.3773
SUMF2	9.01548e-32	0.255765
NUP160	9.13204e-32	0.170086
ICOS	9.14837e-32	2.08829
TRA2B	9.53121e-32	0.721024
COL28A1	9.55449e-32	-4.89766
NMNAT1	9.56842e-32	-0.991882
WHAMM	9.76382e-32	0.189851
ABL1	9.80166e-32	-0.175671
HOMER1	9.84481e-32	-1.16854
TCEANC2	1.06081e-31	-0.519361
ARHGEF6	1.0793e-31	1.3932
GLTPD1	1.0894e-31	-0.488262
COMMD5	1.09425e-31	0.133234
NSUN4	1.18423e-31	-0.568003
OBSL1	1.22046e-31	-4.16692
RAB15	1.22883e-31	-3.3003
ABCC6	1.23606e-31	-4.33926
KB-1507C5.2	1.29199e-31	-1.76578
LYPD3	1.33448e-31	-3.37404
GFOD1	1.36449e-31	-0.550449
LRRC8E	1.36579e-31	-4.8425
FAM110A	1.37714e-31	-0.394645
SLC4A8	1.44849e-31	-1.34749
ANKRD10	1.55116e-31	0.172049
RP11-696N14.1	1.60605e-31	-3.58322
HCK	1.61972e-31	-3.83471
SMARCAD1	1.67028e-31	0.223181
NUP54	1.68293e-31	0.227855
ZDHHC16	1.68608e-31	-0.49354
PLAU	1.87966e-31	-4.19551
ARRB1	1.97144e-31	-2.03492
PTPN14	1.99157e-31	-3.69961
NCKAP5L	2.11233e-31	-1.32556
SFPQ	2.18641e-31	0.273212
SPDL1	2.24048e-31	-0.343318
UBALD1	2.418e-31	-0.549372
CXXC4	2.44701e-31	-5.03456
HERC1	2.51954e-31	1.18434
TSNAX	2.53348e-31	0.230269
PNPO	2.53473e-31	-0.607707
FEM1A	2.63735e-31	-0.48798
SERPINB5	2.69151e-31	-4.68139
ESD	2.71211e-31	0.130439
NEK6	2.74957e-31	-2.78208
AK8	2.83487e-31	-4.25945
MYBBP1A	2.87305e-31	-0.303796
DCBLD1	2.8732e-31	-0.776768
PPP1R8	2.8827e-31	0.105523
ME2	2.9943e-31	0.195028
TPRN	3.0481e-31	-1.2728
POLQ	3.06546e-31	-3.21224
ZNF35	3.17248e-31	-1.30515
NECAP2	3.18726e-31	0.195583
FXYD1	3.22581e-31	-2.8342
KANK1	3.24565e-31	-2.2629
GALK2	3.26821e-31	-0.263327
RSL1D1	3.36618e-31	0.112994
TMEM8B	3.45173e-31	-1.5617
NDUFA4	3.51154e-31	-0.216112
ARHGDIA	3.5318e-31	0.673132
SCNM1	3.71534e-31	0.177275
CHCHD7	3.72483e-31	0.210002
PXMP2	3.73439e-31	-1.17104
CCL3L1	3.75857e-31	2.01027
LRRC18	3.98782e-31	-4.61939
CDKN2C	4.35129e-31	-0.612281
ASNSD1	4.61566e-31	0.253975
SETD6	4.61678e-31	-0.49367
CTA-384D8.34	4.78233e-31	-2.88623
SERAC1	4.92907e-31	-0.834089
DCDC2	5.10123e-31	-5.00854
TBCEL	5.40022e-31	-0.69052
PRKCZ	5.64551e-31	-0.403087
RPS6KA4	6.28134e-31	-0.393502
GJB4	6.42653e-31	-5.65782
IPO4	6.75266e-31	-2.04642
SYCE1L	6.93305e-31	-2.01353
MT3	7.80041e-31	-3.54222
DYNLRB1	7.95648e-31	-0.191492
DCUN1D4	8.10307e-31	-0.41627
SOX13	8.1749e-31	-4.39572
VIPR1	8.64576e-31	-3.47174
KIAA2022	8.70833e-31	-4.99257
AQP9	9.49698e-31	-4.63944
FRY	9.85512e-31	-5.25372
CD302	1.08418e-30	-2.96507
ARPC5	1.1001e-30	0.226443
SYDE2	1.16743e-30	-2.32867
CPEB2	1.2037e-30	-0.752108
RNF185	1.34962e-30	-0.467167
GLB1L2	1.3603e-30	-3.53396
DDX18	1.43584e-30	0.529983
TMEM60	1.45276e-30	0.153965
MORC3	1.46378e-30	0.214568
XRRA1	1.53319e-30	0.207249
DTD2	1.55661e-30	-0.894023
GOLT1B	1.63025e-30	0.246253
PGAP3	1.74941e-30	-0.914058
MFNG	1.81941e-30	2.02418
GALNT11	1.8623e-30	0.122271
DUSP19	1.88615e-30	-3.84252
WIZ	1.90777e-30	-0.372747
C3orf62	1.90879e-30	-0.408362
CTD-2020K17.4	1.93311e-30	-1.01605
CDV3	2.16062e-30	0.615468
CD38	2.17915e-30	-0.113186
CCDC51	2.19089e-30	-0.465603
AGA	2.22941e-30	0.256863
SERPINB13	2.2592e-30	-4.72088
ANAPC16	2.30378e-30	0.44265
COX18	2.49703e-30	-0.125015
GPR155	2.52062e-30	1.25384
MYRF	2.58314e-30	-4.15007
MOSPD2	2.90668e-30	-0.265923
PSPH	2.91826e-30	-2.33967
MAP1S	3.13857e-30	-0.302732
FBXW5	3.15771e-30	0.195519
WDR82	3.84888e-30	1.03292
HNRNPU	3.9352e-30	0.191966
RERG	4.02236e-30	-5.50677
TTYH3	4.16166e-30	-0.834989
ZBTB33	4.45503e-30	-0.119486
DNASE1L1	4.58728e-30	-0.565396
LSM2	4.77552e-30	1.05544
MTPN	4.88579e-30	-0.169728
RP11-193M21.1	4.94458e-30	-4.61392
MBD1	5.11814e-30	0.163215
CCNG1	5.17026e-30	0.14058
PGLYRP2	5.26476e-30	3.09834
ESPN	5.28093e-30	-3.92711
TMEM69	5.34668e-30	-0.138632
SCD5	5.3736e-30	-1.69115
RP11-37B2.1	5.61726e-30	-2.81326
CNIH4	5.78219e-30	0.184357
NCCRP1	6.03244e-30	-5.24262
RASSF3	6.30491e-30	-0.916609
SMC2	6.7446e-30	0.18311
GNG4	7.00605e-30	-5.27904
RAB14	7.13744e-30	-0.129769
RP11-526F3.1	8.0877e-30	-4.27134
ANKRD52	8.26144e-30	-0.133266
MEIG1	8.32908e-30	-2.87827
NPRL3	9.21984e-30	-0.131873
U2SURP	9.48805e-30	0.54171
RNF150	9.48883e-30	-5.8212
KCTD6	9.55219e-30	-1.20595
KLHL7	1.03588e-29	-0.175298
SRSF4	1.05175e-29	0.137939
MLLT6	1.05668e-29	0.892297
DOT1L	1.06098e-29	-0.740293
CHM	1.08046e-29	0.192431
MICALL1	1.10161e-29	-0.879151
PSD4	1.1491e-29	1.53612
NMT1	1.19381e-29	0.207278
MDFI	1.31048e-29	-5.51647
FSIP1	1.31094e-29	-2.05489
CMC1	1.3379e-29	0.241421
PCM1	1.42148e-29	-0.241955
FTSJ2	1.43188e-29	0.144267
ASIC1	1.44263e-29	-1.59592
DFNB31	1.44681e-29	-1.24335
CDC23	1.4722e-29	-0.13041
MTFMT	1.5187e-29	-0.638258
PPP1R26-AS1	1.52051e-29	-5.57319
FAM111A	1.62469e-29	0.2077
CD2BP2	1.67421e-29	0.192791
PI4K2A	1.68743e-29	-0.639894
HDAC11	1.82739e-29	-2.20848
COMMD10	1.84181e-29	-0.295526
LRGUK	1.84753e-29	-4.55567
DNAJC1	1.86447e-29	0.112522
NOL11	1.92478e-29	0.28972
RABGGTB	1.92527e-29	0.25018
MAPRE2	1.97194e-29	1.68868
MORN4	2.05724e-29	-3.39286
RP11-539L10.3	2.1106e-29	-1.47346
ADCY9	2.17041e-29	-1.39051
GDAP1	2.17554e-29	-0.870378
B4GALT6	2.19512e-29	-3.72817
ANKRD49	2.20637e-29	1.40919
MRPL20	2.21185e-29	-0.222127
CH25H	2.23398e-29	-4.94584
WDR5B	2.32064e-29	-1.08899
ZFHX2	2.35199e-29	-3.96178
INO80E	2.4113e-29	0.160487
IFI27L2	2.61307e-29	0.902814
PWP1	2.79604e-29	0.281626
CBL	2.83975e-29	1.22142
FAM193A	2.85417e-29	0.206935
CRAMP1L	2.94035e-29	-0.527731
PCP4L1	3.00026e-29	-4.27688
FAM160A2	3.22141e-29	-0.216965
LGALSL	3.22872e-29	-4.28795
NRBF2	3.37174e-29	0.143547
TAF5L	3.5597e-29	-0.188029
OTUB1	3.57462e-29	0.176217
RP11-392P7.6	3.67941e-29	-2.59345
TTLL1	3.71022e-29	-1.03415
MGAT3	3.96953e-29	-4.08855
C16orf58	3.99495e-29	-0.265373
EFTUD1	4.04489e-29	-0.279666
WDR74	4.0979e-29	0.143202
TCEA1	4.11041e-29	0.447655
MECP2	4.23145e-29	0.23927
ACACB	4.43231e-29	-1.04621
DUSP11	4.60237e-29	0.22937
TMEM17	4.731e-29	-5.11653
CASC7	4.80733e-29	0.185393
NOP56	5.09651e-29	0.197824
C17orf82	5.19649e-29	-4.62486
AC069363.1	5.40025e-29	2.93791
ATP5G3	5.41892e-29	-0.281089
LEO1	5.43318e-29	0.257911
STXBP5	5.46272e-29	-0.448171
ANKZF1	5.54952e-29	0.211457
RIN3	5.58831e-29	1.46846
FRAS1	5.82517e-29	-4.94588
RP11-395B7.4	5.82746e-29	-1.65052
CPA4	6.09208e-29	-5.08852
ITPA	6.11079e-29	0.229961
RAET1G	6.24005e-29	-5.67498
TMEM9B	6.72691e-29	0.184362
C1orf226	6.90172e-29	-4.78478
GPX8	7.07172e-29	-4.97736
PSKH1	7.21264e-29	-0.553883
SLC35E4	7.29962e-29	-0.820426
UBE2D4	7.30199e-29	-0.699399
MRPS27	7.54742e-29	-0.125414
SLC39A8	7.58003e-29	-0.712266
PET117	7.58938e-29	-0.272286
HMOX2	7.68057e-29	1.15024
ELMOD3	7.78272e-29	0.175927
TNRC6B	8.04633e-29	0.366079
N6AMT1	8.35792e-29	-0.938214
SHQ1	8.55209e-29	-0.684333
TBCC	8.74393e-29	1.39235
VPS52	8.92185e-29	-0.303621
FAM98B	9.35949e-29	0.187328
MYO18A	1.04156e-28	-0.443251
CTBP1	1.05705e-28	0.247137
SNCAIP	1.15761e-28	-4.97938
SLC2A11	1.19177e-28	-0.676302
PDDC1	1.19659e-28	-0.167042
ABCB10	1.3217e-28	-0.643183
COIL	1.35346e-28	0.373716
ATPAF2	1.38573e-28	-0.455251
MARCH3	1.4068e-28	-2.10812
PIGN	1.45444e-28	-0.876611
MMS19	1.52449e-28	-0.14011
EIF1AY	1.5246e-28	-0.216703
NXT2	1.60507e-28	-0.428431
HELLS	1.63523e-28	-0.178011
TIMM21	1.67477e-28	-0.328265
SNX12	1.67777e-28	-0.616788
LRRIQ3	1.68183e-28	-1.55667
IGSF3	1.81355e-28	-6.13226
NUDCD3	1.82394e-28	0.30017
CCNL2	1.87147e-28	0.253057
ZNF528	1.90291e-28	-0.113576
GSTO2	1.90889e-28	-3.11591
L3MBTL4	1.93349e-28	-4.35274
C1orf168	1.9351e-28	-4.71941
VPS26B	2.06816e-28	0.201639
ULK3	2.13582e-28	-0.120045
NDST1	2.15415e-28	-4.54209
C11orf30	2.1959e-28	0.155321
AKAP17A	2.40092e-28	0.223644
MYCBPAP	2.45207e-28	-2.15421
RP11-166P13.3	2.51238e-28	-1.16913
C15orf41	2.60677e-28	-1.41215
BATF2	2.62915e-28	-3.70303
ZNF507	2.64156e-28	0.224173
RP11-379H18.1	2.65895e-28	-0.701776
CTA-363E6.2	2.73761e-28	-4.28638
CWH43	2.74764e-28	-6.36365
ZNF214	2.75726e-28	-5.05516
UPF3A	2.79072e-28	0.137322
SPECC1L	2.80535e-28	-0.357064
FKBP1B	2.84837e-28	-0.839907
FBRS	2.8666e-28	0.258451
CD274	3.03128e-28	-0.968602
MPHOSPH10	3.18227e-28	0.221697
PLD2	3.28543e-28	-1.25058
UBL7	3.34972e-28	-0.123171
GGPS1	3.38052e-28	0.276261
HMCES	3.40964e-28	0.176359
RNFT2	3.46893e-28	-2.93251
ISL1	3.66946e-28	-6.09591
UNC45A	3.77763e-28	0.184348
VPS9D1	3.8002e-28	-0.64306
CXorf56	4.09716e-28	-0.296363
MAPK9	4.11167e-28	0.217135
PISD	4.30796e-28	-0.253444
ACTR8	4.46509e-28	-0.179747
SLC41A3	4.5138e-28	-0.161977
YTHDF3-AS1	4.52325e-28	-1.73943
PRRX2	4.5945e-28	-4.24126
INIP	4.61342e-28	0.230472
FAM168A	4.65119e-28	-0.482619
SOBP	4.76332e-28	-0.518962
ASH2L	4.79527e-28	0.146489
LSM1	4.86753e-28	0.220413
ZNF445	4.8726e-28	-0.156658
CTD-2267D19.2	5.02461e-28	-3.31031
ZNF302	5.10993e-28	0.302108
GAS2L1	5.17316e-28	-3.23679
CMTR1	5.23356e-28	0.128227
CEP19	5.27732e-28	-1.16899
SNHG12	5.38361e-28	1.50685
C11orf24	5.6604e-28	-0.367616
HNRNPLL	5.72276e-28	0.193182
GRAMD4	5.75022e-28	-0.717731
HELB	5.75179e-28	1.90509
LRRC47	5.86554e-28	0.123939
NLN	5.98571e-28	-3.02635
TMEM200A	6.00987e-28	3.0791
TRUB1	6.13782e-28	-0.212294
MBTPS2	6.31616e-28	-0.930486
ARRDC3	6.34754e-28	0.152562
CEP57L1	6.34824e-28	-0.789044
C6orf120	6.45894e-28	0.207683
BBS7	6.83216e-28	-0.354623
LINC00271	7.34158e-28	-3.98898
BST1	7.60043e-28	-3.19539
UBQLN4	7.70774e-28	-0.739906
TFE3	7.78896e-28	-0.825303
THOP1	7.90839e-28	-0.737561
RNASE1	7.96105e-28	-1.82047
VCPIP1	8.01287e-28	0.262855
KIAA1715	8.03043e-28	0.18626
PTPRT	8.09438e-28	-5.38595
AKR1B1	8.83851e-28	-0.170287
GCAT	9.00814e-28	-1.72933
FECH	9.19705e-28	-0.455194
BCL2L12	9.97317e-28	-0.204167
C16orf70	1.03482e-27	-0.768021
RAB7L1	1.10083e-27	1.43338
STX11	1.17191e-27	-1.05083
CCDC97	1.2144e-27	0.230083
GLG1	1.32469e-27	0.223692
PPP1R32	1.43987e-27	-2.99388
SPR	1.45411e-27	-4.80534
RFC2	1.52276e-27	-0.140417
NOP14	1.52276e-27	0.287402
SMCR5	1.59685e-27	-1.11187
KLF12	1.6087e-27	1.82644
ARL6	1.66746e-27	-2.20789
CHST2	1.69123e-27	-2.28826
RP11-386I14.4	1.74417e-27	2.03726
PPP1R11	1.75521e-27	0.279424
TFIP11	1.78303e-27	0.168664
WBSCR16	1.79259e-27	-0.153083
TRIM41	1.84432e-27	0.189085
SLC48A1	1.87699e-27	-0.535568
HDAC1	1.88377e-27	0.214149
ZNF433	1.90555e-27	-3.3109
GPATCH2L	1.98409e-27	0.243148
H3F3B	2.05912e-27	0.120275
USE1	2.08766e-27	0.182557
B4GALT7	2.17821e-27	-0.115367
BRK1	2.17901e-27	-0.149943
TFAM	2.1906e-27	0.21587
POLE4	2.19977e-27	0.219558
MED28	2.27634e-27	0.235435
CASP2	2.31116e-27	0.151966
ZMYND15	2.44319e-27	-5.10144
RBM20	2.47954e-27	-4.51395
RSF1	2.48267e-27	0.581858
DYM	2.48407e-27	-0.102858
TRIM68	2.60067e-27	-0.73814
ZNF32	2.72651e-27	0.244321
MTPAP	2.7915e-27	-0.106293
FBXL19	2.79331e-27	-1.07459
ZNF467	2.87349e-27	-3.0056
SDR39U1	3.07349e-27	0.198729
PPIP5K1	3.14244e-27	-0.960006
TDRD3	3.30177e-27	0.275342
CAPN9	3.40167e-27	-3.92556
UBA7	3.45109e-27	-0.11295
RIPK1	3.55794e-27	0.302596
DEAF1	3.64302e-27	-0.341744
SIRT2	3.78716e-27	0.200612
XPA	3.90313e-27	0.266148
PPIE	4.12239e-27	0.315999
CCDC53	4.31305e-27	0.254389
GRAMD1B	4.40447e-27	-0.712754
CRAT	4.71062e-27	-0.723124
FBLN5	4.86603e-27	-0.612866
FAM73A	4.90529e-27	0.320901
MORF4L1	4.92682e-27	-0.293939
KXD1	4.94875e-27	0.261888
GNA12	5.18636e-27	-0.511506
CBX6	5.37438e-27	0.169068
BRE	5.47324e-27	0.139651
SOCS5	5.5901e-27	-0.286926
ACAA2	6.0116e-27	1.55824
SF3B1	6.02421e-27	0.349226
CHUK	6.0844e-27	-0.116054
ZNF677	6.15567e-27	-0.446637
MS4A6A	6.18932e-27	-2.30595
NFIL3	6.26282e-27	-1.15878
RPUSD3	6.39922e-27	0.199195
ABHD14B	6.49971e-27	0.147244
STMN3	6.80189e-27	2.38852
BICC1	6.89561e-27	-4.38539
NUDT6	7.07095e-27	-1.13779
ERI1	7.28837e-27	-0.593844
NEIL2	7.69241e-27	-0.510622
ZFYVE26	7.72018e-27	-0.672451
DNM2	8.05215e-27	0.246838
FBXO6	8.19008e-27	0.233171
C9orf64	8.21651e-27	-0.644494
SLCO2A1	8.25333e-27	-4.95447
RP11-304L19.5	8.2594e-27	-0.965993
MEX3D	8.59512e-27	-1.63215
GIMAP8	8.71429e-27	2.08829
TIMM17B	9.08601e-27	0.269194
NSUN5	9.30338e-27	0.297662
LINC00284	9.38192e-27	-5.4912
C1orf52	9.4333e-27	0.32815
MIER3	9.70721e-27	-0.143623
IL12RB1	9.92462e-27	2.21708
NGRN	1.02043e-26	-0.91417
TSPAN4	1.02716e-26	-1.52857
MSANTD4	1.06175e-26	0.120614
KLF16	1.24344e-26	-0.756753
CYLD	1.3285e-26	0.77857
NRG4	1.34942e-26	-2.72188
RCBTB2	1.44429e-26	-0.430213
RAD1	1.44787e-26	0.227331
CCDC68	1.70615e-26	-4.53602
PRR24	1.79021e-26	-0.604302
OTUD5	1.87511e-26	0.255998
ARMC1	1.88442e-26	0.297248
TMEM234	2.10436e-26	-0.424161
CXCL10	2.14265e-26	-1.87318
C22orf29	2.40841e-26	-0.444511
MED7	2.47497e-26	0.230004
ERAL1	2.50784e-26	-0.274997
SETD9	2.61042e-26	-1.71478
HIST1H2BC	2.63252e-26	-0.558257
MIEF1	2.6378e-26	0.247088
PMM1	2.76587e-26	0.156747
RNF208	2.78297e-26	-2.37296
HSP90AA1	3.12667e-26	0.300813
SERINC5	3.16839e-26	-0.594251
STX2	3.20211e-26	-0.312021
ERICH1	3.21646e-26	1.01323
TTL	3.31052e-26	-0.240752
MORC2	3.38087e-26	-0.53667
ZDHHC12	3.50964e-26	0.250381
PLCD3	3.5207e-26	-3.79248
HAUS1	3.61441e-26	0.168678
RP11-108M9.4	3.66232e-26	-2.06885
C15orf65	3.81342e-26	-3.51829
DLG5-AS1	3.89336e-26	-5.6249
MT1M	4.33042e-26	-3.15388
USP25	4.562e-26	0.231495
EFNB3	4.6354e-26	-5.46383
KIAA0226	4.84196e-26	-0.123304
SOS1	4.84739e-26	0.323724
RP11-506H20.1	5.19131e-26	-4.76012
HNF4G	5.61755e-26	-5.26147
LDOC1L	5.75695e-26	-0.358358
ZMYND12	5.7962e-26	-3.25657
C14orf166	6.02585e-26	-0.116535
SRP19	6.07698e-26	0.249796
IGSF9	6.07978e-26	-4.54734
NECAB3	6.33488e-26	-1.17073
METTL14	6.42328e-26	0.302949
B3GALT2	6.54563e-26	2.34758
ELP5	6.60001e-26	0.157401
MFSD3	6.92136e-26	-0.998423
NUDCD1	7.6847e-26	-0.128654
SNX21	8.89385e-26	-2.58704
C16orf71	8.91296e-26	-4.14049
SLC29A1	9.01694e-26	-2.48835
OAF	9.09643e-26	-3.78656
FAM65A	9.54013e-26	-0.795043
CYB5B	1.0092e-25	0.319662
SAR1A	1.05999e-25	0.223524
FIG4	1.0681e-25	-0.570197
ABHD13	1.09747e-25	0.233993
WDR5	1.1161e-25	-0.443934
MYCL	1.1269e-25	-3.69926
AP000688.8	1.18299e-25	-5.26462
CTA-445C9.14	1.18592e-25	-2.85289
CARF	1.20485e-25	0.112589
BNIPL	1.22812e-25	-3.37116
RARA	1.26028e-25	-1.47625
RP11-83A24.2	1.33464e-25	0.300183
TMUB2	1.40526e-25	0.267541
CPSF1	1.4587e-25	-0.377576
CROCCP2	1.49559e-25	0.124405
PUS7	1.53661e-25	-1.2917
HEY2	1.57089e-25	-5.11695
POFUT1	1.61459e-25	-0.577292
ATG2A	1.67363e-25	-0.123799
FRYL	1.73513e-25	0.24602
VARS2	1.76218e-25	-0.821811
C6orf1	1.76503e-25	1.44342
WDR6	1.77544e-25	0.177412
LGALS9B	1.79318e-25	-4.03298
PLA1A	1.83211e-25	-4.3472
ANKEF1	1.85523e-25	-1.50532
TPT1-AS1	1.90903e-25	-0.244342
AC009501.4	1.91889e-25	-2.41425
GJB2	1.94109e-25	-4.83811
RP11-427H3.3	1.98141e-25	1.25308
VMA21	2.07871e-25	0.281356
SNRNP27	2.1282e-25	0.276712
CXCL11	2.17633e-25	-2.55535
TIMP4	2.19406e-25	-4.35841
ETV7	2.32712e-25	-0.247396
SERTAD4-AS1	2.46372e-25	-4.62271
LDOC1	2.52548e-25	-1.88279
ABHD3	2.55206e-25	0.161854
FAM179A	2.60741e-25	-0.407972
TRMT61B	2.61376e-25	-0.100609
CCBL2	2.69745e-25	0.138198
N6AMT2	2.85196e-25	-0.982608
PRKRIP1	2.85519e-25	0.305554
WDR20	2.96481e-25	0.325745
CPQ	3.09052e-25	-0.383991
ZNF776	3.22085e-25	-0.509458
GDPD1	3.43334e-25	-1.40877
MAPKAPK5-AS1	3.47225e-25	0.237548
HIST2H2AA3	3.4837e-25	-0.272659
RP11-505K9.1	3.50015e-25	-2.29653
MEI1	3.53985e-25	2.42566
PAPD4	3.63414e-25	0.24939
CRCP	3.79788e-25	0.353168
PCBP2	4.00459e-25	-0.217897
SLC25A14	4.09982e-25	-1.09955
PALB2	4.1388e-25	-0.563783
PTPLAD2	4.31005e-25	-0.147564
ZNF432	4.395e-25	-0.437193
OGFOD2	4.58233e-25	-0.570635
MRPL9	4.68555e-25	0.303065
GABPB2	4.9574e-25	0.298844
TATDN3	4.99445e-25	-0.151413
TMTC1	5.04418e-25	-5.61984
DHRS12	5.13202e-25	-0.10889
CDKL2	5.19978e-25	-3.42315
GUK1	5.25411e-25	0.161168
TESK2	5.26001e-25	-0.936862
ASMTL	5.3647e-25	-0.206008
LRP2BP	5.45241e-25	-1.7702
ZNF439	5.49387e-25	-0.830157
SEC14L4	5.59746e-25	-5.21149
PDIA5	5.64732e-25	-2.94405
HIST1H1A	5.69717e-25	-3.0666
AP006222.2	5.82125e-25	-0.541443
SERPINI2	6.01066e-25	-5.9269
FRA10AC1	6.07229e-25	0.224718
TFPI	6.23122e-25	-6.16044
PPP1R37	6.35626e-25	-0.266665
MBTD1	6.35632e-25	-0.2129
TNIK	6.4123e-25	1.87487
ABHD6	6.53548e-25	-1.53971
ATP5G2	6.67943e-25	0.148149
CTD-2135D7.5	6.80233e-25	-4.61085
MRPS18B	7.18651e-25	0.259428
TTLL9	7.27487e-25	-6.01998
KCNAB2	7.54824e-25	1.60204
LYSMD3	7.78934e-25	0.270188
PBX3	7.83643e-25	-0.998761
RAB28	8.16629e-25	-0.157198
ATG5	8.17849e-25	0.346762
SF3A3	8.18597e-25	0.301798
VDR	8.71947e-25	-1.54106
RNF146	8.89556e-25	0.225582
PTK2B	9.15476e-25	1.21671
IFIT1	9.20823e-25	-0.26779
COQ3	9.84431e-25	-0.996733
SELO	9.96467e-25	-0.448858
P2RX5	1.04878e-24	2.45519
PROSC	1.05015e-24	0.251386
TICAM1	1.05491e-24	-0.839353
RPL8	1.14951e-24	0.223139
CCM2	1.15372e-24	1.3098
EXOSC6	1.16548e-24	0.146244
TOR3A	1.20255e-24	0.159796
NUBP2	1.21235e-24	0.282407
C1orf51	1.21279e-24	-3.76306
ZDHHC20	1.21838e-24	0.186948
FAM83B	1.3007e-24	-7.37927
RP11-626G11.3	1.33311e-24	-2.0942
KIAA1107	1.33795e-24	-2.16311
ERH	1.35597e-24	-0.212488
SCAMP5	1.46469e-24	-3.78379
LMNB2	1.50523e-24	-0.396102
MST1R	1.52425e-24	-4.09512
TEX2	1.55203e-24	-0.831076
CCDC121	1.6423e-24	-1.45371
RPP40	1.65832e-24	-1.72425
RP11-122M14.1	1.76287e-24	-4.61586
TMX1	1.77115e-24	0.331369
RASSF8-AS1	1.77404e-24	-4.59071
CFI	1.84541e-24	-5.38956
MAST4-AS1	1.84565e-24	-2.84516
MRPS12	1.86711e-24	0.23041
NAT14	1.88439e-24	-0.29094
NDUFB10	1.8983e-24	-0.2249
TMEM178A	1.89877e-24	-4.67388
HERPUD2	1.92996e-24	1.28733
COLGALT1	1.96693e-24	-0.463745
OXSM	2.03365e-24	-0.301453
TSPAN2	2.08874e-24	-3.53823
CHRAC1	2.11832e-24	0.282114
RNF26	2.21341e-24	-0.48049
CLSTN3	2.22797e-24	2.08677
NPL	2.24094e-24	-1.79791
TUBA1A	2.37843e-24	-0.451108
MMP1	2.38215e-24	-4.86655
NXF1	2.40003e-24	-0.165631
BCAT2	2.40114e-24	-0.461802
RAD54L2	2.42421e-24	0.251824
C16orf91	2.51243e-24	0.331191
AKTIP	2.54003e-24	1.54865
PHLDB3	2.62159e-24	-1.0414
TMEM25	2.75825e-24	-1.29298
CUL7	2.87554e-24	-0.947688
ZNRD1	2.93483e-24	1.16944
CCAR1	3.06635e-24	0.137896
POLR3F	3.06727e-24	-0.200799
HMGN3-AS1	3.08812e-24	-2.33311
PCK2	3.2284e-24	-0.210309
ZSWIM4	3.23608e-24	-0.622786
MARK4	3.30764e-24	-0.284982
LYRM7	3.47702e-24	0.101757
LINC00675	3.69776e-24	-4.32174
GATM	3.71556e-24	-2.55777
RNF180	3.82e-24	-6.21507
RRNAD1	3.89497e-24	-0.348613
CCDC106	4.18799e-24	-1.96134
ZNF708	4.27167e-24	1.44449
CLN3.1	4.3258e-24	0.354745
FAM160A1	4.4762e-24	-4.85032
UQCC1	4.51099e-24	-0.272255
C16orf54	4.52847e-24	1.30028
SMC1A	4.81046e-24	0.222367
WDR75	4.84698e-24	0.117691
SNRPA	5.17823e-24	0.262221
CMIP	5.22688e-24	0.167781
MEF2C	6.14688e-24	-3.05083
FBXO42	6.16814e-24	0.242675
SLC19A2	6.2466e-24	-2.31521
TUBE1	6.422e-24	-0.215995
GBP1	6.46534e-24	0.430366
IL5RA	6.63186e-24	-5.02572
ASAP3	6.65616e-24	-4.1051
XXYLT1	6.84993e-24	-0.453693
FNTA	6.8811e-24	0.310778
SLC24A1	7.22013e-24	-1.09767
RPP25L	7.43567e-24	0.215172
C19orf38	7.57211e-24	-3.38256
FPGS	7.60646e-24	0.217323
SLIT2	7.93115e-24	-4.62233
RP11-47L3.1	8.26422e-24	2.87165
INPP5F	8.4573e-24	-0.202809
ATP2B4	8.62224e-24	0.949419
SOX5	9.0788e-24	-2.83898
PIK3CG	9.09786e-24	1.65589
DERL3	9.12041e-24	-3.03555
PLCB3	9.31752e-24	-1.67882
SIAE	9.86757e-24	-1.67911
FAM81A	1.04354e-23	-4.63075
USP15	1.06193e-23	0.566822
CSF2RB	1.09756e-23	-4.68798
HNRNPC	1.0993e-23	0.184704
TXLNG	1.11628e-23	0.225237
C11orf71	1.12422e-23	-1.13622
DICER1-AS1	1.1502e-23	-1.00993
UBALD2	1.17327e-23	0.133903
GATS	1.18444e-23	-2.12069
PLAG1	1.18741e-23	-0.969234
MYL5	1.26834e-23	-0.665423
C17orf62	1.28559e-23	1.13523
EIF4A2	1.30138e-23	0.457345
RP11-145M9.4	1.3732e-23	-2.61304
SLC25A26	1.45503e-23	0.132892
FAM120C	1.55602e-23	-0.713221
PGS1	1.57824e-23	-0.214666
MYL12B	1.62203e-23	0.173076
ZNF397	1.6263e-23	0.137241
SLC34A2	1.65196e-23	-4.36397
CDIP1	1.66698e-23	2.05106
FMO5	1.68417e-23	-2.00596
RLF	1.71913e-23	0.267739
RPP25	1.76547e-23	-2.0728
PCNT	1.91638e-23	0.22138
TMEM135	1.91778e-23	-0.480549
TMX3	1.96149e-23	0.3366
EHMT2	2.0045e-23	0.31018
RNPC3	2.00885e-23	0.285111
FAAH	2.04579e-23	-2.83751
MICALCL	2.04579e-23	-1.99672
FLJ27365	2.04885e-23	-2.17356
ZFYVE19	2.12093e-23	-0.142627
USF2	2.12649e-23	0.188461
HMBOX1	2.18179e-23	0.188529
ANTXR2	2.19275e-23	-1.10096
TTC19	2.21568e-23	0.288295
CPAMD8	2.28116e-23	-3.93432
USP1	2.28597e-23	0.285077
MAFG-AS1	2.29915e-23	-3.70006
XXbac-B135H6.15	2.394e-23	-3.09661
SMYD4	2.55272e-23	0.144714
VNN1	2.58748e-23	-5.18771
KIAA0355	2.60727e-23	0.150049
POU2F3	2.61271e-23	-6.97761
CBX3	2.67064e-23	0.343946
SOGA1	2.8018e-23	-2.10423
GEN1	2.80216e-23	-0.856444
DCTD	3.18768e-23	0.323002
RP1-27K12.2	3.25563e-23	-4.7394
GPALPP1	3.3455e-23	0.322917
STIM1	3.35023e-23	0.434197
RP5-1159O4.1	3.40021e-23	-2.10592
CIAPIN1	3.41782e-23	0.239324
ZNF512B	3.45039e-23	-0.390959
SETBP1	3.50992e-23	-0.161748
ZNF259	3.52402e-23	0.224088
C3orf83	3.72715e-23	-3.7667
TP53I13	3.73204e-23	0.366497
DEFB4A	3.81738e-23	-4.51618
RINT1	3.83929e-23	-0.291608
CXCL2	3.85255e-23	-4.34095
KIF24	3.87346e-23	-3.33167
POM121	3.90137e-23	0.360836
URM1	3.98945e-23	0.286797
TRIM5	4.07827e-23	0.242543
PYROXD1	4.0833e-23	0.384469
NFYB	4.22039e-23	0.316699
N4BP3	4.22942e-23	-2.57307
RBM4B	4.23927e-23	-0.204811
TRIM47	4.32929e-23	-1.09682
PSMD13	4.45369e-23	0.216565
CHIC2	4.49447e-23	0.276456
SVIP	4.61746e-23	0.13211
CLDND1	4.66194e-23	1.2673
EPHB2	4.78657e-23	-3.93694
NT5E	4.87741e-23	-3.9748
DPY19L3	4.90357e-23	-0.685175
ZNF816	4.90357e-23	-0.250559
C16orf74	5.01996e-23	-1.71503
NADK2	5.06329e-23	-1.09547
PPM1M	5.07684e-23	1.78735
GAB1	5.15858e-23	-5.29764
MLX	5.18096e-23	0.338686
C9orf69	5.20924e-23	0.223593
CLASP1	5.22412e-23	0.212235
CENPU	5.38976e-23	-1.00656
KLHDC7A	5.50872e-23	-6.38662
RRAGB	5.84584e-23	-0.148733
RNLS	5.85958e-23	-2.15686
RNF123	5.98253e-23	-0.311969
CSGALNACT2	6.02776e-23	1.27404
S100A12	6.3589e-23	-5.04034
SH3BP5L	6.3629e-23	-0.710194
HERC3	6.442e-23	0.279576
DOK4	6.85564e-23	-2.6741
MED18	7.04268e-23	-0.108864
NARS2	7.25715e-23	-0.697433
RDH11	7.27354e-23	0.381221
C9orf16	7.29595e-23	-0.220606
EPB41	7.39983e-23	1.15869
SUGP1	7.50557e-23	-0.124158
TMEM230	7.5255e-23	0.203302
SVOPL	7.52705e-23	-5.64426
FBXL3	7.53447e-23	0.300289
ACVR2B	8.24394e-23	-2.30783
CYP2A6	8.36448e-23	-4.77654
CTPS2	8.42083e-23	-1.79967
SBF1	8.48184e-23	0.31251
CSNK1G3	8.50868e-23	0.356964
TPPP	8.62065e-23	-4.10227
TGFB2	8.82172e-23	-6.81842
SIDT2	8.84331e-23	-0.56512
MIEN1	9.27858e-23	0.153729
PRKX	9.62108e-23	0.170861
RP11-390P2.4	1.04464e-22	-4.81431
PSMG3-AS1	1.08594e-22	-1.41491
EMC7	1.10426e-22	0.103161
CCDC88A	1.10758e-22	-1.09114
DGCR8	1.22612e-22	0.155262
CDK4	1.28145e-22	0.127696
KIAA0895L	1.30116e-22	-1.89451
TF	1.32008e-22	-3.97779
BLOC1S6	1.37573e-22	0.219947
CTD-2292M14.1	1.42721e-22	-4.70706
ADAT1	1.44869e-22	0.261794
MRI1	1.48974e-22	0.266404
NOL9	1.49249e-22	0.168711
DCAF5	1.58709e-22	0.324859
PHKA1	1.63095e-22	-4.14547
CEP350	1.73792e-22	0.621637
TAF6L	1.85067e-22	-0.781421
POLE3	1.89489e-22	0.287445
TWISTNB	1.92729e-22	0.348913
CDKL3	1.95387e-22	-0.483057
NOP10	1.99141e-22	-0.183425
C14orf159	1.99333e-22	0.329404
WDR83	2.03435e-22	0.131243
PIKFYVE	2.10172e-22	0.176279
PINLYP	2.13956e-22	-1.09187
KANSL3	2.15094e-22	0.188469
DPY19L1	2.16092e-22	-0.462854
METTL20	2.19296e-22	-1.0473
LTBP3	2.22713e-22	0.270344
CMTR2	2.28805e-22	0.361479
USP49	2.31625e-22	-0.647708
DCAKD	2.32917e-22	-0.496385
CEP192	2.51261e-22	0.249012
ZNF658	2.83764e-22	-1.46695
ZSCAN30	2.85992e-22	-0.258317
TMEM177	2.87751e-22	-0.63327
TTC27	2.99722e-22	-0.401684
HIRA	3.09465e-22	-0.475049
FKTN	3.11226e-22	-0.438141
NDRG3	3.19798e-22	0.108759
RP11-423H2.3	3.30586e-22	-3.3704
GALNT6	3.37086e-22	1.83149
RPS19BP1	3.49644e-22	0.640407
WNT5A	3.75338e-22	-5.04328
FBXW2	3.86034e-22	0.355146
CCNK	3.8735e-22	0.304723
POLR2B	3.98872e-22	0.25254
COPG2	4.18882e-22	-1.1995
CHD1L	4.30572e-22	-0.357997
LY6H	4.47675e-22	-3.20523
LYSMD2	4.71428e-22	0.196011
OFD1	5.1546e-22	0.214388
FN3K	5.17536e-22	-1.71783
AASDH	5.2803e-22	0.224196
HSD17B10	5.28191e-22	0.222171
GAPDH	5.57178e-22	0.151748
AMDHD2	5.58713e-22	-0.255515
TEFM	5.7514e-22	0.36269
UPF3B	5.92908e-22	0.380991
ACCS	5.93484e-22	-1.40136
PHF21A	6.1931e-22	0.173087
SPRTN	6.27673e-22	0.332258
RP11-173B14.5	6.47133e-22	-2.03433
LIN7B	6.68765e-22	-0.284349
SLC35E2B	6.89197e-22	0.347613
FZD4	6.98614e-22	-5.69514
AC074289.1	7.07236e-22	-5.00418
SIK3	7.20937e-22	0.282949
RBBP6	7.24154e-22	0.217321
ZSCAN5A	7.42116e-22	-1.62229
MCTP1	8.08382e-22	-1.25943
RBM18	8.88093e-22	0.321987
RNF138	9.22823e-22	0.130147
TTC21B	9.78918e-22	-0.35076
APOBEC3H	1.00625e-21	2.35236
APBB2	1.0128e-21	-5.13378
ZNF605	1.05358e-21	-0.275747
SPSB2	1.06614e-21	0.214144
CD83	1.08394e-21	-2.69706
SLC25A11	1.08692e-21	0.308693
TMEM150A	1.08907e-21	-1.23118
PODXL2	1.16264e-21	-1.3472
LPAR1	1.16997e-21	-5.41731
GSTCD	1.2242e-21	-0.630249
ARHGEF17	1.2462e-21	-3.96621
CARD8	1.29142e-21	1.1535
MPND	1.31094e-21	-0.590224
FPGT	1.32582e-21	-0.741627
SNX30	1.33499e-21	-0.76524
KIAA0020	1.40262e-21	0.328685
SMIM11	1.41423e-21	0.355972
MRPL49	1.58535e-21	0.289855
RP3-477O4.14	1.76455e-21	2.28379
UPK3B	1.80846e-21	-1.93101
PAXIP1	1.81289e-21	-0.415519
LIN54	1.86738e-21	0.107318
RP11-22C11.2	1.93771e-21	-3.57721
FASTKD5	1.94774e-21	-0.206253
D2HGDH	1.97824e-21	0.118676
LINC01057	2.03329e-21	-4.79621
TMEM128	2.05247e-21	0.261786
RAB30-AS1	2.2598e-21	0.349232
NNT	2.28704e-21	0.330388
PAFAH2	2.54221e-21	-0.217689
TGFBRAP1	2.56683e-21	0.123955
CLCA4	2.71448e-21	-5.55179
MED6	2.71964e-21	0.390589
EIF3J	2.8032e-21	0.160863
ABAT	2.81952e-21	-0.198892
CLEC16A	2.91478e-21	-0.212514
VWA8	2.938e-21	-0.18582
TIGD4	2.96484e-21	-3.38574
ZNF69	3.03444e-21	-2.64994
ZNF846	3.03453e-21	-0.531088
CYP1B1	3.04426e-21	-4.15562
LRP8	3.05236e-21	-1.18756
SLC3A2	3.09573e-21	0.191886
DPH5	3.15795e-21	-0.231339
ZNF44	3.1654e-21	0.320542
SRRT	3.18304e-21	0.338472
C20orf26	3.27876e-21	-6.35647
ASPHD2	3.32612e-21	-1.12236
MGAT2	3.33263e-21	0.321943
HDDC3	3.54865e-21	0.319913
ZNF121	3.62277e-21	0.186611
ST7	3.68561e-21	-1.05536
PHF11	3.77898e-21	0.92622
MCPH1	3.79182e-21	0.374744
DDX50	4.00422e-21	0.351682
LGALS2	4.03233e-21	-2.81576
GRAMD2	4.40398e-21	-4.08817
PJA1	4.57146e-21	-0.273261
RAB2B	4.58712e-21	0.217305
ZFP3	4.63685e-21	-0.506355
PECR	4.69258e-21	-0.533981
VPS8	4.75257e-21	0.163722
C19orf44	4.78339e-21	-1.68505
C12orf75	4.96087e-21	-0.303558
TRMT11	4.99096e-21	0.31628
ZNF446	5.02114e-21	-0.688167
HS2ST1	5.19148e-21	0.11731
MATN2	5.2043e-21	-4.03545
POLR3A	5.24569e-21	0.271765
KCNK5	5.24753e-21	-1.06428
RP5-1092A3.4	5.36541e-21	-0.9245
GSDMC	5.42087e-21	-5.29577
TBC1D20	5.91551e-21	0.417093
SLC27A5	6.01785e-21	-0.450032
CCNI	6.43319e-21	0.184634
TMEM79	6.44346e-21	-0.744429
OSBPL5	6.50752e-21	-2.79726
TTC33	6.92042e-21	-0.22627
CDCA7	6.97023e-21	2.46191
PTPN2	7.06608e-21	0.183841
ZNF791	7.57633e-21	1.09846
CEP68	7.69973e-21	-0.250324
POLD4	7.73454e-21	0.632022
PLCB1	7.92791e-21	-1.20709
VPS18	8.10986e-21	-0.314246
DMTF1	8.18705e-21	1.27866
DUSP5	8.54843e-21	-0.368371
DGKZ	8.64671e-21	0.352288
MAGOHB	8.6947e-21	0.37225
BBS12	8.89815e-21	-0.860149
AKAP8	8.91915e-21	0.35969
FCGR3B	9.35863e-21	-3.84033
TAF8	9.53613e-21	0.348888
PPP5C	9.75917e-21	0.339239
RNF187	9.96004e-21	0.332404
RP11-111M22.3	1.03405e-20	-0.939884
MLST8	1.04217e-20	-0.153229
FCGR3A	1.07071e-20	-2.70551
ABCA12	1.08594e-20	-4.90374
AL591479.1	1.09137e-20	-0.503153
AASS	1.10897e-20	-3.64062
TIPRL	1.19865e-20	0.312224
IL7	1.19957e-20	-3.51939
ERMARD	1.20648e-20	-0.146208
TLK1	1.22243e-20	0.289628
MAP3K5	1.2259e-20	0.258489
CNNM2	1.25224e-20	-0.565005
PAX3	1.28021e-20	-4.9282
UBE2G2	1.32359e-20	0.291865
DNAH1	1.34205e-20	-1.16114
TPST2	1.36707e-20	1.61858
RAB33A	1.37109e-20	2.2141
FAM49A	1.38839e-20	-2.97397
NEDD8	1.40249e-20	0.215295
BTBD2	1.50968e-20	-0.152438
SHKBP1	1.51776e-20	0.156703
GSK3A	1.53174e-20	0.346035
ERCC6L2	1.54461e-20	0.356584
PDGFC	1.56298e-20	-4.43107
CCDC107	1.60979e-20	1.04434
PPP3CB	1.64003e-20	0.298631
KLHL12	1.67054e-20	-0.173116
ZBTB8A	1.67971e-20	-2.08312
EMC1	1.6912e-20	0.140852
ZNF493	1.80035e-20	0.283216
MYL6	1.81235e-20	-0.101581
SLC15A4	1.82314e-20	-0.129943
FAM89B	1.88539e-20	1.09689
TRAT1	1.9244e-20	1.94691
TMED5	1.95078e-20	0.332679
SEH1L	1.96435e-20	-0.252889
RBM6	2.02447e-20	0.231453
MAP2K7	2.06783e-20	0.341799
REEP6	2.07286e-20	-1.07447
MFSD6L	2.31283e-20	-4.93568
EOMES	2.33407e-20	2.59444
FXN	2.37349e-20	-0.725648
TMEM168	2.42889e-20	0.290362
SLC25A40	2.51132e-20	-0.354237
TIMP3	2.52213e-20	-5.31489
TRPV2	2.52705e-20	2.01677
WFS1	2.59125e-20	-1.8815
DESI1	2.65235e-20	0.328681
EIF3J-AS1	2.75099e-20	0.38092
RASSF8	2.8016e-20	-4.2207
RNF169	2.85164e-20	0.292847
GAS6	2.88378e-20	-4.16166
PROC	2.90515e-20	-4.51017
COG4	2.90569e-20	0.341015
VPRBP	3.04555e-20	0.266377
RP11-379F4.4	3.05454e-20	-4.59177
NGLY1	3.07389e-20	0.35914
LIPE-AS1	3.08683e-20	-0.818357
ZNF12	3.16478e-20	0.406
ZNF622	3.17992e-20	0.385755
GMFB	3.27293e-20	0.21716
FOLR1	3.28043e-20	-6.31611
STX4	3.31379e-20	0.286475
KRT5	3.33816e-20	-4.35064
AGBL3	3.354e-20	-1.44786
CD27-AS1	3.37727e-20	-0.392618
CDKL5	3.50752e-20	-3.34246
LIX1L	3.52717e-20	1.74422
DGCR6L	3.53464e-20	0.336446
MFI2	3.54402e-20	-2.69528
GORAB	3.66987e-20	-0.331981
SHPK.1	3.76834e-20	-1.72957
PPP1R15A	3.79538e-20	0.474505
RP11-680N20.1	3.8969e-20	-4.13573
TREM1	3.91432e-20	-5.09105
NIPAL1	3.95842e-20	-4.3433
SEPSECS	4.01798e-20	-0.250558
AC062017.1	4.03958e-20	-0.551664
TTC9C	4.2377e-20	0.377856
IFI44L	4.36462e-20	0.627187
RP11-611L7.1	4.41163e-20	-0.279013
SLC38A9	4.52818e-20	-0.11963
SRSF9	4.59993e-20	-0.170649
ZNF28	4.61882e-20	-0.452625
COX8A	4.95708e-20	-0.245077
PHF7	4.98311e-20	-0.620525
FFAR2	5.21951e-20	-4.69085
PWWP2A	5.22483e-20	0.40466
MPV17	5.25067e-20	0.228267
GGA3	5.35359e-20	0.268039
CERS2	5.71718e-20	0.367652
WNT4	5.79661e-20	-5.77658
BOK	5.84876e-20	-5.09504
CST6	5.89488e-20	-5.24931
MLH3	5.9103e-20	0.328805
ZNF334	6.0775e-20	-4.33153
THYN1	6.09763e-20	0.312468
IMMP2L	6.25467e-20	-1.08815
RGS17	6.38767e-20	-2.48159
OGT	6.54128e-20	1.05371
DISP1	6.83501e-20	-1.16098
LOXL4	6.85149e-20	-4.74914
HES2	6.9336e-20	-3.55276
CCDC69	6.94365e-20	0.744468
DSEL	7.4536e-20	-3.66488
AP000322.53	7.53023e-20	-6.12201
LTN1	7.6461e-20	0.374139
BTD	7.90769e-20	-0.636407
ELP6	8.20437e-20	0.379302
PPP2R5E	8.20437e-20	0.319617
TBC1D22B	8.85406e-20	-0.536108
AKAP10	8.91391e-20	0.286542
ORMDL2	8.96981e-20	0.259308
SMKR1	8.9699e-20	-0.603809
TSPAN5	9.14614e-20	1.72239
USP45	9.5794e-20	-0.518182
DOLPP1	9.77173e-20	-0.752971
DENND1A	1.01117e-19	-0.826378
ZCCHC8	1.0197e-19	0.381325
FBXO30	1.0771e-19	-0.415095
HDAC3	1.10179e-19	0.352694
RP13-582O9.5	1.13288e-19	-0.635625
M6PR	1.13671e-19	0.733567
SARS	1.14e-19	0.31803
CISD3	1.18306e-19	0.310764
MLLT10	1.22009e-19	0.398941
TUBGCP5	1.22009e-19	0.224051
ZW10	1.29373e-19	-0.417842
SSR1	1.43113e-19	0.148551
SIRPA	1.46308e-19	-3.79243
ATP6AP1L	1.48628e-19	-1.56023
DTYMK	1.49845e-19	0.27883
GDA	1.55609e-19	-5.28833
FAM118B	1.63129e-19	-0.658402
MYO19	1.63129e-19	0.28199
SYT5	1.69708e-19	-1.98039
SERTAD1	1.73908e-19	0.321102
C22orf23	1.81123e-19	-4.4864
ITGAX	1.89908e-19	-2.93907
PHF13	1.91655e-19	-0.405335
AKAP5	1.92173e-19	1.88189
NOP16	1.94238e-19	0.165881
ACE2	1.97695e-19	-4.99462
NFS1	2.00709e-19	-0.306376
ALPK3	2.0449e-19	-4.40796
PTCHD3P1	2.07869e-19	-1.04349
TNNI2	2.10083e-19	-2.95207
PAN2	2.1365e-19	-0.302486
RBM28	2.17664e-19	0.381077
GOPC	2.23199e-19	0.380392
PCSK1N	2.37385e-19	-2.46699
GPC4	2.3889e-19	-4.45949
CTC-498J12.1	2.39967e-19	-4.8067
ZMYND19	2.45743e-19	-0.328928
GPM6B	2.48089e-19	0.134884
CRADD	2.48242e-19	-0.166023
LSS	2.4905e-19	-0.273341
SDF2	2.54443e-19	0.371286
KISS1	2.60952e-19	-5.24945
SNX17	2.6227e-19	0.331748
MYLPF	2.65289e-19	-2.36414
TTPAL	2.78763e-19	0.169144
CD81	2.89656e-19	-0.11919
TSPAN33	2.97007e-19	-2.39816
CHI3L2	2.97306e-19	2.12393
CHN2	3.01191e-19	1.48778
HLA-DOA	3.13738e-19	-2.02533
RCHY1	3.17318e-19	0.192488
ZBTB37	3.20528e-19	0.274383
C14orf64	3.20615e-19	2.25153
RP1-102H19.8	3.25617e-19	-0.93526
ERMAP	3.30501e-19	-1.5136
BAG2	3.4315e-19	-1.12327
TBC1D30	3.44348e-19	-4.25421
TUBGCP4	3.47804e-19	0.132499
RAB23	3.51678e-19	-3.32593
RP11-452F19.3	3.56524e-19	-0.416214
DMRTA1	3.5987e-19	-4.82327
RP11-14N7.2	3.62113e-19	-0.477649
CDK8	3.79712e-19	-0.489143
DPF3	3.90163e-19	2.53148
RP6-65G23.3	3.95964e-19	-1.87285
NELFCD	3.99395e-19	0.410922
TMEM241	4.06023e-19	-2.43026
PARG	4.19507e-19	-0.555438
UBP1	4.20479e-19	0.324388
TM2D3	4.23698e-19	0.44355
LMF1	4.27017e-19	-0.480692
C6orf136	4.46964e-19	-0.12737
ERCC5	4.50957e-19	0.390043
DSN1	4.56116e-19	-0.353579
RP11-206L10.3	4.65549e-19	-1.45514
RP11-91G21.1	4.84342e-19	-1.62261
DDX23	5.0904e-19	0.416632
RCE1	5.18107e-19	0.180402
ZNF587B	5.28295e-19	-0.3274
SAYSD1	5.42733e-19	0.341445
CENPW	5.79763e-19	-1.15078
C2orf50	6.03008e-19	-3.42038
WWC3	6.08178e-19	0.286396
SRM	6.13157e-19	0.195115
MUC12	6.28343e-19	-2.37468
HUNK	6.28593e-19	-5.81033
MIEF2	6.35496e-19	-0.502763
TRAPPC4	6.37954e-19	0.33392
NXT1	6.54226e-19	0.343353
TMEM38A	6.72532e-19	-3.63056
SERPINH1	6.86931e-19	-0.457353
SEMA3E	6.91224e-19	-4.83352
MRPS30	6.98292e-19	0.399917
NAA16	7.01577e-19	0.315547
GIT1	7.21204e-19	0.282045
FIP1L1	7.44908e-19	0.334973
NRBP1	7.68777e-19	0.277508
TNFRSF14	7.71236e-19	0.287534
ANKRD16	7.98445e-19	-0.766184
ANKRD35	8.11411e-19	0.218417
PIGZ	8.16408e-19	-3.60144
ACAD10	8.38315e-19	-0.350811
RP11-299H21.1	8.6094e-19	-4.35168
DMGDH	8.61439e-19	-0.788756
PRRT2	8.70907e-19	-2.28565
RP11-85F14.5	9.04389e-19	0.115759
MAPKBP1	9.09876e-19	-0.177136
BICD2	9.2632e-19	0.218677
COX6A1P2	9.41668e-19	-0.953676
MAF1	9.5092e-19	0.328779
DIDO1	9.7708e-19	0.354653
RGS9	9.92777e-19	2.97458
FBXO33	1.06396e-18	0.241315
SCAF4	1.06595e-18	0.386087
UBE2T	1.107e-18	-0.646055
EFEMP2	1.10925e-18	-2.67468
MAT2B	1.12119e-18	0.240658
C4orf3	1.14915e-18	-0.214257
QDPR	1.1549e-18	-0.163934
RP11-114G22.1	1.17326e-18	-4.8945
C15orf57	1.19398e-18	0.358522
LINC00240	1.19827e-18	-3.62157
CLK1	1.20478e-18	0.954309
FAM58A	1.2098e-18	0.268637
USP2-AS1	1.27043e-18	-4.44844
MZT1	1.29314e-18	0.327358
SFXN5	1.32717e-18	-0.56803
CASP9	1.3509e-18	-1.12456
COG8	1.3509e-18	-0.355605
ZBTB8OS	1.37911e-18	0.329753
PRR5L	1.38879e-18	-1.35065
LIPT2	1.4018e-18	-1.12918
MTRNR2L1	1.40503e-18	-0.439193
CENPC	1.4125e-18	0.800798
YIF1B	1.42138e-18	0.110245
RAD9A	1.51609e-18	0.330459
CYP24A1	1.54737e-18	-4.82929
PZP	1.57631e-18	-4.99673
KAT7	1.63494e-18	0.370442
CECR5	1.70461e-18	-0.305451
GLDN	1.7123e-18	-5.32273
KIAA1731	1.71699e-18	0.323565
NPW	1.72301e-18	-3.14763
ANKRD39	1.74289e-18	0.39802
NSL1	1.85094e-18	0.368824
ELOVL6	1.88056e-18	2.22733
MS4A7	1.88065e-18	-2.38003
AC008964.1	1.90131e-18	1.94392
LMF2	1.9055e-18	0.43146
SRCIN1	1.91403e-18	-2.87386
MT1G	1.95345e-18	-2.1927
PDCD2L	1.95559e-18	-0.861102
EFNA4	1.95966e-18	-0.407767
MYEF2	1.99171e-18	-0.313544
ASPG	2.09274e-18	-4.93387
HYKK	2.11906e-18	-4.32042
FAM189B	2.18625e-18	-0.934268
SMC4	2.25279e-18	0.227559
RP11-187C18.2	2.34567e-18	-1.18462
PEX6	2.34963e-18	-0.251598
HNRNPL	2.40874e-18	0.287876
FAM110C	2.49971e-18	-2.98561
SPRR1A	2.55177e-18	-3.98978
UIMC1	2.57649e-18	0.277717
MFSD7	2.64364e-18	-1.70488
ZNF592	2.69413e-18	0.17227
HHAT	2.72532e-18	-1.90033
TMEM170A	2.73452e-18	0.457589
TP53	2.75089e-18	0.255368
ZNF282	2.76192e-18	-0.377691
SUSD4	2.83106e-18	-5.21559
LINC00667	2.85883e-18	0.448374
NUGGC	2.88319e-18	2.96246
PLXDC2	2.89111e-18	-3.62414
SPNS3	2.98171e-18	1.68864
BRF1	2.99491e-18	0.102511
PLEKHJ1	3.03177e-18	0.364458
RPS6KC1	3.03661e-18	-0.104887
STRADB	3.05789e-18	-0.9388
SUV420H2	3.13607e-18	-0.591018
WARS2	3.14005e-18	-0.455306
EDA	3.14238e-18	-4.64225
PEX16	3.15908e-18	0.396751
SART3	3.34986e-18	0.40278
PPIL2	3.39844e-18	0.37785
RP11-458F8.4	3.41875e-18	-1.16288
DDR2	3.43675e-18	-3.58339
SMIM7	3.49322e-18	0.344347
GPN2	3.54224e-18	0.152559
TAPT1-AS1	3.57548e-18	-0.375925
AGO2	3.6499e-18	0.239025
GEMIN8	3.70712e-18	-0.507802
NARG2	3.84718e-18	0.389004
RP11-50E11.3	4.04567e-18	-0.912916
TCF25	4.09039e-18	0.190484
CDIPT	4.09974e-18	0.338714
AKIRIN1	4.13786e-18	0.266728
UTP15	4.17678e-18	-0.267894
CACYBP	4.27522e-18	0.191156
DHX35	4.31255e-18	-0.417241
LINC01023	4.3591e-18	-3.58114
ZNF248	4.61394e-18	-0.150583
LINC00326	4.62832e-18	-4.37656
PHGDH	4.81057e-18	-1.14832
ING3	4.95979e-18	0.348241
FKBP8	5.02521e-18	0.10953
URI1	5.19026e-18	0.258756
ACSF3	5.21061e-18	0.363822
VPS33A	5.31865e-18	0.358561
RP11-252A24.7	5.58799e-18	0.16425
LA16c-431H6.6	5.7556e-18	-1.42717
SESN3	5.82959e-18	-0.404231
C10orf111	5.9366e-18	-2.92278
NRDE2	5.96134e-18	0.361765
FHDC1	6.10023e-18	-5.48858
ZNF281	6.18683e-18	0.278567
ARHGEF40	6.19289e-18	-3.21751
PAPD7	6.34857e-18	-0.100569
LINC00461	6.35389e-18	-3.71661
RP11-757F18.5	6.41981e-18	-4.86624
REEP4	6.48397e-18	-0.135429
YBX1	6.49834e-18	-0.253187
DNAJC8	7.45453e-18	0.556893
POLR3B	7.48146e-18	-0.736128
FAM27A	7.85042e-18	-3.55975
VAV3	7.87406e-18	-0.346831
SUPT16H	7.87745e-18	0.176908
MAP10	7.98895e-18	-1.63231
ACKR2	8.21298e-18	-4.47411
DDX59	8.70282e-18	0.337145
RP11-395P17.3	8.79428e-18	-0.924685
SRP14-AS1	9.11139e-18	-0.586071
PRUNE2	9.16286e-18	-3.9114
RP11-385F7.1	9.23908e-18	-2.1878
SPIN4	9.36744e-18	-1.04959
LUCAT1	9.45447e-18	-4.76165
NABP2	9.89507e-18	0.364967
PDE4D	9.99703e-18	1.34091
KCTD9	1.03478e-17	0.425089
STXBP4	1.04271e-17	-0.517998
PRKAG1	1.04408e-17	0.402909
POLR1A	1.10577e-17	0.184244
CXXC1	1.12071e-17	0.345697
RSPH10B	1.15089e-17	-6.24764
MBD2	1.1844e-17	0.12141
DNAJC19	1.18555e-17	0.310609
TSPYL2	1.21263e-17	1.34285
MCM7	1.21461e-17	-0.148675
CTD-2368P22.1	1.22779e-17	-0.172055
TARBP2	1.24157e-17	-0.296653
SMIM8	1.24781e-17	0.229789
WAC-AS1	1.29014e-17	0.40025
ZNF146	1.34416e-17	0.41007
GMNN	1.39992e-17	-0.108051
DENND6A	1.43983e-17	0.329244
PASK	1.44301e-17	-0.442231
MARCH1	1.45076e-17	-2.40798
GTF2H2	1.45154e-17	0.312271
FAM21A	1.4775e-17	-0.544999
VPS13B	1.47824e-17	0.245903
NOTCH3	1.54626e-17	-6.33634
BRAT1	1.60573e-17	0.108292
FAM57A	1.63612e-17	-2.53117
AZI1	1.6628e-17	-0.96155
G3BP1	1.70825e-17	0.131237
PPCDC	1.81821e-17	-0.524507
RNASE6	1.88661e-17	-2.48819
RPIA	1.93084e-17	0.304863
DPP9	1.9724e-17	0.341891
CSRNP2	1.98434e-17	-0.586281
PCED1A	1.99596e-17	-0.288277
ZBTB22	2.00827e-17	-0.453216
MFSD9	2.12668e-17	-0.148419
TRAPPC6B	2.12744e-17	0.42313
IL17RE	2.13554e-17	-1.9653
USF1	2.22082e-17	0.132976
ZBTB48	2.40506e-17	-0.128598
BTN2A1	2.40975e-17	0.415422
ZFP36	2.48411e-17	0.368538
SNIP1	2.48596e-17	0.377629
CCNDBP1	2.51323e-17	0.273812
BCMO1	2.5414e-17	-4.41967
C3orf17	2.64802e-17	0.406888
KLHL42	2.70081e-17	0.278475
STAG2	2.72916e-17	0.176
ALKBH2	2.75088e-17	-0.159694
C5orf30	2.87047e-17	-1.16198
PTGDR	2.88945e-17	2.44348
TRIB2	2.96328e-17	0.244615
DCAF16	2.98287e-17	0.411082
FAM227B	3.01284e-17	-0.424393
C12orf73	3.01284e-17	0.171221
CLIC1	3.13912e-17	0.150667
PSMB3	3.17822e-17	-0.156986
CTB-113I20.2	3.21153e-17	-1.29356
PRMT3	3.25403e-17	-0.380023
CEP164	3.2549e-17	0.348785
EIF2S3	3.32276e-17	0.318913
AGPAT4	3.34062e-17	-2.96148
KIAA1432	3.39973e-17	-0.38654
MLTK	3.42991e-17	-0.514844
FAM20A	3.61928e-17	-2.97701
MCM3	3.6819e-17	0.368719
CRY1	3.69785e-17	-0.200173
TTF1	3.71882e-17	0.440353
FAM117B	3.7777e-17	-1.15213
ASXL2	3.80867e-17	1.0391
PTPRG	3.81639e-17	-5.45312
TMEM120B	3.82108e-17	1.25671
MIER2	3.82888e-17	-0.948516
ZNF518B	3.83675e-17	0.223793
GOLIM4	3.83675e-17	0.289113
VBP1	3.98826e-17	0.400097
CDK18	4.00608e-17	-4.0671
GIGYF1	4.27586e-17	0.347147
TNFRSF11A	4.33171e-17	-4.29282
CHDH	4.34641e-17	-4.2775
C12orf4	4.36343e-17	0.118351
DCP1A	4.52121e-17	0.435737
AC005281.1	4.72502e-17	-5.34806
PRDM4	4.97532e-17	0.349465
PIAS1	5.11198e-17	0.390074
RELB	5.12405e-17	-0.40084
CFTR	5.20845e-17	-4.58103
MYEOV	5.25841e-17	-6.02325
TTC23L	5.40112e-17	-6.69514
BTF3	5.4569e-17	0.104797
DDX10	5.64854e-17	0.292845
C1R	5.67591e-17	-2.40681
EDC3	5.71448e-17	-0.161846
MTRR	5.71918e-17	0.111476
C2ORF15	5.76062e-17	-1.05882
KMT2D	5.82445e-17	0.345265
ZNF627	5.8391e-17	-1.01703
ZFYVE1	5.85151e-17	-0.256613
TYW1	5.87431e-17	0.393515
RP11-503N18.1	6.27399e-17	-5.06056
ADAP2	6.29992e-17	-2.41719
SPATA5	6.33788e-17	0.192626
MAPK1	6.41361e-17	0.331501
LRRC17	6.58172e-17	-4.29684
CSMD1	6.73731e-17	-5.43211
RNF32	6.95942e-17	-0.966761
SCMH1	6.98692e-17	-0.446137
ATP11B	7.03174e-17	0.366871
SMAP1	7.17735e-17	0.154727
CD320	7.32639e-17	1.84624
CCNT1	7.36836e-17	0.411121
KCNH3	7.37369e-17	-3.52282
PTPN9	7.6061e-17	0.255576
DHCR7	7.89178e-17	-0.437457
PRMT6	7.9535e-17	-0.310681
RP11-161H23.9	7.96666e-17	-4.82588
PLEKHG3	8.00169e-17	-3.46856
RRP36	8.0988e-17	0.427835
LINC00893	8.25732e-17	-0.449262
EPDR1	8.40308e-17	-4.33258
LILRB2	8.46436e-17	-3.85245
FAM204A	8.47543e-17	0.1869
UCHL5	8.51736e-17	0.423168
PPP3CA	8.57685e-17	0.282318
LACE1	8.71515e-17	-1.15289
ZNF407	8.78671e-17	0.176258
NDE1	8.92379e-17	0.301443
NRARP	9.05271e-17	-3.46749
THSD7A	9.18018e-17	-5.22753
SECISBP2	9.25746e-17	0.331654
SETD1B	9.45582e-17	0.373639
HSD17B1	9.53196e-17	-1.01523
MZB1	9.90553e-17	1.88371
RP11-290F20.3	1.00061e-16	-4.82563
COPZ2	1.02729e-16	-0.703443
HCG18	1.09174e-16	0.36384
FOXJ3	1.09293e-16	0.443978
ZNF639	1.10489e-16	0.226029
RP11-250B2.5	1.13953e-16	-5.41825
GPR135	1.17038e-16	-1.59419
C9orf66	1.19801e-16	-1.65429
PAQR3	1.21669e-16	-0.338899
40057	1.21996e-16	0.623882
HSP90B1	1.258e-16	-0.211717
LUZP1	1.28341e-16	0.563862
FAM102A	1.28351e-16	0.254849
TBCK	1.29967e-16	-0.135869
ANKH	1.30646e-16	1.89603
HSD11B2	1.30932e-16	-4.95559
ZNF496	1.317e-16	-0.767372
CTTNBP2	1.32439e-16	-5.34794
C5orf63	1.39878e-16	-0.21515
FBXO4	1.48285e-16	0.277124
UGDH-AS1	1.49543e-16	-2.60574
THAP7	1.50498e-16	0.467712
HEXDC	1.5129e-16	0.42051
TMEM182	1.52722e-16	-0.901409
BCS1L	1.57061e-16	-0.38627
MAGI2	1.5981e-16	-1.55248
S100PBP	1.60469e-16	1.34559
PKD2	1.67158e-16	-0.420558
MGEA5	1.71372e-16	0.597392
FZD1	1.71645e-16	-3.98636
TERF2	1.72597e-16	0.411617
KRIT1	1.73301e-16	0.402522
MAOB	1.74783e-16	-4.60142
LPP-AS2	1.78937e-16	-3.79869
METTL25	1.79553e-16	-0.192045
MXRA5	1.80335e-16	-5.57887
ALG11	1.81257e-16	-0.356572
RTCA	1.83464e-16	0.422036
RP11-445L6.3	1.84878e-16	-4.72166
ZCCHC2	1.8547e-16	0.35307
RP11-25K19.1	1.8751e-16	2.1024
NPHP4	1.89327e-16	-1.77952
TRMT2B	1.94562e-16	0.127778
DAB2	1.98534e-16	-2.49903
INO80	1.99017e-16	0.456099
AVIL	2.02562e-16	-2.06004
PTPRM	2.10901e-16	-1.7733
RP11-469M7.1	2.1282e-16	-0.513593
C6orf47	2.13241e-16	0.417068
MAD2L2	2.17982e-16	1.34603
TXNDC15	2.20717e-16	0.485078
RPS6KA3	2.25668e-16	0.776496
LTK	2.27204e-16	-2.76397
ZFAND2B	2.29843e-16	1.28701
TMBIM4.1	2.30444e-16	0.28369
ING5	2.34187e-16	0.33592
RP1-140K8.5	2.44506e-16	-4.97528
COL1A1	2.59118e-16	-3.89407
ACP6	2.65815e-16	0.22247
SIKE1	2.71022e-16	0.459666
RP11-65J3.1	2.72568e-16	-4.62153
ELF2	2.72658e-16	0.321363
ETNK2	2.73575e-16	-2.84575
DMWD	2.80455e-16	0.330767
TSEN2	2.8384e-16	-0.365608
SLC22A18AS	2.91546e-16	-4.3571
KIAA0319	2.91934e-16	-4.822
SFXN1	3.0494e-16	1.31198
LINC00939	3.0669e-16	-7.68068
FLT3LG	3.08415e-16	1.77003
VPS4A	3.10136e-16	0.436045
SAP30BP	3.13195e-16	0.392666
FBXO27	3.16677e-16	-3.048
CLCN6	3.16865e-16	-0.590895
COA1	3.17938e-16	0.380212
RP11-356I2.4	3.192e-16	1.51435
GPHN	3.29933e-16	-0.699779
KRT6A	3.31936e-16	-3.87493
ABHD4	3.33207e-16	-1.17517
CTC-436P18.3	3.4943e-16	-6.67206
KRT24	3.55957e-16	-4.29445
BRMS1L	3.56691e-16	-0.885545
NME3	3.57135e-16	0.332803
TTC23	3.57404e-16	-3.26015
LHFPL2	3.60945e-16	-3.22763
ATP9B	3.70516e-16	0.300704
CTD-2366F13.1	3.77205e-16	-1.53019
PTDSS2	3.93199e-16	-0.887514
SMARCC2	3.93344e-16	0.358412
FAM188A	3.94366e-16	0.288383
MBIP	3.94791e-16	0.34244
LRFN4	3.96533e-16	-0.749328
MMEL1	4.00642e-16	-4.15827
ASB8	4.15387e-16	0.449324
OSGIN2	4.15543e-16	-0.168115
ERAP2	4.1959e-16	1.10564
LARGE	4.20817e-16	-4.07676
ZNF860	4.21036e-16	-4.38662
THUMPD2	4.21326e-16	0.364536
APOM	4.24082e-16	-0.619416
USP30	4.28415e-16	-0.823723
RP11-295P9.3	4.51943e-16	-0.40061
CDC73	4.72569e-16	0.366088
RAD21	4.72643e-16	0.559341
RANBP6	4.8344e-16	0.414681
ZFP64	5.24832e-16	-0.600837
PRNP	5.28009e-16	1.23808
FIZ1	5.48935e-16	-0.610748
IDI1	5.49006e-16	0.202202
NCDN	5.59375e-16	-0.588574
MTX3	5.61372e-16	0.113658
C20orf201	5.6269e-16	-3.31952
C9orf156	5.66693e-16	0.164243
SCUBE1	5.68528e-16	3.59006
TRIM32	6.0265e-16	-0.703497
CENPBD1	6.03057e-16	-0.423933
TP53AIP1	6.06086e-16	-4.45981
AC195454.1	6.09964e-16	-2.36192
THAP7-AS1	6.10093e-16	-0.668468
COMMD8	6.13965e-16	0.957031
FAM69A	6.36397e-16	-0.424066
C17orf70	6.39476e-16	-0.356858
ZFP90	6.41304e-16	0.323188
ATRX	6.42558e-16	0.294359
C6orf52	6.48043e-16	-2.43792
VEGFC	6.58062e-16	-6.69505
STARD3NL	6.60694e-16	0.456499
RP11-783K16.5	6.62324e-16	-4.01385
CLASRP	6.62705e-16	0.191475
PRPF39	6.63223e-16	0.303055
RP11-403A21.2	6.64486e-16	-1.18708
YEATS2	6.71436e-16	0.23122
CDS2	6.73574e-16	0.43152
TAF1B	6.78904e-16	0.394398
TMEM132A	6.80586e-16	-5.53949
CRIPAK	7.03158e-16	-0.345867
CPNE7	7.04732e-16	1.93151
USP33	7.08604e-16	0.36722
MBD4	7.21329e-16	0.315614
ABCA2	7.25854e-16	1.92356
RP1-39G22.7	7.28925e-16	-0.542334
WDR7	7.34052e-16	0.173446
FANCF	7.42174e-16	0.433547
RECQL	7.42899e-16	1.05659
ELK4	7.53053e-16	0.374135
RP11-295G20.2	7.79041e-16	-4.1076
PFKM	7.79842e-16	-2.30507
RALGDS	7.82044e-16	0.306675
MPEG1	7.91589e-16	-3.40623
LILRB4	7.93119e-16	-3.04145
CCSER1	7.9592e-16	-5.85248
BAK1	8.12829e-16	0.377922
CCK	8.13435e-16	-4.8839
GZF1	8.14589e-16	-0.156817
RAP1GAP	8.20911e-16	-3.54605
C21orf88	8.28881e-16	-8.22051
PILRA	8.36872e-16	-3.17419
GPATCH4	8.54983e-16	0.457848
RRP8	8.80099e-16	0.445035
RP11-166O4.6	8.83957e-16	-0.589017
MID2	8.94944e-16	-3.68208
SPATA13	9.00588e-16	0.929874
C8orf44	9.01205e-16	-0.214711
SCAF11	9.08985e-16	0.177714
YIPF4	9.15815e-16	0.326401
GPATCH1	9.30029e-16	0.286307
CIB2	9.60188e-16	-0.497255
CTD-2562J15.6	9.76882e-16	-3.75515
TGDS	9.77564e-16	0.156111
KCTD18	1.00989e-15	0.264624
RP11-395E19.7	1.00989e-15	-4.53726
TBC1D24	1.04627e-15	-0.639808
SENP6	1.04705e-15	0.225993
EPB41L3	1.05492e-15	-3.49376
STAMBPL1	1.07215e-15	1.79355
ZNF22	1.09864e-15	1.25194
ZNF513	1.10626e-15	-0.147897
IRF5	1.11881e-15	-1.75142
RP11-385D13.1	1.12214e-15	-5.49859
EMR2	1.13543e-15	-3.00968
ADCK5	1.14483e-15	-0.425985
HES6	1.14635e-15	-0.433571
MIR210HG	1.14868e-15	-1.94191
POP5	1.15393e-15	0.409947
DRG2	1.17897e-15	0.393644
DEPTOR	1.20137e-15	-3.27614
AC024560.2	1.23012e-15	-4.39616
E4F1	1.23897e-15	0.190816
FAM211A	1.25116e-15	-0.117291
COQ10B	1.27698e-15	0.34007
DDIT3	1.29388e-15	0.143748
SFSWAP	1.32494e-15	0.392083
ANKRD40	1.33849e-15	0.31247
CHST6	1.35198e-15	-7.65962
AC139100.2	1.369e-15	-3.21465
HBEGF	1.47494e-15	-4.82789
MASTL	1.48098e-15	-0.419828
SYNM	1.50033e-15	-1.8724
HEATR1	1.50608e-15	0.383793
LINC00491	1.61977e-15	-4.32836
EIF3M	1.62413e-15	0.101742
RFX7	1.6612e-15	0.274004
GPANK1	1.66459e-15	0.47592
XRCC5	1.66896e-15	0.163025
NAT10	1.67662e-15	0.299935
LINC01091	1.67763e-15	-5.90981
FAM210A	1.68258e-15	0.277091
RP11-119D9.1	1.68862e-15	-1.70314
SLC16A11	1.74588e-15	-1.01909
NCR3	1.74595e-15	1.44567
TMEM176B	1.77021e-15	-2.34982
RP11-446N19.1	1.87625e-15	-2.25872
IKBKE	1.93105e-15	0.263424
ACSS3	1.94266e-15	-5.06005
JAKMIP1	1.94653e-15	2.83259
RBP7	1.95579e-15	-5.69352
SPTSSB	1.98154e-15	-5.28376
VASN	2.12011e-15	-4.8208
SLX4IP	2.1384e-15	-0.416146
TMEM161B	2.15079e-15	0.51816
XXbac-BPGBPG55C20.2	2.18533e-15	0.155998
SLC45A3	2.1978e-15	-5.08679
ATAT1	2.25435e-15	-0.8164
EPHB4	2.30632e-15	-4.27475
CRLF1	2.3388e-15	-3.66323
DNMT3A	2.41924e-15	0.408418
EGFL6	2.44155e-15	-4.20046
ECE2	2.44708e-15	-1.04359
TGM1	2.49239e-15	-2.31014
C2orf70	2.51405e-15	-4.4297
SLC46A1	2.53628e-15	-2.8643
CYTH3	2.62102e-15	-1.13947
RP11-10C24.3	2.65545e-15	-4.36452
OSGEP	2.72383e-15	0.372679
TRMT61A	2.72925e-15	-0.31895
USP46-AS1	2.95347e-15	-1.96668
SERBP1	2.96935e-15	0.104156
TMEM171	3.03074e-15	-5.17783
C20orf195	3.05819e-15	-3.67535
KLHL20	3.092e-15	0.454237
PUS3	3.13194e-15	0.200251
TFB1M	3.15088e-15	0.24711
ZNF584	3.30612e-15	-0.36595
HNRNPH3	3.3602e-15	0.186671
EML3	3.37924e-15	0.31608
CDK20	3.57694e-15	-2.51719
C19orf60	3.72583e-15	0.644266
C12orf76	3.83453e-15	0.267748
CREB1	3.87186e-15	0.362488
DDX20	3.88742e-15	0.237688
PHYKPL	3.88891e-15	1.17684
PAQR7	3.90649e-15	-2.00115
SULF1	4.0798e-15	-4.60961
SMIM13	4.3045e-15	-0.459873
USP3	4.31654e-15	0.315402
TNK1	4.42679e-15	-1.48754
SLC7A7	4.54866e-15	-2.86043
C1orf159	4.58963e-15	-0.15335
NPIPB15	4.64691e-15	-1.39291
ZNF415	4.6615e-15	-3.6272
FLYWCH1	4.6988e-15	-0.149427
EML6	4.79373e-15	-2.50746
FAM185A	5.04955e-15	-0.930433
IMMP1L	5.18955e-15	0.436161
AC020571.3	5.22221e-15	3.07043
NCBP1	5.2625e-15	0.401445
RYR1	5.29686e-15	-1.30213
SZT2	5.29887e-15	0.321265
BRMS1	5.31894e-15	0.430954
KIAA0947	5.35067e-15	0.463156
ZCCHC6	5.38898e-15	0.215041
DBN1	5.39582e-15	1.85564
TMEM97	5.44716e-15	-0.600876
LINC00865	5.47886e-15	-3.65152
FAM26F	5.52087e-15	-0.887653
ANAPC2	5.57953e-15	-0.390708
INPP5A	5.89402e-15	-1.5496
ITPR2	5.9619e-15	1.02422
RGS7BP	5.99898e-15	-4.66633
USP39	6.03311e-15	0.394096
RTKN2	6.22906e-15	-1.50034
PET112	6.32521e-15	-0.783436
KLHL3	6.39055e-15	-0.562471
ORAOV1	6.69161e-15	0.238158
C12orf5	7.00489e-15	-0.116642
PFKFB3	7.00623e-15	-0.733875
ARFGAP2	7.114e-15	0.459899
RBM19	7.12058e-15	0.286286
GCNT1	7.14526e-15	0.393542
BCL9	7.18154e-15	-1.17002
ARVCF	7.2764e-15	-2.30937
RP5-1042K10.10	7.42702e-15	-0.906437
BZW1	7.4609e-15	-0.184555
NXPE3	7.55162e-15	1.68468
LANCL1	7.57249e-15	0.291898
COPS6	7.68132e-15	0.25212
MKRN2	7.74107e-15	0.266554
SLC1A1	8.06768e-15	-6.25632
CTIF	8.09375e-15	-3.44874
CARD16	8.2224e-15	0.661453
RP11-345P4.9	8.24582e-15	-0.901583
RAB35	8.27081e-15	0.389556
DPM2	8.31055e-15	0.507418
ORC2	8.43513e-15	0.410319
UST	8.62785e-15	-1.86515
RAB11FIP5	8.88228e-15	-1.47368
LATS1	9.04172e-15	0.443986
RIC8A	9.19715e-15	0.44712
SRSF2	9.206e-15	0.490788
SUPT3H	9.4369e-15	1.85345
IL4I1	9.73202e-15	-1.91143
HPS3	9.7406e-15	0.419866
NME1-NME2	9.85195e-15	-1.33336
THAP5	9.85869e-15	0.469884
SKIV2L	9.94621e-15	0.178712
RBMS3	9.98744e-15	-5.6422
AP5S1	1.02595e-14	-0.243517
RP11-385J1.2	1.03232e-14	-5.17545
CHCHD4	1.03996e-14	-0.13303
RP11-95K23.5	1.04464e-14	-4.59452
GANC	1.04969e-14	-0.153883
OTUD3	1.09019e-14	-0.164369
SHROOM2	1.11941e-14	-5.85127
CENPM	1.16074e-14	-0.46899
CAPN15	1.17229e-14	0.305584
FITM2	1.20428e-14	-1.37377
HAUS2	1.23907e-14	0.389181
ZNF480	1.34345e-14	0.438827
ZCCHC7	1.40169e-14	0.441969
TNFRSF1A	1.42214e-14	0.268351
E2F3	1.47679e-14	-0.721027
HSD17B7	1.52591e-14	0.375799
EPC2	1.53964e-14	0.44708
MGME1	1.57898e-14	0.320111
ADH6	1.655e-14	-5.57646
ATAD3B	1.68123e-14	-0.112053
AC074117.10	1.71446e-14	-0.724875
TMEM259	1.73518e-14	0.345384
POLA2	1.75623e-14	-0.366279
MOB3B	1.7921e-14	-4.00289
FAM173B	1.79847e-14	-0.239214
UNKL	1.81034e-14	0.12939
NBEAL2	1.88439e-14	0.317566
P2RY1	1.91287e-14	-4.47531
MPRIP	1.92972e-14	0.395552
ANKRD27	1.97518e-14	0.216547
CDKN2AIPNL	2.02451e-14	0.308794
RBM4	2.03754e-14	0.482125
RTN4IP1	2.03988e-14	-0.914555
AMN1	2.04533e-14	-0.354132
ECI2	2.09641e-14	1.20634
NDNL2	2.10171e-14	1.31952
CD86	2.1138e-14	-2.66377
INSIG2	2.15921e-14	0.389646
VLDLR	2.16104e-14	-2.27577
TMEM106A	2.16761e-14	-0.105735
EXD3	2.17477e-14	-0.471516
XYLT2	2.26079e-14	-0.144582
PPP2R3B	2.28225e-14	-0.216173
TUB	2.28769e-14	-4.66286
AGO3	2.34724e-14	0.413848
RP11-432I5.1	2.42546e-14	-3.50574
RP11-635N19.1	2.44223e-14	-2.03019
TSR2	2.4955e-14	0.467209
SPTLC3	2.52272e-14	-4.96575
PDK4	2.52426e-14	-5.36612
TPP2	2.52511e-14	0.428105
POLR2M	2.60307e-14	0.302707
KCNJ2-AS1	2.71643e-14	-4.00487
PQLC2	2.89728e-14	-0.770593
SSNA1	2.92428e-14	0.199075
GOLGA8A	2.94097e-14	0.248648
ZNF581	3.07413e-14	0.133599
PLCG1	3.08244e-14	1.90121
ZNF687	3.1046e-14	-0.106917
GNAS	3.12567e-14	-0.22981
CTPS1	3.16293e-14	-0.155522
MOCS3	3.19779e-14	-0.376462
ARHGEF10	3.2439e-14	-3.08367
SWT1	3.3207e-14	-0.734536
USH1C	3.34128e-14	-4.77725
RGMB-AS1	3.36459e-14	-4.59737
DNHD1	3.37505e-14	-0.508283
SPRED2	3.43509e-14	-1.47582
RIOK1	3.45706e-14	0.432326
CTC-425F1.4	3.46333e-14	-0.860228
UBE2V1	3.47531e-14	0.336239
ZNF362	3.52325e-14	-0.196015
RWDD2A	3.52345e-14	-0.669934
TM9SF1	3.5347e-14	-0.140522
RGS19	3.63829e-14	0.896457
FNTB	3.74906e-14	-2.02196
FAM117A	3.75886e-14	1.64983
CBWD5	3.82019e-14	0.403209
TMTC4	3.85957e-14	-0.161869
APOBEC3D	3.88874e-14	1.69348
DPF2	3.92644e-14	0.500926
RP5-884G6.2	4.0306e-14	-2.33858
METTL6	4.04884e-14	0.150228
PHLDA1	4.10241e-14	1.16569
ZNF195	4.11285e-14	0.442018
WDR37	4.16151e-14	0.142889
CDK1	4.17246e-14	-2.70357
TPTEP1	4.20759e-14	-1.68417
RBM5	4.38662e-14	0.239322
TIMM22	4.49006e-14	0.375174
KLF10	4.49457e-14	0.298702
CDK19	4.52925e-14	0.205263
ANAPC4	4.56936e-14	0.416089
AAR2	4.6943e-14	-0.161556
FAM161B	4.76189e-14	-0.660325
NABP1	4.81314e-14	0.356105
DYRK3	4.85919e-14	-2.8344
IDNK	4.92176e-14	0.251742
TIMM8A	5.26175e-14	-0.11672
ABCG1	5.41718e-14	0.371923
XRCC1	5.4392e-14	0.330322
NRG2	5.65183e-14	-1.09214
IL17RA	5.79813e-14	0.190582
INPP5E	5.85775e-14	-0.678793
ASB13	5.93834e-14	-2.59675
AC074212.5	5.97063e-14	-2.45735
IGHMBP2	6.01698e-14	-0.180179
PLEKHG5	6.05077e-14	-3.16398
TMEM38B	6.11764e-14	-0.429642
MERTK	6.24191e-14	-3.87759
FAM43A	6.32226e-14	-1.24686
MIR181A1HG	6.34163e-14	-2.18499
AC016586.1	6.37823e-14	-0.620558
GOSR2	6.40723e-14	0.270686
ZNF24	6.58847e-14	0.300116
ATF4	6.62763e-14	0.12243
CTD-3195I5.1	6.72398e-14	-0.21595
DBNDD1	6.74483e-14	-5.2841
BMP1	6.96333e-14	-0.764916
TMEM126B	7.10687e-14	0.443766
NRBP2	7.12204e-14	-0.329558
AC026806.2	7.23024e-14	-1.56815
WDSUB1	7.25528e-14	-0.220523
CARD14	7.26645e-14	-3.42498
TLR4	7.33175e-14	-4.59527
TMEM185A	7.36041e-14	0.468101
NUP62CL	7.46756e-14	-3.88081
PHF5A	7.62772e-14	0.390132
UTP14A	8.12971e-14	0.281742
HMGCS2	8.2655e-14	-4.13549
ZNF107	8.52254e-14	1.38882
ZC3H3	8.53758e-14	-0.149961
PPP1R9A	9.55853e-14	-5.3673
NAPB	9.68977e-14	0.127557
SLCO4A1	9.78014e-14	-2.26121
RP11-79H23.3	9.89059e-14	-4.82813
ENTPD7	9.89154e-14	-1.39814
SCAI	9.92696e-14	0.346271
CCDC167	9.92735e-14	0.39973
AVEN	1.01559e-13	-0.317941
GYS1	1.03189e-13	-0.351811
P2RY2	1.04255e-13	-4.18779
LDHB	1.06482e-13	-0.140228
ZNF701	1.07323e-13	0.329729
DKK1	1.08005e-13	-4.4404
FAM160B1	1.08397e-13	0.447282
ADSL	1.08943e-13	0.355842
ADPRHL1	1.11881e-13	-2.88967
ARL14EP	1.12493e-13	0.46322
C2orf76	1.14563e-13	-0.254077
NOXA1	1.15042e-13	-1.24492
ATG4D	1.17517e-13	0.459002
CLIC5	1.2078e-13	-0.121985
ZNF654	1.21305e-13	0.245367
ARHGEF26	1.24442e-13	-1.29963
RBM38	1.31538e-13	0.251032
SIAH2	1.32609e-13	0.464214
IGF1	1.34226e-13	-2.60851
COX4I1	1.36164e-13	0.118122
FGF14-AS2	1.37883e-13	-2.21013
MED30	1.37918e-13	0.345023
CXCR2	1.38615e-13	-5.17298
RP11-383C5.4	1.39949e-13	-1.61792
CHST4	1.40529e-13	-5.15968
SERHL2	1.41206e-13	-2.18912
RP1-30G7.2	1.44828e-13	-5.38277
C5orf28	1.44898e-13	0.237575
SNX25	1.49038e-13	-0.352259
ZSCAN16-AS1	1.57864e-13	0.138727
UVRAG	1.60078e-13	0.415942
SRR	1.61329e-13	-0.570972
CARKD	1.62448e-13	0.229027
IYD	1.64725e-13	-4.26127
39692	1.66013e-13	0.237926
ACPP	1.66075e-13	-4.82987
GNGT2	1.68414e-13	1.88491
RFX5	1.72076e-13	0.240837
ARMC6	1.72097e-13	-0.252781
GRHL3	1.73249e-13	-5.64628
CRLF3	1.76491e-13	1.26005
FAT2	1.77473e-13	-5.15065
C9orf40	1.78721e-13	-0.622952
NUDT22	1.79994e-13	0.454206
HEATR6	1.81275e-13	0.242699
PDCD2	1.87201e-13	0.398914
RP11-6J24.6	1.87585e-13	-0.807492
TSHZ1	1.88111e-13	0.353388
HFE	1.90289e-13	-3.11955
CEP72	1.92622e-13	-0.706418
SMIM12	1.93991e-13	0.493843
LYL1	1.96287e-13	-1.56187
PIK3IP1	1.97544e-13	0.995829
RP11-420L9.5	2.04835e-13	-4.51837
RPS6KA5	2.11544e-13	0.357898
RFC3	2.22064e-13	-0.196268
EIF3C	2.23153e-13	-0.15801
POLR1D	2.25408e-13	0.1255
TUBGCP3	2.28151e-13	0.262162
PDGFA	2.32529e-13	-2.35278
CRISPLD1	2.32732e-13	-4.17258
CACNB1	2.33288e-13	-0.606905
BRD2	2.36795e-13	0.3989
RP11-169K16.9	2.388e-13	0.373384
CDKAL1	2.42274e-13	0.334573
SRRM2-AS1	2.43981e-13	-2.56855
BMP7	2.46715e-13	-4.4145
CNTROB	2.48559e-13	-0.442138
POLI	2.54018e-13	0.149071
ARMC8	2.574e-13	0.445896
MICU3	2.58311e-13	-1.21548
THOC5	2.58367e-13	0.148263
TECPR1	2.64149e-13	0.313409
VPS16	2.64762e-13	0.311527
RP3-508I15.21	2.72739e-13	-1.71623
FMO4	2.74652e-13	-1.76615
IPPK	2.76348e-13	-0.411146
ACIN1	2.77587e-13	0.245927
RP11-611E13.2	2.79916e-13	0.282769
FAM149B1	2.88869e-13	-0.687162
LEMD1	2.9142e-13	-3.26926
BRCA1	2.92819e-13	-0.861626
FREM2	3.05928e-13	-4.75196
THEMIS2	3.10086e-13	-1.30828
PIGH	3.10292e-13	0.566347
RP11-138A9.2	3.13912e-13	1.37221
ANKRD46	3.15496e-13	0.13182
FKBPL	3.16004e-13	-0.360336
PPARGC1A	3.259e-13	-4.87537
OTUD6B	3.2868e-13	0.284308
AP000692.10	3.30026e-13	-2.17688
TAF7	3.32e-13	0.541308
OGFOD1	3.36299e-13	0.449576
ZNF232	3.43408e-13	-0.939655
ZNF20	3.43986e-13	-2.0834
CDK11B	3.55628e-13	0.489297
RANGRF	3.76321e-13	1.54863
ACSL4	3.76888e-13	0.187037
RNF214	3.80354e-13	0.51112
BBC3	3.87973e-13	-0.573062
ANAPC1	3.97027e-13	0.356746
CTD-2325P2.4	4.11378e-13	-3.59903
UBXN2B	4.17917e-13	0.135384
DGCR14	4.19879e-13	0.188648
CDK2AP1	4.21417e-13	-3.53177
CYSLTR1	4.27795e-13	-2.01082
CYP2U1	4.29381e-13	-0.828036
FRMD6	4.40797e-13	-4.27806
NEDD1	4.45346e-13	0.351619
CNTD1	4.4648e-13	-1.29749
TMEM64	4.4764e-13	-0.68085
APH1A	4.57629e-13	0.329635
ACSBG1	4.64782e-13	-3.30346
POLR2C	4.66426e-13	0.50777
DLGAP1-AS1	4.88259e-13	0.333062
PPP1R3E	4.96568e-13	0.329656
THOC1	5.01463e-13	0.44811
TAMM41	5.0817e-13	0.10275
CD300LF	5.15559e-13	-3.91598
GPATCH11	5.18833e-13	0.446951
ZNF197	5.43005e-13	0.128467
PAXBP1	5.52695e-13	0.421646
ZNF681	5.53038e-13	-0.180539
PHOSPHO2	5.67503e-13	-0.455986
C1QTNF9B-AS1	5.67811e-13	-3.42715
NAT9	5.71874e-13	0.246496
SNORA76	5.76531e-13	-0.327927
RP11-539I5.1	5.8391e-13	-4.72403
ABCF1	5.85042e-13	0.266067
DNAJC24	6.04827e-13	0.435101
HERC5	6.45098e-13	0.749791
PCYT1B	6.57959e-13	-4.96021
MRPL34	6.59669e-13	0.330426
GSG2	6.62205e-13	3.25659
HYPK	6.65291e-13	-0.307564
THSD4	7.04746e-13	-7.80236
CYBRD1	7.05822e-13	-4.66761
KIAA0101	7.11212e-13	-1.68272
NEK9	7.16581e-13	0.238903
EBP	7.18146e-13	0.467868
WTIP	7.22906e-13	-3.69667
WDR24	7.30561e-13	-0.667903
PHF23	7.32049e-13	0.484257
PDE6D	7.40149e-13	0.365136
SMIM6	7.50709e-13	-4.17172
RP11-403A21.1	7.78633e-13	-2.60657
IGIP	7.80278e-13	-0.329409
SNW1	8.01484e-13	0.189154
LARS2	8.21602e-13	-0.36271
IRF8	8.47251e-13	-2.73233
TIMELESS	8.61763e-13	-0.672015
L3MBTL1	8.63341e-13	-0.63098
FAM193B	8.87563e-13	-0.240982
MED27	8.93858e-13	0.402691
FAM109A	9.4197e-13	-2.45285
B3GALNT1	9.42e-13	-3.253
WDR83OS	9.52847e-13	0.308813
ZFX	9.59405e-13	0.466683
UBXN4	9.69159e-13	0.116341
STARD3	9.90057e-13	0.440783
BEST1	1.03713e-12	-2.68108
STRIP1	1.05009e-12	0.240954
CRTC2	1.05117e-12	0.123912
LILRB3	1.05733e-12	-3.75515
LETMD1	1.06872e-12	0.421315
C2orf43	1.0725e-12	0.198749
CCR6	1.07621e-12	1.18001
APEX2	1.09509e-12	0.250566
RFT1	1.11778e-12	0.251857
TRMT12	1.17874e-12	-0.62764
CYP3A5	1.18545e-12	-0.885324
SCAMP3	1.18882e-12	0.562564
POLK	1.19055e-12	0.477337
MVD	1.19408e-12	0.23152
ZNF880	1.20921e-12	0.449269
SPSB3	1.23183e-12	0.462013
SH3D21	1.2546e-12	-2.57139
FDX1L	1.25658e-12	-0.356539
SIGMAR1	1.28294e-12	0.367166
GBP2	1.30845e-12	0.575144
SAPCD1-AS1	1.3109e-12	-2.53894
DUSP2	1.31123e-12	0.875028
NDC1	1.3569e-12	-0.384193
SLC7A6	1.36122e-12	0.220973
RASIP1	1.4219e-12	-3.40585
TMEM55A	1.42705e-12	-2.61091
CTB-51J22.1	1.4749e-12	-4.36333
UBE2D3	1.52697e-12	0.122704
CTD-2017D11.1	1.53003e-12	-0.407846
TVP23C	1.55149e-12	-0.555984
DAGLA	1.55613e-12	-6.02718
C1orf174	1.56975e-12	0.45568
SLC9A7	1.57133e-12	-4.08292
EPB41L4A-AS1	1.62989e-12	0.350544
STK32C	1.67754e-12	-0.172754
SLC9C2	1.68358e-12	-5.46561
FTX	1.69637e-12	0.182502
PBXIP1	1.6975e-12	1.08771
ATG4C	1.75852e-12	-0.802554
ZNF296	1.78002e-12	-0.450425
SEMA7A	1.79206e-12	1.9642
GAB2	1.88412e-12	-2.02054
XRCC6BP1	1.89158e-12	-0.339681
CTC-276P9.1	1.91977e-12	-4.30823
PHKA2	1.94683e-12	-0.266744
PPP1R12C	1.96354e-12	0.27836
PPFIA3	2.00655e-12	-1.62378
SPATA24	2.00848e-12	-2.32731
TDG	2.01977e-12	0.45637
CTD-2576D5.4	2.0229e-12	2.59345
IGSF8	2.08043e-12	0.369492
TBPL1	2.15327e-12	0.477852
ZNF165	2.16402e-12	-2.74179
GEMIN4	2.1869e-12	-0.521623
KATNA1	2.19245e-12	0.479995
PDLIM7	2.19484e-12	-0.636129
ENPP3	2.21054e-12	-2.9647
CEBPZ	2.2583e-12	0.27175
BAHD1	2.2827e-12	-0.120185
XPC	2.29982e-12	0.466673
NBPF9	2.31077e-12	-0.890844
PCBP1-AS1	2.33547e-12	0.18076
SRBD1	2.33791e-12	0.355923
CIC	2.38254e-12	0.397932
GTPBP6	2.38976e-12	0.432081
ZHX3	2.42935e-12	-0.622349
AC113189.5	2.43209e-12	-1.07406
TMEM161A	2.491e-12	0.147653
FAM220A	2.49289e-12	-0.466668
RAPGEF3	2.54351e-12	-2.30635
MEIS1-AS2	2.54426e-12	-24.4309
PPIL3	2.56635e-12	0.450862
ZNF717	2.60495e-12	-1.26434
PARN	2.61717e-12	0.474143
PAK2	2.65084e-12	0.276616
AC023590.1	2.66164e-12	-1.82162
PMEPA1	2.68256e-12	0.169454
CRTC1	2.68288e-12	-0.356795
TNFRSF10A	2.68568e-12	0.301747
GRM5	2.7008e-12	-4.86217
ERCC2	2.73101e-12	-0.785607
FUOM	2.77522e-12	0.179361
ZNF160	2.82965e-12	0.459044
TUBD1	2.8701e-12	0.356974
GPR174	2.8761e-12	3.25363
GALNT13	2.89555e-12	-6.40045
HS1BP3	2.91125e-12	-0.198468
RFTN1	3.0155e-12	1.23837
GEMIN7	3.15813e-12	0.269326
FLRT3	3.16146e-12	-5.90727
CNTNAP3B	3.26299e-12	-5.51302
KRR1	3.26417e-12	0.313514
C11orf65	3.42227e-12	-1.23251
KTN1	3.43864e-12	-0.161327
FICD	3.46313e-12	0.238088
YIPF5	3.51833e-12	0.441101
PHRF1	3.68346e-12	0.523568
UBR2	3.74162e-12	0.351477
DEDD	3.7919e-12	0.240139
GTF2H2C	3.82328e-12	0.194245
APOBR	3.86485e-12	1.06959
RNPEPL1	3.87774e-12	0.392331
HNRNPA1L2	3.90834e-12	0.347511
DECR2	3.91422e-12	-1.52597
TAGLN3	3.91922e-12	-4.41589
FAIM3	3.93776e-12	1.49686
CABYR	3.99846e-12	-3.87661
MYCT1	4.0025e-12	-4.68433
RP11-473M20.7	4.02116e-12	1.76087
RP11-727F15.12	4.111e-12	-0.998183
TYW5	4.17349e-12	0.377666
ZNF713	4.30929e-12	-2.51919
PRKRIR	4.31245e-12	0.47348
PPIG	4.39986e-12	0.356044
TMCC3	4.40546e-12	-2.79024
ANKRD11	4.43123e-12	0.276748
PMS1	4.50317e-12	0.439135
LINC00886	4.62985e-12	-2.16631
INTS2	4.75448e-12	0.320738
LILRA5	4.94957e-12	-4.99178
RP11-434I12.3	5.08416e-12	-5.23372
PARP14	5.11352e-12	-0.172767
PID1	5.11359e-12	-4.85557
ZC3HAV1	5.18293e-12	0.781688
RXRB	5.18424e-12	0.324752
ERGIC2	5.5414e-12	0.306416
ATP2A3	5.5676e-12	0.342844
CCDC141	5.59139e-12	2.39391
ODC1	5.62827e-12	0.333342
CARD11	5.6667e-12	1.52033
ARL6IP1	5.72963e-12	0.223586
SCARF2	5.74747e-12	-1.84247
BARX2	5.74762e-12	-4.27682
REST	5.87254e-12	0.607896
APOBEC3B	5.90279e-12	-3.49327
KANSL1-AS1	6.21739e-12	1.48603
ZNF740	6.26231e-12	0.224535
KIF5C	6.26829e-12	2.77255
RP11-483P21.2	6.29443e-12	-4.0662
ESYT1	6.32488e-12	1.38933
GPR153	6.50229e-12	-3.8039
C11orf73	6.52769e-12	0.441553
LRIF1	6.55633e-12	0.432193
TMCO6	6.68562e-12	-0.561375
NEURL1B	6.74976e-12	-3.27747
DAGLB	6.96098e-12	-0.402067
ZNF140	6.98753e-12	0.126691
KIAA0754	7.0285e-12	-0.408012
GALNT10	7.3202e-12	1.52117
CDC27	7.3574e-12	0.505598
COL9A3	7.36481e-12	-3.1187
HCFC2	7.57807e-12	0.351178
OR2A1-AS1	7.68155e-12	-2.41532
SP2	7.9454e-12	0.332873
C1orf109	8.02551e-12	0.242166
C9orf85	8.09811e-12	0.488657
DCUN1D3	8.23969e-12	-0.942187
SPATA2	8.26257e-12	-0.27734
PLXNA3	8.32139e-12	-0.825104
ATG12	8.32423e-12	0.776105
REXO1	8.39118e-12	0.535203
GSTM2	8.39594e-12	-1.26016
RP11-63P12.6	8.3979e-12	-4.5783
TBRG1	8.61355e-12	0.489421
RASSF4	8.68617e-12	-0.945349
DHODH	8.98639e-12	-0.559945
MIF4GD	9.13627e-12	0.414688
CLEC4E	9.17985e-12	-4.32644
CD3EAP	9.22391e-12	-0.704335
AC079354.3	9.64373e-12	-6.82475
MAK16	9.99146e-12	0.323443
SCIMP	1.00362e-11	-2.98269
ZBTB16	1.009e-11	-2.44071
SLC51B	1.01511e-11	-5.22833
SENP7	1.0428e-11	1.13312
CTD-2369P2.2	1.05742e-11	-0.509612
EPS15	1.08834e-11	0.943223
NFKBIE	1.09917e-11	-0.278213
TMEM92	1.11869e-11	-4.56527
ZNF200	1.13269e-11	-0.112849
ST7L	1.16822e-11	0.174357
LRRC14	1.18696e-11	0.145285
HCAR3	1.21737e-11	-4.4017
ABHD8	1.26423e-11	-0.37482
YRDC	1.28355e-11	0.257366
IL3RA	1.28652e-11	-3.1397
ELP3	1.29009e-11	0.282104
LILRB1	1.31441e-11	-3.00238
MLLT3	1.32344e-11	0.501825
PIGW	1.3245e-11	-0.511402
C8orf82	1.32901e-11	0.268274
STAG1	1.35726e-11	0.465713
FGD2	1.39738e-11	-0.560174
KCTD7	1.40305e-11	1.70561
SDR42E1	1.42324e-11	-1.44369
SLC52A3	1.42926e-11	-5.07692
DSC2	1.44031e-11	-4.73121
VAV1	1.45366e-11	0.40554
MED14	1.46343e-11	0.485057
C19orf52	1.51475e-11	0.506752
RP11-73E17.2	1.52411e-11	-0.922039
CFP	1.5264e-11	-3.93435
ZNF148	1.53582e-11	0.313211
CALD1	1.54857e-11	-3.28928
CATSPERB	1.60132e-11	-1.81103
AL592284.1	1.6285e-11	0.403708
METTL16	1.63604e-11	0.546732
RBBP4	1.64111e-11	0.2276
PPP1R3B	1.68079e-11	-0.713622
PYCRL	1.68307e-11	-0.911127
TUBB6	1.69523e-11	-3.52329
CTA-384D8.35	1.72177e-11	-1.16725
ALOX5	1.72567e-11	-3.26045
RP11-558F24.4	1.74608e-11	-2.01074
BCL7C	1.80468e-11	0.390715
FPR2	1.81758e-11	-5.14109
SIRT6	1.82363e-11	0.151959
CYP26A1	1.86641e-11	-5.47537
NDUFS5	1.93444e-11	-0.184939
SMG1	1.96683e-11	0.537654
CARD10	1.9983e-11	-4.63383
PGAM1	2.01429e-11	0.290446
NEBL-AS1	2.11854e-11	-5.6813
GTPBP3	2.15717e-11	0.224905
ACSL5	2.1775e-11	0.577518
C7orf60	2.19022e-11	-0.105096
PLA2G15	2.19769e-11	-0.761423
ARPP19	2.2368e-11	0.326839
TMEM243	2.2852e-11	0.479038
PRICKLE3	2.32059e-11	-0.569121
CTU2	2.3452e-11	-0.184679
ACTR3B	2.36515e-11	-0.762316
AP001816.1	2.41783e-11	-0.285017
TDP1	2.42516e-11	0.280789
RNASEH2A	2.44585e-11	0.362172
RP11-345J4.5	2.45971e-11	0.537211
RP11-285F7.2	2.46327e-11	-1.10317
SLC8A1	2.49887e-11	-3.07289
MCM8	2.52963e-11	-0.200891
CSTF2T	2.54215e-11	0.465826
MAF	2.58387e-11	1.0025
TFEC	2.63156e-11	-3.01112
ZBTB47	2.65684e-11	-1.75677
AC022007.5	2.68842e-11	-3.80597
AAAS	2.73227e-11	0.11895
HDAC4	2.81367e-11	-0.178344
COX11	2.89127e-11	0.556176
ZFYVE27	2.9056e-11	0.456042
CNNM3	2.91502e-11	0.129335
RGPD5	3.03155e-11	-0.244388
ADAM8	3.03768e-11	0.963425
TRIM69	3.05233e-11	0.41994
CXCL9	3.10384e-11	-2.22874
KRT13	3.11342e-11	-4.15865
MARC1	3.11469e-11	-5.54778
PROSER1	3.11969e-11	0.397178
ILKAP	3.1689e-11	0.534387
BLOC1S5	3.25284e-11	0.48789
UGT2A1	3.25342e-11	-5.09019
C19orf53	3.26089e-11	0.200066
BCL7B	3.26755e-11	0.479324
ARHGEF7	3.30377e-11	0.496873
GPAM	3.43217e-11	-0.201636
ANKDD1A	3.43606e-11	0.204006
ELAC1	3.44322e-11	0.353379
C14orf119	3.51359e-11	0.461263
GZMK	3.56281e-11	1.74662
KIAA1430	3.5656e-11	0.25133
MCMDC2	3.61274e-11	-3.35495
PRPF38A	3.77703e-11	0.467972
AGBL4	3.931e-11	-5.37334
ZNF131	3.98077e-11	1.12667
TOR2A	4.12948e-11	0.398725
PPIL1	4.16469e-11	0.228653
TMPRSS11E	4.17606e-11	-5.71527
ARHGEF2	4.19113e-11	0.295784
RP5-1103G7.4	4.20795e-11	-1.18794
SETX	4.36264e-11	0.502985
MRE11A	4.38873e-11	0.379289
GBP3	4.5169e-11	0.153476
TMEM136	4.53636e-11	-1.36217
MYL9	4.61053e-11	-3.27186
RP11-796E2.4	4.65447e-11	1.5706
FASTKD1	4.68323e-11	-0.262123
SMIM1	4.69184e-11	-1.21908
SUSD1	4.82791e-11	-0.375522
GPR132	4.97922e-11	1.41615
ACP5	4.99226e-11	0.895651
MAPK7	4.99226e-11	-0.164327
NSUN6	5.0923e-11	0.324449
SEC23A	5.1325e-11	0.501339
EIF2B1	5.13283e-11	0.494453
TRMT1	5.14548e-11	-0.385666
DKFZP761J1410	5.18032e-11	-1.88878
DGUOK-AS1	5.28434e-11	-3.88765
CASC9	5.28732e-11	-5.58188
CTBP1-AS2	5.32708e-11	0.475701
ZNRF3	5.41093e-11	-3.38948
GPN1	5.459e-11	0.490222
DMRT3	5.5408e-11	-5.8943
ZNF19	5.5833e-11	-1.31623
MYLK	5.63002e-11	-2.57085
KDELC2	5.6995e-11	0.263839
CMTM2	5.71508e-11	-3.7802
IZUMO4	5.75821e-11	-0.836852
CES3	5.84809e-11	-4.25668
CASC8	5.91858e-11	-4.59139
ZNF37A	5.95975e-11	0.533689
GNL3L	6.18955e-11	0.362617
NRF1	6.19662e-11	0.125132
ZMAT5	6.23177e-11	0.382142
BRD4	6.30945e-11	0.188315
ALG6	6.50466e-11	0.403055
GNPDA2	6.5733e-11	0.542194
HECTD3	6.8012e-11	0.101462
CEP120	6.81412e-11	0.357709
DTX3L	6.83641e-11	0.307966
WAPAL	6.88353e-11	0.352685
SLC25A19	7.11632e-11	-0.852029
RNF223	7.14188e-11	-5.31603
MTHFSD	7.14317e-11	-0.301302
FAM83G	7.32226e-11	-0.449912
ABR	7.39802e-11	0.500532
TMEM176A	7.5338e-11	-2.69365
LRP3	7.62875e-11	-4.95222
CGNL1	7.6305e-11	-4.9186
FGF14	7.76289e-11	-5.85392
ZNF7	7.79154e-11	0.490793
RP11-175O19.4	7.9146e-11	-0.556109
EFS	7.94814e-11	-4.49404
TAF1	8.00623e-11	0.497465
ABCB11	8.01539e-11	-4.50877
CCDC66	8.08875e-11	0.943809
ARHGEF4	8.10712e-11	-2.96583
BUD13	8.14947e-11	0.314985
PPP1R21	8.32413e-11	0.425684
CSRP2BP	8.42702e-11	-0.116929
DSCAML1	8.44957e-11	-3.93613
CTSF	8.66403e-11	-1.12844
FAM122B	8.69508e-11	0.352161
DYRK2	8.81847e-11	0.482646
RRAS	9.14566e-11	0.149348
RP11-218M22.1	9.20245e-11	-0.277271
ZDHHC17	9.34887e-11	0.40388
RP11-350F4.2	9.37463e-11	0.185844
CYP51A1	9.38519e-11	-1.30836
NOXO1	9.70166e-11	-1.77243
PCTP	9.84512e-11	-0.554239
VMAC	1.00284e-10	0.228377
CDK13	1.00687e-10	0.404003
PITPNA-AS1	1.02609e-10	0.377921
LRRC36	1.02918e-10	-4.7621
SLC9A6	1.04607e-10	-0.169144
EFCAB4B	1.06204e-10	0.493072
RNASEK	1.06204e-10	0.377396
NRSN2	1.06865e-10	-1.98774
NRP1	1.07509e-10	-3.92264
KIF11	1.09506e-10	-0.885244
ZC3H18	1.13911e-10	0.477272
SLC16A6	1.17888e-10	1.67271
NR1H3	1.20289e-10	-1.83223
TSHZ3	1.22352e-10	-1.33178
GABPA	1.23491e-10	0.468467
IP6K3	1.27019e-10	-5.07253
TOP3B	1.27875e-10	0.216945
COLGALT2	1.30378e-10	3.00678
ZDBF2	1.31425e-10	-0.742749
R3HDM1	1.33935e-10	1.24025
ARL17A	1.36592e-10	0.355065
ZNF785	1.37889e-10	-0.568486
PUS7L	1.39911e-10	0.538834
BDKRB1	1.4e-10	-6.05069
BBS10	1.40416e-10	-0.62777
SHISA5	1.41323e-10	0.711283
SLC25A45	1.4315e-10	1.38468
LTC4S	1.46534e-10	-1.29817
TMEM242	1.48451e-10	0.609851
CTD-2517O10.6	1.50095e-10	-2.72584
UCK2	1.53251e-10	-0.687485
IRAK2	1.54643e-10	-1.19604
SAFB2	1.56701e-10	0.433545
HIST1H2AE	1.56739e-10	-0.673687
ILF3	1.58753e-10	0.221938
MARC2	1.61278e-10	-5.0637
ANGEL2	1.61494e-10	0.529415
HAUS4	1.6174e-10	-0.805507
TMEM117	1.68255e-10	-0.527624
ZMYM1	1.69847e-10	0.30632
SUPV3L1	1.71803e-10	0.525787
CREB5	1.78439e-10	-5.36623
ZDHHC11	1.80824e-10	-3.92786
LL22NC03-75H12.2	1.86297e-10	-1.20967
LURAP1L	1.88921e-10	-7.59169
FCGR1A	1.91446e-10	-2.93367
FAM46C	1.93347e-10	0.457137
PLOD1	1.94926e-10	-1.19053
NUP43	1.99735e-10	0.32413
KMT2C	2.01169e-10	0.137615
SLFN12	2.02246e-10	0.155609
PLAC4	2.03126e-10	-5.13303
MUL1	2.09038e-10	0.267557
AXL	2.14021e-10	-3.29714
ANO8	2.14836e-10	-0.788673
EPHX3	2.16415e-10	-4.87077
TBX6	2.16604e-10	-2.70308
ARHGEF9	2.19394e-10	1.39732
SHMT1	2.20292e-10	0.172318
PSMC3IP	2.24793e-10	-0.302368
FRAT1	2.27532e-10	-0.443807
LGALS9C	2.27949e-10	-3.26953
RP11-410L14.2	2.30728e-10	-0.955456
ORAI1	2.31053e-10	0.542918
MAD2L1BP	2.38294e-10	0.532056
DENND4A	2.40713e-10	0.447503
QSOX2	2.41741e-10	-0.608881
MTERFD1	2.41808e-10	0.159141
RP11-395A13.2	2.41933e-10	-0.122656
RP11-424M24.5	2.44985e-10	-4.1427
CHAMP1	2.57888e-10	0.457818
ZNF263	2.58074e-10	0.22685
THRAP3	2.59048e-10	0.299185
GNG10	2.63375e-10	-2.3485
CBLL1	2.63852e-10	0.538878
CALCOCO2	2.64094e-10	0.759105
PANX1	2.64458e-10	-0.502103
CD248	2.67182e-10	3.52041
IL1R2	2.67182e-10	-4.48318
AC097500.2	2.69427e-10	-1.07893
PCDH19	2.71691e-10	-5.96928
ZNF555	2.78993e-10	-0.601298
C11orf80	2.79442e-10	-0.898381
MAP2K5	2.81775e-10	-0.112154
TMEM80	2.87354e-10	0.472594
RAB26	2.89118e-10	-2.23132
TWF2	2.92212e-10	0.958154
PCNXL2	2.92826e-10	1.45764
RP11-253M7.1	2.94715e-10	-7.39878
RCCD1	2.94715e-10	-0.656877
MRVI1-AS1	3.05233e-10	-4.29293
C17orf103	3.09454e-10	-0.772315
R3HCC1L	3.16165e-10	0.52312
MORC2-AS1	3.26391e-10	-0.10714
ZNF607	3.2762e-10	-1.21637
IL18R1	3.2895e-10	1.63977
SIRT3	3.35936e-10	-0.30751
TMEM229B	3.35936e-10	0.344562
GOLT1A	3.38452e-10	-4.40407
POLR2D	3.399e-10	0.455138
GSPT2	3.42984e-10	0.343139
OSBPL8	3.45047e-10	0.162304
TAF9B	3.45139e-10	-0.780131
PATL2	3.47111e-10	0.177706
DLST	3.63004e-10	0.463608
TXNRD3	3.63824e-10	-3.10487
DCAF17	3.67115e-10	0.312277
RP5-1065J22.8	3.73426e-10	-1.0926
LINC00992	3.74784e-10	-5.84608
GALK1	3.75492e-10	0.350054
RP11-61A14.3	3.81219e-10	-0.160772
DNAJA3	3.83222e-10	0.591609
UBR1	3.86028e-10	0.528432
ING4	3.91344e-10	0.497894
RP11-357H14.17	4.07474e-10	3.17598
CYP20A1	4.13087e-10	0.577122
FUK	4.13089e-10	-0.237776
WDR44	4.16542e-10	0.392471
RP11-519G16.3	4.17995e-10	-5.33782
RP11-66N11.8	4.23016e-10	-0.710515
GLI3	4.25036e-10	-7.79364
HOXB-AS1	4.3068e-10	1.82738
YARS2	4.39491e-10	0.452236
LTA	4.42953e-10	2.01927
ZNF347	4.45842e-10	-0.550265
ALKBH4	4.51217e-10	0.298057
PHF14	4.55382e-10	0.415704
CD200R1L	4.5587e-10	-5.20488
MEN1	4.56004e-10	0.151205
RBPMS-AS1	4.65621e-10	-5.06596
DHX38	4.68471e-10	0.524215
ZNRD1-AS1	4.82546e-10	0.197967
UBASH3B	4.91061e-10	-0.14759
PRELID2	4.97165e-10	-0.921814
ZBTB5	5.02514e-10	-0.306365
RP11-296O14.3	5.07685e-10	2.05061
PRSS36	5.0964e-10	-1.29864
DDX11	5.15774e-10	0.260937
FOXJ2	5.41888e-10	0.23236
SAP130	5.52032e-10	0.229537
CRBN	5.66055e-10	0.532892
RP4-639F20.1	5.69986e-10	-3.51694
AC007255.8	5.82115e-10	-6.14332
C1orf115	5.84183e-10	-4.64112
WNT9A	5.85706e-10	-4.22053
TUBGCP6	6.06465e-10	0.17999
ATP10D	6.15869e-10	1.39229
RP11-49I11.1	6.26319e-10	-4.14054
KMT2E-AS1	6.2997e-10	0.502179
NCBP2	6.2997e-10	0.479479
LY86	6.30477e-10	-2.77393
PIGA	6.40305e-10	-0.207942
PLOD3	6.4107e-10	0.136659
LRRC37B	6.48576e-10	0.208113
CALM1	6.50766e-10	0.267855
PLCG2	6.61114e-10	-0.837897
RND2	6.68887e-10	-3.22048
NINL	6.78148e-10	-1.05237
METTL1	6.84433e-10	-1.18629
PRR3	7.06579e-10	0.340505
KBTBD3	7.08155e-10	0.453462
ECH1	7.13907e-10	0.25202
CEP76	7.22522e-10	-0.154222
CCDC159	7.28771e-10	0.303369
DDX6	7.30702e-10	0.715295
HHEX	7.3812e-10	-2.26867
CYB561D1	7.3868e-10	0.30681
THAP6	7.38778e-10	0.574787
PROK2	7.44899e-10	-4.46552
FAM86B1	7.48905e-10	-2.38144
SLC7A5	7.52511e-10	1.20234
CR1L	7.86714e-10	-4.28424
C8orf37	7.92228e-10	-1.68623
GTF2E1	8.4042e-10	0.339057
EEPD1	8.42659e-10	-2.11558
TIAL1	8.54504e-10	0.445533
ZNF112	8.55337e-10	-5.41086
EFNB1	8.62825e-10	-1.96122
PPP1R1C	8.82544e-10	-4.74385
DDX60	9.38036e-10	0.352392
HIST1H2BJ	9.46814e-10	-0.631735
PEX5	9.64266e-10	-0.658981
POLR1B	9.72407e-10	0.148737
SOX7	9.94048e-10	-3.50708
NCAPH2	1.00388e-09	0.28869
C10orf35	1.00858e-09	-0.283404
AF131217.1	1.01623e-09	-0.826492
QPCT	1.01787e-09	-1.93772
ENPP2	1.01842e-09	-3.39371
MAPKAPK3	1.02041e-09	0.266593
TTC28	1.02365e-09	-1.83714
UBLCP1	1.04471e-09	0.502458
TXNL4B	1.04631e-09	0.182545
RP13-1032I1.7	1.08079e-09	0.124633
MMP28	1.09885e-09	-3.61351
LINC00324	1.11518e-09	1.73974
RP11-397A16.2	1.11518e-09	-4.39264
LGALS7B	1.11788e-09	-5.58803
AC003991.3	1.119e-09	-3.70035
LIPE	1.13043e-09	-0.58369
TMEM186	1.13422e-09	0.173944
SBF2-AS1	1.15007e-09	-1.51348
MPP6	1.15449e-09	-0.777849
PCAT6	1.16477e-09	-2.01113
EDEM2	1.16484e-09	0.360541
CLCN4	1.20954e-09	-5.01149
RASA3	1.21472e-09	-0.569712
SNED1	1.22653e-09	-3.14517
PFN4	1.25748e-09	-3.46457
CEP57	1.2576e-09	0.432964
MYO7A	1.26694e-09	2.15776
FBXL7	1.27634e-09	-4.40079
TBP	1.29993e-09	0.415546
RP4-758J24.5	1.31186e-09	-1.90935
CCDC174	1.31186e-09	0.574712
TBC1D10A	1.33181e-09	0.484766
ZNF808	1.34013e-09	0.42144
DUSP8	1.35492e-09	-0.578877
NCKIPSD	1.36503e-09	-0.660122
SLC25A30	1.38331e-09	-0.163814
GJB7	1.39646e-09	-2.7507
TENC1	1.40527e-09	-1.98025
EED	1.41038e-09	0.515338
CTD-3074O7.5	1.43555e-09	-0.300093
ZKSCAN8	1.47008e-09	0.296502
TNFSF12	1.47737e-09	1.09076
KAT2B	1.53277e-09	0.383223
PCID2	1.53665e-09	1.21378
ADPRH	1.53849e-09	-1.24592
TPRG1	1.56427e-09	2.00772
INCENP	1.62995e-09	-0.586525
PDPR	1.63206e-09	0.263613
HMGA1P4	1.63644e-09	-1.62415
TNNC2	1.64032e-09	-2.35736
BOC	1.67406e-09	-4.72631
NR4A3	1.67646e-09	-2.31722
AADAT	1.68887e-09	-5.88086
FAXC	1.69948e-09	-3.12845
RP5-935K16.1	1.71348e-09	-0.176307
COPE	1.76711e-09	-0.136485
PTCD1	1.77597e-09	-0.324828
MSTO1	1.7976e-09	0.299963
DDHD2	1.80038e-09	0.446999
ZNF133	1.8088e-09	-0.824052
ZNF414	1.84472e-09	0.451431
GPR75-ASB3	1.85219e-09	-0.416297
SUV39H2	1.87318e-09	-0.744805
RTN2	1.96597e-09	-2.02669
TMEM216	1.97717e-09	0.466713
CPVL	1.99637e-09	-2.73764
GNA13	2.08459e-09	0.25331
KIAA1211	2.1205e-09	-5.97316
ENDOD1	2.17651e-09	0.562855
RCL1	2.22901e-09	-0.167267
RPS6KL1	2.22901e-09	-1.8554
PPIH	2.23737e-09	0.52139
KB-431C1.4	2.39867e-09	-2.67299
INO80D	2.4215e-09	0.479136
RFXAP	2.42278e-09	0.486593
EIF1AD	2.4751e-09	0.399509
CHP2	2.4758e-09	-4.32722
MST4	2.47831e-09	0.324444
PIP4K2B	2.5316e-09	0.389914
RP11-102N12.3	2.5971e-09	-5.87659
RFWD3	2.6095e-09	0.43467
FGFR1	2.63648e-09	-2.97147
TMEM104	2.64044e-09	-0.352486
RP11-439A17.7	2.64362e-09	-0.258277
GATA6	2.65226e-09	-4.6443
VAMP1	2.65615e-09	1.94519
UPF2	2.68643e-09	0.634507
NUP107	2.69448e-09	0.56523
MIS18BP1	2.80475e-09	0.335552
RP5-943J3.2	2.82876e-09	-1.3878
PM20D2	2.83594e-09	0.179596
AP3M1	2.84297e-09	0.518789
ELOVL1	2.88002e-09	0.598167
CTB-167B5.2	2.88153e-09	-7.24959
RBM26-AS1	2.88328e-09	-0.536213
SRD5A1	2.9218e-09	-0.768976
HENMT1	2.92712e-09	1.56936
ZSCAN16	2.95929e-09	0.426178
ZNF57	3.0276e-09	-0.685496
AC002117.1	3.03069e-09	0.273528
TJAP1	3.03551e-09	0.178804
LRIG2	3.0356e-09	0.551359
ZNF789	3.05351e-09	0.11511
KBTBD2	3.07235e-09	0.431914
MED20	3.13951e-09	-0.340362
RNMTL1	3.14647e-09	0.311134
TNS4	3.16235e-09	-1.88256
MTERFD3	3.28116e-09	0.105494
PPCS	3.29768e-09	0.150946
ZNF181	3.41748e-09	0.176107
SENP3	3.47628e-09	-0.431793
GEMIN5	3.49759e-09	0.120481
CCDC137	3.53071e-09	0.601052
PNLDC1	3.53481e-09	-3.40751
SEMA4G	3.59607e-09	-3.27515
FAM13C	3.61664e-09	-5.02082
UBTF	3.63602e-09	0.744765
SF3B5	3.63808e-09	0.28772
AC124944.5	3.73129e-09	-4.77941
HARS2	3.74788e-09	0.232977
SUMO3	3.77488e-09	0.330674
CRTC3	3.80773e-09	0.441511
SRSF1	3.88971e-09	0.435119
ELMO1	3.92445e-09	1.1787
CAMKMT	3.9282e-09	-0.224336
GCDH	3.93235e-09	0.340934
RP11-119F19.2	3.94118e-09	-0.888467
SPRY2	3.97701e-09	-0.415155
ADA	3.97794e-09	1.4819
ZNF426	3.9854e-09	0.210726
PPM1D	4.03893e-09	-0.460256
TRIM52-AS1	4.0532e-09	0.274746
A2ML1	4.0914e-09	-5.27043
FAM153B	4.09672e-09	-3.75077
CTB-179K24.3	4.10608e-09	-4.1866
TMLHE	4.15552e-09	-0.181083
RP11-319G6.1	4.15691e-09	-2.15261
RAPGEF6	4.20627e-09	1.52782
NEDD9	4.21878e-09	0.976351
TNFAIP6	4.22318e-09	-3.9494
MMS22L	4.23031e-09	0.476698
RP13-39P12.3	4.29327e-09	-4.90561
RP11-379B18.5	4.34821e-09	-1.88513
ZFAND2A	4.35245e-09	0.435573
CHST3	4.36832e-09	-6.16527
SULT1E1	4.41978e-09	-4.04391
LAMTOR5-AS1	4.43412e-09	-1.41666
C18orf21	4.45969e-09	0.598387
PSMB8	4.58319e-09	0.122105
AMIGO2	4.64997e-09	1.84447
CLDN9	4.85196e-09	-4.21857
SDCCAG3	4.97548e-09	0.449261
DNAJC9	4.98498e-09	0.522911
ZNF138	5.00228e-09	0.588405
RP11-1114A5.4	5.02473e-09	-0.400991
SHROOM1	5.11297e-09	-1.26331
TIPIN	5.27068e-09	0.330276
ARHGAP6	5.339e-09	-4.4945
HINFP	5.40174e-09	0.415373
RAB6B	5.40402e-09	-3.16948
ING1	5.44654e-09	0.39388
KIAA0586	5.45094e-09	0.581303
OVOL1	5.4846e-09	-4.01904
RP5-1057J7.6	5.692e-09	-0.166865
TNC	5.89876e-09	-4.53469
EID2B	5.92412e-09	0.118631
TFRC	5.92418e-09	0.409452
L2HGDH	6.25834e-09	-0.469688
TEX10	6.44588e-09	0.22095
C4orf32	6.47709e-09	-0.106527
RP11-23P13.6	6.48511e-09	2.95135
PRRG1	6.48511e-09	-6.08121
ZNF594	6.5047e-09	0.150624
RP11-849H4.2	6.67677e-09	0.234574
ZFPM1	6.69415e-09	0.364061
MFGE8	6.76713e-09	-1.11909
FES	6.85442e-09	-2.09458
ZNF777	6.85771e-09	0.107062
METTL4	6.88134e-09	0.609871
ZNF10	7.00219e-09	-0.666019
FGFRL1	7.18965e-09	-0.160228
TBL1XR1	7.41471e-09	0.152083
MIR29A	7.63268e-09	-0.126675
WTAP	7.65915e-09	0.253178
GCC1	7.68084e-09	0.357125
ZNF473	7.69871e-09	-1.0391
RPL7L1	8.07902e-09	0.320357
EPHB3	8.07902e-09	-5.06276
MAN2A2	8.0857e-09	0.172259
TRAF6	8.12795e-09	0.313192
VAMP4	8.32974e-09	0.517314
PRELID1	8.92452e-09	0.229542
PTGFR	8.94796e-09	-5.88925
C7orf49	9.00623e-09	0.311295
RP11-701P16.5	9.15843e-09	-4.86596
RP3-439F8.1	9.25611e-09	-4.77655
TMEM47	9.32504e-09	-6.52467
TXNDC12	9.43293e-09	0.523219
PCSK4	9.84279e-09	-2.27314
B3GNT9	9.85885e-09	-1.7638
CLK3	9.97481e-09	0.519219
HSD3B7	1.00068e-08	-2.1009
C1orf213	1.00388e-08	-1.81044
ATP10A	1.00603e-08	1.91164
UGT2B7	1.00813e-08	-4.93178
GSTM3	1.0183e-08	-0.726089
MAPRE1	1.05153e-08	0.413366
ANKRD13D	1.06018e-08	0.974958
C19orf82	1.08826e-08	-0.65111
SLC7A4	1.09771e-08	-0.792481
ASUN	1.10068e-08	0.45075
MED22	1.10169e-08	-0.149916
HNRNPD	1.12655e-08	0.131784
RICTOR	1.18018e-08	0.751554
INTS6-AS1	1.18196e-08	0.145747
TCFL5	1.18914e-08	-0.184276
ARSJ	1.19601e-08	-1.73804
POLR2G	1.20435e-08	0.74442
RHOBTB2	1.20689e-08	-0.680728
TNS3	1.21003e-08	-1.00641
DDB2	1.21672e-08	0.476125
CNNM1	1.26515e-08	-4.8617
PLCD1	1.27516e-08	-0.352977
FBXL18	1.29841e-08	-0.534137
KAZALD1	1.30259e-08	-4.97968
PRR5	1.30678e-08	1.46924
SP4	1.32371e-08	1.40792
BTG4	1.32389e-08	-6.14026
CWF19L1	1.33941e-08	0.438659
TUBB	1.34619e-08	0.529985
TEKT3	1.37721e-08	-4.88958
PRMT2	1.40588e-08	0.591483
SGSM1	1.41504e-08	-3.17396
FAM13B	1.46385e-08	0.51012
SDS	1.46959e-08	-2.41487
CALML5	1.48207e-08	-5.75198
BNIP1	1.48939e-08	0.251058
SNX11	1.51786e-08	0.288703
CEACAM7	1.52963e-08	-5.74717
SLC4A5	1.53022e-08	-0.967319
SRRD	1.56372e-08	0.430802
SLC43A3	1.56453e-08	1.35997
ZNF324	1.58679e-08	0.342263
RAD51B	1.59281e-08	-0.371908
CKAP2	1.604e-08	1.13882
PCGF1	1.62889e-08	0.190143
NCK1	1.65199e-08	0.450549
SLU7	1.67383e-08	0.341557
CCDC86	1.72316e-08	-0.712794
C1orf101	1.73295e-08	-2.40973
AP003733.1	1.73325e-08	-1.15841
STOML1	1.7585e-08	-0.123948
METTL3	1.77095e-08	0.210885
RP11-4F5.2	1.80138e-08	-0.705093
ADD1	1.80622e-08	0.326742
DCUN1D2	1.80969e-08	-0.420349
EREG	1.83401e-08	-5.3773
SH2B3	1.87821e-08	-0.242993
CCDC94	1.8839e-08	0.465656
TMEM42	1.88391e-08	0.443128
KSR1	1.88462e-08	-0.137043
AC002331.1	1.89616e-08	2.7816
AC009506.1	1.90013e-08	-3.9971
FLNC	2.01378e-08	-4.00924
VTI1A	2.02013e-08	0.560116
EDIL3	2.04589e-08	-5.07579
AARSD1	2.05753e-08	0.299628
MBNL3	2.06015e-08	0.361241
PCIF1	2.09388e-08	0.337092
SARS2	2.11528e-08	-0.538034
RP11-356O9.1	2.14787e-08	-4.89148
OSBP2	2.17631e-08	-1.85099
MIS12	2.18877e-08	0.576959
GALNT1	2.22759e-08	0.722993
CRKL	2.24316e-08	0.505589
EZH1	2.26869e-08	0.552502
RP11-135L13.4	2.31134e-08	-4.26448
AC010642.1	2.3257e-08	0.552806
RP11-545I5.3	2.45006e-08	-0.127029
ZNF384	2.46792e-08	0.47751
EVI5L	2.48315e-08	-0.355458
PLIN2	2.50818e-08	0.220325
ARRDC2	2.53805e-08	0.230213
SPHK2	2.55295e-08	0.494494
NPIPA1	2.61304e-08	-0.635347
RNASEH1-AS1	2.63561e-08	0.207303
DNMBP-AS1	2.71171e-08	-4.45495
ZNF620	2.7377e-08	-0.562408
LPHN2	2.76056e-08	-5.60383
BCL2	2.77342e-08	1.20262
LSAMP	2.77888e-08	-5.64159
RP11-159D12.2	2.88475e-08	-0.883916
C4orf29	2.88768e-08	0.528938
ATP6V1B1	2.89268e-08	-3.77624
SLC23A1	2.89586e-08	-3.54563
TENM4	2.90753e-08	-5.21431
SPESP1	2.97147e-08	-2.73777
RP5-886K2.3	3.04056e-08	-0.234178
EIF2AK2	3.04302e-08	0.38875
RBBP5	3.04572e-08	0.546598
HPS6	3.05774e-08	0.304827
SDC2	3.11982e-08	-3.69375
ZWINT	3.12211e-08	-1.82213
HIST2H2BF	3.14269e-08	-0.11037
FCN1	3.17944e-08	-4.42817
USP21	3.22963e-08	-0.180744
ENSA	3.23587e-08	0.13941
C4BPB	3.24079e-08	-4.73244
C20orf196	3.28174e-08	0.465698
ZNF831	3.32159e-08	2.66072
ZNF436	3.33998e-08	-0.480099
EXOC2	3.39011e-08	0.550841
DARS2	3.44913e-08	-0.415914
PITHD1	3.54726e-08	0.549763
JPH1	3.57931e-08	-5.9044
ACTL10	3.61662e-08	-0.301894
RP11-617D20.1	3.65977e-08	-6.06132
CHMP6	3.66535e-08	0.541047
RP11-617F23.1	3.69291e-08	-0.525906
AKT3	3.73395e-08	1.69867
WDR17	3.77623e-08	-4.44531
CLDN8	3.78922e-08	-5.71578
KLHDC7B	3.83832e-08	0.465646
ZNF790	3.85162e-08	0.38257
NAMPTL	3.88315e-08	-4.18621
NCAPG2	3.99624e-08	-0.678498
SLC25A21-AS1	4.06745e-08	-4.4596
RPUSD4	4.06944e-08	0.314574
TTC24	4.07078e-08	2.64718
AR	4.0716e-08	-5.72851
ZNF264	4.0836e-08	0.103477
KCNN3	4.09316e-08	-5.12175
LINC00472	4.1496e-08	-3.99641
FBXO2	4.16501e-08	0.587651
CPOX	4.21329e-08	0.177102
ZNF746	4.21528e-08	0.196941
CLP1	4.21887e-08	0.397029
GCC2	4.24374e-08	0.169354
PPRC1	4.24374e-08	0.162064
CCDC9	4.27792e-08	0.122177
C2CD4B	4.28343e-08	-4.25512
ZZEF1	4.28591e-08	0.535865
MRPL1	4.32103e-08	0.589207
RNF215	4.32174e-08	-1.09781
PDE7B	4.3735e-08	-3.34021
RNASEH2C	4.42306e-08	0.527977
C1orf131	4.42571e-08	0.605631
PRR12	4.44331e-08	0.528949
WRAP73	4.44606e-08	0.580273
RIIAD1	4.52936e-08	-5.23642
TLR6	4.52999e-08	-2.85251
ATXN1	4.67533e-08	0.786312
OXCT1	4.69278e-08	0.556123
CD99L2	4.70361e-08	-0.195549
HSPA13	4.73132e-08	0.365315
ANO1	4.75657e-08	-4.46725
ZNF821	4.80058e-08	0.220725
FAM109B	4.81874e-08	-1.14396
TMEM209	4.87959e-08	0.571498
MRAS	4.88965e-08	-2.89117
LINC00908	4.92169e-08	-4.58983
GLTPD2	4.95853e-08	-4.93349
CDKN2B-AS1	4.98139e-08	-2.29818
RNF216	5.06201e-08	0.983799
ST20	5.06461e-08	-0.452995
PLEKHN1	5.1782e-08	-0.474973
IRAK4	5.20527e-08	1.07781
ATXN2L	5.24103e-08	0.588157
AQP4	5.25574e-08	-4.81969
FUT10	5.27041e-08	-0.136415
LL22NC03-2H8.5	5.29327e-08	0.325643
FKRP	5.3241e-08	-0.148779
TMEM133	5.36969e-08	-3.94228
KLC2	5.39826e-08	0.365687
UBE2N	5.64262e-08	0.342379
AGAP8	5.64941e-08	-0.193697
JADE3	5.81595e-08	-7.56544
TNFRSF10D	5.97844e-08	-3.74813
SGTB	6.00822e-08	1.23898
AC131056.3	6.01688e-08	2.87445
HIST1H1E	6.17074e-08	0.441282
DONSON	6.19389e-08	-0.379234
TRMT112	6.21516e-08	0.395416
CEP152	6.26677e-08	0.135277
CAPN12	6.40055e-08	1.45484
MKL1	6.42925e-08	0.352021
TMPRSS11A	6.5612e-08	-6.19431
FGF11	6.57443e-08	-2.3941
APOC1	6.61684e-08	-1.68395
SNRPG	6.70664e-08	-0.113611
DERL2	6.72682e-08	0.528487
EHD3	6.80854e-08	-1.60899
RP1-178F15.4	6.85447e-08	-1.49555
PRIMPOL	6.91541e-08	0.248694
ZDHHC11B	6.92572e-08	-5.86768
TADA2A	6.94013e-08	0.496314
ZNF76	7.0162e-08	0.328539
ABCD2	7.03843e-08	1.63127
POM121C	7.0503e-08	0.614827
CDNF	7.14776e-08	-1.48687
FAM105A	7.14993e-08	1.32117
CDON	7.17529e-08	-4.5535
SH3BGR	7.28299e-08	-2.27765
ZUFSP	7.31692e-08	0.457935
LMBR1L	7.35119e-08	0.462133
PREB	7.35147e-08	0.478836
FRMD4A	7.35247e-08	-1.61103
THAP10	7.35785e-08	-4.11016
HPDL	7.41893e-08	-2.10031
FAM114A2	7.53713e-08	0.522843
KLF8	7.55119e-08	-3.40224
OLR1	7.64912e-08	-4.83383
RAB11FIP3	7.66561e-08	-0.306738
RP11-195F19.5	7.69086e-08	-1.16565
RP11-60I3.5	7.84495e-08	-2.47551
TEX264	7.92361e-08	0.430675
DOK6	8.00079e-08	3.17473
RP11-444D3.1	8.15093e-08	-3.03936
KLRF1	8.25823e-08	-2.40947
AC093323.3	8.44558e-08	0.644732
RSRC1	8.4863e-08	0.490684
C15orf62	8.52687e-08	-3.1581
ZFP30	8.59853e-08	0.222483
SSH1	8.67193e-08	0.515495
IMP3	8.70075e-08	0.719634
SUPT20H	8.70714e-08	0.536137
MED1	8.79444e-08	0.619295
PROCA1	8.87027e-08	-0.867403
GDPD5	8.88758e-08	-0.750512
RSPH10B2	8.95054e-08	-4.68978
EPM2AIP1	9.01394e-08	0.565398
ALG12	9.06433e-08	0.413021
CASD1	9.21858e-08	0.5321
FADS1	9.22389e-08	-0.916322
PCGF6	9.22819e-08	0.313179
HTRA2	9.24217e-08	0.474572
CCDC71	9.64133e-08	-0.121686
SLC10A3	9.74464e-08	0.536594
CAMK1	9.74788e-08	-1.69779
SLC25A22	9.81164e-08	0.352546
AC016629.8	9.83195e-08	0.339861
MED15	9.98228e-08	0.583696
TTC4	1.00081e-07	0.175563
SLC22A16	1.01986e-07	-5.80796
CHDC2	1.03025e-07	-5.06215
RIN1	1.03208e-07	-2.23805
BIVM	1.03464e-07	0.381693
CXorf30	1.05875e-07	-7.18595
DUSP12	1.05884e-07	0.529567
BZRAP1-AS1	1.0779e-07	1.77531
NLRX1	1.11108e-07	-0.600411
RP11-1055B8.7	1.11481e-07	-5.29928
ATF2	1.12292e-07	0.576394
CCDC59	1.12785e-07	0.452709
HSPA1A	1.13189e-07	0.592189
SMN1	1.13266e-07	-0.16151
CCSAP	1.13287e-07	-0.270723
HNRNPA0	1.13416e-07	0.551169
TXNDC16	1.15587e-07	-0.612759
TGFBI	1.15669e-07	-1.3362
ZNF563	1.18915e-07	-0.358658
RPAP1	1.19419e-07	0.206061
SETD1A	1.20004e-07	0.352248
RP11-88I18.2	1.21422e-07	-0.556584
RP11-690G19.3	1.26066e-07	0.166089
ZNF574	1.26338e-07	0.256569
UBE2S	1.26404e-07	0.39607
SMEK1	1.27318e-07	0.302558
SLC39A13	1.29402e-07	0.375059
ZNF331	1.31897e-07	0.213279
MRPL53	1.33543e-07	-0.732558
OLFM2	1.36101e-07	2.80507
SPRR1B	1.36478e-07	-3.62549
TIGD6	1.40079e-07	-0.38691
RP11-890B15.3	1.40182e-07	-0.89366
RIF1	1.43141e-07	0.382964
PPM1J	1.43627e-07	-4.29142
RP11-400K9.4	1.44449e-07	-7.28229
WNT2B	1.4445e-07	-1.1107
FBXL6	1.4445e-07	0.324341
PPP2R5D	1.453e-07	0.461223
MFSD10	1.47922e-07	1.02795
NT5DC3	1.48367e-07	-1.82686
CEP128	1.52218e-07	0.281984
RNASEH2B	1.54435e-07	0.46385
RP11-67L2.2	1.54445e-07	-1.22507
SLC44A5	1.55134e-07	-4.06081
RP6-99M1.2	1.56139e-07	0.337759
RP1-261D10.2	1.56766e-07	-4.0655
CYP2R1	1.57029e-07	0.263812
NEU4	1.57333e-07	-2.41076
IL21R	1.59047e-07	2.05037
MS4A4A	1.59473e-07	-2.7202
RP11-315O6.1	1.60597e-07	-3.27484
C14orf39	1.6082e-07	-4.92278
EPHA1	1.60984e-07	0.432677
DNAJC27-AS1	1.61497e-07	-0.882825
RAB39B	1.62892e-07	2.59215
CADM1	1.63887e-07	-1.89815
BTBD8	1.64407e-07	-1.45678
TRMT2A	1.65577e-07	0.48352
FUT1	1.66457e-07	-4.02363
ISG20L2	1.6762e-07	0.598625
EHD1	1.69142e-07	0.265847
RHNO1	1.70665e-07	0.439897
CYP39A1	1.71406e-07	-4.84232
DCP1B	1.72018e-07	0.121336
MVB12B	1.73251e-07	1.47289
RP11-63M22.2	1.74928e-07	-0.785128
MEFV	1.7571e-07	-4.87719
CDR2L	1.75953e-07	-4.13361
AC002467.7	1.76458e-07	-0.88199
AURKA	1.79298e-07	-0.786756
CENPQ	1.81951e-07	0.151482
TYSND1	1.82336e-07	0.544703
MAML1	1.83267e-07	0.561752
CYP2A7	1.83724e-07	-5.77151
MFSD8	1.83808e-07	0.626563
KRT6B	1.8441e-07	-4.17617
PIM2	1.84822e-07	1.12433
ZNF100	1.85073e-07	0.383549
MFAP3L	1.86896e-07	-4.13229
DOK3	1.87354e-07	-3.5893
SLC25A43	1.87766e-07	-0.172979
B3GALT6	1.89536e-07	0.371311
C1orf50	1.89726e-07	0.578339
ISY1	1.91493e-07	0.598599
HSPBAP1	1.91808e-07	0.134135
FAM129A	1.94229e-07	0.118833
EPG5	1.94534e-07	0.578519
FAM221B	1.97778e-07	-3.4398
ANKK1	1.99465e-07	-3.45218
RP11-731C17.2	2.08169e-07	-0.541353
EPB41L2	2.1282e-07	-0.48963
BARD1	2.18468e-07	0.573984
ZNF628	2.18468e-07	-0.150488
CDYL2	2.21603e-07	2.20346
DDX51	2.23987e-07	0.425195
CASKIN2	2.24193e-07	-1.9509
POMZP3	2.26519e-07	-0.133652
CBX8	2.27913e-07	-0.221174
RP11-206L10.9	2.28668e-07	-0.219716
KLRK1	2.29537e-07	2.93678
AC093673.5	2.32754e-07	1.50935
LYSMD1	2.33428e-07	-2.89353
RP1-244F24.1	2.33701e-07	-1.03524
HDX	2.47477e-07	-3.01404
CCDC71L	2.47883e-07	0.184749
EXOC8	2.4799e-07	0.509441
ZDHHC2	2.53634e-07	0.420763
IKZF5	2.54121e-07	0.428895
AC021860.1	2.56371e-07	-5.0346
LGALS7	2.56765e-07	-5.89377
PCDH17	2.5838e-07	-5.21352
ATF7IP	2.60078e-07	0.828722
SCARB1	2.60296e-07	-1.16946
SGOL2	2.63682e-07	0.153069
AC015987.2	2.64427e-07	-0.396832
SEL1L3	2.6799e-07	0.370969
VWCE	2.68146e-07	-3.05281
ARNTL	2.70547e-07	1.28915
RILPL1	2.71097e-07	-1.38301
EXOSC8	2.75441e-07	0.604401
LPPR3	2.77255e-07	-4.44467
CCDC84	2.85035e-07	0.590871
GPR143	2.85956e-07	-4.51708
HEXIM2	2.92747e-07	-0.808791
BLOC1S4	3.02573e-07	0.577975
C15orf53	3.04934e-07	2.87624
OSER1-AS1	3.05022e-07	-0.644519
ZBTB11	3.05657e-07	0.596344
LINC00663	3.10088e-07	-0.68203
ZNF721	3.12059e-07	0.49701
MAZ	3.18688e-07	0.439065
XIST	3.27343e-07	0.350294
NBPF3	3.30961e-07	-0.344051
TIGD2	3.33098e-07	-0.502001
MEF2D	3.49213e-07	0.534538
ITPRIP	3.51276e-07	-0.150294
ZNF502	3.52368e-07	-0.283717
ARHGAP8	3.56489e-07	-1.7309
BHLHB9	3.56986e-07	-1.53552
NOTCH1	3.58028e-07	1.10198
RNF139	3.60055e-07	0.574187
CTD-2547L24.3	3.6163e-07	2.33473
PP13439	3.61875e-07	-3.56092
MUC5B	3.61994e-07	-3.99819
CACNB4	3.68152e-07	-4.3502
IQCH-AS1	3.68425e-07	-0.627464
EIF3G	3.72459e-07	0.35531
TMPO	3.72524e-07	0.768924
RP3-325F22.5	3.74742e-07	-1.29232
LA16c-380H5.5	3.82232e-07	-4.5297
GAPT	3.89945e-07	-3.58873
MTA2	3.93257e-07	0.50539
HIST2H2AC	3.99015e-07	1.01329
NANP	4.01252e-07	-0.67108
LINC01137	4.03628e-07	-0.183223
TRIM23	4.04677e-07	0.614748
SEC16B	4.13397e-07	-3.41979
CTD-2005H7.1	4.15228e-07	-5.22886
RP11-398K22.12	4.19239e-07	1.93729
AJAP1	4.19997e-07	-7.30997
RP4-594I10.3	4.26525e-07	-0.103211
C1QB	4.30027e-07	-1.19855
SYNC	4.32643e-07	0.543581
ATHL1	4.33841e-07	1.30632
VPS33B	4.35565e-07	0.320524
RP11-761E20.1	4.37734e-07	-4.82081
HMG20A	4.38086e-07	0.499457
RPTOR	4.40624e-07	0.14213
ZKSCAN5	4.41398e-07	0.189709
AC004381.6	4.42174e-07	-2.17127
COMMD2	4.45594e-07	0.519512
CTD-2288O8.1	4.47506e-07	3.36376
HIST1H2BG	4.52939e-07	-1.10585
FAM172A	4.61878e-07	0.549214
LINC00937	4.66728e-07	-1.51826
POLR2J3	4.69032e-07	0.572791
TTN-AS1	4.7567e-07	0.258301
GPX7	4.80827e-07	0.124453
NEXN	4.93075e-07	-1.09376
TMEM110	4.9419e-07	-0.517625
CLEC4A	4.94404e-07	-2.56098
ELOVL7	4.9458e-07	-4.38988
NCMAP	4.95541e-07	-4.10125
POLR3D	5.01293e-07	0.657377
SMAD7	5.07582e-07	1.56711
CYP2C18	5.0947e-07	-4.93876
AC006994.2	5.12619e-07	-4.30831
ICOSLG	5.13553e-07	-3.37008
CDT1	5.16902e-07	-1.92748
RP11-1000B6.3	5.20369e-07	0.457524
ARHGAP5-AS1	5.2102e-07	-3.45792
IDUA	5.21378e-07	-0.266482
OTOF	5.25342e-07	2.34893
PELO	5.31221e-07	1.33439
TMEM52	5.33013e-07	-4.07069
NRIP3	5.33943e-07	-3.87012
BCLAF1	5.40541e-07	0.201832
RP11-82L2.1	5.40978e-07	-3.50264
LRRC37A3	5.41101e-07	-0.921164
L3HYPDH	5.44657e-07	0.203319
LRCH3	5.50818e-07	0.598446
CLDN22	5.63003e-07	-5.15897
MAP3K3	5.66722e-07	0.392463
AC009403.2	5.67374e-07	0.348409
ZNF274	5.67374e-07	0.489773
RP11-337C18.8	5.68212e-07	0.140319
DHX34	5.7632e-07	-0.251844
USP27X	5.76325e-07	-0.564453
C5orf54	5.76563e-07	-2.64881
TLN2	5.91245e-07	-1.98726
PYCR1	6.04594e-07	-2.88317
PLCB2	6.06235e-07	1.30706
BCL9L	6.15226e-07	0.628632
HIRIP3	6.19104e-07	0.598762
TTI2	6.21364e-07	0.393618
PRRC2B	6.25249e-07	0.314248
ZNF408	6.35819e-07	0.16594
RAPGEF5	6.37409e-07	0.436509
RP11-465N4.5	6.37768e-07	-4.37847
LAT2	6.41711e-07	-1.3819
RP11-390F4.3	6.47142e-07	2.39391
TRIM14	6.48092e-07	0.547643
C19orf25	6.51716e-07	1.05666
FCHSD1	6.73862e-07	1.6507
AC092295.7	6.76249e-07	-0.74043
F12	6.81346e-07	-1.55254
BLMH	6.83938e-07	0.431597
CA11	6.83979e-07	-0.600281
C9orf37	6.86169e-07	0.250327
LINC01024	7.01055e-07	-1.47315
CA5B	7.04849e-07	0.519139
PLCH2	7.13647e-07	-0.179047
RP11-504P24.8	7.14889e-07	-0.633723
FAM41C	7.34254e-07	-0.934164
FRG1B	7.47185e-07	0.604294
MSR1	7.5732e-07	-2.49373
INTS4	7.63098e-07	0.516869
SUFU	7.71107e-07	-0.442956
PLAT	7.75059e-07	-1.82418
SLC1A3	7.75141e-07	-4.72875
AC006369.2	7.98481e-07	2.75533
SOX6	8.03979e-07	-3.20049
TMPRSS7	8.06367e-07	-4.82782
TRIM39	8.07568e-07	0.231139
RP11-20I23.13	8.18527e-07	-2.05208
SYS1	8.20487e-07	0.543039
TMEM44-AS1	8.44967e-07	-0.787011
ERO1LB	8.46464e-07	0.54175
PTPDC1	8.48631e-07	-1.09319
ZNF174	8.51169e-07	0.291123
RBL1	8.52613e-07	1.54379
VAV2	8.60536e-07	-1.1693
RP11-1275H24.3	8.71362e-07	-4.53989
COA7	8.80114e-07	-0.995348
PWAR6	8.84876e-07	-0.147112
KCTD14	9.20704e-07	-3.77479
SIDT1	9.25014e-07	0.433163
ZBTB45	9.30149e-07	0.266049
SLC25A32	9.37128e-07	0.506362
CTA-29F11.1	9.40924e-07	0.381057
THAP9	9.43961e-07	-1.49215
PRDM15	9.51967e-07	-0.237701
FAM104A	9.63005e-07	0.620252
ZNF805	9.63793e-07	0.275845
C19orf47	9.7651e-07	-0.33076
NUTM2A-AS1	9.76753e-07	0.638654
DNAJC28	9.90121e-07	-1.09919
ZNF266	9.96459e-07	0.398342
AJUBA	1.02121e-06	-1.89782
CTB-58E17.1	1.03465e-06	-0.336554
NOP2	1.03817e-06	0.547317
LRMP	1.05972e-06	0.808386
AL590822.1	1.06026e-06	-4.27417
CTC-241N9.1	1.06587e-06	-1.73354
NVL	1.08004e-06	0.611235
AC104667.3	1.08294e-06	-5.76776
CDA	1.10678e-06	-5.52438
ELP4	1.12433e-06	0.318086
AGFG2	1.12707e-06	0.600676
TINAGL1	1.1299e-06	-5.57082
TOPBP1	1.13095e-06	0.620394
CTD-3051D23.4	1.13248e-06	-2.88401
MGP	1.13757e-06	-3.286
ZNF662	1.17354e-06	-4.04486
COL16A1	1.18077e-06	-4.75798
C8orf34	1.24976e-06	-4.37655
ZNF391	1.25291e-06	-2.43304
TMEM217	1.26763e-06	-2.98058
C1QC	1.27933e-06	-1.27564
CNOT2	1.29666e-06	0.478611
TADA1	1.29764e-06	-0.20779
SNUPN	1.30478e-06	0.63316
IL12RB2	1.32054e-06	2.3304
RP11-383H13.1	1.34277e-06	2.78022
BANP	1.34287e-06	0.290111
ZNF577	1.36871e-06	-0.822438
RBM33	1.38104e-06	0.866815
LINC01125	1.38156e-06	-1.41587
CDADC1	1.45359e-06	0.411562
IL15RA	1.47654e-06	0.413807
KLHL23	1.50926e-06	-1.62932
RNF157	1.51382e-06	2.26847
HSPB8	1.53136e-06	-5.88607
ZNF780B	1.55105e-06	0.439249
ST6GALNAC4	1.55277e-06	0.471317
PC	1.58874e-06	-1.79147
LMAN2L	1.59828e-06	-0.231045
ARMCX4	1.62707e-06	-1.19993
hsa-mir-8072	1.62972e-06	0.168068
LMAN2	1.63738e-06	0.14993
WEE2-AS1	1.65261e-06	-1.97763
PDE6B	1.65268e-06	0.179921
SMARCD1	1.65413e-06	0.603849
ZNF699	1.67348e-06	1.87819
TMEM39B	1.67746e-06	0.111387
CSF1R	1.68879e-06	-2.47346
TBXAS1	1.69643e-06	-1.94557
CWC22	1.70649e-06	0.597515
P2RY6	1.73178e-06	-4.27576
FGF13	1.76208e-06	-6.73578
FCHO1	1.77297e-06	1.88328
PRRT1	1.79246e-06	-2.09032
C17orf59	1.79426e-06	1.54092
PRDM10	1.79477e-06	-0.530713
LMCD1	1.80309e-06	-1.79728
PLD6	1.82172e-06	-0.664248
ERCC8	1.82248e-06	-0.162987
PGBD2	1.83719e-06	0.164116
TIPARP-AS1	1.83941e-06	-0.368055
PRAF2	1.87556e-06	0.503337
CTD-2540L5.6	1.87576e-06	-4.87804
DPH7	1.88223e-06	0.599219
TM4SF1-AS1	1.90152e-06	-7.51479
RP11-267N12.3	1.94596e-06	-0.807848
RP11-115C21.2	1.98305e-06	0.103274
PPP1R10	2.02382e-06	0.622371
CENPF	2.04483e-06	0.10531
HMGA2	2.04717e-06	-5.13472
AC079210.1	2.04845e-06	-1.24674
PDE5A	2.06824e-06	-2.05014
WBP2NL	2.10497e-06	-0.635931
FAM127C	2.11525e-06	-5.24517
SLC27A4	2.11866e-06	-0.127351
TSEN15	2.15677e-06	0.641024
CTD-2626G11.2	2.16062e-06	-5.67737
SIGIRR	2.16958e-06	0.728783
NDUFA12	2.17723e-06	0.105241
RP11-411K7.1	2.18023e-06	-4.94115
CHFR	2.1813e-06	0.581595
SETMAR	2.18306e-06	-0.429253
METTL22	2.18805e-06	-1.13291
SDF2L1	2.19252e-06	0.609296
RTF1	2.19397e-06	0.317939
RP11-540K16.1	2.24468e-06	-4.46308
DDX3Y	2.25364e-06	0.283067
MIR4435-1HG	2.25364e-06	0.34495
ACKR3	2.26417e-06	-3.62546
MYO15B	2.26493e-06	-0.821848
RP11-346C20.3	2.26981e-06	-23.8459
GLMN	2.28328e-06	1.35615
CABIN1	2.28418e-06	0.503967
TMEM185B	2.31401e-06	0.185328
AC012354.6	2.32216e-06	-4.00214
RP11-281A20.1	2.33617e-06	-6.03334
RP11-22N19.2	2.36424e-06	-2.53283
SLC2A1-AS1	2.37986e-06	-1.24548
HIVEP3	2.44452e-06	1.26822
SLX4	2.45288e-06	0.264643
DSC3	2.47011e-06	-5.24727
CCL2	2.49825e-06	-2.56907
DNASE1	2.50873e-06	0.549026
CTC-490G23.2	2.54692e-06	-3.90593
MICB	2.56669e-06	1.67665
TNFRSF10C	2.59719e-06	-5.43912
ZNF236	2.59843e-06	0.626998
KNSTRN	2.6014e-06	-0.185784
SLC5A1	2.63417e-06	-5.71901
C7orf26	2.7098e-06	0.5745
LINC00332	2.72923e-06	-3.30234
LDHD	2.73104e-06	-5.32674
TLE3	2.75704e-06	0.685164
IFNLR1	2.76227e-06	-0.764052
SCARF1	2.87873e-06	-2.71775
LPAR5	2.91051e-06	1.93563
RHOT2	2.93549e-06	0.626725
NMRK1	2.93612e-06	0.618451
MYO5A	2.95403e-06	1.07277
RP11-983P16.4	2.99046e-06	-1.42554
NPAS1	3.02974e-06	-2.54892
XKRX	3.07535e-06	-3.33051
CNN2	3.09508e-06	0.581079
TRERF1	3.11627e-06	0.514664
ZNF337-AS1	3.13533e-06	-0.268747
HDAC10	3.14037e-06	0.604646
METTL12	3.14068e-06	0.440891
CCDC61	3.17207e-06	0.13815
MAGOH	3.17388e-06	0.280179
STARD5	3.22378e-06	-0.485585
CDKN2AIP	3.22557e-06	0.659372
CNIH3	3.24019e-06	-0.630344
DLGAP1-AS2	3.26721e-06	-0.580371
CLGN	3.28107e-06	-5.19343
MTHFD2	3.29724e-06	0.382258
SH2D1B	3.30565e-06	-3.89452
CSF3	3.32994e-06	-3.90616
CCL3L3	3.34268e-06	2.50911
OPLAH	3.35263e-06	-3.09738
PRSS3	3.36169e-06	-1.98568
SLC25A6	3.36389e-06	0.183771
TRDMT1	3.38828e-06	0.233935
C1orf54	3.40623e-06	-1.98226
AKAP7	3.44667e-06	1.32532
RP11-344E13.3	3.482e-06	-4.72179
WDR72	3.48685e-06	-4.41939
AC083843.1	3.52651e-06	-0.630633
NOL8	3.57598e-06	0.594107
PRSS27	3.61008e-06	-2.29405
GLIS2	3.67266e-06	-3.52292
CTD-2555C10.3	3.70132e-06	-4.14674
DLEU1	3.7181e-06	0.226125
RP11-325F22.2	3.7217e-06	2.06683
GPR37L1	3.75248e-06	-4.10297
PLAGL1	3.75521e-06	0.300498
XPO4	3.75693e-06	0.627163
GRB10	3.75693e-06	-2.13422
TNNI3	3.78774e-06	-2.76366
CD300E	3.91882e-06	-3.89961
OSM	3.92451e-06	-2.16826
ZNF625	3.93119e-06	-0.981057
AL133373.1	3.93833e-06	-2.17122
SNRNP48	3.94942e-06	0.626247
CTB-191K22.5	3.99208e-06	-7.07102
C1QA	4.02908e-06	-1.09687
AP006621.5	4.04295e-06	0.274951
CD19	4.09978e-06	-4.50993
C20orf27	4.12081e-06	0.260645
RBM11	4.15688e-06	-2.36023
RMI2	4.16027e-06	-2.35274
AC093627.10	4.16176e-06	-2.00081
FHL3	4.18692e-06	-1.02264
TSPAN32	4.34652e-06	2.33113
FOXO4	4.427e-06	-0.463804
CXorf21	4.42959e-06	-2.81823
TRIM21	4.46668e-06	0.595559
REXO4	4.51754e-06	0.658417
PTBP2	4.52427e-06	0.312708
MCIDAS	4.54538e-06	-5.16864
RP5-1024G6.8	4.59869e-06	-1.45969
SHISA2	4.65278e-06	-5.27663
MC1R	4.76396e-06	-0.37822
FN3KRP	4.82649e-06	0.442168
C1S	4.93353e-06	-5.25854
ZNF714	4.94219e-06	0.494818
CASC15	5.03173e-06	-4.69937
FAM229A	5.07285e-06	-0.749533
RP11-1102P16.1	5.07788e-06	-6.06836
IL18BP	5.09769e-06	-0.339807
RP11-464F9.20	5.29467e-06	-0.127792
THNSL1	5.33459e-06	-0.22415
HESX1	5.35597e-06	-3.9862
VWA2	5.36828e-06	-5.89364
KIAA1328	5.39524e-06	0.601585
RAD18	5.41877e-06	0.406942
KPNA7	5.50071e-06	-4.22761
TAGLN	5.51944e-06	-0.921305
PVR	5.52543e-06	-3.71261
PCAT1	5.55045e-06	-1.97508
FPR3	5.55585e-06	-2.97289
RP4-755D9.1	5.56343e-06	-4.00789
FASTKD3	5.59768e-06	0.429718
RP5-1024G6.5	5.59852e-06	-2.77354
ASXL1	5.60008e-06	0.59869
ZBTB34	5.63972e-06	-0.558884
ZNF234	5.66236e-06	0.328737
ZNF692	5.75848e-06	0.103123
TPCN2	5.82109e-06	-0.397795
RP13-188A5.1	5.8275e-06	0.549048
RP11-262H14.4	5.86606e-06	-0.409546
ADARB1	5.95e-06	1.82393
FMO6P	6.00057e-06	-4.94562
PRICKLE4	6.00075e-06	-0.795272
ZNF317	6.01888e-06	0.362367
HYLS1	6.03487e-06	-0.215119
RP11-20I23.6	6.04767e-06	-1.46499
RP11-225B17.2	6.04798e-06	-4.88358
ZDHHC8	6.0914e-06	0.257059
ZNF738	6.14373e-06	0.33103
KRI1	6.19451e-06	1.28309
HAUS5	6.2171e-06	0.292788
C1QTNF4	6.27181e-06	-3.10184
GLE1	6.27845e-06	0.473744
CD163	6.48308e-06	-2.79627
GRIK2	6.51732e-06	-5.78006
TMCC2	6.57058e-06	-4.35812
DDX31	6.62258e-06	0.229701
RP5-821D11.7	6.70509e-06	1.72557
METTL21B	6.71706e-06	-1.37487
GSTM4	6.78547e-06	0.483551
ITGB2-AS1	6.81745e-06	-0.951653
PLA2G7	6.83558e-06	-2.29945
C14orf132	6.86165e-06	-3.96834
LEMD2	6.94804e-06	0.696435
ARAP3	7.09856e-06	-2.78613
PAXIP1-AS2	7.19498e-06	0.338546
FGR	7.20273e-06	-1.79526
ZNF644	7.21251e-06	0.358312
BTK	7.21252e-06	-4.00264
SNAI3	7.33081e-06	2.28327
FOXA3	7.34021e-06	-3.41398
GPR55	7.34645e-06	2.72642
LAMA4	7.37502e-06	-24.0975
ROPN1B	7.59192e-06	-3.98523
KLRC3	7.62893e-06	2.29758
C12orf66	7.65866e-06	-0.219897
NIPSNAP1	7.67615e-06	0.610576
PCDHGC3	7.71395e-06	-6.95366
UCKL1	7.73222e-06	0.478204
MYPOP	7.75136e-06	0.18391
ZNF784	7.83747e-06	-0.905134
SHF	7.8574e-06	-0.869046
TBC1D19	7.99402e-06	0.559837
CTD-2256P15.2	8.03403e-06	-0.860367
APBB3	8.06173e-06	-0.558939
FBXO48	8.09085e-06	0.119711
P2RY13	8.09311e-06	-3.87569
RP11-307C19.2	8.28421e-06	-5.31519
PHF12	8.42616e-06	0.622941
BBOX1	8.46047e-06	-4.16753
C11orf52	8.49254e-06	-6.30117
DPY19L2	8.57813e-06	-0.959599
KAL1	8.73211e-06	-4.74967
SNX10	8.77392e-06	-0.650004
SLC9A2	8.80386e-06	-4.60519
U2AF1L4	8.81472e-06	1.20058
RP3-467N11.1	8.88463e-06	-0.749695
C19orf18	8.89231e-06	-2.5329
CKMT2-AS1	8.90611e-06	0.135938
BEX5	9.07464e-06	-1.03354
RAB11FIP2	9.18736e-06	0.613917
BDNF-AS	9.43623e-06	-1.44167
C7orf43	9.54552e-06	0.229446
RP11-79P5.9	9.58095e-06	-1.71931
TRPM6	9.79288e-06	-5.60159
AC117395.1	9.8176e-06	-6.02478
CLIP2	9.96417e-06	-1.41608
HPCAL1	9.98629e-06	0.230546
CTB-50L17.14	1.00161e-05	-7.06848
ARL11	1.00853e-05	-4.14684
ZNF134	1.02133e-05	0.172003
ZNF80	1.02588e-05	3.59436
ENGASE	1.02706e-05	0.179144
SLC16A14	1.03261e-05	-2.35867
NSMAF	1.0345e-05	0.378909
ZBED3	1.03997e-05	-2.09684
CD109	1.04244e-05	-2.57738
SH3RF3	1.04361e-05	-4.33573
TDRD1	1.05526e-05	-5.60715
VIPAS39	1.0573e-05	0.44523
UGT8	1.06394e-05	-3.09101
TMEM222	1.07268e-05	0.717838
RP11-157P1.4	1.07375e-05	-5.78976
DLG3-AS1	1.08078e-05	-23.5598
SH3TC1	1.09033e-05	-0.450959
EEFSEC	1.09227e-05	0.527964
MYNN	1.10741e-05	0.681911
LAIR1	1.13165e-05	0.755977
SDC3	1.13916e-05	-3.70354
SARS-CoV-2-p	1.14784e-05	0.515991
IMPDH1	1.15083e-05	0.169133
POC5	1.16369e-05	0.60215
ACSL6	1.18903e-05	2.1357
RP11-204M4.2	1.21062e-05	-0.754511
RP4-728D4.2	1.22798e-05	2.26086
HIST1H4E	1.23222e-05	-0.398531
FBXL12	1.25185e-05	0.552445
PLB1	1.25307e-05	-3.13976
ZDHHC18	1.26786e-05	0.342596
CPE	1.27699e-05	-4.45949
SIX5	1.29667e-05	-0.953581
CLCF1	1.29667e-05	-1.08534
FAM71E1	1.32013e-05	-4.59295
KMO	1.32927e-05	-3.12551
CDK9	1.33545e-05	0.634961
RP5-1136G13.2	1.34481e-05	-1.20272
RP11-27N21.3	1.3493e-05	-5.10725
TAF1C	1.35518e-05	0.32842
RP11-490M8.1	1.3747e-05	-2.16904
PRR14	1.38679e-05	0.602046
PRSS16	1.3922e-05	-2.71711
GPATCH3	1.43711e-05	0.19758
CCDC22	1.4441e-05	0.468395
ZNF143	1.45339e-05	0.576732
CTB-61M7.2	1.45918e-05	-5.73562
AKIRIN2	1.46335e-05	0.430948
RP11-643M14.1	1.46577e-05	-2.02655
CLYBL	1.46917e-05	0.193272
RP11-131N11.4	1.46932e-05	-4.23806
GABPB1	1.47366e-05	0.408826
TGIF2	1.47366e-05	0.314536
RPUSD1	1.48363e-05	0.609752
PRDM8	1.48763e-05	-1.28953
ZNF611	1.51335e-05	0.573675
HECW2	1.51866e-05	-0.560516
ZNF300	1.52101e-05	-2.55444
PDK1	1.52552e-05	0.144152
PON3	1.53713e-05	-5.85535
GPR126	1.54319e-05	-3.79209
RP5-1148A21.3	1.5503e-05	-2.1316
FOXRED2	1.56122e-05	-2.27613
ZNF250	1.56907e-05	0.150133
AC147651.4	1.58423e-05	1.8255
RP11-473M20.14	1.60178e-05	0.422238
M1AP	1.60288e-05	-3.78102
RAD51AP1	1.60525e-05	-0.626188
ZC3HC1	1.60564e-05	0.125136
FANCM	1.60873e-05	0.394075
DXO	1.61795e-05	0.2828
RP11-275F13.1	1.62208e-05	-3.82074
BLM	1.62884e-05	1.56606
SLCO1B3	1.64556e-05	-5.25408
GLTSCR1	1.64634e-05	0.104326
RP11-247L20.4	1.64728e-05	-1.127
DNAJC22	1.64752e-05	-4.38868
ZC3H6	1.65711e-05	0.467771
PDCD7	1.69204e-05	0.585102
ZFY-AS1	1.70229e-05	-1.74991
RP5-1125A11.1	1.71791e-05	-0.774215
PKP1	1.71807e-05	-5.88123
RP5-1073O3.7	1.74178e-05	-0.561339
C14orf93	1.79377e-05	-0.198761
GNG11	1.79537e-05	-4.48894
LEPREL4	1.80316e-05	-0.258272
SFI1	1.82169e-05	0.649381
RP11-734K21.5	1.84141e-05	-4.05748
IL10RB-AS1	1.8697e-05	-0.923746
SAAL1	1.87787e-05	0.317121
KCNJ14	1.882e-05	-1.31397
WNT5B	1.90515e-05	-3.67303
KLF11	1.90812e-05	-0.83713
CNTRL	1.91898e-05	0.521423
POP1	1.92212e-05	0.459183
NFKBID	1.93569e-05	0.789582
RSAD2	1.95321e-05	0.41325
ADAMTSL3	1.95622e-05	-2.22734
FOXE1	1.95991e-05	-5.30484
CHAF1B	1.96042e-05	-0.340731
SLC29A3	1.96392e-05	-0.583778
GOLGA4	1.96679e-05	0.123058
MON1A	1.97636e-05	-0.145277
KLHL32	1.99374e-05	-4.02783
CTSV	2.00655e-05	-5.7095
C21orf128	2.00959e-05	-5.07286
METAP1D	2.02824e-05	-1.67985
NUMBL	2.04757e-05	-2.1693
AC097499.1	2.05393e-05	-5.44028
TIRAP	2.0559e-05	0.162732
DUSP4	2.06706e-05	0.384467
SYCP2	2.10842e-05	0.400979
AKR7A3	2.10873e-05	-3.16457
SLC25A35	2.11468e-05	0.189141
IVNS1ABP	2.12342e-05	0.192069
MIR146A	2.13446e-05	-0.677511
ZNF135	2.13605e-05	-4.29173
AP000654.4	2.16262e-05	-5.90377
CABLES1	2.16679e-05	-2.46762
ADHFE1	2.17585e-05	-0.349818
PLBD2	2.17971e-05	-0.402785
CCL17	2.22586e-05	-4.60564
CCDC136	2.22904e-05	0.38759
ZNF649	2.23072e-05	0.35028
PTGER2	2.26513e-05	0.21589
CNPY3	2.29947e-05	0.479651
RP11-345L23.1	2.30471e-05	-4.58155
SLC25A27	2.30849e-05	-5.13153
LRR1	2.32358e-05	0.486289
CD93	2.34073e-05	-2.93795
POU2F2	2.3631e-05	0.754672
ZNF766	2.36859e-05	0.721211
ZKSCAN2	2.39613e-05	-1.30805
FOXN3-AS1	2.41693e-05	-0.616796
DEFB124	2.41974e-05	-4.91874
RP11-421L21.3	2.43107e-05	-0.914178
RP11-1017G21.5	2.43147e-05	-0.810912
MST1	2.43147e-05	-1.28177
APOE	2.4526e-05	-1.42228
C9orf41	2.47945e-05	0.713441
SF3A2	2.48823e-05	0.657807
IQCC	2.48907e-05	-0.718298
C1orf189	2.48956e-05	-4.08695
NLRP1	2.49487e-05	0.944306
COX6B2	2.50263e-05	-3.10031
ZBTB26	2.53229e-05	-0.421388
ZNF782	2.56902e-05	0.125206
ACPL2	2.63602e-05	-0.23363
RLTPR	2.64898e-05	2.40642
VWF	2.66485e-05	-4.49918
IFFO1	2.66734e-05	1.77555
ASF1A	2.67825e-05	1.14447
ZNF304	2.68308e-05	-0.28716
RP11-395P17.11	2.68894e-05	-1.28442
RPH3AL	2.69541e-05	-1.21155
DHX37	2.70126e-05	0.412131
CYP46A1	2.73169e-05	-1.64648
FRRS1	2.73931e-05	-2.98762
PRR18	2.77059e-05	-4.84362
MTL5	2.77092e-05	-1.68731
ORMDL3	2.78053e-05	0.73233
RNF167	2.79199e-05	0.886808
DIABLO	2.83074e-05	0.28805
RP11-58E21.3	2.84514e-05	2.02452
ADCK1	2.84957e-05	-1.58532
RP13-270P17.3	2.85288e-05	-0.324589
MMP7	2.86897e-05	-5.30415
NEK2	2.87368e-05	-2.63795
C16orf98	2.91775e-05	-0.651421
RHEBL1	2.93844e-05	-1.25195
LSM14A	2.97092e-05	0.679456
RTKN	2.97535e-05	-4.28172
CENPH	2.97535e-05	0.314613
EARS2	3.04124e-05	-0.14949
AK4	3.04776e-05	-2.09893
RP11-661P17.1	3.06283e-05	-4.82104
RP11-128A17.1	3.0641e-05	-7.08032
ZNF431	3.06949e-05	0.654222
MYOM2	3.07769e-05	-2.18614
SDAD1	3.08412e-05	0.627421
CCDC101	3.13235e-05	0.601221
ZHX2	3.137e-05	0.237773
RAC3	3.137e-05	-1.69407
FBXL19-AS1	3.13981e-05	-0.833783
MFAP2	3.14273e-05	-4.83608
ZNF689	3.16381e-05	0.516081
RP11-553L6.2	3.16596e-05	2.63986
CTD-3065J16.9	3.18964e-05	-1.61574
CDKN2D	3.21222e-05	0.821224
MTR	3.23404e-05	0.594649
P2RX7	3.24187e-05	1.25294
CXorf65	3.24952e-05	2.6507
LOXL1-AS1	3.24952e-05	-0.471255
MAD1L1	3.27688e-05	0.556359
ZNF780A	3.30532e-05	0.637401
CALM3	3.31056e-05	0.190214
EPS8L3	3.36596e-05	-3.61537
KAT6A	3.36803e-05	0.461337
ADRBK1	3.37289e-05	0.780426
TTTY14	3.39548e-05	-3.32518
MRPS34	3.40157e-05	0.282686
RUSC2	3.41294e-05	-4.78337
GATAD2B	3.43361e-05	0.63683
LY6K	3.44325e-05	-5.59788
CACTIN	3.44337e-05	0.144144
CTF1	3.47753e-05	-1.67949
EPHA1-AS1	3.50847e-05	2.11416
C17orf51	3.50987e-05	-3.34149
ZNF275	3.51363e-05	0.35654
INPP5K	3.52566e-05	0.5593
COL6A6	3.59133e-05	-4.92566
KLHL35	3.61612e-05	-0.764053
HRK	3.65322e-05	-5.01958
ARHGEF19	3.69365e-05	0.353177
TANK	3.69722e-05	0.646054
STAT5B	3.71052e-05	0.984953
XRN1	3.73773e-05	0.467915
RPUSD2	3.75269e-05	0.544512
RP6-91H8.3	3.76071e-05	2.52889
TMEM71	3.77199e-05	0.996187
NOD2	3.7727e-05	-1.07786
SERGEF	3.82181e-05	0.457234
HACE1	3.82248e-05	-0.118453
PCDHGA10	3.85026e-05	-3.95126
SHPRH	3.87644e-05	0.497244
ZNF213	3.89624e-05	-0.160927
TRIM11	3.90872e-05	0.646972
KLHL22	3.93542e-05	0.169819
TERF1	3.95489e-05	0.631906
UBL4A	4.01415e-05	0.688531
RP11-105N14.1	4.068e-05	-1.36661
ZWILCH	4.08658e-05	0.362957
LINC00882	4.12383e-05	-4.50972
OAZ3	4.12558e-05	-2.83842
RP11-293M10.6	4.1939e-05	-4.53386
GPR183	4.19447e-05	0.314832
BRIP1	4.20139e-05	-0.272302
RYR3	4.24927e-05	-5.70163
RP3-512B11.3	4.25151e-05	-4.96942
B3GAT3	4.25816e-05	1.22708
ECHDC3	4.25879e-05	-2.69905
RP11-176H8.1	4.45396e-05	-1.75115
CPSF4	4.50518e-05	0.33872
SLC22A15	4.5188e-05	-1.44033
SLC52A1	4.54986e-05	-0.256821
ASB16-AS1	4.57712e-05	0.406107
LOH12CR1	4.58439e-05	1.36084
URB2	4.58504e-05	0.287178
ITPRIPL1	4.60159e-05	2.70096
TSTD3	4.66217e-05	-0.759398
NUP35	4.69316e-05	0.377953
THBD	4.69411e-05	-6.34827
UQCRH	4.7802e-05	-0.110141
ZNF823	4.811e-05	-1.02027
EID3	4.85198e-05	0.30769
PIP5KL1	4.8605e-05	-1.78253
TAB1	4.88103e-05	0.504955
PRDM2	4.88384e-05	0.646993
RP11-510J16.5	4.88495e-05	-3.06377
C10orf115	4.93762e-05	-6.01138
SPATC1L	4.94421e-05	0.238935
RP11-129B22.1	5.0186e-05	-23.614
GOLGA6L20	5.03209e-05	-3.46666
ARRDC5	5.03423e-05	2.50349
MPI	5.04567e-05	0.202504
NDUFAF7	5.06204e-05	0.636031
LINC00884	5.08997e-05	-4.15189
RORB	5.09354e-05	-0.914675
NR2C2	5.11924e-05	0.359613
MFHAS1	5.17667e-05	0.578347
ZCCHC3	5.18885e-05	0.694168
RP11-326F20.5	5.21209e-05	-2.5086
PTCH1	5.22731e-05	0.351325
ATP5SL	5.24547e-05	0.545492
DEPDC5	5.26118e-05	0.295853
KRT40	5.27338e-05	-4.15659
CCNJL	5.27338e-05	-5.59167
CALY	5.27443e-05	3.8666
TRMT10B	5.2829e-05	0.694063
FAM86C1	5.32467e-05	-0.709654
GOLGA8B	5.34138e-05	0.51135
SHISA4	5.35504e-05	-1.3157
DBR1	5.38144e-05	0.648442
SMOX	5.46549e-05	-1.5955
NAB2	5.4729e-05	-0.206949
ITGA9	5.48273e-05	-3.28609
ZNF566	5.49336e-05	0.487872
KCND3	5.55239e-05	-2.48703
ZP3	5.55732e-05	-1.09464
SMIM2-AS1	5.59389e-05	-4.37077
FGF12	5.64293e-05	-4.59176
HARBI1	5.65867e-05	-0.19767
RP11-434C1.1	5.67938e-05	-0.549507
RP1-168L15.5	5.71954e-05	-0.782755
AIF1L	5.72968e-05	-5.97068
FAM201A	5.76623e-05	-4.68175
RP5-894A10.2	5.7784e-05	-0.368393
SMAD9	5.80801e-05	-3.35931
MCM2	5.82784e-05	-0.363655
TP73-AS1	5.99148e-05	-0.208915
AC009299.3	6.05605e-05	-0.359434
KLHL28	6.08859e-05	0.694796
MED9	6.13053e-05	0.446232
C10orf88	6.15203e-05	0.385245
RNMT	6.18858e-05	0.336529
CHADL	6.23898e-05	-3.33321
CCDC92	6.24112e-05	0.640067
GPR37	6.34318e-05	-6.92725
POT1	6.3673e-05	0.192363
AC109826.1	6.38011e-05	1.69603
CAPN10-AS1	6.41288e-05	-0.215235
DRAXIN	6.41328e-05	2.76338
RP1-241P17.4	6.42392e-05	-0.372228
GABRB3	6.47809e-05	-6.61369
CD70	6.50303e-05	2.14356
BIRC3	6.59324e-05	0.418187
STAP1	6.63816e-05	-2.85986
AC006273.5	6.66756e-05	-5.31041
CEP135	6.68416e-05	0.563359
RP3-402G11.26	6.72591e-05	-0.83404
YPEL1	6.78003e-05	1.59885
ZNF124	6.81448e-05	0.285394
COX19	6.85794e-05	0.66505
PALM3	6.87891e-05	-3.46556
TAP2.1	6.96201e-05	0.456318
TP63	6.97779e-05	-4.38729
DDX55	6.9918e-05	0.712472
RP11-817O13.8	7.01084e-05	-0.426134
CWC25	7.02145e-05	0.536988
H2AFY2	7.07863e-05	0.141295
USP30-AS1	7.09638e-05	0.55641
UGT1A8	7.09665e-05	-6.70756
CCNH	7.17996e-05	0.927411
ELMO2	7.2105e-05	0.402748
RP11-318A15.2	7.24235e-05	-0.381717
DTNBP1	7.28335e-05	0.642235
TGFBR1	7.33132e-05	1.23691
BRD9	7.3624e-05	0.600604
RBMS1	7.37605e-05	0.368608
METTL8	7.43926e-05	0.567481
CASC5	7.55219e-05	-0.669246
ABCC10	7.5861e-05	0.613812
RP13-890H12.2	7.59386e-05	-2.12672
DEDD2	7.63471e-05	0.609824
RP11-222K16.2	7.67835e-05	2.85775
GS1-124K5.4	7.69424e-05	-0.102394
CCDC175	7.82852e-05	-6.61283
SKA2	7.84837e-05	0.604377
AMACR	8.02918e-05	-0.954226
LCMT2	8.06621e-05	-0.1034
RP4-549L20.3	8.09529e-05	-1.29867
MALT1	8.17403e-05	0.425578
DUS3L	8.23784e-05	0.33468
ZNF471	8.28324e-05	-2.69753
OGFR	8.35651e-05	0.500473
GPR114	8.53729e-05	1.91001
ARX	8.54873e-05	-6.40587
CMC2	8.55025e-05	0.968466
CTD-2319I12.2	8.55347e-05	-3.10564
RSL24D1	8.5625e-05	0.237062
ITPKA	8.71822e-05	-5.34985
RP11-18H7.1	8.87272e-05	-1.03031
DDX60L	8.90788e-05	0.252733
EPHB1	8.93379e-05	-4.95688
RP11-318M2.2	9.06935e-05	-3.79267
ATF6B	9.15825e-05	0.563439
LRRC25	9.22175e-05	-3.78885
RP11-497H16.9	9.29106e-05	0.11083
RGS16	9.30854e-05	1.53354
KCTD13	9.32945e-05	0.602009
RP11-138A9.1	9.3627e-05	0.431125
NCR3LG1	9.4289e-05	-2.20711
ZNF345	9.47216e-05	0.459265
WDFY4	9.52241e-05	-3.78119
PALM2	9.58205e-05	-5.91995
HECA	9.6148e-05	0.491177
TTC34	9.62417e-05	-0.881904
SYNGR3	9.74203e-05	2.38461
CDRT1.1	9.7871e-05	-5.1941
ARMCX2	9.79996e-05	-2.74543
EMILIN2	9.83216e-05	-0.469107
PSIP1	9.86878e-05	0.650276
SLC12A8	9.86878e-05	-3.79764
ZBTB17	9.98989e-05	0.469571
PRPS1	0.000100236	0.675874
PILRB	0.000100359	0.590535
NAALADL1	0.000100512	1.84049
BICD1	0.000104458	0.369968
REEP1	0.000105722	-3.48655
ATP5EP2	0.000105793	0.174276
MDC1	0.000105839	0.564341
KCNMB3	0.000106274	-1.18379
CGGBP1	0.000107406	0.467154
RP9	0.000107454	0.73576
PHTF2	0.000107942	0.624087
SIRT1	0.000111252	0.524112
RP11-318L16.6	0.000111343	-2.3435
TRPM2	0.000111724	1.51273
TGFBR3L	0.000112154	2.48072
ADO	0.000112236	0.537801
C14orf28	0.000113459	0.177039
AC096772.6	0.000113836	-0.82922
FATE1	0.000115231	-3.57039
CLEC11A	0.000115494	-0.285139
CTC-444N24.8	0.000115617	-0.207735
NFASC	0.000115757	-4.90293
PDRG1	0.000115854	0.705818
RP11-498C9.15	0.000116609	-1.00657
TRA2A	0.000117392	0.416658
RP11-452L6.5	0.000117594	0.457383
RP4-680D5.2	0.000118596	-3.20314
SKP2	0.000118928	0.139424
RP11-2B6.2	0.000119419	0.144818
FAHD2B	0.000120474	0.244198
CHKB	0.000122555	0.288726
MTF2	0.000122834	0.622424
RP11-488C13.5	0.000123167	0.159082
RP11-38P22.2	0.00012347	-3.2167
UNG	0.000123941	0.354718
ARHGAP31	0.000124105	-0.92226
TRABD2A	0.000124187	-0.642498
SELT	0.000126617	0.607349
RP11-268J15.5	0.000127674	-2.46164
ZBTB39	0.000129057	0.119587
CCDC77	0.00012976	0.302577
MPPED2	0.000129857	-3.85325
SPATA5L1	0.000129857	0.222978
ZNF141	0.000130244	0.636722
KIAA0226L	0.000132745	-4.60935
AFAP1L1	0.000132892	-5.17844
AC144831.1	0.000133285	-1.47534
DENND5B	0.000133487	-4.12082
TRIM6	0.000134825	-4.30774
PTP4A3	0.00013489	-1.67441
CTC-505O3.3	0.000135126	2.15841
CXCR1	0.000135417	-5.29293
RP11-333E1.1	0.000136935	-0.856258
RHBDL1	0.00013714	-2.66228
TMUB1	0.000137368	0.709498
ZBTB1	0.000139299	0.864253
RP5-884M6.1	0.000139744	-4.71717
NUDT18	0.000140405	0.572362
MTERF	0.000141076	0.562767
TEC	0.000142955	-1.44092
MIR4519	0.000143348	0.406213
ZBTB46	0.000144115	-1.81531
BEND5	0.000145477	-2.64189
RGS18	0.000146481	-2.15261
ZNF747	0.000146709	0.517701
ZNF251	0.000146937	0.262218
ZBTB40	0.000147045	0.66651
RPP21	0.000148496	0.502105
GPT	0.000151393	-2.93656
RP13-131K19.2	0.000152246	-1.8416
FAM217B	0.000152684	0.699836
ATOH8	0.00015351	-4.75952
C9orf114	0.000153529	0.567434
POLR3G	0.000155484	-1.02602
MFI2-AS1	0.00015595	-1.38194
NFATC4	0.000155953	-4.9569
RP11-391M1.4	0.000157667	-0.72263
NCAPD2	0.000158028	0.52228
MIB2	0.000159903	0.717542
CCDC140	0.000160996	-4.48673
APOL3	0.000161302	0.995335
CAMTA2	0.000163594	0.636478
AL627309.1	0.000163703	-2.07233
PLD4	0.000164398	-2.96518
IDH1-AS1	0.000164799	-1.64716
CCNB1IP1	0.00016536	0.510485
BAALC	0.000165998	-5.6139
ARMC7	0.000166016	0.57401
ROM1	0.000167124	-0.279387
HCG14	0.000167171	-3.56732
ZNF438	0.000167373	-0.335795
LINC00984	0.000170347	-0.853025
SSUH2	0.000174465	-4.99281
CNTN5	0.000175793	-23.5686
DGKQ	0.000176295	0.538662
ADAM32	0.000179667	-4.39717
ANXA9	0.000180655	-5.95939
ZNF610	0.000182111	-2.23627
SMARCAL1	0.000188545	0.45719
LINS	0.000189807	1.29085
ZNF585A	0.000194819	0.456482
CTDSP1	0.000197259	0.884812
RP11-277L2.4	0.000197456	1.81605
RP5-991G20.4	0.000197819	-1.84585
RP11-399K21.13	0.000200291	-5.31919
XXbac-B135H6.18	0.000201933	-1.57473
LINC00630	0.000202042	-0.444954
RP11-445H22.3	0.000205137	2.99647
ZNF211	0.000207179	0.343152
UBIAD1	0.000207567	0.692853
RP11-443B7.1	0.000207807	-6.08438
PMF1	0.000207807	0.549073
RP11-66B24.4	0.000208	-5.05662
C11orf53	0.000212361	-4.42091
EIF5A2	0.000213106	1.59105
PCDH9	0.00021396	-5.42668
TMEM204	0.000215832	2.27604
RP11-440L14.1	0.000216291	0.47871
STK31	0.000220428	-2.35769
CEL	0.000220762	-3.4546
RP11-137H2.6	0.000223365	-3.34545
ARSG	0.000223452	0.684849
FAM151B	0.000223809	-4.31261
CEACAM21	0.000224772	1.93936
PAM16	0.000225279	-0.511023
ZHX1-C8ORF76	0.000225837	-0.556003
KDM4D	0.000226923	-2.08846
HOXB7	0.00022819	2.41596
RP11-932O9.9	0.000228972	-1.51351
GYLTL1B	0.000230005	-1.70147
KIAA1324L	0.000230151	-0.22684
TMEM254-AS1	0.000230165	-1.40947
FBF1	0.000231497	0.364678
ZNF529	0.000232028	0.538358
TGFB3	0.000233922	-1.0322
PLXDC1	0.000237072	0.3944
TOE1	0.000237352	0.668247
SLC9A4	0.000238217	-6.40799
AXDND1	0.000238526	-3.2248
RPRML	0.000238814	-5.33441
PRKAB2	0.000240871	0.511726
ZBTB6	0.000242309	0.709147
GLIPR1L2	0.0002426	-1.11371
TBC1D4	0.00024611	0.250409
WI2-85898F10.1	0.000247127	-3.88875
PDSS1	0.000249074	-0.298426
ISPD	0.000250971	-1.3334
KRBA2	0.000252475	-0.230332
RP11-582J16.5	0.000252645	-0.257405
RACGAP1	0.000253118	-0.186093
RP11-894P9.1	0.000257774	1.6146
RP11-57H14.2	0.000262023	-3.14291
FANCI	0.000262387	0.328337
RP11-27M24.3	0.000263366	-7.00159
RP11-307C12.11	0.000265144	-1.50836
RSG1	0.000268659	-0.820808
RP11-367G6.3	0.000275969	2.35252
GMIP	0.000279376	1.04
ZNF48	0.000279781	0.449547
ERN1	0.000280571	1.06047
PLK3	0.000280727	0.130448
PVRL3	0.000281943	1.85385
SPIB	0.000283725	-3.38459
RP11-346I3.4	0.00028412	-1.32902
COL24A1	0.000285865	-4.35645
CDC37	0.000286052	0.190652
RP4-635E18.8	0.00028668	0.194008
TNNT1	0.000286789	-5.70841
ZNF182	0.000288898	0.523534
TOP3A	0.000289015	0.642518
ZNF333	0.000296118	0.165409
BTLA	0.000298317	2.17999
RP11-1260E13.1	0.000299874	-4.05874
GUCY1B3	0.000299887	-3.951
RP4-539M6.14	0.000301024	-4.84002
CNOT4	0.000301503	0.522078
EXOSC3	0.000304172	0.727257
FCGR1B	0.000304208	-3.72236
FN1	0.000304704	-2.89278
NCF1	0.000305284	-0.511968
RP11-177J6.1	0.000305503	-4.71569
FBXW10	0.000307838	-23.5036
AC091729.9	0.00030912	-0.391908
TMEM170B	0.000309641	-1.31496
FSCN1	0.000310523	-3.01177
AGAP5	0.000312901	-0.121628
RP11-307C12.12	0.000314925	0.311623
EXOSC2	0.000315975	0.544183
NME2	0.000317199	-0.764657
EXOC3L4	0.000318666	-3.68782
C6orf99	0.000325096	-2.78216
ZNF337	0.000325648	0.400502
ZNF175	0.000326035	-0.443733
VWA7	0.000326035	-2.01383
RP11-192H23.4	0.00032767	0.153316
SMYD5	0.000329567	-0.205241
RP11-378J18.3	0.000333921	-0.951059
XYLB	0.000334571	-1.68725
CHORDC1	0.000335011	0.822161
RP11-20I23.8	0.000336011	-1.35595
ZNF720	0.00033957	0.714105
LINC00174	0.000342203	-0.981225
TAF4B	0.000345825	-1.28644
ZNF684	0.000347891	0.431025
LINC00176	0.000350948	2.37562
STAC3	0.000351479	-1.66558
LRSAM1	0.000351513	0.315564
CLK2	0.000353128	0.53779
LPHN1	0.000353674	-0.348393
LETM2	0.000354586	0.280916
RP11-44F14.8	0.000355341	-2.3263
RP11-10H3.1	0.000355718	-5.58127
ZXDB	0.000358536	-0.120912
HEXA-AS1	0.000358645	-0.641668
PIN1	0.000359931	0.391124
HRH1	0.000359931	-2.0175
LRRC40	0.000362427	0.580356
PURA	0.000362429	0.677139
CTD-2085J24.4	0.000365343	-1.36896
TTYH1	0.000365984	-0.581464
C6orf163	0.000367072	-1.44797
IBA57	0.000368677	0.443192
AC061992.2	0.000368814	-2.5138
ZNF682	0.000370004	0.550037
ATP6V1E2	0.000371018	0.362938
RP11-425I13.3	0.000374463	-1.36647
HUS1	0.000377504	0.733796
CTC-297N7.5	0.000378487	-4.61098
AQP7	0.000379922	-5.47628
AC009948.5	0.000381639	-0.130492
SPAG4	0.000384549	-2.30637
SESN2	0.000384839	0.336408
MXD3	0.0003849	-0.978113
GLI4	0.000385494	0.745168
ZNF670	0.000387696	-1.03521
MMP13	0.000389124	-4.39918
CCDC28B	0.000390214	0.105534
TLR7	0.000391292	-3.56028
MED10	0.000392344	0.730431
RP11-81A22.5	0.00039386	-1.68887
MSANTD3	0.000398262	0.371798
FBXW7	0.000400072	0.977889
RP11-695J4.2	0.000401715	-4.23802
SULT1A2	0.000402363	-3.92346
SHANK3	0.000414535	-4.84487
FANCA	0.000416988	0.418513
YARS	0.000421081	0.693143
RELT	0.000428887	-0.355908
REM1	0.000431335	-23.5674
DPYSL3	0.000433686	-4.05995
HRH2	0.000434229	-2.25728
MGA	0.000434772	0.66022
ZNF865	0.00043518	0.46978
ZNHIT3	0.000438021	0.61664
RP13-131K19.7	0.000439099	-2.2994
ZNF551	0.000439538	0.364854
NTAN1	0.000447466	0.513073
NFYA	0.000449769	0.35832
TMEM201	0.00045056	-0.308811
MLK4	0.000451077	-1.97123
C19orf24	0.000453545	0.517401
SIGLEC1	0.00045458	-3.13203
ARL17B	0.000456179	0.33038
MRPS6	0.000457808	0.3284
RP11-428C19.4	0.000459408	-23.5154
TMEM65	0.000461636	0.371807
HIST1H1D	0.000463118	0.922476
ANK1	0.000463951	-1.93056
RP11-1191J2.5	0.000468295	-0.233924
RP11-488L18.10	0.00046832	0.500246
ZNF700	0.0004712	0.434615
MOB3C	0.000471597	0.32323
PSTK	0.000472174	0.265959
RP11-483I13.5	0.000472936	-0.629537
AMT	0.000475969	-0.281973
AC006262.5	0.00047977	-5.16955
ARL2BP	0.000485996	0.638248
ZNF891	0.000486902	0.231526
MROH9	0.00048709	-3.71339
RP11-498P14.3	0.000488821	-0.313855
ZNF169	0.000490384	0.431528
FAM159A	0.000490893	1.89961
EDRF1	0.000491194	0.699969
RP11-554I8.2	0.00049546	-6.7112
MGAT1	0.000495994	0.458547
CTC-297N7.8	0.000500567	0.324229
SULT1B1	0.000502535	-3.46982
MYADM	0.000503607	0.489235
HOXB3	0.000504099	2.36015
RP11-770J1.3	0.000504136	-2.14403
SARDH	0.000511855	2.70835
RP6-65G23.1	0.000513576	-5.20042
RLN2	0.000515314	-0.36191
AP4B1	0.000515798	0.710975
ZSWIM1	0.000515951	-0.452689
AC092594.1	0.000518576	-2.33792
SNRNP40	0.000520856	0.655247
USB1	0.000523807	0.621296
AC004447.2	0.000523985	-0.375571
MPP1	0.000536331	-0.851198
ZNF329	0.000539446	0.42506
TMC1	0.000539799	-6.28616
AC090186.1	0.000546345	0.321911
RP5-882C2.2	0.000547578	0.527313
ZBTB24	0.000548744	1.16683
PAIP2	0.000550636	0.362056
CRYZ	0.000559338	0.491164
ANGPT1	0.000561952	-4.81696
CYP2W1	0.000562107	-4.46639
STRA6	0.000564196	-3.20395
RWDD2B	0.000566269	0.697186
THBS1	0.000566759	-1.65598
USP13	0.00056697	-0.476019
PLXNC1	0.000568986	-0.603639
SMNDC1	0.000579857	0.587922
CNEP1R1	0.000581338	0.63787
GRK4	0.000582928	-0.161386
B3GALTL	0.000585896	0.221293
TCOF1	0.000586839	0.627124
KHDC1	0.000589532	-0.112575
DNAJB1	0.000591339	0.675533
ZNF783	0.000591538	0.257433
ZNF543	0.000591915	0.265387
ZNF653	0.000592243	-0.279395
SNX29P2	0.000593782	0.48032
G2E3	0.000595472	1.15033
ARMCX6	0.000595767	0.553467
SMPDL3B	0.000599208	-3.9873
RP11-274B18.2	0.000600076	-5.15681
PKN1	0.000600238	0.919145
SERPINF2	0.000610175	-4.24075
BBS1	0.000610277	-0.874863
DBF4B	0.00061172	0.157652
KRT78	0.000617219	-4.28222
TBC1D25	0.000622884	0.569348
KRT17	0.000624443	-4.63407
ZNF43	0.000628939	0.712453
COL4A6	0.000628967	-23.7439
ANKRD36	0.000629353	0.189461
RFC4	0.000633102	0.591742
ACD	0.000633556	0.684528
MME	0.000638968	-3.73296
RGS3	0.000642623	1.26806
ZNF718	0.000642623	0.514584
ZCWPW2	0.000647695	-2.39555
AC062029.1	0.000647729	-0.228402
PANK4	0.000648265	0.392783
SMG6	0.000650024	0.541136
BEND3	0.000652467	-1.885
RP11-522I20.3	0.000653426	-1.75867
HSPA9	0.000657452	0.15072
ACOX2	0.000659487	-6.02957
C2orf42	0.000666555	0.361746
KPTN	0.0006681	-1.54038
RP11-379F4.7	0.0006681	-4.46701
EXOSC1	0.000679341	0.723803
ZNF224	0.000683596	0.753972
KAT2A	0.000688962	-0.235459
MRC2	0.000690946	-3.2901
VRK1	0.000692962	0.664346
SERINC1	0.000698254	0.33098
ZC3H15	0.000699417	0.201479
MOAP1	0.000699688	0.706235
NLGN4Y	0.000701903	-2.11493
CENPN	0.000709023	-0.86242
PCDHB14	0.000716368	-4.68974
AC079305.10	0.000717064	-1.67947
DGAT2	0.00072126	-4.28955
MICAL2	0.000726725	0.711313
LRFN3	0.000728719	0.321887
RAP1GAP2	0.000732837	-2.95929
PINX1	0.000732837	0.566626
CAND2	0.00073563	-2.9723
CHRM3	0.000736458	-3.38041
RASGRP3	0.000738535	0.170373
NIN	0.000745651	0.402867
ACER2	0.000750341	-3.24467
RP5-1112D6.8	0.000771832	-0.346346
NMNAT3	0.00077273	-4.13248
FSIP2	0.000776953	-1.26645
STK24-AS1	0.000782823	-2.68964
CCDC134	0.000783164	-0.527894
NPIPA5	0.000783971	-1.62695
RND1	0.000792724	-1.18245
CXorf58	0.000806698	-2.95468
RP11-1275H24.2	0.000808382	-3.9036
RUFY4	0.000811202	-2.98313
SCAPER	0.000813003	0.676925
NTRK2	0.000817503	-5.59055
PFAS	0.000821345	-0.335378
GJC3	0.000833636	-3.86393
ITGB1BP1	0.000850218	0.616553
PARS2	0.00085532	-0.513552
TAF15	0.000861547	0.36099
RAI2	0.000864127	-4.82899
RP11-326C3.2	0.000870339	2.12454
UBOX5	0.000877803	0.412729
HCG11	0.000884389	0.270165
RP11-347J14.7	0.000889552	-3.60566
RP11-91J19.4	0.000897539	-0.336583
MAN1C1	0.000899723	0.641908
CLEC12A	0.000901825	0.843626
ZNF772	0.000905058	-2.01163
ABCA4	0.000905741	-4.00687
ZNF554	0.000908745	-0.156009
NOS3	0.000908745	-2.33957
MAT1A	0.000909169	-4.1979
LINC00885	0.000909169	-4.25901
RP3-406A7.7	0.000916706	-3.76674
PCOLCE	0.000916805	0.168396
CCDC8	0.000917289	-5.45631
LENG8-AS1	0.0009183	0.456202
RP11-273G15.2	0.000924691	-1.29301
ZNF813	0.00092558	0.177408
IL23A	0.000929951	-0.881589
RP11-96H19.1	0.000930961	-2.22437
CST1	0.000939278	-3.75472
C19orf54	0.000943533	-0.498028
RP1-223E5.4	0.000944293	-1.31963
SRRM3	0.000945035	-23.2479
TAF3	0.000957001	1.10222
P2RY11	0.000958188	1.28891
SRSF10	0.000960219	0.842891
TMEM86A	0.000965358	-1.93423
FAM65C	0.000971738	-2.60256
RASL11A	0.00098015	-2.34473
TMSB15B	0.000980798	1.86049
PPP3CC	0.000987811	0.76087
EDN1	0.000988344	-3.86727
SLC29A2	0.000990432	-0.199233
RP5-903G2.2	0.000994676	-3.84018
CALML3	0.00100301	-5.1883
NFATC2IP	0.00100818	0.473353
RP11-553L6.5	0.00101025	0.455324
MESP2	0.00101457	-4.32117
TET1	0.00102004	1.77146
CLCA2	0.00102116	-6.33796
ALKBH6	0.00102127	0.648272
CXorf40A	0.00102671	0.232177
ZNF425	0.00103606	-0.655354
TIGD7	0.0010373	0.261566
NAGPA	0.00104145	0.599939
DET1	0.00104145	-0.447686
SLC39A10	0.00104347	0.666095
ZDHHC6	0.00104368	0.763793
CDK3	0.00104704	-0.680056
SMC5-AS1	0.00104908	-0.523856
RNF44	0.0010498	1.08186
C19orf12	0.00105091	1.35303
GRIP1	0.00105521	-0.33944
SP140L	0.0010571	0.800781
RP11-196G18.3	0.00106568	-4.15165
SEMA6A	0.00106751	-2.75747
LRFN1	0.00106816	2.27013
PPAT	0.00107032	0.43462
AMTN	0.00107299	-3.45758
ZCCHC24	0.00107678	-0.37864
RP11-489E7.4	0.00107699	1.29188
KLLN	0.00108795	-2.4289
NMT2	0.00109126	1.20915
RP11-111F5.4	0.00109658	-0.73973
AMY2B	0.0011223	-0.312526
SIRPB1	0.00113286	-2.41267
CA2	0.00113806	-2.26047
MYH11	0.0011388	-0.304296
ACE	0.00114475	-2.81444
MED26	0.00115201	0.512974
CTD-3064H18.1	0.00115349	-0.88964
ZCCHC18	0.00116444	2.94211
SEC24B-AS1	0.00116492	-0.183445
ENTPD1-AS1	0.00117764	0.263075
SNHG7	0.00117828	0.937606
CHAC2	0.00118339	-0.208601
RP4-758J18.2	0.00118418	0.739817
H-influenzae-m	0.00118444	0.351275
TK1	0.00118454	-1.01179
MTG1	0.00118472	0.538053
E2F7	0.00118719	-2.64363
DOCK9-AS2	0.00120299	-0.889823
LINC00422	0.00121779	2.50822
TINCR	0.00122027	-2.27983
PTRF	0.00122506	-4.39309
ZNF346	0.00122676	0.510243
RP11-1275H24.1	0.00122796	-3.29072
ZBTB38	0.00122922	0.369013
PARK2	0.00123123	-2.2503
FOLH1	0.00123127	-4.42504
ASTE1	0.00123914	1.47416
ZNF420	0.00124203	0.505969
AREG	0.001247	-2.73763
ATP5D	0.00124898	0.114808
LINC00847	0.00125593	0.573425
CAPN10	0.0012605	0.680442
UCN3	0.00126925	-7.39157
PIDD	0.00127115	0.540357
RP1-130H16.16	0.00127167	-1.28628
RP11-626G11.5	0.00127167	-2.8081
KIAA1586	0.00127926	0.487103
AC009961.3	0.00128183	-0.139541
AC004069.2	0.00129277	-4.26419
MAP3K10	0.00129726	0.246882
BCDIN3D	0.00129984	0.752533
HIST1H2AK	0.00131117	1.94882
S100A5	0.00131464	-1.72733
TLR8	0.00132423	-3.96755
HOTAIRM1	0.00133465	0.551704
CLECL1	0.00133549	0.939437
C15orf52	0.0013357	-1.15169
RP11-407N17.5	0.00133726	-2.10713
ERVW-1	0.00135578	-3.7532
RP11-1036E20.9	0.00135785	-4.32068
PCF11	0.00136104	0.521922
GPR89A	0.00136143	0.63632
FAM20C	0.00139251	-2.45398
SLC13A2	0.00139473	-23.1935
GGA1	0.00139473	0.551995
PPM1N	0.00140347	1.90162
KCNMA1	0.00141283	-2.66397
RP4-635E18.6	0.00141556	-2.19343
LINC00202-1	0.00142408	-3.63612
RP11-16N11.2	0.00143022	-0.909789
RBBP8NL	0.00145096	-4.73052
ARSK	0.00146697	0.273789
CCL8	0.00146743	-2.34976
RP11-400N13.2	0.00147623	-23.5911
CD80	0.00147731	-4.0153
CTC-524C5.2	0.00148072	-0.763819
ZFP41	0.00148656	-0.229791
AC007773.2	0.00148753	-1.17914
RHOC	0.00149011	0.328601
HYAL1	0.00151178	-4.56621
MBLAC2	0.00151439	0.403911
MUTYH	0.00151888	0.454339
REM2	0.00152098	-1.67004
NGEF	0.00153183	-6.37269
TRABD	0.00154044	0.801447
SFR1	0.00156392	0.57313
ZNF454	0.00156602	-3.89767
POU6F1	0.00156602	-0.379475
POLE	0.00156728	0.313162
TIGD1	0.00158339	0.507897
UFSP1	0.00158844	-0.984904
SYNPO2	0.00159895	-2.64911
ZNF585B	0.00161061	0.534148
B3GNT6	0.0016185	-4.22991
PUS10	0.00163296	0.581722
HSD17B2	0.00163661	-5.46505
RASAL1	0.00164259	-5.1991
SPAG5	0.00165243	-0.996536
CRABP2	0.0016536	-3.21834
RNF168	0.00168172	0.6841
AC093375.1	0.00168179	-5.26438
MESDC2	0.00168944	0.283241
GPR97	0.0016911	-4.50476
CXorf40B	0.00171476	0.71193
SLC25A51	0.00172423	0.243574
B3GNT8	0.00173417	-1.20095
TNK2	0.00173914	1.2015
ATRAID	0.0017552	0.320882
MCF2L-AS1	0.00176623	-0.777467
TPRG1-AS1	0.00177149	-6.33002
RP11-111M22.2	0.00177346	0.269647
EIF5AL1	0.00178139	-0.361461
RP11-109J4.1	0.00178865	-5.49385
B4GALT3	0.00179001	0.835724
RP5-914P20.5	0.00179101	-0.573994
KLHDC4	0.00179983	0.708616
JPH3	0.00182039	-4.49147
AC010883.5	0.00183109	-1.06603
NECAP1	0.0018446	0.722039
APOBEC3F	0.00184789	0.564291
RPL17	0.00186064	0.511698
CHKB-AS1	0.00186378	-0.381616
RP3-428L16.2	0.00186578	-0.962395
TESPA1	0.00187102	1.29432
OVGP1	0.00188721	-1.75986
CFLAR	0.00189815	0.106241
DCLRE1B	0.00190011	-0.320601
C16orf89	0.00193502	-5.5217
PHACTR3	0.00194699	-3.87543
ECM1	0.00194882	-3.64383
C4orf21	0.00195728	0.296103
SLC5A12	0.00196932	-4.48427
CTD-2127H9.1	0.00196943	-3.73808
ALDH4A1	0.00197496	-1.98616
WDR4	0.00197772	0.239548
ASB14	0.00199405	-3.11273
SLC9B2	0.00201223	2.08545
ALKBH1	0.00201688	0.447031
ABCA10	0.00202199	-1.42495
CTC-428G20.3	0.002026	-0.788283
CDK2AP2	0.00203635	0.778706
ST7-AS1	0.00204352	-2.97883
RP11-279F6.1	0.00204352	-2.19136
LMNB1	0.00206794	-0.164568
LIF	0.00208239	-4.87933
AC019117.1	0.00208512	-3.90954
CERS3	0.00208768	-6.13378
TYMS	0.00208778	-2.4316
FAM115C	0.00209488	1.90469
CTH	0.00210142	-2.13944
PTDSS1	0.00211737	0.722958
MCM6	0.0021216	1.29973
FAM46B	0.00212728	-5.28571
RNF212	0.00214506	-0.987664
MMP25	0.00214681	-1.81143
CYB5RL	0.00214823	-0.731972
MKI67	0.00219681	0.867359
HSPA6	0.00223213	-0.893413
MICA	0.0022384	0.751566
TMEM143	0.00224314	-0.248446
CCDC18	0.00225307	1.24567
SORBS1	0.00225781	-3.6152
ORC5	0.00226598	0.652798
CBWD3	0.00226836	0.516072
RP11-55K13.1	0.00228121	-0.997778
INPP5B	0.00228883	0.530571
PMP22	0.00232366	-2.56487
ZNF180	0.00234446	0.479014
RGAG4	0.00234457	-3.51889
ACVRL1	0.00235384	-3.34312
ZNF558	0.00235596	0.196961
HEPACAM2	0.00237748	-3.67576
CTD-2047H16.4	0.00238393	0.497734
RP11-646E18.2	0.00239711	-5.01221
CTD-3193K9.4	0.00241614	-0.361815
TAF12	0.00241741	0.656831
OSCAR	0.00244482	-2.93643
PTPRA	0.00244673	0.278865
RP11-449P1.1	0.00244717	-4.55129
IRF7	0.00246975	0.328562
SPIN2B	0.00247149	0.364876
FBXO44	0.00247274	1.45514
POLG2	0.00249389	0.567951
SOCS2	0.00249755	-0.150565
C9orf43	0.00251341	-2.41876
C17orf66	0.00251379	3.13191
GPR39	0.00253087	-5.1331
BAX	0.00253774	0.385499
CTD-2196E14.5	0.00254946	-5.99229
BFSP2-AS1	0.00256588	3.30147
CCL20	0.00260204	0.375753
IFNL1	0.00260298	2.53119
TRPV6	0.00260841	-4.32089
RP11-164P12.4	0.00262219	-5.8125
FOSL1	0.00262896	-3.05886
POLN	0.00264589	-0.423917
RHOA	0.00265111	-0.151388
RP1-60O19.2	0.00265162	-4.60907
RP11-936I5.1	0.0026576	2.28712
RP11-395G23.3	0.00267391	-1.99418
PIGC	0.00268216	0.795122
FAM177B	0.00268581	-4.1725
SLC35D1	0.00269119	0.616931
CRISPLD2	0.00271158	-4.2151
KCNB1	0.00272048	-23.3266
FOXN4	0.00273187	-3.55446
TMEM86B	0.00273228	0.260449
TTLL6	0.00273637	-4.60238
AC069513.4	0.00274212	-1.85097
KLHDC8A	0.00275072	-5.41861
RP11-27M24.1	0.00276611	-6.33209
DGUOK	0.0027713	0.383128
CENPO	0.00277457	-0.269089
TRIM45	0.00277563	-2.44257
ZNF836	0.00279439	0.612005
RP11-803B1.8	0.00279929	-2.14629
DDO	0.00280947	-3.44964
CBX7	0.00281587	0.712761
ASH1L	0.00282533	0.318832
LGALS4	0.00284223	-1.05785
GATC	0.00286477	0.684226
TNFAIP8L3	0.00288823	-3.62172
KLRG1	0.00290013	1.47087
RBM15	0.00290426	0.64791
CCDC15	0.00292298	0.420174
DCAF4	0.00292861	0.323738
GPATCH8	0.00293447	0.780288
CCDC152	0.00293537	1.28309
ZNF774	0.00293966	-2.42049
C1RL-AS1	0.00294473	0.565967
ZNF655	0.00295169	0.51337
C4orf46	0.00298108	-0.129864
THBS3	0.00299177	-0.628799
CTD-2037K23.2	0.00303985	0.812607
FLT1	0.00303985	-2.69268
BSCL2	0.00309177	-2.39662
WDR86	0.00310226	-1.19817
NIFK	0.00310445	0.497638
TRAF3IP2-AS1	0.00311598	0.334377
CYP2E1	0.00312315	-2.68809
LAMB1	0.00312542	-1.32544
ATE1-AS1	0.00313405	-1.98011
AC090587.5	0.00314762	-2.38208
LINC00685	0.00315239	1.27727
RP11-386I8.6	0.00315239	-6.84252
RP11-783K16.14	0.00316088	-2.40361
ZFY	0.00317928	0.643414
ZNF418	0.0031794	-2.5585
RNF34	0.00318368	0.74977
SLC2A4RG	0.00318704	1.06187
C1orf167	0.00320063	-3.45828
CREBRF	0.00320609	0.405504
TSC22D4	0.00320887	0.80336
UGT1A6	0.00322728	-5.60822
ZNF623	0.00322989	0.39679
ZNF565	0.00323398	-0.331497
AMOTL1	0.00325788	-3.19342
BMP4	0.00326284	-5.65353
MYOM1	0.00330506	-1.82473
PPP5D1	0.0033077	-0.369858
C4orf48	0.00331237	0.263759
SLC16A10	0.00333742	-3.04728
CHURC1	0.00334176	0.366281
RPA2	0.00338619	0.900858
SLC16A7	0.00340779	1.0964
RPS6KA1	0.00341135	0.536058
RP11-326K13.4	0.00341944	-1.01354
LINC00205	0.00342966	-0.548196
RP11-288H12.4	0.00344287	-1.2781
RIPK3	0.00345484	0.775021
CLPB	0.00345549	-0.413216
C9orf139	0.00345757	2.68467
CELF6.1	0.00346305	-0.443329
HIST4H4	0.00349979	0.588733
RP11-708J19.1	0.00351343	0.400489
PYGO2	0.00352112	0.727287
PPP4R1L	0.00352451	-0.359245
FLVCR2	0.00352483	-1.65974
MAP2K6	0.00354504	0.405066
MANEA-AS1	0.00354912	1.41429
SENP8	0.00355608	-1.35833
RP11-499P20.2	0.00358406	-0.382155
MYRFL	0.0035995	-6.68139
C19orf59	0.00362058	-4.79413
GDF11	0.00362096	2.19264
RP11-468E2.4	0.00363866	0.325403
C11orf84	0.00365663	0.219323
CYP4Z1	0.00366565	-4.41548
PHF20	0.00368153	0.591761
LEPREL1	0.00369965	-4.30916
MAL	0.00371236	-2.48818
RP11-398C13.6	0.00373853	-0.33468
RP11-702H23.6	0.00374677	-4.14631
LTB4R	0.00376538	0.429963
ZBTB9	0.00377073	0.175694
ABCA6	0.00377474	-3.18492
ANGPTL2	0.00384297	-5.69917
EHD2	0.00384988	-5.02473
CTB-175P5.4	0.00385675	-3.89924
ZNF548	0.00385877	0.492578
ALG9	0.00390132	0.487647
RP13-638C3.4	0.00390226	-0.583326
RABGEF1	0.0039234	-1.00495
KIAA1875	0.00394688	-2.27565
YJEFN3	0.00396089	-0.186043
NPIPB6	0.0039767	-2.19246
TFAP4	0.00402784	-0.269255
FCGR2B	0.00403094	-2.75776
POLR1E	0.00403791	1.3987
SH3BGRL	0.00409877	0.169315
HSF4	0.00410289	-2.90883
AC000068.5	0.00410382	-2.66304
LAMA2	0.00417781	-2.81761
NPNT	0.00418324	-4.85733
CBFA2T3	0.0041877	-3.79928
LENG1	0.00422225	1.08557
ZSCAN21	0.00422767	0.308467
RP1-187B23.1	0.00424995	1.96463
ACY3	0.00426021	-2.64866
ZNF223.1	0.00428097	-1.68909
RP11-214C8.2	0.00430246	-2.57494
CYP7B1	0.00431109	-23.0035
GLI2	0.00431187	-4.38103
ZNF419	0.00431647	0.489323
DIO2	0.00433384	-3.47816
CHEK2	0.004344	-1.33561
CUTC	0.00434543	0.741132
ALG10	0.00436738	0.242051
C1orf56	0.00439187	0.505462
LILRA3	0.0044029	-4.55941
AL590867.1	0.00441252	-1.61492
ITGA5	0.00443652	-0.579599
GON4L	0.00451037	0.786569
PAXBP1-AS1	0.00451092	-0.276231
DSCR3	0.00452794	0.77116
OCIAD1	0.00453482	0.24729
RP11-432J24.2	0.00454743	-3.95239
TBKBP1	0.00455649	0.443585
RP11-150O12.3	0.00456268	-23.2421
AC145212.1	0.00461285	-0.356071
NOP14-AS1	0.00461968	0.76521
RP11-582J16.4	0.00467641	-2.13505
RP5-1068E13.7	0.00469069	-0.143794
RP11-66B24.2	0.00476234	-1.68256
ZC3H13	0.0048037	0.287266
E2F4	0.00480381	0.676958
PRPF3	0.00482286	0.720087
ZNF154	0.00483332	-1.09544
CTLA4	0.00483444	1.11497
SKIDA1	0.00484888	-4.41321
ZSCAN25	0.00490341	0.624447
ZNF217	0.0049171	0.485472
PDE9A	0.00492796	-0.601854
RP11-815M8.1	0.00496054	-23.0727
FKBP6	0.00498102	-3.0368
ANKRD29	0.00498532	-4.52938
GPRIN2	0.00500424	-22.9089
POLG	0.00501535	1.22514
CREBZF	0.00502208	0.825745
DLL1	0.00508055	-2.15804
LRRN3	0.00509802	2.3114
CXorf24	0.00509802	-0.209753
DBI	0.0051258	-0.10544
FAM219A	0.00515542	0.263397
RGS5	0.00518004	-1.50674
TTTY15	0.005182	1.21072
ZNF667-AS1	0.00518222	-1.89693
ENTPD2	0.00519639	-2.7314
SIGLEC14	0.00520097	-4.22117
DUSP15	0.00520338	-3.25237
WNT10B	0.00521289	3.04175
UBAC2-AS1	0.00522012	-1.03027
DOC2B	0.00522924	-4.07008
ZBTB3	0.00523259	0.221732
XXbac-B476C20.9	0.00523945	-1.49816
CLIC2	0.00524359	-2.19217
RAP2C-AS1	0.00524602	0.411749
RP1-3J17.3	0.00524754	0.674118
F8A1	0.00524793	0.623691
MANF	0.00525265	0.425111
AC011997.1	0.00526004	-1.69425
C22orf46	0.00529879	0.753902
ZNF646	0.00530812	0.638802
ANLN	0.00538808	-3.49461
TRIM36	0.00542071	-4.04988
NBPF11	0.00542953	0.133287
ZNF77	0.00546377	0.359621
PRKAR2A-AS1	0.005472	-0.86129
RP11-423O2.5	0.00547795	-0.544226
C1orf233	0.00550766	-0.978639
RP4-816N1.6	0.00551399	0.288602
RP1-178F10.3	0.00551615	-0.47822
A1BG-AS1	0.00554706	2.39167
NR4A1	0.00557497	0.359459
GMNC	0.00557565	-4.27185
RIMKLA	0.00558823	-2.75334
TOLLIP-AS1	0.00563814	-0.254795
ZNF81	0.00565228	0.153791
VPS28	0.00565764	0.108428
SPRR2D	0.00568409	-3.91113
RP11-361F15.2	0.00568498	-0.608348
ZNF45	0.00569582	0.366426
TRIB3	0.00573211	1.93348
KCTD21	0.00579695	0.155422
C17orf67	0.00580044	1.38578
ASTN2	0.00580074	-0.882022
ANGPTL4	0.00583004	-4.26396
SLC2A9	0.00584496	-1.59145
RP11-820I16.4	0.00587839	-1.29455
PABPC1L	0.00588107	0.286071
FAM181A	0.00588399	-5.30319
ZNF283	0.00594059	-0.411779
HPX	0.00594646	-2.13261
VASH1	0.00595998	-1.89299
AC034243.1	0.00596695	-3.54277
RP11-281P23.2	0.00597599	-22.9695
RP11-366L5.1	0.00600999	-2.91909
RP11-713M15.2	0.00601862	-0.340329
RBMX	0.0060319	0.451115
TOX4	0.00604617	0.375402
CEP85	0.00610103	0.454345
RP11-736K20.6	0.00612264	-5.16658
MTRNR2L10	0.00612699	-0.438858
RP4-798A10.7	0.00612828	-1.11661
ZFC3H1	0.0061901	0.534472
RP5-1112D6.7	0.00620636	-0.6636
RP11-294J22.6	0.00620658	0.601853
SPTAN1	0.00621524	0.29505
KBTBD6	0.00623565	0.328088
MILR1	0.00623811	-3.13665
FOXO1	0.00623953	1.12197
TRIM35	0.00625426	0.473638
VPS36	0.00626832	0.49916
SRSF10.1	0.0062759	0.40353
AC021188.4	0.00633783	3.07976
CCL26	0.00633999	-5.63134
HABP4	0.00634915	0.699724
ZFP1	0.0063507	0.392511
ZNF571	0.006351	0.406026
ATP8B4	0.00635525	-0.186144
CBWD7	0.00637648	-0.211931
PBX4	0.00642864	1.56864
CHN1	0.00643309	1.82133
FHL1	0.00644091	-2.39258
RGL3	0.00646629	-5.27759
UGT1A7	0.00651135	-23.0448
KCTD15	0.00652335	-4.04726
CHST14	0.00653336	0.357969
ZNF678	0.0066119	0.742044
RBCK1	0.00661402	0.421686
EPM2A	0.00663257	-0.789042
XK	0.00663807	-3.37137
FAS	0.00672641	0.692781
MAP7D2	0.00675394	-3.51686
GLT1D1	0.00675445	-3.33628
SRP72	0.00676301	0.367307
RP4-607J23.2	0.00684727	-2.14161
RP11-11N9.4	0.00687482	-2.20263
HR	0.00690531	-4.45052
PRIM2	0.0069685	0.765642
FAM153A	0.00704802	-3.34527
ATRIP	0.00705414	0.349446
SDHAF2	0.00706057	0.980328
PCMT1	0.00709294	0.464548
RP11-420A23.1	0.00709316	-2.37806
RP11-23P13.7	0.0070936	-2.13732
XYLT1	0.00709372	1.57144
FBXO17	0.00719102	-1.50772
ITPR1	0.00721633	1.08866
RP11-517P14.2	0.00721851	0.406071
C11orf35	0.00724915	0.100545
CCSER2	0.00726214	0.787141
RP11-480A16.1	0.00727175	-0.764858
C1orf162	0.00728135	-0.503406
CTD-2547L16.1	0.00729134	-3.10914
RFC5	0.00737282	0.434008
RP11-121A8.1	0.00740064	2.76944
EPHB6	0.00740389	1.32507
WDHD1	0.0074615	0.319387
HSPA1B	0.00749072	0.660127
EGR3	0.00749072	-0.993097
ALDH1B1	0.00750169	-0.65387
IL26	0.00752126	1.1836
RP11-154D6.1	0.00753219	-3.47433
ZNF568	0.00754032	0.73992
RP11-596D21.1	0.00763753	-1.92156
TMSB4Y	0.0076409	-0.560394
INTS6	0.00767664	0.643621
AP5Z1	0.00769478	0.741992
LINC00863	0.00773147	-0.171214
ATP1A3	0.00773933	2.83349
RP11-53M11.3	0.00776647	-5.86648
RP11-90D4.3	0.00778054	-2.40288
TMCO5A	0.00784855	-3.28259
ZFP14	0.00787165	0.829834
RBM27	0.00787188	0.421898
SIGLEC10	0.00789901	-1.33652
CTD-2516F10.2	0.0079933	-3.93905
RP11-355B11.2	0.0079933	-0.194086
MIR940	0.00801529	-0.738167
HTRA1	0.00801641	1.72447
RP11-624M8.1	0.00807432	-5.21499
ZNF341	0.00807872	-0.793921
UBD	0.00810804	-2.70362
AC090616.2	0.00811353	-3.78682
CR1	0.00812315	-4.15828
UCHL1	0.00812566	-3.09562
RP11-424N24.2	0.00813886	-2.10831
NSG1	0.00814875	-1.1227
GNAI3	0.00817006	0.486274
NAP1L4	0.00822113	0.246058
RP11-342K6.1	0.00823256	-0.351102
CENPT	0.00824538	0.783244
CHSY1	0.00826803	0.379013
CBX4	0.00833083	0.655752
SOWAHB	0.00836239	-5.95099
ATG16L1	0.00854178	0.793334
METTL17	0.00857027	0.815073
ANKAR	0.00858532	0.772779
CAPNS2	0.00859082	-5.16816
RP11-47A8.5	0.0085946	0.160489
USP3-AS1	0.00865605	-0.104861
SLC13A4	0.00876596	-2.51396
PNPLA7	0.0087744	-0.391981
RAPGEF1	0.00878123	0.780967
GOLGA6L4	0.00878123	0.285033
ZNF526	0.00885176	0.700132
EGFL7	0.00887085	-0.832162
RP4-756G23.5	0.00887697	-0.996024
RBM22	0.00891013	0.601004
SHROOM4	0.00903562	-3.54811
CTD-3203P2.2	0.00909717	-0.954952
LDHC	0.00910905	-0.942289
LINC00339	0.00913165	0.609828
LINC00964	0.0091568	-6.08273
KRBOX1.1	0.00915719	-3.18767
CDC20B	0.00922575	-3.61344
ADAT2	0.00926079	0.468602
ABTB1	0.00927016	0.317041
ASGR1	0.00927016	-3.35128
RP11-166B2.1	0.0093061	-0.946851
CAV1	0.00930877	-5.96979
UBBP4	0.0093218	-0.912742
ZNRF1	0.00932803	0.613339
FBXL22	0.00935698	-0.197469
CALCRL	0.00936258	-3.90451
KLK13	0.00937926	-4.93541
MCOLN3	0.00940616	-0.922348
NCAPD3	0.00943512	0.762862
CMKLR1	0.00947854	-2.68095
RP11-554J4.1	0.00949544	0.336606
ZNF66	0.00952796	1.57353
SULT1A3	0.00957318	0.421109
TMEM88	0.00960873	-2.56432
RHPN1-AS1	0.00961221	-2.18983
MEX3A	0.00965548	-2.70805
DLGAP1	0.00966841	-4.04167
TIGD5	0.00969376	0.28698
SERPINE2	0.0096953	-3.2761
RP11-752G15.6	0.00970323	0.51716
SH3GL3	0.00971473	-22.9769
RP11-21B23.2	0.00981334	-3.08369
LDB1	0.00981895	0.784942
RFC1	0.00983635	0.421465
RP4-773N10.4	0.00985136	-0.73037
TMEM140	0.00986173	1.06712
CDH23	0.0098688	-2.30354
ZNF596	0.00987226	-0.281666
PACS1	0.00988552	0.67138
CA10	0.00988875	2.21273
RP11-359E3.4	0.00994076	-1.31344
C19orf68	0.0099468	0.468873
TYRO3	0.00995483	-4.27597
AC046143.3	0.0100047	-5.40999
RP11-222A11.1	0.010019	-5.4167
LINC00944	0.0101047	2.54641
SOSTDC1	0.0101317	-4.52587
FAM212B	0.0101341	-2.28748
HIST1H2BH	0.0101783	-1.56201
RP5-978I12.1	0.0102218	-3.66503
ASB6	0.0102479	0.485666
NIPSNAP3B	0.010264	-1.78637
ZNF564	0.0102654	0.52208
RP11-787I22.3	0.0102654	-1.96202
PDE4A	0.0103274	0.645343
ZNF202	0.0103279	0.170878
C10orf10	0.0103335	-4.31176
FHOD3	0.0103341	-5.54395
UBE2L6	0.0103784	0.273126
KBTBD11	0.0104169	-3.46624
CAPN3	0.0104205	-0.198834
DPYSL2	0.0104254	-0.231041
SH2B2	0.0104335	-3.53334
RP11-356K23.2	0.0104879	-5.05273
ZSCAN32	0.0105523	0.771208
FAM19A2	0.0106853	-0.986459
HMCN2	0.0106993	-5.75588
RBM48	0.010707	0.797469
MDP1	0.0107271	0.202622
RP11-367G18.1	0.0107504	-6.05392
RP11-166P13.4	0.0109206	0.269825
ANGEL1	0.0110545	-0.146599
RPS10P7	0.0111635	0.427002
DGKB	0.0111865	-4.01713
FAM178B	0.011239	-4.5977
GYG2	0.011239	-3.88945
AEN	0.0112391	0.497767
SLC26A7	0.0112391	-3.53678
MED12L	0.0112523	-3.33928
PNP	0.0112916	0.622299
INPP4B	0.0113062	0.743217
IAH1	0.0113172	0.574446
TTLL11	0.0113568	-0.810057
GP9	0.0113682	-3.67489
TATDN2	0.0114226	0.774345
CTD-2588C8.8	0.0114797	-3.58172
AC010894.3	0.0114996	-2.28283
CTD-3088G3.8	0.0115146	-2.54258
DGKD	0.0115353	1.01573
RP11-455F5.5	0.0116045	2.06573
FAM122C	0.0116396	0.623476
FCER1A	0.011641	-3.12486
AC009495.2	0.0116806	-0.538411
SPRR2E	0.0117338	-2.88582
NEMF	0.0117592	0.44548
FPGT-TNNI3K	0.0117592	-1.63017
AL133245.2	0.0118376	-0.127243
YY2	0.011844	-0.332716
SHISA9	0.0118526	-4.5418
U47924.31	0.011858	-0.744003
CORO7	0.0118878	0.654035
LINC00589	0.0119493	-6.85879
POLD1	0.0121354	-0.179897
KRTCAP2	0.0121865	0.488728
RP11-97C16.1	0.0122421	0.34979
ANKRD31	0.0122421	-1.79108
ISCU	0.0122849	0.136878
RN7SL832P	0.0123819	-0.551558
DLGAP1-AS5	0.012388	-2.81968
HMMR	0.0124056	-2.02806
MEST	0.0124062	-3.54711
BTNL9	0.0124216	-4.99686
CDK17	0.0124394	0.715239
MEMO1	0.0124467	0.625181
ATAD3C	0.0124936	-0.986923
CITF22-92A6.1	0.0125372	-1.56244
TTC31	0.0126047	0.780573
TMEM158	0.0126064	-5.96088
NRXN3	0.012627	-23.1127
LILRA2	0.0126619	-4.45662
PGBD4	0.0126772	-0.275003
ELMSAN1	0.0126906	0.665045
ZNF41	0.012707	0.295136
ZNF93	0.0128039	0.232916
RP13-516M14.4	0.0128137	-0.470614
KIFC2	0.0128484	0.309195
HSF2BP	0.0129355	-2.24934
CAPN14	0.0129851	-4.27752
ASNS	0.0130012	0.632081
NKRF	0.0130429	0.648759
KLHL31	0.0130572	-2.16188
AC092669.3	0.0130572	-5.1794
BAI2	0.0130932	-4.24049
PPP4R4	0.0130979	-3.72297
RP11-121C2.2	0.0131603	-0.617724
SLC47A2	0.0131831	-23.132
FAM167A	0.0131945	-1.49194
RP11-475O6.1	0.0132032	-4.05244
RP11-344P13.6	0.013221	2.24297
BCORL1	0.0132484	-0.249187
MRPS24	0.0132647	-0.635338
RP11-624L4.1	0.0132773	-0.687457
RP11-480C16.1	0.0132793	0.229187
TPK1	0.0132793	0.532218
RP11-10C24.2	0.0133044	-3.7846
RP11-430C7.4	0.0133171	-1.90845
ACOT2	0.01332	-0.34188
RP11-802E16.3	0.0133426	0.207145
DFNA5	0.0134375	-4.05095
CTA-398F10.2	0.0135375	-3.26342
TAP1	0.0135808	0.30001
AC009005.2	0.0136175	-1.74464
RP11-340E6.1	0.0136487	-22.9985
ADAMDEC1	0.0137818	-1.72
ZNF483	0.0138379	0.281348
IGFBP6	0.0138465	1.87591
FAM102B	0.0139594	0.436186
KIAA0922	0.0140678	0.619115
CAPRIN2	0.0140762	0.796684
ARHGEF33	0.0141295	-3.27207
RP1-197B17.3	0.0141393	-1.5112
GRASP	0.0141452	-3.02264
TNFSF13	0.014181	-3.76464
KRT2	0.0142281	-3.9929
GABBR1	0.0142392	-1.40066
RGS4	0.0143147	-4.31341
KIF20A	0.0143165	-3.2984
SEC14L5	0.014317	-23.0338
SV2A	0.014323	2.56431
AC027763.2	0.0143352	0.486146
CTD-3010D24.3	0.0144083	-3.20722
AC012358.8	0.0144103	-1.02174
RP11-503N18.3	0.014475	-4.86784
SAMD10	0.0144823	0.705065
CC2D1B	0.0145271	0.776069
C9orf84	0.0145654	-2.95581
ANKHD1-EIF4EBP3	0.0146989	-0.96016
ASB1	0.0147581	0.795595
LINC01004	0.0147917	-0.221392
SEMA6B	0.014811	-2.13043
RP11-10C24.1	0.0149913	-2.82849
ABCB9	0.0149947	-0.288613
RP11-611O2.1	0.0150439	-1.19181
KIN	0.0150539	0.729599
HSD17B3	0.0150551	-3.25442
ST8SIA5	0.0151057	-6.46644
FOXN2	0.0152396	0.92308
PADI2	0.0153057	-3.51269
VOPP1	0.0153543	0.575986
KCNC3	0.0153559	-1.61343
RHCE	0.0153737	-2.23046
AC005003.1	0.0153764	-0.521721
PPP1CC	0.015437	0.408356
AC093627.9	0.0155417	-1.07373
PAPOLG	0.0155543	0.763097
AP001347.6	0.015644	-1.8155
RP11-381P6.1	0.0156656	-22.9524
EIF3H	0.0157126	0.155448
HGD	0.0158142	-3.49388
RP5-1085F17.3	0.0158408	0.404932
MKX	0.0159117	-4.0561
TRAM1L1	0.0159393	-6.04577
GPR84	0.015976	-4.22842
C19orf73	0.0159778	-0.167071
38596	0.0160079	-3.24004
LRRC8C	0.0161543	1.20475
GNGT1	0.0161626	-3.92322
BIRC6	0.0161769	0.512478
RP11-10L12.4	0.0163392	-0.235568
AC068039.4	0.0164467	-0.594399
C12orf54	0.0164475	-3.53594
AGAP2-AS1	0.0165745	-2.98389
ITPKB	0.0166053	1.21306
RP11-119B16.2	0.0166406	0.632331
AKAP3	0.0166548	-2.39618
CHMP7	0.0166892	0.820469
C12orf60	0.0167046	-0.136413
CTD-2044J15.2	0.0167059	-0.961939
HVCN1	0.0167416	0.106541
ZNF484	0.0167943	0.686875
RP1-102K2.8	0.0168373	-4.74381
SIAH3	0.0170526	-2.33617
DCP2	0.0170707	0.513475
SIPA1	0.0170818	0.616034
RP11-277L2.3	0.0172127	0.224051
OBFC1	0.0172608	0.715279
RP11-394B2.6	0.0172878	-5.65132
NEXN-AS1	0.0173014	-1.4824
RP11-126K1.2	0.0173608	-1.90198
AARS2	0.0173644	0.363654
MROH8	0.0175113	-1.02769
ECM2	0.017521	-2.11285
AC023490.1	0.0175567	0.613591
RP13-580F15.2	0.0175632	1.5331
GTSF1	0.0176028	1.78819
PRR22	0.0177085	-1.04185
SLC43A1	0.017715	2.56978
TMEM198	0.0177752	-0.575518
MOB1A	0.0178118	0.238052
NAIF1	0.017834	0.421095
C2CD4A	0.0178893	-3.569
SMG8	0.0179324	0.197911
ZNF765	0.0180125	0.53705
RP3-467K16.4	0.0180502	-3.16469
CTD-2538C1.2	0.0181052	-0.503721
GNMT	0.0181159	-1.62267
THOC6	0.0181547	0.527284
GP6	0.0183348	-1.78513
RNF157-AS1	0.0183682	-2.66151
TMEM206	0.0183935	0.626857
UBXN10-AS1	0.0184211	-2.56385
RP11-303E16.5	0.0184806	-3.82241
SNHG8	0.0185265	0.301828
DPP4	0.0185325	1.47794
LYPD6	0.018537	-5.37696
LEF1	0.0185659	-0.595316
MTMR11	0.0185766	-3.37605
SYNJ1	0.0186553	0.640162
RP11-274B21.10	0.0186569	-1.24129
RP11-324I22.4	0.0188732	-0.440052
MTMR9	0.018908	0.806324
RP1-239B22.5	0.0189998	-2.36414
LYPD5	0.0190268	-3.85318
AC007405.4	0.0190904	-22.9781
ENTHD2	0.0193607	0.660355
RAP1GDS1	0.0194584	0.795562
CTC-338M12.5	0.0195673	-1.13232
RP11-72I8.1	0.0196382	-0.775347
C11orf68	0.0196394	0.761215
CNGA1	0.0196602	-4.89733
RP4-533D7.5	0.0197564	-1.71657
AMER1	0.0198489	-0.410744
FXYD7	0.0201021	2.02262
NOX1	0.0201557	-6.25156
THAP3	0.0202151	0.746945
GATSL3	0.0203706	-0.753874
LINC00479	0.0204996	-6.15217
NFAM1	0.0205077	-3.26909
C8orf31	0.020641	-0.600214
PDE6A	0.0206986	-1.3886
TRMU	0.0207376	0.82109
STYX	0.0207601	0.763417
MZT2A	0.0208091	0.582618
WDR53	0.0208143	0.703703
AC006942.4	0.0208172	-2.58922
RP11-484K9.4	0.0208204	-0.471252
RP4-569M23.2	0.0208985	-4.14587
ITGAM	0.0209586	-3.05433
FAM72A	0.0210909	-0.816024
CAMKK1	0.0211086	-1.53018
MR1	0.0211091	0.726211
CCL25	0.0211104	-1.82612
EVA1A	0.0211879	-4.24916
GALNT4	0.0212276	-1.45746
FAM118A	0.0213593	0.775822
RP11-440D17.3	0.0213911	-1.03535
ZNF763	0.0214573	-0.577805
RAB42	0.0216883	-2.51102
SERPINB7	0.0218096	-6.89859
RP11-54O7.17	0.0219114	-4.2028
RSAD1	0.0219594	0.803856
PRMT10	0.0220967	0.753713
NICN1	0.0221431	0.472913
DLX5	0.0221472	-6.10954
KCNMB2	0.0221806	-4.83764
KLHL11	0.0223289	0.124047
IRF4	0.0225063	0.600455
AURKC	0.0225181	-1.31689
LIN9	0.0225233	0.262497
TLR10	0.0225418	-3.18363
PPAPDC2	0.0226308	0.826938
AQP6	0.0226532	-6.5333
BMF	0.022674	0.333213
GBP4	0.0227791	0.266106
AC105760.2	0.022862	-0.808694
SCNN1G	0.0228797	-4.39871
LZTR1	0.0229955	0.546708
RP11-159G9.5	0.0230212	0.284375
DAXX	0.0231515	0.979609
C17orf107	0.0232428	-1.45084
HDC	0.0233266	-3.99231
RP11-73K9.2	0.0234389	-1.20773
CXCL5	0.0237183	-3.69469
IL17RD	0.0237698	-2.8364
GBP7	0.0238571	0.284751
ARL2	0.0239549	0.91151
PDIA6	0.0240584	0.111987
UHRF2	0.0240637	1.10999
ATAD2B	0.0240984	0.664545
FUT8	0.0240984	0.991899
C21orf67	0.0241287	-1.63002
KCNE4	0.0242076	-3.43976
TCP11	0.0242709	-4.19038
NIP7	0.0242737	0.81902
ST7-OT4	0.0242758	-0.451824
L3MBTL3	0.0243075	1.1912
PDE1B	0.0244313	1.79092
ZFR2	0.0245186	-1.69402
FAM181B	0.0245267	-4.59067
HERC4	0.0247012	0.623251
TTC38	0.0247599	0.595801
C11orf82	0.024787	-1.0539
CLEC4D	0.0247983	-4.44626
SLC28A2	0.0248276	-1.27199
SRPR	0.0249571	0.386758
C1orf216	0.0253313	1.68293
SLTM	0.0254422	0.149625
DCTN3	0.0254657	0.257498
RP11-293A21.1	0.025478	-1.12894
PXDN	0.025497	-1.30338
E2F1	0.0255918	-0.988146
N4BP1	0.0258146	0.402469
RP11-319E16.2	0.025818	-22.9541
CYB561D2	0.0258555	0.776374
GNAZ	0.0258624	-2.1645
KCNK15	0.025891	-22.507
ZNF833P	0.0260874	-22.8287
ATP6V0C	0.0261751	-0.332746
C19orf48	0.0262195	0.670475
SLC37A2	0.0266499	-2.87967
CARD9	0.0267334	-2.45319
AP4S1	0.02696	0.542411
RP11-154H23.3	0.0270671	-1.60582
RP11-345F18.1	0.0271248	-5.1464
KLB	0.0273926	-1.98373
RP11-30K9.6	0.0275137	-1.85674
RP11-521B24.3	0.0275944	-0.768809
RP1-92O14.3	0.0277623	-1.64249
RP11-21L23.3	0.0278573	-6.62307
CCR7	0.0278717	-1.13826
CAPG	0.027908	0.263971
NR2F1	0.0279244	-5.69199
CHEK1	0.027934	-0.146962
CCDC130	0.0279866	0.792498
MB21D2	0.0279933	-4.01449
CTA-445C9.15	0.0280695	1.53743
SPIN3	0.028088	-2.69602
ANGPTL1	0.0281416	-22.9301
KIF18A	0.0284055	0.18256
NELL2	0.0284197	0.833075
WIPF3	0.0286723	-1.32019
SELM	0.0287102	0.948448
RP11-509J21.1	0.0288129	-0.120359
KIAA1683	0.0289363	-0.156531
GGACT	0.0290146	0.455685
AP003068.23	0.0290635	-1.41698
BRPF1	0.0291399	0.808748
CCDC88C	0.0292426	0.516346
ZNF503-AS1	0.0293246	-4.03776
CHRNB1	0.0293632	0.825925
MYO15A	0.0293698	-1.93263
EXTL3-AS1	0.0294828	-1.18427
MYSM1	0.0297124	0.810294
RP1-40E16.12	0.0298719	-0.114548
FLVCR1-AS1	0.0299041	0.553711
MSH5	0.030127	-0.298033
C5orf66	0.0302682	-1.2956
USP6	0.030294	-1.51126
ACTR5	0.0303178	0.469167
CDCA4	0.0304008	1.34755
EXOC3L1	0.0304121	-4.3046
RP11-309I15.1	0.0304133	-4.82381
RP11-181C3.1	0.0305335	-1.07035
CASP5	0.0306115	-2.94996
ZNF75D	0.0307912	0.767814
ZBTB14	0.0308106	0.826973
NBPF15	0.0308114	-0.331584
CCBE1	0.0310204	-2.45701
P2RY14	0.031059	-3.64357
GAS2L3	0.0312189	-2.76408
SNHG15	0.0312206	0.646842
LEPRE1	0.0312262	0.741207
PRDM11	0.0314382	-1.1371
ZNF853	0.031468	0.432412
INHBA	0.0315452	-4.47281
RP11-1246C19.1	0.0315484	-1.00156
ALG10B	0.0317929	-0.155661
CTD-2376I4.2	0.0318121	-4.89998
MRFAP1L1	0.0321063	0.694927
MAP4	0.0321429	0.683684
KB-1732A1.1	0.0321914	2.25758
AIM2	0.0322234	0.877819
ZNF624	0.032348	0.644035
LINC00449	0.0325352	-1.92259
CIDEB	0.0325519	0.603674
LINC00639	0.0326	-5.07424
LINC00857	0.0327983	-4.44512
CERS6-AS1	0.0328732	-2.88262
C11orf21	0.0328921	1.63249
RNF224	0.032981	-4.17957
RP3-395M20.12	0.0331693	0.572535
SLC9A3R1	0.03324	0.152312
PCAT7	0.0332662	-2.90676
RP5-1159O4.2	0.0332729	-5.51248
POSTN	0.0332901	-5.05612
VHL	0.0332942	0.734296
MDFIC	0.0334262	0.592534
INCA1	0.0334759	-2.11535
LINC01132	0.0334861	-2.88401
AC017002.1	0.0336972	1.29794
RP11-510H23.1	0.0337039	-22.8109
SH3TC2	0.0338392	-3.56774
PCDHB4	0.0338987	-22.9623
SNAP47	0.0339484	0.817905
CEP250	0.0341128	0.717867
DPF1	0.0341355	-4.84239
PLCXD1	0.0341401	0.431903
RP11-359B12.2	0.0341995	-1.77128
MED17	0.0342479	0.815861
AC004257.3	0.0345497	0.210612
CDK12	0.0347536	0.390475
ZNF292	0.0347666	0.432314
PRPF40A	0.0347948	0.132956
KLHL25	0.0348056	-0.992874
RP11-973H7.1	0.0349404	2.73908
ZNF845	0.0350389	0.574068
RAET1L	0.0350673	-5.14432
ZNF652	0.0350863	0.534426
KDM4C	0.0351594	0.810465
LINC01088	0.0352684	-5.03383
MKRN3	0.0353438	-1.83356
FANCC	0.0353438	-0.334867
RNF113A	0.0354166	1.10966
ZNF660	0.0354239	-1.32117
FST	0.0354403	-4.16563
ZNF280C	0.035517	0.416455
PPP1R14A	0.0355438	-3.71796
TSACC	0.0356983	-1.94645
SPDYA	0.0357282	-1.01431
AC011558.5	0.0357282	0.142377
HRASLS	0.0357648	-5.63839
CPNE1	0.0357733	0.652081
ZNF23	0.0358977	-1.06124
GRK5	0.0359613	1.4617
RP11-410E4.1	0.0359675	-0.475
DNAJC18	0.0360321	0.102278
COL5A1	0.036072	2.39268
RP11-95P2.1	0.0361728	-0.477678
LINC00330	0.0362113	-3.79987
DNASE1L3	0.036431	-2.17723
SCLY	0.0364737	0.370939
RAG1	0.0365021	-2.3293
JADE1	0.0365882	0.704357
ZMYM5	0.0367888	1.02909
RP11-538D16.2	0.0368946	-5.73893
VEPH1	0.0370035	-22.7983
MARS2	0.0370675	0.334758
FANCD2	0.037151	0.574592
AC004231.2	0.0372053	-4.50335
AC022498.1	0.0373731	-1.48156
TM4SF19-AS1	0.0374106	-0.499849
RP11-736K20.5	0.0376345	-6.1711
AADAC	0.0379096	-5.4919
ELN	0.03795	-4.46693
RP11-158H5.7	0.0380112	-0.902043
CHAD	0.0381232	-4.84586
TSIX	0.0381473	0.266977
FAIM2	0.0382179	-4.00775
CHRNA7	0.0382233	-5.89918
RRN3	0.0383676	0.809588
MND1	0.0384725	-4.10011
RP11-524D16--A.3	0.0385547	-22.7034
ZNF230	0.0386857	0.601437
LRRC4C	0.0387737	-22.7125
ZNF691	0.039282	0.288191
DAZAP2	0.039293	0.193353
POLH	0.0394787	0.772057
CASC10	0.0397743	-4.98862
RP11-644F5.11	0.0397889	0.514939
AP003774.1	0.0397998	1.47988
CDC25B	0.0398908	0.591213
AC145343.2	0.039973	-1.41866
RP11-298I3.4	0.0400825	-1.46112
RP11-677M14.7	0.0401619	-0.885541
RP4-813F11.4	0.0405139	-1.19556
DRD2	0.0405542	-4.32498
PIK3R2	0.0405639	-2.20657
ZDHHC15	0.0405929	-1.68511
PRDM5	0.0406188	-0.792468
NDST2	0.040692	-0.227803
MCF2L2	0.0407675	0.448425
ARMCX1	0.0407831	-3.29582
ZNF287	0.0407831	0.674976
GDPGP1	0.0408789	-0.22788
RP1-85F18.5	0.0408789	-3.75415
BFAR	0.0408789	0.75906
HAS3	0.0411394	-1.74988
RP11-455F5.3	0.0412055	-1.52959
ZC3HAV1L	0.0412179	-0.973627
PRR4	0.0412274	1.15317
B3GAT2	0.0412274	0.712896
CA3	0.0413279	-3.87764
ACBD7	0.041334	-3.95669
AC093911.1	0.04144	-5.43929
CENPP	0.041449	0.196047
TMEM74B	0.0417294	-0.34303
RP5-1091N2.9	0.0418051	2.52505
RP11-141B14.1	0.0418051	0.43019
MBLAC1	0.0418993	0.613794
DNMT1	0.042138	0.458311
RP11-104N10.1	0.0422077	-1.15018
PYURF	0.0423611	0.366448
ZNF557	0.0423947	0.759522
RAB24	0.0424252	0.146333
CD79A	0.0424945	-2.08645
CTD-2165H16.4	0.0427029	0.216608
RP11-89F3.2	0.04271	3.28656
PAX8	0.042848	-1.13371
DFNB59	0.0433022	-1.54439
APLF	0.0433022	-1.39862
ATP8B3	0.0433644	2.6708
AL357673.1	0.0433644	-0.371149
CHAC1	0.0437404	-1.1276
RRM2	0.0437915	-3.02691
SCXA	0.0438614	-0.20434
ZNF142	0.0441655	0.694166
ARID3B	0.0445513	1.21588
PSPN	0.0446488	-1.38737
STYK1	0.0447863	0.998658
LURAP1	0.0449906	-2.91676
C10orf128	0.0450312	0.985973
MMP19	0.0450558	-1.49077
GINS3	0.0450974	-0.376564
SEC11C	0.0451603	0.202173
BORA	0.0454809	0.501334
DGKE	0.0456471	1.14399
BZRAP1	0.0457063	0.639161
PDP2	0.0457788	0.29939
PCDHB13	0.0458778	-4.16808
PPWD1	0.045977	0.762804
IGJ	0.0461057	-3.01017
SERPINE1	0.0461057	-3.80464
RP11-509J21.2	0.046196	-0.646702
CTB-32O4.2	0.0462799	-2.22331
RP11-775D22.2	0.0463447	-2.61734
ZC3H8	0.0463889	0.739031
CTD-2619J13.13	0.0463889	-5.69077
LY6G6C	0.0465144	-5.71929
SLC7A6OS	0.0466158	0.841068
AGMAT	0.0466785	-0.519563
ERC2	0.0469595	-6.43089
C2orf82	0.0469879	-2.29649
NT5C	0.0470168	0.538381
KCNJ12	0.0470168	-4.69169
CDK2	0.047103	0.431697
ABTB2	0.0472112	-0.692467
ZNF417	0.0472692	0.218785
CTD-2547H18.1	0.0475897	-3.49603
PTOV1-AS1	0.0476244	-0.932963
RBM26	0.0476351	0.543488
COL7A1	0.0476719	-23.3636
SHC4	0.0476774	-1.69164
CTD-2314G24.2	0.0477933	-5.77136
ZNF280B	0.047841	0.641268
CLEC19A	0.047844	-6.71435
TXNDC5	0.048005	-1.87988
ZNF837	0.0480728	0.174382
ZNF510	0.048171	0.787007
CTD-2031P19.3	0.0481818	-0.93943
APMAP	0.0481942	0.785332
RP4-673M15.1	0.048545	-0.566
IGF2BP3	0.0486187	-2.35571
SLC25A42	0.0487125	1.36132
RWDD3	0.0488992	0.394672
ESR1	0.0490286	-0.89087
PSD	0.0490519	-0.822073
ZNF70	0.0490626	-0.245895
MLKL	0.049196	0.44386
OSBPL10-AS1	0.0493734	-6.36377
VKORC1	0.0497011	1.03521
SLC5A5	0.0498337	-3.9667
CLCN2	0.0498702	-0.652449
FAM124A	0.0499754	-3.64481
CD180	0.0499834	-4.43398

### Sheet: DEG_IL17A_CD8
Differentially expressed genes in IL17A_CD8 cluster
Gene name	adjusted p-value	FC*
CD2	0	5.16399
CCL5	0	6.0588
CD3G	0	5.09802
CD3D	0	4.86048
CD52	0	4.40763
PTPRCAP	0	4.24273
IL32	0	4.3079
ALOX5AP	0	4.094
HCST	0	3.79842
CD8A	0	4.67305
ID2	0	3.8256
PTPRC	0	3.65949
CD3E	0	4.17123
BTG1	0	2.73357
CD69	0	4.0354
CXCR6	0	4.80276
KLRB1	0	4.78265
JUN	0	3.24204
HLA-E	0	1.98905
GZMA	0	4.2371
AC092580.4	0	4.10581
EVL	0	3.2616
SH3BGRL3	0	2.505
NKG7	0	3.68179
STK17B	0	2.83293
ACAP1	0	3.45044
IFNG	0	4.82944
CORO1A	0	2.9805
RPLP1	0	1.58488
RP11-94L15.2	0	3.80668
CD96	0	3.92095
FYB	0	3.05979
TMSB4X	0	2.15222
RORA	0	3.23957
B2M	0	0.968203
PTPN22	0	3.77936
STK17A	0	2.70566
GZMM	0	3.91175
AMICA1	0	3.45944
RPS27	0	1.52189
IL2RG	0	3.09808
CD48	0	2.88108
CELF2	0	3.02889
CKLF	0	2.66475
HLA-C	0	1.37146
ITGA1	0	3.69542
CCL4	0	3.54027
PTPN7	0	3.44155
TMIGD2	0	5.04398
MALAT1	0	1.73062
RUNX3	0	2.94307
CD8B	0	3.79613
HLA-B	0	1.27048
TBC1D10C	0	3.41558
ARHGDIB	0	2.06631
LCP1	0	2.43378
PAG1	0	3.44934
TRAF3IP3	0	3.34601
SPOCK2	0	3.54224
RPS19	0	1.45318
CD99	0	2.30181
LCK	0	3.2568
PFN1	0	1.51562
MBNL1	0	2.05874
VIM	0	2.22174
GPR171	0	3.76826
SLA	0	2.88944
FNBP1	0	2.36725
39326	0	1.61329
ZFP36L1	0	1.78229
ETS1	0	2.87465
APBB1IP	0	2.79141
SRSF7	0	1.95406
CD37	0	2.55312
GBP5	0	2.54784
RPS29	0	1.3043
HOPX	0	3.03647
CD7	0	2.85291
CLEC2B	0	2.12306
SKAP1	0	3.29293
ANKRD12	0	1.60724
GIMAP7	0	2.60245
ACTB	0	1.18645
TNF	0	4.43437
HLA-A	0	1.23709
RPS15A	0	1.26908
RAC2	0	2.34618
KIAA1551	0	1.79328
STK4	0	2.03547
THEMIS	0	4.10508
CFL1	0	1.25182
LAT	0	3.44522
CD6	0	3.96293
GRAP2	0	4.06085
RPS3	0	1.29129
TNFSF14	0	3.75405
FKBP11	0	2.84416
CD53	0	2.32167
RNF213	0	1.51452
SRGN	0	1.81535
BCL11B	0	3.62928
MSN	0	2.2283
SPN	0	3.16497
KMT2A	0	1.86201
LIMD2	0	2.37039
GZMB	0	2.82679
RPL28	0	1.01638
CD84	0	3.15927
ITGAL	0	3.14518
ARL4C	0	2.56585
ZFP36L2	0	1.92181
MYL12A	0	1.16624
IKZF1	0	2.77246
JUND	0	1.6892
RPS27A	0	1.0217
CCND2	0	3.06684
RPL13	0	1.06072
RPL32	0	1.08893
RPL30	0	1.04458
RASGRP1	0	3.39722
RPL21	0	1.06001
ARL6IP5	0	1.629
RBL2	0	2.36713
N4BP2L2	0	1.36617
RPL11	0	1.03096
LAPTM5	0	1.86061
ARPC2	0	1.11777
PLEKHF1	0	3.10999
KLRD1	0	3.04585
RBPJ	0	1.87867
COTL1	0	1.91661
LCP2	0	2.26654
CCR6	0	4.31587
RPS2	0	1.0985
FYN	0	2.77896
KLF6	0	1.73017
GZMH	0	3.50092
38961	0	2.30731
HMGB1	0	0.987813
PRPF38B	0	1.7208
DDX24	0	1.21439
CTSW	0	3.17342
RPS12	0	1.02768
RPS20	0	0.957719
GMFG	0	1.77385
AAK1	0	2.17016
EEF1D	0	1.06848
MGAT4A	0	2.53156
RPS18	0	1.05163
EMP3	0	1.8811
PREX1	0	2.47293
ARHGAP30	0	2.19286
SIT1	0	3.68646
FASLG	0	3.66387
PNISR	0	1.2446
EMB	0	1.65904
CYTIP	0	2.21446
ITGA4	0	2.75739
FUS	0	1.18295
RPS15	0	0.899934
WIPF1	0	1.96951
LSP1	0	1.63633
RPL23A	0	0.944084
CST7	0	2.53776
SYNRG	0	1.91195
ITGAE	0	2.61229
PRRC2C	0	0.990528
ANKRD28	0	1.95241
IKZF3	0	3.26101
RPL12	0	0.932505
RPL37	0	0.871818
RPS25	0	0.859997
AKNA	0	2.02006
ANKRD44	0	2.78267
RPL34	0	0.857357
NR3C1	0	1.81464
RP11-291B21.2	0	3.45722
LTB	0	2.32378
PRF1	0	2.69361
EML4	0	1.60411
FMNL1	0	2.25257
DDX5	0	0.858315
CD247	0	2.83112
LNPEP	0	1.85584
PYHIN1	0	2.96404
JAK1	0	1.20691
CLEC2D	0	2.63784
RHOH	0	2.66382
RPLP2	0	0.798532
DOCK8	0	2.00033
PDCD4	0	1.4658
RPL26	0	0.898073
LBH	0	2.23667
RPS3A	0	0.896652
SCML4	0	3.2115
CMTM3	0	2.6984
RPSA	0	0.926818
RPL19	0	0.792288
IL2RB	0	2.61948
LEPROTL1	0	1.81316
PNRC1	0	1.14742
TLN1	0	1.43632
RPS7	0	0.849268
S100A4	0	1.19478
DOCK10	0	2.59832
CAP1	0	1.20235
CIRBP	0	0.999173
EIF1	0	0.705138
PPP1R18	0	2.03176
ARGLU1	0	1.04187
PPIB	0	0.983273
YWHAB	0	0.824479
SLFN12L	0	3.04578
RPL39	0	0.794677
RPL18A	0	0.86711
MPHOSPH8	0	1.36225
RPL35A	0	0.80376
RPL10	0	0.864115
RAP1B	0	1.22443
TGFBR2	0	2.21937
ARHGAP9	0	2.57625
EVI2B	0	1.66916
OXNAD1	0	2.66522
RPL13A	0	0.760066
LAG3	0	2.29847
BUB3	0	1.80512
RPL31	0	0.808037
BAZ2B	0	-1.6045
CLDN3	0	-4.62721
PCLO	0	-4.87007
ITGA2	0	-3.64653
RALGPS2	0	-4.91634
SEMA3C	0	-4.74383
BAIAP2L1	0	-4.46869
PFN2	0	-4.34339
CDC42BPB	0	-4.56652
SWAP70	0	-3.5219
CYB561	0	-2.98225
PPP2CB	0	-2.02462
MORN2	0	-2.9975
KCNE3	0	-4.28754
LYPD6B	0	-4.56744
MAP7	0	-4.66552
LYZ	0	-3.19523
ALDH3A2	0	-2.73176
H1F0	0	-2.5533
PTPN3	0	-4.79274
HSBP1L1	0	-3.85078
SPINT1	0	-3.977
SGMS2	0	-5.26371
INSR	0	-5.19054
SMS	0	-1.96545
ADIRF	0	-3.86079
GPX4	0	-1.25045
PGM2L1	0	-2.55972
STEAP4	0	-4.38748
DYNLT1	0	-1.42721
ACSL3	0	-1.85062
ELL2	0	-4.04882
ASPH	0	-2.95408
FBP1	0	-3.83121
BACE2	0	-4.5547
IRAK3	0	-4.48544
DEGS2	0	-4.45276
NFIA	0	-2.38405
H3F3A	0	-0.566141
C3	0	-3.82386
SORL1	0	-3.28259
PRDX5	0	-1.42272
OAT	0	-2.38889
MUC15	0	-5.0516
TRAF4	0	-3.7111
ABHD2	0	-1.9479
CRNDE	0	-4.39554
NR2F2	0	-5.17844
SCARB2	0	-2.55133
GCLC	0	-2.06931
PDXK	0	-1.9018
ITGB1	0	-1.54468
TSPO	0	-1.57763
SERPINB3	0	-2.96035
RERE	0	-2.0279
MPZL2	0	-4.74074
PTK2	0	-4.58404
PSD3	0	-3.18318
PKM	0	-1.3211
RNF130	0	-3.23913
FAM129B	0	-3.64283
IER3	0	-3.90568
MYO1B	0	-4.77169
KIF21A	0	-1.74798
IGFBP2	0	-4.47741
ETS2	0	-2.82561
CAPS	0	-2.81726
PITX1	0	-4.69726
ASS1	0	-3.70381
GDF15	0	-4.61586
ERBB2	0	-4.37052
CTSL	0	-3.28057
RARRES1	0	-3.84245
CDS1	0	-4.95609
MIR205HG	0	-4.22926
RAB31	0	-4.05154
TJP3	0	-4.06537
YWHAE	0	-1.4349
TEAD1	0	-4.61565
CXXC5	0	-2.82389
DUOX2	0	-3.53379
TRAK1	0	-2.75505
HMGN3	0	-1.79064
AKR1C3	0	-4.48099
EPB41L1	0	-4.9238
FAM114A1	0	-4.68605
UNC93B1	0	-2.29595
RTN3	0	-1.89026
TCEAL4	0	-2.78972
BLVRB	0	-2.21588
NR2F6	0	-3.42658
CXCL16	0	-4.21066
NCKAP1	0	-4.04139
SERINC2	0	-3.9568
GABRP	0	-3.71246
CDC42BPA	0	-5.20693
NET1	0	-3.81869
CNN3	0	-4.49626
METTL7A	0	-3.9619
PLEKHA5	0	-2.67945
KRT23	0	-4.26087
TXNRD1	0	-1.96778
MYO5C	0	-4.37542
ERBB3	0	-4.40978
MACC1	0	-2.66887
DHX32	0	-3.6461
PBX1	0	-4.90617
EZR	0	-1.19696
SH2D4A	0	-5.20885
CXADR	0	-5.17116
CLIC6	0	-3.99093
SERF2	0	-0.686338
ETV6	0	-2.20841
PAWR	0	-4.76394
CKB	0	-3.63549
NUPR1	0	-3.4107
TALDO1	0	-1.60367
AQP5	0	-4.32404
ZFHX3	0	-3.81708
S100A16	0	-3.72815
PTTG1IP	0	-1.91536
ABLIM1	0	-2.25408
SCPEP1	0	-3.14012
C5orf42	0	-3.01007
PRRG4	0	-4.77743
ANXA3	0	-4.32117
NBEA	0	-4.82439
TJP1	0	-4.94799
PROM1	0	-4.68413
SPTBN1	0	-2.38127
ALDH2	0	-4.11696
STARD10	0	-3.4398
DHCR24	0	-3.09703
XBP1	0	-1.98236
TSC22D1	0	-2.49978
PPL	0	-4.84359
SIX3	0	-4.61032
KIAA1217	0	-4.91322
CAST	0	-1.27087
JUP	0	-4.73631
S100A14	0	-3.71071
CFH	0	-4.72676
AKR1C2	0	-4.69537
SPAG1	0	-3.4251
PGD	0	-2.98795
MTUS1	0	-4.2518
RDH10	0	-3.48389
RAB25	0	-4.22539
DHRS3	0	-3.11266
TACC2	0	-5.03577
BAG1	0	-1.89348
PLEKHS1	0	-4.18197
ARHGAP32	0	-4.82213
RAB13	0	-3.78869
GNAQ	0	-2.99111
LRP11	0	-4.43763
IGF1R	0	-4.62964
CCND1	0	-4.17959
CTBP2	0	-4.37756
TNFAIP2	0	-4.46348
MEIS2	0	-5.08092
MECOM	0	-4.92065
LITAF	0	-2.04914
F11R	0	-3.31319
SIX1	0	-4.77581
ALDH3B1	0	-4.23875
ASRGL1	0	-4.56636
SORBS2	0	-5.00405
POR	0	-2.26569
SLC31A1	0	-3.30455
HES1	0	-4.55973
PPAP2C	0	-4.85252
AKR1A1	0	-1.97807
LIPH	0	-5.40801
HSPB1	0	-2.08899
FUT2	0	-4.45633
RND3	0	-4.73194
CCDC64B	0	-4.67553
SQSTM1	0	-1.56872
EPS8	0	-4.99842
FAM3D	0	-4.23673
EPAS1	0	-3.81125
SAMHD1	0	-2.28025
ARHGAP5	0	-2.41539
ST14	0	-4.71573
KIAA1244	0	-4.83992
C6orf132	0	-4.82813
BCAS1	0	-4.28643
EPCAM	0	-4.44156
MLLT4	0	-3.36006
SORD	0	-3.37328
MGST1	0	-4.38316
ATOX1	0	-2.05727
TMC4	0	-4.49178
TRIM29	0	-4.56946
TSHZ2	0	-4.93715
RRBP1	0	-1.91038
BRI3	0	-2.09066
NAMPT	0	-2.99259
MUC20	0	-4.03463
PTPRF	0	-4.46371
C19orf33	0	-4.02072
MGST2	0	-4.18953
ENAH	0	-4.60114
KIAA1522	0	-4.64856
HEBP2	0	-1.87359
CYB5A	0	-2.70472
NFIB	0	-4.82865
CBR1	0	-2.7729
ITGB8	0	-4.94748
DSTN	0	-1.70394
TJP2	0	-4.53457
MYO6	0	-3.17799
EXPH5	0	-4.87048
TUBB4B	0	-2.23475
CHST9	0	-5.09159
CHL1	0	-5.46197
NEBL	0	-4.61075
GSTA1	0	-3.65863
HLA-DRA	0	-2.05687
TNFSF10	0	-1.93993
PALLD	0	-3.94149
CTTN	0	-4.46501
TSPAN13	0	-4.77623
NANS	0	-3.38009
DDR1	0	-4.6737
ST6GALNAC1	0	-4.83508
RAC1	0	-1.55537
TMPRSS4	0	-4.85144
CTNND1	0	-3.58253
CLU	0	-3.67882
HSBP1	0	-1.98951
BASP1	0	-4.33315
MYOF	0	-4.86842
GRN	0	-3.02356
MAL2	0	-4.23281
TSPAN6	0	-4.50385
MYH14	0	-4.6837
SELENBP1	0	-4.20565
ANK3	0	-4.03247
S100A9	0	-3.40369
SOD2	0	-2.45583
SCNN1A	0	-4.58967
SOX4	0	-4.1639
TRIM2	0	-4.63433
ADH7	0	-4.83913
CTNNA1	0	-2.38966
APP	0	-4.18154
PLXNB2	0	-4.03875
EMP2	0	-5.35602
SOX2	0	-5.00227
FOXA1	0	-4.87601
KRT7	0	-3.66134
C15orf48	0	-3.5934
TSPAN3	0	-2.97817
EPHX1	0	-4.49903
NPC2	0	-2.4968
CYP4B1	0	-4.50348
ALOX15	0	-4.80863
CCDC80	0	-4.61972
LMNA	0	-4.01841
ASAH1	0	-2.66163
CDH1	0	-4.88783
SMIM14	0	-3.05368
NFE2L2	0	-2.05824
LYN	0	-3.22893
SGK1	0	-4.33186
LGALS3BP	0	-3.90774
SLC44A4	0	-4.27809
VMO1	0	-3.49623
SMIM22	0	-4.04143
CYSTM1	0	-3.08581
EHF	0	-4.97428
GOLM1	0	-4.5057
GPR110	0	-5.01807
CP	0	-4.12344
KLF3	0	-4.63516
SDC4	0	-4.23407
NQO1	0	-3.76942
DHRS9	0	-4.54216
CLDN4	0	-4.52681
CXCL17	0	-4.08256
GPX1	0	-2.1129
S100A13	0	-3.61934
PDLIM1	0	-4.0639
F3	0	-3.92359
LCN2	0	-2.93287
LYPD2	0	-3.10229
YBX3	0	-3.76054
ANXA1	0	-1.72472
MDK	0	-3.78465
KLF5	0	-4.60543
LMO7	0	-3.78894
ABCA13	0	-4.73298
PRSS23	0	-4.20796
NEAT1	0	-1.79054
TMC5	0	-4.85523
DSP	0	-5.34703
AQP3	0	-2.88082
APLP2	0	-2.95606
CTSB	0	-2.98844
CD9	0	-3.05218
MUC16	0	-4.4989
PERP	0	-3.04974
ALDH3A1	0	-3.70413
MUC1	0	-3.62197
CSTB	0	-2.05168
RBM47	0	-4.98592
CD59	0	-3.94522
MARCKS	0	-3.8622
LGALS3	0	-1.92686
MUC4	0	-4.12707
PSCA	0	-3.54869
GSN	0	-3.92188
S100P	0	-3.32705
IFITM3	0	-3.21068
CLDN7	0	-4.03951
PIGR	0	-3.8955
KRT18	0	-4.1726
CD55	0	-4.14968
KRT8	0	-4.31578
TACSTD2	0	-4.34434
PLAC8	0	-4.00735
TSPAN1	0	-4.08962
ALCAM	0	-4.68805
SPINT2	0	-4.1258
FXYD3	0	-3.93774
AGR2	0	-3.79842
ANXA2	0	-2.3978
ELF3	0	-4.5171
ATP1B1	0	-4.09244
GSTP1	0	-2.12961
ALDH1A1	0	-4.19821
IFI27	0	-3.21226
KRT19	0	-3.75182
TXN	0	-2.45568
S100A6	0	-1.54596
GLUL	0	-3.54539
SLPI	0	-3.9301
PRDX1	0	-2.57645
CST3	0	-3.78734
WFDC2	0	-3.69134
FTH1	0	-1.76526
SAT1	0	-2.91331
S100A11	0	-2.69031
TTC9	3.62515e-308	-3.45496
OSTF1	5.75849e-308	1.59488
CGN	8.83071e-308	-4.90666
GPRIN3	3.69711e-307	2.42169
SLC16A3	1.45844e-306	-2.38892
TRAF3IP1	4.72286e-306	-2.32047
GALNT5	6.51732e-306	-4.92352
LAPTM4A	8.20253e-306	-1.49243
PSMB9	9.63937e-306	1.01383
PCSK7	3.3281e-305	1.75283
SH3KBP1	3.74297e-305	1.90914
ITGB7	3.12045e-304	3.11856
NDRG2	8.11844e-304	-2.98739
DGKH	1.16701e-303	-2.25327
SON	1.59945e-303	0.786399
PVRL4	2.57894e-303	-5.38657
LIMA1	1.4929e-302	-1.66157
PRR15	2.96959e-301	-4.51742
SCGB2A1	3.16845e-301	-4.62762
RPS4X	5.05087e-301	0.849173
GYG1	5.4511e-301	2.3499
PDLIM5	8.30992e-301	-2.0131
RP11-532F12.5	8.96534e-301	-3.98135
RDX	2.46744e-300	-1.91031
CCDC85B	4.48838e-300	1.80469
AKAP13	4.514e-300	1.11027
PLS1	3.47913e-299	-4.42665
PRSS22	1.5434e-298	-4.4171
37135	1.91643e-298	2.63652
SDCBP	6.94852e-298	-1.57826
BTN3A2	1.38787e-297	1.85175
MT-ND3	4.35075e-297	-0.423267
ZRANB2	5.2317e-297	1.29549
IKZF2	6.46172e-297	-1.99791
SLC2A3	5.65304e-296	1.76843
ST5	1.04918e-295	-4.64799
AK1	1.4094e-295	-2.9894
MYH9	3.5181e-295	1.31932
MSMB	5.20534e-295	-3.2799
MPV17L	7.58382e-295	-2.82628
C9orf3	2.92992e-294	-2.9433
LRG1	1.76057e-293	-4.91309
CAMK4	1.77496e-293	3.30049
C9orf78	4.6505e-293	1.47747
B3GALT2	1.27699e-291	4.85094
GCLM	8.50618e-291	-1.78294
GYPC	1.06744e-290	2.06967
UAP1	5.95682e-290	-2.5062
CSTA	7.7485e-290	-3.83494
EVI5	8.23895e-290	-3.91025
RAI14	1.23546e-289	-4.77873
TPM3	1.43302e-289	0.805751
TMEM54	3.10025e-289	-4.58054
WASL	3.64123e-289	-1.92887
RABAC1	3.65219e-289	1.13202
PI3	4.35272e-289	-3.38516
DDX17	5.31752e-289	0.877709
RPL6	1.18652e-288	0.777149
SEC14L1	1.24224e-288	-1.69113
NFIX	2.52768e-288	-4.45309
GPX2	3.95031e-288	-4.06016
ERN2	6.88177e-288	-4.26419
KLRC1	1.30231e-287	2.89237
B4GALT1	1.94635e-287	-1.72545
ENPP4	1.11241e-286	-2.34407
RPS23	1.49933e-286	0.780177
SP100	1.53058e-286	1.0398
GALNT3	1.53058e-286	-2.16108
CETN2	2.44726e-286	-2.71099
UGCG	2.66813e-286	-1.66952
PRKCH	3.81957e-286	2.58325
CCDC170	1.0631e-285	-4.34719
CCPG1	2.8052e-285	-1.38126
PTPN13	5.79228e-285	-3.58128
FAM3B	5.40607e-284	-4.76872
LYNX1	1.3611e-283	-3.18663
CTSD	1.36532e-283	-1.14943
SERPINB6	4.28265e-283	-2.03948
A4GALT	5.67132e-283	-4.55727
RAB8B	7.58936e-283	1.91826
ZNF683	2.63937e-282	2.95984
SLC6A14	8.19016e-282	-4.33025
SRGAP1	1.06894e-281	-4.5251
SDC1	1.52735e-281	-4.45684
NCR3	3.88628e-281	4.09963
BIN2	4.79395e-281	2.22442
CEACAM5	9.13473e-281	-3.91105
SLC25A37	1.0918e-280	-2.35561
DIAPH1	1.80752e-280	1.49977
UACA	2.50957e-280	-4.55993
PLA2G10	7.28295e-280	-4.9188
KMT2E	7.32237e-280	1.09601
CXCL13	7.64798e-280	4.14037
ICAM3	5.77355e-279	2.02556
CDCP1	7.91654e-279	-4.51853
ID1	1.018e-278	-4.2333
RP11-485G4.2	1.25418e-278	-2.25022
PLEKHG7	1.25986e-278	-5.4551
TOX2	1.8681e-278	3.97676
CLDN1	4.61181e-278	-4.77417
ARHGEF28	9.32163e-278	-4.71085
SESTD1	1.03672e-277	-4.46267
ADAM9	2.30142e-277	-3.51917
NCOR1	2.78521e-277	1.26532
PVRL2	7.98449e-277	-4.35574
GK	1.07828e-276	-3.46521
IFT57	7.67529e-276	-2.1775
LAP3	8.92043e-276	-1.41251
CD74	1.94082e-275	-1.12471
PPIC	4.1326e-275	-4.67694
ATP8B1	4.82014e-275	-3.62976
HCLS1	6.42217e-275	1.39323
PSMB5	6.42217e-275	-1.68667
PNN	6.65233e-275	1.16046
IL26	2.07577e-274	5.5428
CERS6	8.01457e-274	-2.7373
ARHGAP21	9.47848e-274	-3.03314
SSFA2	1.75042e-272	-2.1212
VSIG2	3.75628e-272	-4.25146
BATF	4.05533e-272	2.30476
SFMBT2	4.62864e-272	3.18571
APOD	1.1998e-271	-4.27479
RASAL3	1.29986e-271	2.81847
H2AFJ	2.60327e-271	-1.35908
SRD5A3	4.91547e-271	-2.68342
BCL6	7.36103e-271	-2.94825
LPP	1.3759e-270	-1.56398
CEBPB	1.70769e-270	-1.53138
KCNK1	1.98405e-270	-5.03102
ODF3B	4.44364e-270	-2.24152
MIAT	2.56441e-269	3.18814
SLFN5	4.86522e-269	1.0683
ABI3	1.43562e-268	2.43038
EFCAB4A	1.89046e-268	-2.73391
RPL35	2.51206e-268	0.743693
LSR	3.5519e-268	-3.53339
IGFBP3	5.87873e-268	-4.03021
CRTAM	5.91193e-268	3.53375
MVP	2.13358e-267	-1.51619
RBM39	4.47399e-267	0.807115
SYAP1	1.56948e-266	-1.37225
SLC15A2	1.11885e-265	-4.24304
GGT6	5.67079e-265	-4.41329
USP53	5.80347e-265	-2.91271
MRPL14	1.30068e-264	-1.49835
IL6ST	1.97693e-264	-1.91352
B3GNT7	2.55147e-264	-3.93653
FLNA	9.08708e-264	2.16096
MYO1F	1.55591e-263	1.94601
CTSS	1.56876e-263	-1.1948
CPEB4	2.85804e-263	-1.48531
IFNGR1	7.20798e-263	-1.87319
C1orf106	3.20979e-262	-2.94333
RSPH1	5.18671e-262	-3.723
HS3ST1	6.51956e-262	-3.83267
SHROOM3	1.14136e-261	-4.9325
GNAI2	5.77862e-261	1.15325
FAM174A	6.12603e-261	-2.44607
LPXN	1.00372e-260	2.46956
PSAP	1.34963e-260	-1.29984
ABRACL	1.97406e-260	1.37963
DAAM1	5.15114e-260	-1.73353
TFCP2L1	2.94095e-259	-5.2579
NKTR	3.47334e-259	1.15167
WARS	8.84027e-259	-1.94809
MLPH	1.19201e-258	-4.20844
IGF2BP2	2.25931e-258	-5.34891
ENTPD1	3.14294e-258	2.39275
IQCK	5.73265e-258	-4.00446
PIK3R3	1.38451e-257	-1.85221
FAU	2.41149e-257	0.610575
FNDC3B	3.62809e-257	-1.95193
SPAG16	4.10252e-257	-2.19699
ABCD3	4.69783e-257	-2.00758
IL13RA1	5.32951e-256	-4.88691
RAB11FIP1	3.37029e-255	-1.23666
TMEM66	4.62915e-255	0.875462
MAP3K13	5.991e-255	-1.48754
TNFRSF21	7.17148e-255	-4.46657
SCIN	1.40924e-254	-4.15497
NFIC	1.91132e-254	-1.51101
SASH3	3.2279e-254	2.4478
DAPP1	4.67941e-254	-1.92856
PTMA	6.33745e-254	0.629747
KIAA1598	2.05987e-253	-4.39921
CHP1	5.65501e-253	-1.95625
WLS	1.51065e-252	-5.70024
SAA1	2.40615e-252	-2.73959
MIR142	2.18738e-251	2.42798
ANXA4	3.43718e-251	-2.01813
ATP2A2	6.01806e-251	-1.37569
FAM213A	2.12477e-250	-3.27647
AKR1C1	2.24721e-250	-4.78813
C1orf63	2.65611e-250	1.08513
MYO5B	4.39196e-250	-3.73639
PTTG1	5.9589e-250	2.63379
DNAJA4	1.5567e-249	-2.57112
MYO1E	2.18466e-249	-4.5792
B3GNT5	2.22996e-249	-3.64389
SH3D19	2.60137e-249	-4.5877
PAK1	6.16638e-249	-2.08168
AC006129.2	6.40356e-249	3.32489
IL18	6.40624e-249	-3.63381
MBOAT2	3.43563e-248	-4.06921
GNG12	7.2711e-248	-4.38495
CCL3	8.1121e-248	2.26926
TMEM45B	1.35896e-247	-5.02796
KLF4	4.16347e-247	-4.41962
ADAM28	5.08362e-247	-3.32952
C12orf57	6.30809e-247	1.1715
ARPC1B	1.00925e-246	0.937486
FXYD5	1.36762e-246	1.60732
MET	2.92394e-246	-4.91649
PPP2R5C	1.36132e-245	1.34225
SLC9A3R2	1.42574e-245	-3.91432
CYFIP1	1.5323e-245	-3.31915
PPP4R1	1.63076e-245	-1.77217
LIMK2	1.65488e-245	-2.57163
GNA11	3.45872e-245	-4.28106
MISP	2.2967e-244	-4.35176
LINC00152	1.22647e-243	1.74943
NT5C2	3.78415e-243	-1.83343
RPL41	6.26169e-243	0.581175
UBE2J1	6.99446e-243	-1.72456
C9orf142	2.57415e-242	1.96431
WNT7B	6.27488e-242	-4.57608
DNAH5	6.56312e-242	-4.76273
ATP2C2	7.69933e-242	-5.06116
C9orf116	8.2383e-242	-3.8899
OXR1	1.38832e-241	-1.73449
ZG16B	1.69453e-241	-3.9992
PRKACB	2.82741e-241	2.34715
CLMN	3.70191e-241	-5.0685
CES1	1.18766e-240	-4.11624
SORT1	1.38309e-240	-4.39839
GNS	1.99497e-240	-2.38511
MT-CO2	2.80778e-240	-0.315621
ROCK1	7.34377e-240	1.21626
GFPT1	1.43319e-239	-1.63398
FAM229B	2.02126e-239	-4.21272
RPL9	2.64971e-239	0.680977
HDGF	9.16689e-239	-1.3445
TUBB2A	1.11828e-238	-3.03362
STK10	4.22118e-238	2.15336
SAA2	4.46939e-238	-3.17137
ANXA11	9.66432e-238	-1.14821
BST2	2.75032e-237	1.10718
RHBDL2	3.10575e-237	-5.12899
CUX1	4.64151e-237	-2.05269
ITPRIPL2	1.49397e-236	-1.82198
ADI1	3.33427e-236	-2.03874
CLINT1	6.09707e-236	-1.16805
WDR34	8.25223e-236	-3.48098
STOM	4.64812e-235	1.45026
SUN1	2.06305e-234	-1.81282
HN1L	6.62268e-234	-2.45384
GAN	6.99907e-234	-2.38367
MYCBP2	1.49789e-233	1.23297
SUN2	1.86846e-233	2.14097
GLRX	2.66465e-233	-1.57842
OTX1	2.84145e-233	-5.182
NFKBIZ	3.33501e-233	-2.14257
PDLIM4	6.06193e-233	-3.7336
HOOK1	1.23354e-231	-4.59183
HDLBP	1.30045e-231	-1.25035
BPIFB1	1.72283e-231	-2.55627
ARHGEF1	2.09408e-231	2.03091
DSG2	3.29178e-231	-4.73617
UBA52	3.53531e-231	0.603703
RPL14	4.5681e-231	0.700065
CXCR3	1.49223e-230	2.8443
CTTNBP2NL	1.64638e-230	-3.90535
FARP1	2.39176e-230	-4.36348
COBLL1	9.24235e-230	-5.22824
ERGIC1	1.00129e-229	-1.73931
CKAP4	1.0245e-229	-5.07952
IDO1	2.43597e-229	-3.08788
TERF2IP	3.74425e-229	1.26865
FHAD1	4.18694e-229	-5.09144
UGDH	4.33926e-229	-2.40862
HMHA1	4.69966e-229	2.32309
CISD1	7.1749e-229	-1.70688
ANXA6	8.96263e-229	2.33477
NPTN	9.74191e-229	-1.39601
PLCB4	4.69694e-228	-5.19951
TGM2	5.63095e-228	-3.68876
EGFR	2.34816e-227	-5.19383
CLUAP1	2.78946e-227	-2.20864
ACTR2	1.10719e-226	0.843432
BAIAP2	1.15034e-226	-3.6374
CASP8	1.65052e-226	1.90902
TM4SF1	2.11049e-226	-4.349
CAMK1D	3.69543e-226	-2.06196
ITM2A	3.77635e-226	2.633
TCEAL3	4.21069e-226	-2.80617
MACF1	7.04641e-226	1.121
ZNF106	2.70279e-225	-1.20327
MAGI3	5.61958e-225	-4.08428
GLS	9.36097e-225	1.8226
SFN	9.74778e-225	-4.28543
RASEF	1.25527e-224	-4.67014
RPL27A	8.42016e-224	0.6694
RPL22	2.21661e-223	0.658425
B4GALT4	2.73518e-223	-1.70404
SDCBP2	3.27839e-223	-3.79067
SH3YL1	6.86682e-223	-1.65379
CLEC7A	1.07434e-222	-3.49052
TMC8	1.75236e-222	2.86359
LRRC16A	1.98681e-222	-3.99827
TUSC3	4.21722e-222	-5.11701
PTGR1	4.84809e-222	-4.28186
RSPH3	9.80266e-222	-2.75374
RAB27A	1.03111e-221	1.7594
FAM210B	1.1711e-221	-1.75807
FTL	2.45833e-221	-0.817583
CYP2F1	3.57556e-221	-3.81169
PELI1	5.65128e-221	-2.70267
SPG20	6.29104e-221	-2.35281
CEACAM6	1.25302e-220	-4.20658
PYGL	1.34098e-220	-4.4935
ZFYVE16	2.74721e-220	-1.56969
DMKN	5.71029e-220	-4.33026
ESRP1	5.71029e-220	-4.59044
IFT172	7.43465e-220	-3.08314
FNBP1L	1.22413e-219	-4.68567
SEMA4D	1.36704e-219	2.01703
SLAMF1	5.71046e-219	3.16669
SATB1	1.01729e-218	-1.91073
FRMD4B	1.20558e-218	-2.09775
GPRC5C	2.07435e-218	-4.39224
FLNB	3.54197e-218	-2.90716
VCL	4.03679e-218	-2.97005
RPL3	9.40044e-218	0.711014
SH3RF1	1.87027e-217	-4.98104
PPP1R12A	4.29251e-217	1.30758
TCF4	6.65557e-217	-4.54941
GNAI1	8.58436e-217	-4.07305
C9orf24	1.03748e-216	-3.4773
GPSM3	3.10742e-216	1.50013
MAPK10	7.48754e-216	-5.08057
MRPL40	9.73816e-216	-1.36765
C1orf21	1.20953e-215	-4.48379
MYO1D	1.61392e-215	-3.04045
PLBD1	2.40493e-215	-5.17968
NMUR1	4.72131e-215	4.23319
CHMP4B	1.26187e-214	-1.22052
ADAM15	1.51182e-214	-2.89221
CCR5	1.98867e-214	2.86997
REEP3	2.31615e-214	-1.60599
MCU	2.85424e-214	-2.70948
CRYM	5.58532e-214	-3.83291
RBM25	1.962e-213	0.852295
CLCN3	3.62952e-213	-1.47203
TET2	4.61148e-213	-1.3478
S100A8	6.30733e-213	-3.39881
SIRPG	8.21289e-213	3.46073
DUOX1	1.6829e-212	-2.83006
CD2AP	2.02602e-212	-1.21676
ARL4A	2.4951e-212	-1.40998
RPS6	7.02086e-212	0.676571
PTN	8.36221e-212	-4.78566
HNRNPA3	8.81493e-212	0.670063
CLNK	1.13775e-211	3.5197
ATP9A	1.94649e-211	-4.78265
ST6GAL1	4.48903e-211	-2.08328
TMA7	5.85062e-211	0.670944
HECTD1	1.18442e-210	-1.16192
NAV2	1.26844e-210	-4.53742
VAMP8	1.97299e-210	-0.863918
TOX	1.98757e-210	3.26071
RIN2	2.7622e-210	-4.70789
SLC4A11	2.94432e-210	-4.07316
PER2	4.25347e-210	-1.59654
VAMP2	4.47035e-210	1.36408
ARSD	4.91502e-210	-2.58727
REXO2	5.68038e-210	-1.46093
SH3PXD2A	5.86615e-210	-2.69585
ATP10B	7.40005e-210	-4.41633
ZNF664	8.96271e-210	-1.98297
HLA-F	1.40987e-209	0.938978
DENND2C	3.893e-209	-3.98801
DEK	1.18274e-208	0.93698
CASZ1	1.54446e-208	-2.44793
PRKAR2B	5.56913e-208	-3.95504
AHI1	6.56394e-208	-1.31256
TKT	8.0145e-207	-1.27272
C20orf85	1.68054e-206	-3.33715
PIFO	4.33395e-206	-3.85552
FBXO34	6.91385e-206	-1.40887
TPPP3	7.19878e-206	-3.56337
PRKAA2	1.22445e-205	-4.43058
ERGIC3	2.11231e-205	-1.20306
SPA17	3.30655e-205	-3.22318
ZKSCAN1	4.00118e-205	-1.1508
PARD3	4.7857e-205	-5.12648
UQCRC1	6.82885e-205	-1.25531
PHACTR2	1.4137e-204	-1.31991
PARVA	1.42056e-204	-4.72338
PIM3	2.02409e-204	-1.54011
NEDD4L	2.58994e-204	-4.82698
KIF9	2.93056e-204	-3.35081
EPS8L1	3.50616e-204	-2.62158
LTBR	1.17833e-203	-4.20772
MIR155HG	1.35788e-203	3.02768
B4GALT5	2.49822e-203	-1.34444
SLC5A8	3.28449e-203	-5.09086
HOMER2	3.5578e-203	-4.15465
SYPL1	4.51623e-203	-1.24728
TRIM16	4.97526e-203	-2.8304
RPS21	1.33082e-202	0.659294
FUCA1	1.49059e-202	-1.69174
GPR82	2.50001e-202	3.19669
MAGEF1	8.81487e-202	-2.57381
HNRNPA2B1	1.05673e-201	0.628683
RALGAPA2	1.8989e-201	-1.57457
SAMD12	4.64328e-201	-4.36508
IGFBP7	1.42229e-200	-3.49031
ZAP70	1.5396e-200	2.94053
BMP3	1.82672e-200	-4.98601
SLC27A2	6.46967e-200	-1.80185
NFATC2	9.42748e-200	2.70342
DNPH1	1.52693e-199	-1.57267
C1orf110	1.90005e-199	-4.79005
FCHO2	3.76853e-199	-4.09991
LINC00657	4.33144e-199	-1.09213
EHD4	4.63942e-199	-2.19656
TCF7L2	4.99621e-199	-2.64654
CCDC50	7.76472e-199	-2.03525
MFSD4	1.52115e-198	-4.21225
STK38	1.96888e-198	-1.28764
CYFIP2	2.35842e-198	2.17708
ATP6V1G1	2.76372e-198	-0.849499
TGOLN2	3.04889e-198	1.01625
ATP6V0B	3.60837e-198	-1.07422
TSGA10	7.44404e-198	-2.53658
RAB1A	1.00279e-197	-1.2082
ATP6V1A	1.29651e-197	-1.56554
SERPING1	1.30713e-197	-3.69835
TAGLN2	1.71056e-197	-1.01215
C8orf47	3.34228e-197	-5.10011
CRIP2	4.17085e-197	-3.75307
BIK	6.4227e-197	-3.31585
PARD6B	3.38769e-196	-2.36507
SDR16C5	3.54003e-196	-4.46225
TMEM125	3.54003e-196	-4.00312
SPTLC2	5.28022e-196	-1.31253
TM9SF2	5.81984e-196	-1.11641
RXRA	6.34481e-196	-2.1629
FCGRT	7.60688e-196	-1.64013
AGRN	8.69039e-196	-2.66037
UBE2H	1.60278e-195	-1.13246
COPRS	4.29236e-195	-2.30227
PPP1CB	5.14784e-195	-1.03335
GALNT12	6.69403e-195	-2.77822
NACA	6.71648e-195	0.625535
OCLN	8.46608e-195	-2.99981
RAB11A	1.22771e-194	-1.10434
PPP1CA	1.94113e-194	1.05658
CCDC125	2.72174e-194	-1.87204
MPZL1	7.25348e-194	-3.12971
CAPN2	7.47226e-194	-1.0879
RHOU	1.34563e-193	-3.5965
ASB2	1.60092e-193	3.47965
FMO3	1.66704e-193	-4.06783
RRAD	1.67368e-193	-3.74757
MBP	1.97012e-193	1.13455
ABCB1	2.60026e-193	3.61415
TMEM190	5.09158e-193	-3.64643
C1orf173	5.25733e-193	-4.50805
PHLDA2	5.36852e-193	-4.13681
AP1M2	5.47616e-193	-4.63268
VPS35	9.19612e-193	-1.06863
PAPSS1	1.5275e-192	-1.79756
SLC2A10	1.913e-192	-4.71752
MTURN	2.65194e-192	-3.2113
DNAAF1	4.11929e-192	-4.52863
DRAP1	4.22468e-192	0.962892
TIMP1	9.46269e-192	-1.51223
CALM2	1.15981e-191	-0.802715
VGLL4	1.68735e-191	-1.30069
FAT1	3.34754e-191	-5.20062
DOCK2	5.16601e-191	2.12819
CHMP1B	9.15424e-191	-1.28084
NTN4	1.16292e-190	-5.4054
SLC25A4	1.2977e-190	-1.77148
DPCD	2.18892e-190	-3.85985
CMAS	5.17755e-190	-1.38444
TUBA1C	6.90734e-190	-1.45801
DAP	8.15333e-190	-1.53206
SPATA6	8.98918e-190	-4.03552
GNG5	9.8558e-190	-0.893918
LUC7L3	1.50114e-189	1.04293
FAM60A	3.6562e-189	-1.25784
ICK	4.26014e-189	-1.54252
GNE	6.0117e-189	-2.32829
LRRIQ1	1.16735e-188	-4.36552
CDC42SE2	1.76716e-188	1.34156
APOL1	1.99221e-188	-1.61797
CREB3L1	2.31695e-188	-4.15557
RPS16	2.49077e-188	0.607892
NME5	3.22817e-188	-4.34225
ACADVL	4.25392e-188	-1.45797
RTN4	1.00988e-187	-1.00982
PGRMC1	1.24506e-187	-1.42063
MSRB2	1.27909e-187	-3.30271
ARHGEF3	3.0271e-187	2.04736
ECE1	4.22629e-187	-1.83661
PTPRK	1.32124e-186	-2.70177
ITK	2.0749e-186	3.09334
ZFAND5	3.67672e-186	-1.03455
KIAA1377	8.28779e-186	-2.85227
SCOC	1.60992e-185	-1.51103
FAM13A	3.78817e-185	-2.95823
GRHL2	4.37687e-185	-5.3252
ITGB4	4.49306e-185	-4.52038
MYO1G	5.88081e-185	2.2776
SLC43A2	7.027e-185	-3.06016
MT-ND2	7.6901e-185	-0.315882
EFEMP1	7.72425e-185	-5.232
KCNQ1OT1	9.18763e-185	-1.82878
C11orf88	9.59139e-185	-3.91891
STRBP	1.2565e-184	-1.26213
KYNU	1.73181e-184	-4.26252
GAPVD1	2.02736e-184	-1.14817
DNALI1	5.13241e-184	-3.75487
UQCRQ	6.22076e-184	-0.96251
RHOBTB3	6.85181e-184	-4.73367
RNF141	7.90243e-184	-1.87276
ARFGAP3	1.09962e-183	-1.13888
TRIP6	4.23297e-183	-3.22427
SPECC1	5.35235e-183	-3.52203
CTNNAL1	5.47082e-183	-3.66182
SPATS2L	6.31978e-183	-1.07171
NFE2L1	6.60127e-183	-1.25085
MARVELD2	8.17788e-183	-4.57304
CCDC113	1.07839e-182	-4.48528
TPD52L1	2.29912e-182	-4.96184
SEPP1	2.76081e-182	-2.898
CSNK1E	2.9432e-182	-1.29957
NCOA4	4.08773e-182	-1.1456
WDR45B	1.30347e-181	-1.09883
AGR3	1.34477e-181	-3.82606
STAP2	1.9527e-181	-3.55677
GPRC5A	2.06782e-181	-5.1392
DST	2.0942e-181	-5.53716
RNF125	3.06271e-181	2.75385
TIMM13	3.36872e-181	-1.20235
GRHL1	5.76816e-181	-3.6325
ARF4	7.25022e-181	-1.12722
OSBPL1A	2.85906e-180	-4.64383
HSD17B4	3.06817e-180	-1.76351
SNTN	5.8437e-180	-3.62016
NUCKS1	1.261e-179	0.717929
ATP13A3	1.6636e-179	-1.44665
CHST12	1.8076e-179	2.3394
ADD3	2.89853e-179	-1.08019
ALKBH7	4.13734e-179	-1.12711
ME1	5.49324e-179	-4.08179
ATM	7.13064e-179	1.67337
WWTR1	3.30952e-178	-2.5669
MKRN1	4.25252e-178	-1.13435
FGGY	5.85529e-178	-2.94142
MIER1	8.57848e-178	1.20313
RP11-347P5.1	1.57551e-177	2.79937
GPT2	1.89616e-177	-4.21238
TMPRSS2	1.91524e-177	-4.55287
ACTG1	2.16227e-177	0.567346
CLTC	2.29975e-177	-0.995926
ACTN1	2.29975e-177	-3.9105
IFT43	3.44176e-177	-2.01865
CMTM4	1.04953e-176	-4.39621
APOBEC3C	1.12495e-176	1.78421
CD226	1.49658e-176	3.08662
RPS13	1.56892e-176	0.611129
ZDHHC13	2.95851e-176	-1.59456
CLTA	3.4537e-176	-0.940917
IFT81	4.59566e-176	-3.45532
CLSTN1	6.44166e-176	-1.08372
RGS12	7.36599e-176	-3.93939
DUOXA2	7.98634e-176	-3.43398
FAM183A	9.00939e-176	-4.10811
YAP1	1.47515e-175	-4.8884
DYNLL1	1.79446e-175	-0.865887
ALDH1L1	1.86882e-175	-4.10735
SGSM3	2.56186e-175	-1.28599
TAF1D	2.57366e-175	1.28365
ABHD11	3.12946e-175	-1.67891
TSPAN15	6.66167e-175	-4.27369
OGFRL1	9.16624e-175	-2.6897
GNG2	9.69386e-175	2.24178
QSOX1	1.02533e-174	-1.52359
USP46	1.03776e-174	-2.24327
PODXL	1.17479e-174	-3.9035
IRX3	1.20645e-174	-4.72049
LY9	1.22422e-174	3.06222
ARHGAP25	1.32008e-174	2.07307
UBAC1	1.34881e-174	-1.38373
EPB41L4A	1.5575e-174	-4.6096
CMYA5	1.78251e-174	-4.82886
TRIM44	1.89274e-174	-1.04408
WDR52	3.83279e-174	-3.13119
CNDP2	4.44712e-174	-1.02105
RUFY3	6.5382e-174	-1.9395
TIGIT	6.64717e-174	2.80091
RP11-356K23.1	7.40141e-174	-3.85037
MUC5AC	8.08912e-174	-2.47668
SRSF11	8.55182e-174	0.810583
ARHGAP18	9.28846e-174	-1.10863
NUCB2	9.69888e-174	-1.12146
DAPK2	1.15229e-173	2.58668
POF1B	1.22286e-173	-4.48028
NUMB	1.53869e-173	-1.15925
FUCA2	1.58587e-173	-1.96978
OST4	2.31379e-173	0.714258
RBPMS	3.4218e-173	-3.93497
ROPN1L	3.53282e-173	-3.92508
CNBP	4.70196e-173	0.847005
CCNO	8.09299e-173	-3.42809
CITED2	9.66986e-173	1.95499
RAB3IP	9.66986e-173	-2.22793
ARL3	1.04054e-172	-1.25718
FOSL2	1.09069e-172	-1.98391
MPP7	1.28825e-172	-2.34865
PABPC4	2.69903e-172	-1.40979
PKP4	2.70824e-172	-3.01534
FAM84A	2.75673e-172	-6.09548
INADL	3.77276e-172	-1.44809
SRRM1	1.10615e-171	0.700106
RCN1	2.94992e-171	-2.13883
PKP3	3.45485e-171	-4.08864
RPS11	5.24065e-171	0.542194
PTGER4	5.58899e-171	2.16586
SRSF5	6.94524e-171	0.692759
DNAL1	8.65613e-171	-2.4699
C1orf194	9.44476e-171	-3.83205
TWF1	1.682e-170	-1.06633
FAM154B	1.71245e-170	-3.91495
RHOF	1.84144e-170	2.16657
RBP1	2.25171e-170	-4.97142
H1FX	3.94887e-170	1.37835
ALDOA	7.42381e-170	-0.733441
TP53I3	8.13926e-170	-3.73211
SYT8	1.01237e-169	-4.68349
DTX4	1.20086e-169	-4.54124
MARVELD3	3.66897e-169	-4.65062
ARPC1A	4.85377e-169	-1.20041
C5orf49	6.74887e-169	-3.70707
PSTPIP1	1.02684e-168	2.65571
CFDP1	4.03827e-168	-1.00269
YES1	7.59708e-168	-1.78066
TLE4	1.26113e-167	-1.1533
SLIRP	1.60305e-167	-1.01933
TMTC3	1.6696e-167	-1.89191
GMDS	1.93995e-167	-2.08898
TMEM30B	2.54425e-167	-3.46627
CCDC146	2.90149e-167	-1.91367
FLOT1	6.9202e-167	-1.44518
ARL1	8.89304e-167	-1.12966
FRK	1.96956e-166	-4.38475
GALE	2.02058e-166	-2.66001
CEBPD	2.33433e-166	-1.05647
SMAD3	3.18626e-166	-1.49477
CDKN1A	5.11287e-166	-2.76881
TTC39C	6.78878e-166	1.56017
RPS14	6.80897e-166	0.604516
ARID5B	8.4785e-166	-1.23359
PON2	1.81549e-165	-3.26974
NPHP1	1.8616e-165	-4.63194
CAPN1	1.93507e-165	-1.04816
PLCE1	2.19153e-165	-2.74901
CAPSL	3.62328e-165	-3.837
NIPAL2	2.05056e-164	-4.47383
ABI2	2.20782e-164	-1.2908
LRRC23	2.24674e-164	-2.13366
PGLS	2.2755e-164	-0.990049
ZBTB7C	2.38017e-164	-4.63384
RFX3	4.84339e-164	-2.89569
GPR56	6.03954e-164	-1.38605
FMN1	7.16633e-164	-4.28242
MMP14	7.91343e-164	-4.32477
MAP1LC3A	9.54754e-164	-2.20733
IRF6	1.4326e-163	-4.27911
TFF3	2.05052e-163	-2.69138
SNX2	2.52695e-163	-1.04596
GIMAP1	2.76425e-163	2.13247
RCSD1	4.53052e-163	2.09696
SMAGP	7.7114e-163	-3.30625
SMARCA4	8.95434e-163	-1.05312
SLMAP	9.73661e-163	-1.10698
SGPP2	1.76667e-162	-3.32135
BCL2L1	2.93392e-162	-1.18699
RPL29	3.12191e-162	0.606077
CYP2S1	3.20171e-162	-4.51856
KIF1C	3.49853e-162	-1.69503
RPN1	4.56481e-162	-0.986393
LMO4	5.48402e-162	-1.04991
MT-CYB	6.28852e-162	-0.273319
WDR60	7.33489e-162	-1.28011
EPHA2	1.18489e-161	-4.51546
CPD	1.73214e-161	-1.07394
UPF1	1.99759e-161	-1.05758
FUT3	2.00295e-161	-4.18287
TCEA3	6.9318e-161	-4.40774
PCDH7	7.20832e-161	-5.40409
USP22	7.26125e-161	-1.07739
KDM7A	8.96518e-161	-1.42132
DYX1C1	9.65229e-161	-4.29051
MYCBP	1.6205e-160	-1.64415
HYDIN	2.56193e-160	-5.40812
IFNGR2	2.72274e-160	-4.52234
GIPC1	2.93712e-160	-1.23819
RREB1	5.3825e-160	-1.3696
SBF2	9.04221e-160	-2.54741
ELF1	9.75735e-160	0.926086
PNPLA2	1.16176e-159	-1.43241
CCL20	1.53769e-159	2.53504
ATP6V0D1	2.0735e-159	-1.00278
GAB3	4.06846e-159	2.94634
FANK1	5.18751e-159	-4.30623
WDR66	5.24464e-159	-4.58924
RGS10	1.00862e-158	1.25201
TRPS1	1.98868e-158	2.26399
KRTCAP3	2.1283e-158	-2.78576
AHCYL1	2.24908e-158	-0.950574
SECTM1	2.74451e-158	-3.80518
STX7	1.56616e-157	-1.25263
DTX2	1.67899e-157	-1.3135
HIVEP1	1.8319e-157	-1.94072
MESP1	1.95133e-157	-3.16513
ORMDL1	2.84424e-157	1.23878
IL17A	2.89166e-157	5.58645
EI24	3.23651e-157	-1.20105
RASAL2	4.41715e-157	-5.23991
MNS1	4.74347e-157	-4.46046
HOOK2	5.03558e-157	-1.61801
TPBG	6.43492e-157	-3.22341
AIG1	6.44105e-157	-3.90426
RABL5	1.1093e-156	-2.08246
SIL1	1.24012e-156	-1.37181
RPL10A	2.00549e-156	0.612166
C17orf97	2.03227e-156	-3.30333
PTPRZ1	2.4472e-156	-5.83094
MGLL	2.59705e-156	-2.17177
TSEN54	3.38446e-156	2.35388
SLC25A36	3.79682e-156	-1.00375
RPL27	3.84351e-156	0.568849
VNN3	4.66301e-156	-4.07956
ATP12A	7.43716e-156	-4.47216
PKIG	7.77723e-156	-3.44342
CAPZB	1.24658e-155	0.786806
CASP7	1.39128e-155	-1.18269
SLC35A3	1.5463e-155	-1.05111
HNMT	2.1428e-155	-3.79785
MEF2A	2.74748e-155	-0.962464
FER1L6	2.97584e-155	-4.78204
MOK	4.95203e-155	-3.70945
HSD17B12	7.80294e-155	-1.12884
ATP2B1	7.85017e-155	-1.00056
GULP1	8.36073e-155	-4.8192
VDAC1	1.00034e-154	-0.919735
ECI1	1.27235e-154	-1.15513
SLC37A1	1.31093e-154	-1.31187
GNB2L1	1.50334e-154	0.58697
TMEM98	2.06559e-154	-4.82359
CDC42EP5	4.72316e-154	-3.54937
MAOA	4.747e-154	-4.62268
KRT4	6.25996e-154	-3.82982
IL20RA	8.5253e-154	-4.74738
RUVBL2	9.91784e-154	-1.74275
GFI1	1.01653e-153	3.41002
LRRC48	1.03161e-153	-4.2346
VEGFA	1.54942e-153	-4.34764
CELSR1	1.65484e-153	-4.81002
IQGAP1	1.66755e-153	0.73761
SSR2	2.43639e-153	0.960136
SYBU	2.80885e-153	-4.69371
C9orf135	3.22916e-153	-3.7752
CD151	6.74611e-153	-1.42162
UNC5B-AS1	7.20623e-153	-4.64206
SLC20A2	7.20623e-153	-1.5214
RSPH4A	1.12201e-152	-4.262
OSCP1	1.18508e-152	-4.09115
DLG5	1.18791e-152	-4.42979
MKL2	1.21817e-152	-1.93992
LIMS1	1.93288e-152	-0.93969
WNK1	2.1065e-152	1.0806
NDUFS4	2.43424e-152	-1.02262
FOSB	2.47796e-152	1.35013
C21orf59	2.53226e-152	-1.23964
AC007246.3	2.96803e-152	-3.58486
TP53TG1	3.36857e-152	-1.33455
RGL4	4.40432e-152	2.2733
SMAD1	5.6707e-152	-4.69646
BSPRY	7.88917e-152	-4.46084
CCDC176	7.88917e-152	-2.99174
CSPP1	9.68256e-152	-1.7877
IL16	1.43559e-151	2.08147
CDHR3	1.58504e-151	-4.16012
ATP5A1	1.6776e-151	-0.901523
HDAC2	1.78795e-151	-1.03057
VPS37B	1.93154e-151	-1.15168
TP53I11	1.95677e-151	-1.59395
EFHC1	2.6846e-151	-2.48562
IBTK	3.32471e-151	-1.01391
SLC16A9	3.38285e-151	-5.22566
TM7SF2	3.47311e-151	-1.96531
GALNT7	4.5668e-151	-1.69313
CCDC104	7.29286e-151	-1.3047
LAMTOR5	8.44652e-151	-0.904877
TST	1.28233e-150	-3.43081
GSTT1	1.87754e-150	-4.42589
EVA1C	2.11163e-150	-2.21753
PTGES	2.17089e-150	-4.36886
NWD1	2.39602e-150	-5.0857
RPL36AL	2.5929e-150	0.550468
SEZ6L2	3.14855e-150	-5.8494
FAM81B	5.73626e-150	-4.36334
IFT74	6.44583e-150	-1.76326
PKIB	9.59914e-150	-3.80441
ASAP2	1.05132e-149	-4.95363
FGD4	1.06159e-149	-4.69664
UQCC2	1.34847e-149	-0.975037
FAM92B	1.98773e-149	-3.92641
ADIPOR1	2.20479e-149	-1.08131
MICU1	3.36844e-149	-1.20165
HRASLS2	3.37694e-149	-2.58193
PDZK1IP1	4.6705e-149	-4.26779
ZMYND10	4.89104e-149	-3.62625
GK5	6.3751e-149	-2.07393
DNAH11	9.85102e-149	-5.17159
C10orf54	1.37248e-148	-1.5763
GLIPR1	1.52909e-148	1.68346
CTGF	1.89583e-148	-3.96656
EPB41L4B	3.34538e-148	-4.65217
EBPL	6.32254e-148	-1.34303
IDH1	7.91029e-148	-1.2589
DPY30	9.17469e-148	-1.05634
MFSD1	1.06221e-147	-1.1346
SOCS6	1.17658e-147	-4.13147
SLC25A29	1.19505e-147	-2.28475
AHCYL2	1.29044e-147	-2.54097
PPP1R16A	1.50488e-147	-2.26778
WAS	1.58378e-147	1.61273
TTC14	1.74817e-147	1.49467
EYA2	2.67734e-147	-4.57632
MAP9	2.93869e-147	-1.85574
VWA5A	3.05753e-147	-3.31711
WWC1	3.1364e-147	-4.67305
EPC1	3.42524e-147	1.28503
ARHGEF35	5.02228e-147	-3.43365
DYNC2LI1	5.62295e-147	-2.70528
KDM5B	5.69347e-147	-0.987426
RSRC2	6.20382e-147	0.838881
SP140	6.87352e-147	2.05135
SMIM4	1.3235e-146	-1.25559
RRAGD	1.3802e-146	-3.51042
WDFY3	1.45128e-146	-4.38701
EFCAB1	1.74577e-146	-4.22388
DHRS7B	3.23555e-146	-1.73656
BACH1	5.95671e-146	-1.80263
TTLL10	5.97242e-146	-4.89821
SASH1	6.87279e-146	-5.01342
CCDC19	7.19307e-146	-4.06575
TTC18	8.11789e-146	-3.85491
DNAH12	9.69256e-146	-4.43689
LAMB3	1.24535e-145	-5.2037
FAM120A	1.27264e-145	-0.874794
RHOQ	2.15035e-145	-1.59431
WDR78	2.54307e-145	-4.01742
ERLIN2	2.8655e-145	-1.5965
KLF2	3.29446e-145	-3.41036
LCA5	3.91318e-145	-4.6143
RALA	4.03747e-145	-1.15612
MAGED1	4.33157e-145	-1.73485
TEX9	4.4121e-145	-3.98922
GDE1	4.82078e-145	-1.02015
ATP2C1	6.42054e-145	-1.30745
RAB9A	6.45647e-145	-1.25502
ROMO1	7.68121e-145	-0.887848
DHX36	7.95683e-145	0.970155
SIX4	8.38557e-145	-4.74849
SSBP3	8.65165e-145	-2.01425
CUEDC1	1.63675e-144	-4.47542
MXD1	1.67213e-144	-2.12054
SVIL	1.77121e-144	-4.87271
PLIN3	1.82678e-144	-1.33224
UBL3	2.0383e-144	-0.890461
PLXNB1	2.1312e-144	-3.07557
CYBA	2.22409e-144	0.599869
BTC	2.5181e-144	-5.1558
DNAH7	2.56526e-144	-4.853
TBC1D31	4.37869e-144	2.94245
RASSF1	9.70338e-144	2.61168
GABARAPL1	1.08108e-143	1.71004
BNIP3L	1.13417e-143	-0.951713
KIAA1841	1.14497e-143	-3.28543
RHPN2	1.2467e-143	-4.86107
DDI2	1.55359e-143	-1.23087
HNRNPA1	1.60372e-143	0.630103
MDM2	1.67087e-143	-0.961054
CRYBG3	1.81954e-143	-5.20191
CAPN5	1.85795e-143	-3.82729
LRIG1	2.82809e-143	-3.40575
TOMM7	4.66592e-143	0.562847
DNAJC10	4.88318e-143	-0.991868
GOLPH3L	9.09737e-143	-1.68049
LY6D	1.02977e-142	-2.90671
JAK3	1.07231e-142	2.13043
PIK3R1	1.22412e-142	1.31834
PRKCI	1.70441e-142	-1.44221
BIN1	1.8051e-142	2.18536
CTNNB1	2.07169e-142	-0.854099
ENC1	2.40952e-142	-4.98938
SH3BGRL2	2.88406e-142	-4.34797
RPL24	3.09276e-142	0.541047
PTPRU	4.06982e-142	-3.697
BPIFA1	5.01575e-142	-2.3186
PWWP2B	6.54548e-142	-2.28613
RPS5	9.38616e-142	0.601407
UBE2D1	1.5966e-141	-1.33533
C1orf192	2.06659e-141	-4.1266
PDE7A	2.22422e-141	1.89239
GINM1	2.23177e-141	-1.00094
TCTN1	2.28009e-141	-3.28189
ALPL	2.42512e-141	-4.12155
TMEM131	2.67067e-141	-0.944016
STAT6	2.72975e-141	-1.01817
RBBP8	3.30601e-141	-2.93445
PTS	3.40928e-141	-1.37421
CHMP5	3.89218e-141	-0.870405
RNPEP	4.64121e-141	-1.74135
XCL1	6.12558e-141	3.04825
RPS28	8.43812e-141	0.559138
SH3BP4	1.29241e-140	-5.29004
RPL36	1.395e-140	0.551612
CD160	2.35098e-140	3.46953
ICA1	2.59122e-140	-3.88684
DDAH2	2.98119e-140	-1.68071
FOXO3	4.17888e-140	-1.0567
TUBA4A	4.33822e-140	1.79856
LAMTOR2	4.86888e-140	-0.890889
TBC1D9	5.77646e-140	-4.56715
NBPF1	1.02024e-139	-2.11965
DMXL2	1.09122e-139	-3.87146
SMIM5	1.09888e-139	-3.90317
INTU	1.97776e-139	-4.38948
FOXC1	2.02061e-139	-4.59849
CCDC11	2.27093e-139	-4.27336
JHDM1D-AS1	2.28454e-139	-2.39353
MT-ND4	2.35623e-139	-0.231599
HSPH1	2.52415e-139	-1.01001
OMG	3.70912e-139	-2.88133
CITED4	4.26175e-139	-3.00407
PRSS12	4.30234e-139	-5.20656
C9orf72	5.13925e-139	-2.28121
ATP5I	5.3313e-139	-0.800107
RAB4A	8.89382e-139	-1.00904
TGFB1	1.5236e-138	1.64859
CYTH4	1.58534e-138	1.69276
ARFIP1	1.60335e-138	-1.12856
RAB27B	1.83315e-138	-3.17733
SNX9	1.87085e-138	-1.46115
TMEM63A	2.91444e-138	-1.41695
HP1BP3	2.97253e-138	1.01431
COLCA1	3.79672e-138	-4.67535
ANKUB1	3.83626e-138	-4.9509
PRKAR1A	4.74203e-138	-0.850325
POLR2I	5.42606e-138	-0.925275
CCDC17	7.61906e-138	-3.71126
PRDX4	7.96549e-138	-1.11873
LRRC4	9.48387e-138	-3.58698
PPIL6	1.13115e-137	-4.38216
ARFIP2	1.2135e-137	-1.47662
MAP3K8	1.33252e-137	-1.42522
ASL	1.33565e-137	-2.09123
DERA	1.84716e-137	-2.17255
NDFIP2	1.8919e-137	-1.07103
MAP3K19	1.94169e-137	-4.80095
DHRS7	2.03752e-137	1.16273
REPIN1	2.50195e-137	-1.67903
SOCS1	4.0667e-137	1.95148
AK7	7.98935e-137	-4.27681
TMEM219	1.67256e-136	-0.871652
B9D1	1.72532e-136	-4.03615
GNL3	1.86408e-136	-0.979181
LINC00511	2.48042e-136	-4.41417
MSLN	2.82581e-136	-3.919
DAG1	3.18038e-136	-1.58992
MIR22HG	4.01985e-136	-2.05724
TNFAIP3	4.47841e-136	1.20939
SPAG17	5.22192e-136	-5.06292
SDCCAG8	5.36163e-136	-0.978803
AGAP1	6.76897e-136	-4.47218
SPAG6	7.45874e-136	-3.6443
IRS2	8.01599e-136	-3.52934
DUOXA1	8.36484e-136	-4.28822
FAM107B	9.2361e-136	-0.777722
DNTTIP1	1.52453e-135	-1.29369
40422	1.64903e-135	-4.86346
ICMT	2.0878e-135	-1.25139
MX2	2.21807e-135	-1.14828
HES4	2.95204e-135	-3.2528
COQ4	3.31589e-135	-1.03283
STK33	5.69578e-135	-4.61902
CCL28	7.34574e-135	-1.51372
HMGB3	1.00324e-134	-2.97007
MYO9B	1.30092e-134	1.6303
CIPC	1.35356e-134	-2.31705
TNFRSF1B	1.8844e-134	1.31378
SPTSSA	3.70912e-134	-1.64499
MSC	4.76793e-134	3.92475
VAMP3	5.54088e-134	-1.29249
NPM1	6.22954e-134	0.523842
MBOAT1	7.06239e-134	-1.4657
ENKUR	1.05385e-133	-3.91002
IRF2BPL	1.85443e-133	-1.52605
MLF2	2.44139e-133	-0.826501
SAMSN1	2.69907e-133	1.10797
H2AFY	2.91264e-133	-0.822097
NEK10	3.23931e-133	-3.91691
PMAIP1	3.25268e-133	-1.69645
CCDC39	5.22834e-133	-4.09684
CHD2	6.39412e-133	0.866076
UTRN	7.25598e-133	1.05163
RP11-294O2.2	1.80846e-132	-4.22079
CHMP3	1.84977e-132	-0.840517
C5orf15	1.85836e-132	-1.19174
KIAA0232	1.92292e-132	-0.888882
DHX40	2.09316e-132	-1.25181
NDUFB1	2.95866e-132	-0.840356
FAM177A1	3.09217e-132	-0.839256
UBE2E3	3.45867e-132	-1.2648
PPP1R14B	3.74145e-132	-1.30924
BAG6	4.03435e-132	-1.07052
MTHFD2L	6.4943e-132	-2.04943
C6orf106	8.67156e-132	-1.02367
CSF1	1.19732e-131	2.68196
WDR13	1.34731e-131	-1.52034
DNAJC5	3.76773e-131	-1.34185
TANC1	4.43143e-131	-4.88421
EPN1	5.14281e-131	-1.22946
TOB1	5.28985e-131	-0.859296
CASC1	6.58982e-131	-4.39593
ATP6AP1	6.90835e-131	-0.818007
FAM46A	1.76333e-130	-1.32086
SLC22A23	4.44999e-130	-4.49507
FZD6	5.8156e-130	-2.81045
SQRDL	6.79835e-130	-0.995844
HILPDA	7.7181e-130	-2.41454
VAPA	8.77693e-130	-0.800462
MAP4K3	1.01341e-129	-3.15495
DIAPH2	1.25057e-129	-1.55741
UBA1	1.44078e-129	-0.882654
MAPK6	2.05641e-129	-1.05526
RBFOX2	2.05641e-129	-4.47407
SLC2A1	2.17278e-129	-1.17984
PSENEN	3.14792e-129	-1.03843
PTPN4	3.43868e-129	2.04537
KCTD1	5.8566e-129	-3.46579
MT-CO3	5.96247e-129	-0.246446
GLIS3	6.39428e-129	-4.88475
SLC44A2	6.99407e-129	-1.56704
TCTEX1D2	9.30038e-129	-2.25393
SPATA18	9.78709e-129	-4.25341
RUVBL1	1.06497e-128	-1.40347
PIP4K2A	1.07138e-128	1.75147
PTAFR	1.83579e-128	-4.09524
FHL2	2.04452e-128	-3.57184
MTRNR2L8	2.18829e-128	-0.793177
RNF166	2.24321e-128	2.06653
ZNF440	2.3982e-128	-2.39574
PPP2R2B	4.59471e-128	3.07307
LMO2	4.60626e-128	-4.0804
SH2D2A	5.13174e-128	2.55261
ATP6V0E1	5.93598e-128	0.562986
TCTEX1D4	5.97849e-128	-3.94423
RHOB	6.81298e-128	-1.80186
CES2	8.52517e-128	-1.20885
RAB10	9.21444e-128	-0.791696
ARHGAP12	1.0223e-127	-1.31442
C1orf116	1.20917e-127	-4.75132
IL33	1.27125e-127	-4.29241
DYNLRB2	1.29217e-127	-3.51782
IFT20	1.30305e-127	-0.897728
PLEKHB2	1.36726e-127	-0.835477
TFDP2	1.82615e-127	-0.865213
APOO	2.17884e-127	-2.10011
USP6NL	2.71581e-127	-4.53404
FERMT3	3.07904e-127	1.62316
ARMC3	3.07904e-127	-4.2701
TMEM231	3.30565e-127	-4.37218
AZIN1	3.89029e-127	-0.970383
STEAP2	4.28744e-127	-4.72153
MED24	4.38449e-127	-1.4227
TBC1D8	6.80287e-127	-5.19426
CD36	8.76339e-127	-4.41331
PQLC1	1.27942e-126	-1.27012
FKBP5	1.61454e-126	1.75511
RBM3	2.05156e-126	0.567211
RAPH1	2.70972e-126	-4.22396
LIFR	2.71607e-126	-5.03774
RNF152	2.94039e-126	-4.26275
KLRC2	4.61061e-126	2.45295
RAP1A	4.67384e-126	1.11886
C11orf74	4.77672e-126	-4.05644
DEF6	6.34913e-126	2.01188
MTDH	7.07196e-126	0.673358
DLG3	7.38903e-126	-0.974106
CAV2	7.44678e-126	-4.51343
LPIN1	7.55105e-126	1.94144
ARHGAP15	9.64518e-126	2.04563
AGPAT2	1.02152e-125	-1.01257
CTSZ	1.02169e-125	-1.14971
GCA	1.10598e-125	-2.18401
MRPL23	2.34189e-125	-0.814667
TMEM205	2.41505e-125	-0.913835
IRF1	3.10273e-125	0.673262
MSI2	3.21675e-125	-0.828955
RAD23B	3.99768e-125	-0.803725
MORF4L2	4.46551e-125	-0.804031
CTDSPL	5.58505e-125	-3.93764
MAPRE3	5.74358e-125	-3.58396
CC2D2A	6.47988e-125	-4.52101
IFNAR1	7.84735e-125	-0.794086
SNRNP25	7.91448e-125	-1.49354
SLC25A23	8.04796e-125	-2.74096
CTSC	1.00556e-124	0.742177
CHKA	1.03735e-124	-3.24717
SNX7	1.23158e-124	-4.94456
PLS3	1.37568e-124	-4.91141
COMT	1.81672e-124	-0.851968
GSTA2	1.93542e-124	-3.87682
ANPEP	2.08562e-124	-4.83382
FOXJ1	2.22128e-124	-3.73917
CDC42EP3	2.75874e-124	1.44283
NTS	2.87156e-124	-4.36983
CCDC30	2.90398e-124	-3.19712
SUSD3	3.03793e-124	2.38339
PRSS8	3.0512e-124	-4.51063
APPL2	3.09705e-124	-1.41732
MAP1A	5.67445e-124	-4.01347
IFT27	6.06311e-124	-1.18238
ST13	8.70573e-124	-0.781723
PNKD	9.53362e-124	-0.806383
COX5A	9.81471e-124	-0.765419
CHMP2A	9.89987e-124	-0.794593
RAB34	1.08403e-123	-2.9915
CALU	1.25502e-123	-0.983993
RPL26L1	1.29314e-123	-0.897673
PKP2	1.34649e-123	-4.1828
RASSF9	2.19188e-123	-5.0584
IGFBP5	2.31838e-123	-5.23803
ZNF185	2.59917e-123	-3.79031
PLEKHF2	2.66163e-123	-1.02603
CCDC153	2.73187e-123	-4.00975
PLD3	3.06812e-123	-0.925965
GCSH	3.35212e-123	-1.24102
CTSH	3.36735e-123	-0.83868
BTBD3	4.56733e-123	-4.05631
CNKSR1	5.25424e-123	-3.55414
MORN5	7.27458e-123	-4.19379
TMCO3	8.05704e-123	-1.3645
SPCS2	9.45161e-123	0.696481
DMRTA2	1.08497e-122	-4.76105
FAM216B	1.27651e-122	-3.92833
TMEM67	1.36533e-122	-2.636
RMDN3	1.66248e-122	-1.20421
CRB3	1.94575e-122	-3.84951
LAMA5	3.28493e-122	-4.20672
PPM1L	3.99844e-122	-3.16742
BAG3	4.09726e-122	-2.09367
KIAA0319L	5.29504e-122	-0.844787
ENDOG	5.9839e-122	-1.73405
NDUFV3	9.15878e-122	-0.778674
BPTF	1.1107e-121	0.776475
COPB2	1.12493e-121	-0.797564
KAZN	1.35768e-121	-3.98023
CAPNS1	1.42673e-121	-0.784561
FUT6	1.83633e-121	-4.75942
IL1R1	2.34097e-121	-3.85962
RP1	4.50648e-121	-6.39024
HNRNPH1	4.66654e-121	0.82178
EIF4G3	4.67338e-121	-0.779656
CYB5R3	4.72958e-121	-0.808801
GGCT	4.8932e-121	-0.879124
COPG1	5.00351e-121	-1.08245
MAGED2	6.50114e-121	-0.826477
ZFYVE21	8.53709e-121	-1.43997
ARPC4	9.70835e-121	1.07975
TMC6	1.05484e-120	1.62743
RPL7A	1.0827e-120	0.532177
DNAJC15	1.14991e-120	-0.807831
ACTR3	1.2635e-120	0.711833
PDXDC1	1.33351e-120	-0.838931
RNF144B	1.60987e-120	-3.9521
DMD	1.61602e-120	-5.46415
SREBF1	1.76046e-120	-1.17297
GLTSCR2	2.48142e-120	0.895118
COBL	2.68194e-120	-5.33272
DUSP14	3.19474e-120	-1.88925
TRIP10	3.33447e-120	-3.74247
LPGAT1	3.65821e-120	-0.848822
MT-ATP8	4.6658e-120	-0.754602
INPP4A	4.97798e-120	2.20612
EIF4G1	5.76837e-120	-0.772636
MAGI1	6.34994e-120	-6.68217
ZYG11B	7.22142e-120	-2.5638
CCDC78	8.85342e-120	-3.07389
LAMP2	1.01311e-119	-0.759131
DRC1	1.08931e-119	-4.54441
JAG1	1.16094e-119	-4.89583
MLXIP	1.36961e-119	-0.893613
CYP2J2	1.41708e-119	-4.85073
TSPAN8	1.84063e-119	-4.43711
CCDC160	2.24407e-119	-4.95147
SLC26A2	2.76991e-119	-1.37707
CHMP2B	2.88438e-119	-0.768374
SUB1	3.23543e-119	0.563102
C11orf70	3.40372e-119	-3.99952
GPR18	6.6999e-119	3.11604
CUL3	9.12591e-119	-0.810008
CFB	1.20724e-118	-3.7454
WDR96	1.97812e-118	-4.3333
TTC40	2.52485e-118	-4.98051
IL10RA	2.76043e-118	1.79856
TRIM8	2.7982e-118	-0.893163
PCDH1	3.3712e-118	-5.01577
ACO2	3.40935e-118	-0.971467
TEKT1	3.71721e-118	-3.9915
TRIM22	3.7935e-118	0.907209
LEPROT	3.88622e-118	-0.690454
HSPA4	3.95239e-118	-0.752025
RP11-465B22.8	4.23925e-118	-4.16457
OAZ2	4.24387e-118	-1.28371
SCAMP4	4.25573e-118	-1.13972
KDM6B	5.02405e-118	-1.41069
DNAJA1	5.10356e-118	-0.716372
TGIF1	5.58639e-118	-1.3558
C2orf40	1.43667e-117	-3.94826
RAB2A	1.50878e-117	-0.778529
MLF1	1.52226e-117	-2.18707
RPL23	1.57075e-117	0.486306
UBXN6	1.7257e-117	-1.19872
TMEM165	2.36038e-117	-0.808516
LINC01171	2.49714e-117	-4.34781
FAM227A	2.60039e-117	-4.85117
ACOT9	2.77121e-117	-1.58319
IL8	3.33267e-117	-3.57008
HMGN2	3.84821e-117	0.625294
PITPNA	4.53942e-117	-1.12381
BEX4	5.38736e-117	-1.75091
KARS	5.58697e-117	-0.796484
MMP24-AS1	1.25377e-116	-0.786017
PRPF4B	1.45855e-116	0.739148
CEP170B	1.60786e-116	-3.09992
MCFD2	1.84042e-116	-0.773882
PLTP	1.883e-116	-3.90841
IQCA1	1.9429e-116	-5.13324
ERC1	2.16639e-116	-1.55478
LRRFIP2	2.68438e-116	-0.824634
WBP5	3.28681e-116	-4.26883
LAPTM4B	3.4421e-116	-1.81873
LXN	4.08997e-116	-1.81357
SEMA3A	4.43264e-116	-4.87608
IQCE	5.7163e-116	-1.82531
DOK2	6.40533e-116	2.07319
MTSS1	6.41451e-116	-2.57146
AC104820.2	9.85372e-116	3.57723
LLGL2	1.66426e-115	-0.83125
GSR	1.75002e-115	-0.886806
SF1	1.79285e-115	0.786877
GPR65	1.93839e-115	1.41406
TMEM30A	2.30625e-115	-0.728835
HEXB	2.3917e-115	-1.08606
CFD	2.45873e-115	-2.90236
PXN	3.76455e-115	-1.87829
MAP2K3	5.05379e-115	-1.00433
USP9X	5.74945e-115	-0.724864
EID1	7.38112e-115	0.563902
FKBP2	7.89127e-115	-0.748792
CHCHD5	1.06169e-114	-0.786837
KIF3B	1.06169e-114	-0.936501
GIMAP5	1.12079e-114	1.79447
SCCPDH	1.191e-114	-0.968161
GNPNAT1	1.35728e-114	-1.60324
CMPK1	1.55153e-114	-0.801561
NRP2	2.24422e-114	-4.7767
LGALS1	2.55513e-114	0.954877
IPO7	2.87466e-114	-0.827586
HSPBP1	2.89105e-114	-1.83048
IL7R	4.03522e-114	1.79919
PDIA4	4.38609e-114	-0.759073
CDC42EP4	7.2534e-114	-4.75851
TSTD1	7.52526e-114	-0.820151
EBNA1BP2	1.13281e-113	-0.861886
SPDEF	1.55436e-113	-4.19887
GABARAPL2	1.58129e-113	-0.77095
ZNF428	2.01898e-113	-0.801327
CARS	2.17251e-113	-1.10269
SYT11	2.18699e-113	3.31204
BCL7A	2.49598e-113	-3.14446
CTA-217C2.1	2.94071e-113	-2.01354
WIPI2	3.06694e-113	-0.757473
NEK11	4.25235e-113	-4.18488
CHD7	5.10521e-113	-1.34503
LRIG3	5.83271e-113	-4.67768
SCO2	5.98124e-113	-0.799934
NADK	6.1094e-113	-1.5521
FZD3	6.79225e-113	-2.39057
DNAH6	6.93475e-113	-4.38637
MTX1	9.01819e-113	-1.08218
SPATA17	1.06194e-112	-4.57404
NDUFC1	1.07096e-112	-0.777898
SCRN1	1.14027e-112	-2.52037
SH3GLB2	1.15583e-112	-1.29819
MRPS33	1.26214e-112	-0.813575
NSUN7	1.73771e-112	-5.20436
AK9	1.90202e-112	-1.51399
KDM5A	2.4149e-112	1.02149
SH2D1A	2.72656e-112	2.58352
CTXN1	5.97743e-112	-3.84249
RP11-349A22.5	6.86727e-112	1.23376
P4HTM	7.88613e-112	-1.15461
TBCA	9.75417e-112	-0.747218
MX1	1.00538e-111	-0.753754
SAA4	1.00698e-111	-4.25922
RPL38	1.34201e-111	0.431738
RARS	1.79711e-111	-0.854668
MNAT1	2.10623e-111	-0.74024
FILIP1	2.36118e-111	-4.36022
ATRN	2.48024e-111	-1.57535
TRAF1	2.85472e-111	2.37756
RPS9	5.62565e-111	0.436989
NUDT16	5.89325e-111	-1.35743
LRRC46	7.19409e-111	-3.60004
MAATS1	7.44099e-111	-4.87176
NCF2	1.20519e-110	-4.0574
GLTP	1.40237e-110	-0.855391
ATF3	1.63189e-110	-2.25418
GNAL	1.69212e-110	-3.79859
ARHGAP42	1.88859e-110	-5.33086
PLEKHH1	2.04638e-110	-4.40658
AUTS2	2.20591e-110	-0.900606
CSK	2.46329e-110	1.50428
NARS	2.80876e-110	-0.708145
DNAH3	2.82742e-110	-4.89472
CCDC6	2.83141e-110	-0.73677
HRAS	3.20966e-110	-0.98627
AC009133.12	3.30863e-110	-2.79932
AKAP14	3.84063e-110	-4.20152
YWHAG	3.86089e-110	-0.860902
TMBIM1	4.5653e-110	-1.0557
CD63	4.8731e-110	-0.363807
BDH1	7.0887e-110	-1.92448
RPS26	7.76141e-110	0.475253
DLGAP4	8.16941e-110	-1.21196
DNAJB14	8.64712e-110	1.24059
KIF1B	9.14595e-110	-1.53534
LRRC59	9.16421e-110	-0.982526
USP54	1.30008e-109	-3.13571
TCEB2	1.32359e-109	-0.57162
PTP4A1	1.40756e-109	-0.842401
KCNE1	1.42993e-109	-5.01476
WEE1	1.59094e-109	-1.35463
ANXA2R	1.5913e-109	2.66506
BLVRA	1.74549e-109	-1.36686
IL1RN	1.7714e-109	-3.72244
TM9SF3	1.78934e-109	-0.746361
ANXA7	2.282e-109	-0.719268
ZBBX	2.52398e-109	-4.37554
EPN2	3.3512e-109	-1.01502
FAM83H	3.42225e-109	-2.58931
SSBP2	3.9658e-109	-2.41783
GNA15	4.01266e-109	-3.03154
ECHS1	4.27259e-109	-0.772887
DNAJB6	4.47102e-109	-0.699135
ANKRD37	8.48129e-109	-2.54663
C7orf63	9.44731e-109	-5.95473
ABCC5	1.12164e-108	-2.16361
LARP1B	1.20189e-108	-2.30017
NT5DC1	1.22537e-108	-0.86661
OAS1	1.55682e-108	-0.886948
LGALS9	1.55718e-108	-0.919882
SMAD5	1.94918e-108	-0.729772
BZW2	2.31703e-108	-1.09469
GRAMD3	2.38389e-108	-1.79224
CDC14B	2.7323e-108	-2.10519
RSPH9	2.9691e-108	-4.151
SLC39A6	3.37758e-108	-0.82876
EPN3	3.59378e-108	-4.28295
NDUFAB1	4.96451e-108	-0.763773
PLEKHH2	5.40316e-108	-3.84415
NAA20	6.74428e-108	-0.759233
MFSD6	7.5502e-108	-0.744269
DNAH9	1.39526e-107	-4.80994
PAX7	1.56061e-107	-4.38997
PCDP1	2.12474e-107	-5.2108
VCP	2.19101e-107	-0.721018
UBASH3A	2.92128e-107	3.37817
ZC2HC1A	3.14043e-107	-1.90199
SPRR3	3.85297e-107	-3.47944
CARHSP1	4.8456e-107	-0.8195
PDP1	5.13544e-107	-1.5157
PSMD1	5.23342e-107	-0.647539
SAV1	5.43377e-107	-1.60511
CCNH	5.87056e-107	1.74838
DOCK1	6.1722e-107	-5.11772
NUP50	6.76512e-107	-0.676625
RAPGEF2	7.54514e-107	-2.12909
IARS2	1.06826e-106	-0.683429
FAM101B	1.06966e-106	2.48167
GPD2	1.22815e-106	-1.6811
SLC11A2	1.80239e-106	-1.14494
RNF19B	1.87743e-106	-1.91959
CEP85L	1.88401e-106	2.00556
RAN	2.17942e-106	0.709043
PDE4B	2.60206e-106	1.1759
PLA2G12A	2.79325e-106	-1.27031
PEAK1	2.88434e-106	-1.75705
RABL2B	3.06271e-106	-1.62462
LAX1	3.1042e-106	2.89155
RFX2	3.58342e-106	-2.94047
LINC00342	3.82758e-106	-1.75135
NF1	3.9777e-106	-0.775584
STOML3	7.85487e-106	-5.03565
MT-CO1	8.12815e-106	-0.157707
APOBEC3G	1.05416e-105	1.45421
MEIS1	1.45271e-105	-4.94812
NCKAP1L	1.61938e-105	1.94702
HLA-DMA	1.63877e-105	-0.981259
COL4A3BP	1.71139e-105	-0.649748
TRIM24	1.90749e-105	-1.11095
SYNJ2BP	1.99745e-105	-1.29419
ACP2	2.35134e-105	-1.75904
CCDC173	2.47541e-105	-4.15051
PIH1D2	2.75427e-105	-4.68167
KIF27	2.82772e-105	-2.82195
UBXN10	3.41058e-105	-4.21357
TMEM63B	3.58766e-105	-1.78155
GSPT1	3.71361e-105	-0.706689
KNOP1	6.12455e-105	-0.692912
DPF3	6.71238e-105	4.28392
CCDC60	7.7137e-105	-4.97909
MOCS2	9.31625e-105	-0.906967
CAPN13	1.07454e-104	-4.33638
ICA1L	1.17489e-104	-2.27364
BEND7	1.29608e-104	-4.46768
CD40	1.33694e-104	-3.2228
NDUFV2	1.81913e-104	-0.715569
TFG	1.81913e-104	-0.689495
LRRC8A	2.11627e-104	-1.78531
CHMP4A	2.22518e-104	1.27728
RNF10	2.7177e-104	-0.677418
CCDC96	2.79342e-104	-3.17993
NEIL1	2.95759e-104	-3.9066
PIR	3.02939e-104	-5.22399
C6orf118	4.16209e-104	-4.85665
MIPEP	4.392e-104	-2.34697
PSME1	4.96093e-104	0.479323
CYTH2	5.14226e-104	-0.916676
EFHB	5.55919e-104	-4.1651
EFCAB2	5.58876e-104	-2.27737
MAML2	5.60632e-104	-0.730945
TPCN1	6.14687e-104	-1.9902
PLAUR	6.66965e-104	-4.25177
SLC40A1	7.17365e-104	-2.82365
PPAPDC1B	7.39974e-104	-0.763488
C10orf107	7.66847e-104	-4.36142
KIF13B	9.81044e-104	-0.705271
PHACTR4	1.03242e-103	-0.643524
ACBD3	1.10374e-103	-0.665364
CTD-2015H6.3	1.3221e-103	-4.59829
QARS	1.61633e-103	-0.867344
CCDC42B	1.75454e-103	-3.7874
TMEM150C	2.02797e-103	-4.39729
STOML2	2.93087e-103	-0.711642
C20orf96	2.99203e-103	-3.74743
HSPA8	3.14667e-103	0.521652
NPEPPS	3.40751e-103	-0.655335
GALM	3.5167e-103	1.82175
NDUFA2	3.94134e-103	-0.713263
PA2G4	4.98973e-103	0.703493
ANKRD65	5.34091e-103	-4.34174
SYNGR2	5.89922e-103	-0.79113
ITSN1	8.01841e-103	-4.24113
MT1F	8.20326e-103	1.88153
DLG1	8.81535e-103	-0.651506
VILL	1.08332e-102	-1.28414
CCDC181	1.10704e-102	-4.63596
IQCD	1.27757e-102	-4.28018
PPFIA1	1.42985e-102	-0.640503
CASC4	1.5965e-102	-0.68076
MID1IP1	1.72408e-102	-1.57071
COX7A2	1.73243e-102	-0.504419
GPR160	1.78424e-102	-2.78104
SPATA6L	1.83164e-102	-3.24088
SEC24D	2.30867e-102	-1.34862
SNX3	2.58083e-102	-0.712644
SEC31A	3.56767e-102	-0.658509
EFCAB10	3.68188e-102	-4.08636
PAIP1	3.84258e-102	-0.709213
CYP4X1	4.80572e-102	-5.4415
APRT	5.30558e-102	0.682985
TREX1	5.41768e-102	-0.845931
DUSP6	6.98835e-102	1.64848
SLAMF6	7.03075e-102	2.98376
DYNC2H1	7.54857e-102	-1.66546
ETF1	7.89951e-102	-0.65339
ANKRD66	8.94528e-102	-4.75378
TNFAIP8L1	9.77612e-102	-2.14486
ACOX1	1.20356e-101	-1.1602
RIC3	1.58031e-101	-0.847984
WRB	1.79922e-101	-1.80879
OSBPL2	2.09032e-101	-1.00275
UFC1	2.32843e-101	-0.760937
HELZ	2.98159e-101	1.33569
FAM83F	3.82331e-101	-4.7375
ATPIF1	5.22978e-101	-0.68503
KIAA0368	6.6305e-101	-0.990387
STAM2	7.95735e-101	-0.799985
GBAS	8.51368e-101	-0.755628
PIGP	1.08187e-100	-0.784974
PLEKHH3	1.09104e-100	-4.63093
ATXN10	1.23439e-100	-0.688284
KCTD3	1.43324e-100	-4.70252
MRPS36	1.52944e-100	-0.660219
GFM2	1.85689e-100	-1.40573
RIMS1	1.92778e-100	-4.72211
UBN2	2.19059e-100	-0.869324
FAM161A	2.19059e-100	-3.75527
ATP5B	2.22813e-100	-0.697236
DCAF6	2.2956e-100	-0.966692
GNB2	3.27451e-100	-0.694007
KANSL1L	4.16878e-100	-3.10145
PIGT	4.47891e-100	-0.693392
TECR	4.80137e-100	-0.673149
ECHDC2	5.43746e-100	-0.783639
ZEB2	6.04444e-100	1.35412
TBC1D2B	7.0853e-100	2.00683
TIMM8B	8.83867e-100	-0.683886
U47924.27	1.2144e-99	-3.96231
RASGEF1B	1.24757e-99	-1.29246
RARRES2	1.28993e-99	-4.64389
AOAH	1.57754e-99	2.2089
MPP5	2.06831e-99	-2.23718
NAGK	2.23134e-99	-0.847345
TMEM184A	2.95432e-99	-2.79554
TPGS2	3.60404e-99	-0.850552
S100A2	4.00932e-99	-3.67702
EFHD2	4.29654e-99	-0.70055
CCDC34	4.35988e-99	-2.06731
ANKRD36C	5.4383e-99	-1.04095
PACRG	5.83531e-99	-4.6386
FNBP4	5.85195e-99	1.06719
C4orf19	6.44672e-99	-5.04836
KDELR1	7.2801e-99	-0.701241
SRA1	7.70645e-99	-0.717658
MAFG	8.16423e-99	-1.78461
SEC63	8.51832e-99	-0.575121
RASSF6	1.07686e-98	-4.78502
OTUD7B	1.12706e-98	-1.08073
EVI2A	1.22669e-98	1.68256
CLDN12	1.23808e-98	-4.77882
ZNF750	1.41782e-98	-4.41945
ACSL1	1.64224e-98	-2.36693
GRAMD1C	1.79612e-98	-4.60564
LMTK2	1.83541e-98	-1.36923
LCA5L	1.91745e-98	-4.5109
COA6	2.36049e-98	-0.705077
MS4A8	2.43481e-98	-4.69517
PROM2	2.51236e-98	-5.11006
DDX1	2.69479e-98	-0.619277
SNRPB	2.84188e-98	0.688007
GAS8	3.1418e-98	-3.2467
DAPL1	3.26621e-98	-2.96976
IMPA2	3.48782e-98	-3.61856
RNF43	3.54292e-98	-3.25168
DTHD1	3.73247e-98	-2.16217
POMP	3.90275e-98	-0.653741
PARVG	4.38812e-98	1.89262
PDZD8	4.46674e-98	-0.759441
GRINA	5.13215e-98	-1.08413
ZSWIM6	5.28355e-98	-1.7914
ZFYVE28	6.3508e-98	2.55501
CDK16	6.35512e-98	-1.53526
FAM135A	6.4639e-98	-2.46606
IER2	7.19198e-98	0.629307
GPR34	7.98286e-98	3.11788
TSPAN19	8.07344e-98	-4.45846
C11orf83	9.58088e-98	-0.842464
NUDC	1.04215e-97	-0.765087
MGAT4B	1.09953e-97	-1.34168
PCBD1	1.14587e-97	-0.793773
GSTZ1	1.22517e-97	-1.2586
RPL15	1.33018e-97	0.507495
FAIM	1.60755e-97	-1.81228
ALPK1	1.65417e-97	-0.992977
HIGD1A	1.66736e-97	-0.724118
HSP90AB1	1.75978e-97	-0.433692
IFIH1	1.77311e-97	-0.904767
PTRHD1	1.83391e-97	-0.806892
STX3	1.86632e-97	-1.86013
CCDC114	1.8762e-97	-4.72217
PTOV1	2.23333e-97	-0.947547
TRIO	2.33824e-97	-4.03973
FGFR1OP2	2.39164e-97	1.41695
RNF207	3.37333e-97	-3.31348
CORO2A	4.09852e-97	-0.849083
NDUFB6	5.71982e-97	-0.669824
COG7	6.17846e-97	-1.5848
CHMP4C	6.28148e-97	-4.81147
SAMD9	6.75215e-97	0.800802
C1GALT1C1	9.32957e-97	-0.815738
UBE2E1	9.77435e-97	-0.957479
STAT4	1.06594e-96	2.38322
ATP7B	1.38907e-96	-4.45981
POLR2H	1.68269e-96	-0.675771
LGMN	1.76984e-96	-3.02893
LIMCH1	1.93652e-96	-5.02425
WBSCR22	2.04831e-96	-0.664033
MT-ND1	2.19599e-96	-0.201262
SOCS3	2.22535e-96	-2.7646
CHPT1	2.41168e-96	-1.50123
AMOT	2.43725e-96	-3.95177
TP53INP2	3.16306e-96	-3.3623
ARMC4	3.5208e-96	-5.16381
CAB39L	3.70573e-96	-2.64571
LDLRAD4	4.38933e-96	1.78723
NTN1	4.43613e-96	-4.9867
UPK1B	7.66903e-96	-4.55698
CPT1A	7.9853e-96	-2.05665
CCP110	8.46249e-96	-1.0765
TRMT1L	9.08645e-96	-1.19079
C12orf55	9.40817e-96	-4.03501
PSMD2	9.52357e-96	-0.606491
PRDX3	1.00771e-95	-0.678863
COA3	1.21856e-95	-0.715214
PLA2R1	1.33912e-95	-5.88806
SLC12A2	1.36595e-95	-1.01478
ATP6V1D	1.51249e-95	-0.644662
LRRC8B	1.59631e-95	-2.12867
FOXP1	2.18128e-95	-0.59016
TMEM261	2.21123e-95	-0.652187
PRKCD	3.52887e-95	-1.85412
RRAS2	3.6739e-95	-1.99677
DGCR6	4.10451e-95	-2.35193
TNIP3	4.26681e-95	2.21522
PINK1	4.62743e-95	-1.66398
RHBDD2	5.17305e-95	-0.648948
PPP2R4	6.12428e-95	-0.79455
BMPR2	7.88113e-95	-0.770168
BTG2	8.03665e-95	1.01487
LRRC10B	1.0921e-94	-4.74335
FSTL1	1.20055e-94	-4.32918
ENPP5	1.22856e-94	-4.63028
NDUFA8	2.19142e-94	-0.667986
CACUL1	2.29499e-94	-0.821081
EGLN2	2.97193e-94	-0.824165
NUDT12	3.45058e-94	-4.49713
KLHL24	3.51483e-94	-0.699897
HK2	4.5231e-94	-3.96709
RABGAP1	6.03578e-94	-0.739024
AIM1	7.24978e-94	-0.676563
DNAJC3	8.6818e-94	-0.639173
RCOR1	8.78631e-94	-1.37824
F2R	1.0675e-93	2.06128
IQGAP2	1.08965e-93	-0.657397
NINJ1	1.17783e-93	-1.78357
ZYX	1.33241e-93	1.31551
AMPD3	1.36334e-93	-3.10236
MBOAT7	1.75887e-93	-1.55447
TCTEX1D1	1.8144e-93	-5.059
GCNT2	1.85979e-93	-3.43626
C9orf9	1.85998e-93	-3.19584
SLC51A	2.34923e-93	-1.98951
C14orf142	2.52237e-93	-1.15144
FKBP4	2.56299e-93	-1.35191
MMADHC	2.64282e-93	-0.6078
ACOT13	2.88517e-93	-0.676699
LMBRD1	3.50119e-93	-0.64405
C8orf4	3.92001e-93	-4.95822
HSP90AA1	4.1567e-93	0.575058
VWA3B	4.35318e-93	-4.86078
EMC2	4.69912e-93	-0.705937
POLD2	4.89155e-93	-1.16823
AFF1	5.28523e-93	-0.616979
CROT	5.41594e-93	-1.22396
CD5	5.92732e-93	3.19093
PSMB2	7.40045e-93	-0.626805
C9orf117	7.87782e-93	-3.66538
ZDHHC1	1.30335e-92	-3.94708
SELPLG	1.31223e-92	1.79927
WDR49	1.37842e-92	-4.71802
ZNF430	1.76465e-92	1.92777
PYCARD	1.77915e-92	-0.713675
DYDC2	1.96366e-92	-4.47361
ISOC2	2.16264e-92	-0.887672
SLC35F5	2.16782e-92	-1.29627
HLA-DQB1	2.39266e-92	-1.19705
PTRH1	2.40309e-92	-1.3645
ACVR1B	3.26032e-92	-2.03401
C5AR1	3.55257e-92	-4.53744
TFAP2A	4.26683e-92	-4.96717
CNKSR3	4.44999e-92	-4.4281
GPR68	4.57222e-92	3.57697
ADGB	6.29115e-92	-4.92675
IQUB	7.29252e-92	-4.97878
PIM1	8.07226e-92	1.63151
BCO2	9.32092e-92	-3.55407
DUSP3	9.57508e-92	-2.86034
SAMD4B	1.01755e-91	-0.598243
MCL1	1.02454e-91	0.707793
ERLIN1	1.16232e-91	-1.57034
TSG101	1.23941e-91	-0.573017
MYB	1.53338e-91	-4.31636
PTPLAD1	2.03255e-91	-0.647034
LUZP1	2.46832e-91	-0.571658
EFCAB11	3.69771e-91	-1.69319
MFN1	3.88727e-91	-0.71884
CDCA7	4.06518e-91	3.7893
CMTM8	4.16693e-91	-2.63868
ZDHHC3	4.21956e-91	-0.818786
CADPS2	4.46139e-91	-5.88757
QSER1	5.39344e-91	-1.95711
C7orf57	6.02846e-91	-4.82845
COX7B	6.20986e-91	-0.613941
BCL3	7.83214e-91	-1.37532
LRRC6	9.25609e-91	-4.12415
TRIM28	1.21143e-90	-0.718645
DAPK1	1.62298e-90	-4.52704
PDPK1	1.93427e-90	-0.600288
XPR1	2.10989e-90	-1.25208
SLC6A6	2.19966e-90	-0.630199
CREG1	2.26561e-90	-1.81326
TSEN34	2.47103e-90	-0.800292
LMLN	2.84155e-90	-2.31619
LINC00969	3.49615e-90	-0.637555
TYROBP	3.62533e-90	-2.49701
SET	3.87541e-90	0.430252
SERPINB1	4.27681e-90	-0.726633
TMBIM4.1	4.39294e-90	0.642928
HIATL1	4.66826e-90	-0.724799
HSD17B13	4.73427e-90	-5.43773
EIF2AK4	5.38853e-90	-0.902199
NUDT9	6.00844e-90	-1.05691
OSBPL9	6.04685e-90	-0.659789
RPGR	6.22817e-90	-1.26622
LINC01133	6.76549e-90	-4.1753
HIF1A	7.18486e-90	-0.802362
PTPN12	7.22344e-90	-1.23309
ARHGAP24	7.55517e-90	-5.57845
TLE1	8.29555e-90	-2.02654
GOLGA2	8.4241e-90	-0.552183
CYP4F3	8.51364e-90	-4.86392
ING2	8.79393e-90	-0.823309
CDH26	1.21681e-89	-4.27145
HDAC7	1.24877e-89	-0.665268
BCAP29	1.46429e-89	-0.642411
SP110	1.71599e-89	0.884165
RSBN1L	1.79611e-89	0.772696
CRLS1	2.21612e-89	-1.06007
TMEM183A	2.38032e-89	-0.609881
CCDC40	2.80899e-89	-4.47003
DEFB1	2.88824e-89	-4.02888
MALL	5.31737e-89	-5.37305
CCNL1	5.74801e-89	0.800185
RPS10	8.46044e-89	0.55685
C10orf118	1.02901e-88	-0.6171
HM13	1.13604e-88	-0.654084
SRRM2	1.25547e-88	0.453533
CBR3	1.33083e-88	-3.51672
RNF217	1.5428e-88	-4.56275
IFIT3	1.70962e-88	-0.876892
PFDN5	1.95793e-88	0.433198
RPL18	2.1161e-88	0.502986
MAP4K1	2.18184e-88	2.77531
SGPL1	2.64051e-88	-0.795213
HIPK2	2.83198e-88	-0.577496
NQO2	3.17681e-88	-0.987428
MRPS15	3.2911e-88	-0.658517
YIPF3	3.5741e-88	-0.54731
SEC23B	3.82548e-88	-0.952588
ATF5	4.72781e-88	-1.29825
ZMYM4	5.094e-88	-0.754654
VDAC2	5.52553e-88	-0.638084
ITM2C	6.4759e-88	1.71321
SNAPC3	7.28287e-88	-1.01256
TRIQK	8.33386e-88	-3.10166
LRP6	1.11926e-87	-4.97479
CNIH1	1.2523e-87	-0.904025
BID	1.33833e-87	-0.912199
ZMYND8	1.45163e-87	-0.518721
STARD7	1.53693e-87	-0.57312
USO1	1.65452e-87	-0.55344
SEC13	1.71377e-87	-0.726848
ATP1B3	2.18392e-87	-0.738967
TIMP2	2.80567e-87	-3.27542
C21orf58	2.86261e-87	-2.31647
SNX4	2.89772e-87	-0.863324
CTNNBIP1	3.06036e-87	-1.16548
HPGD	3.09893e-87	-2.02677
MIPOL1	3.16012e-87	-3.98748
UBR5	3.53738e-87	-0.505413
ATP5H	3.76132e-87	-0.654611
MRPS35	5.21178e-87	-0.625716
CAMSAP1	6.35007e-87	-1.3594
DNAJC16	6.99894e-87	-1.05894
CTDSP2	7.44624e-87	-0.86016
KDELR2	8.35413e-87	-0.62598
SIK1	8.5805e-87	-1.64941
KLK11	8.70104e-87	-3.92063
SLC22A18	9.81453e-87	-1.13778
RALBP1	1.04641e-86	-0.598287
AC013264.2	1.05946e-86	-2.65245
IDE	1.12796e-86	-1.16366
NHSL1	1.15186e-86	-5.0311
HLA-DMB	1.38067e-86	-1.25384
TANC2	1.42008e-86	-0.958736
BAD	1.85229e-86	-0.673508
GTF2I	2.13077e-86	-0.616673
MANBAL	2.78767e-86	-1.32873
GALNT1	2.95818e-86	1.22019
MAPK3	3.14235e-86	-0.934342
C1orf27	3.71843e-86	-0.785463
CHCHD6	3.74116e-86	-1.93701
SLC35C1	3.82338e-86	-1.65963
TMTC2	4.03618e-86	-4.17777
GM2A	5.34085e-86	-1.87984
HMGN1	5.55426e-86	0.421531
ABHD17A	5.64428e-86	1.20071
MXI1	5.77803e-86	-1.72187
CENPC	8.25587e-86	1.16024
CLOCK	8.53014e-86	-0.719062
POLR2L	9.95362e-86	-0.639276
LACTB2	1.07063e-85	-1.12679
SNX8	1.11109e-85	-1.69767
ATXN2	1.25503e-85	-0.544031
EEA1	1.28089e-85	-0.473232
RHOD	1.57102e-85	-3.1049
LNX1	1.72621e-85	-2.91625
AP1S1	1.819e-85	-0.761621
PARM1	2.17608e-85	-4.31312
CX3CL1	2.50018e-85	-3.68429
SLC25A5	2.51191e-85	-0.659647
STRN3	2.70502e-85	-0.641797
40787	2.74836e-85	-0.671822
MBNL2	2.75924e-85	-0.776058
NDUFS1	2.95254e-85	-0.516772
STOX1	2.95254e-85	-3.4268
BMP2K	3.20363e-85	-2.0972
RNF13	3.24357e-85	-0.537559
RNF167	3.44463e-85	1.45594
RP11-469H8.6	4.52526e-85	-4.14728
PDCD6IP	4.77366e-85	-0.569226
SH3BP1	6.71746e-85	1.94419
RFK	7.3196e-85	-0.741992
IFT88	8.47929e-85	-1.28114
LARP4B	9.03842e-85	-0.590295
RP5-1185I7.1	9.52043e-85	-5.11476
C11orf58	1.18103e-84	0.488781
RNF145	1.2432e-84	-0.632805
MARCKSL1	1.28791e-84	-1.25034
LZTFL1	1.36928e-84	-1.52975
SLC22A4	1.53847e-84	-4.56828
ARF6	1.70844e-84	1.12691
TC2N	1.84493e-84	-0.605032
NDUFB7	1.87166e-84	-0.636725
POLD3	2.82211e-84	-0.7093
MB	3.03982e-84	-3.88771
DNMBP	3.1559e-84	-2.77415
SERPINB2	3.74048e-84	-4.4159
CHID1	3.76476e-84	-0.971722
UCHL3	3.81741e-84	-0.775709
ITPKC	4.39989e-84	-2.33253
BDP1	5.42057e-84	0.993398
BCL2L2	5.45466e-84	-2.99219
WDR16	5.63958e-84	-4.69168
SLAMF7	5.6665e-84	1.45108
GOT2	6.34848e-84	-0.941947
CAMSAP2	6.85721e-84	-2.23302
SETD8	7.32354e-84	-0.823981
ARHGEF6	7.73842e-84	1.92683
HMGN5	8.22015e-84	-2.89856
TMED3	8.87307e-84	-0.727656
RNF11	9.06966e-84	-0.66653
FLII	9.92303e-84	-0.580987
MED25	1.08006e-83	-1.44813
MTX2	1.09615e-83	-0.953438
STAT2	1.18806e-83	-0.555313
AKR7A2	1.30304e-83	-0.782275
DIXDC1	1.47449e-83	-2.95638
ZNRF1	1.49571e-83	1.47584
STK3	1.81701e-83	-3.64071
PIK3CB	2.21261e-83	-1.85785
COMMD6	2.57709e-83	0.607779
SNRPB2	2.83371e-83	0.889182
CCDC74A	3.02264e-83	-3.68955
TRIM7	3.22477e-83	-2.88805
ITGA3	3.28255e-83	-2.48105
PACSIN2	3.5156e-83	-0.817273
P4HA2	4.22355e-83	-2.27776
TPT1	4.30346e-83	0.360834
KRAS	4.31617e-83	-0.59494
FGFR2	4.3898e-83	-5.82142
RPS4Y1	4.51512e-83	0.963296
TCP11L2	4.5707e-83	-2.05524
JUNB	4.86222e-83	0.728753
RAI1	5.17758e-83	-1.72272
MTF1	5.78129e-83	-0.785213
DCBLD2	6.02375e-83	-4.47598
ZNF487	7.20987e-83	-2.85569
PALMD	7.54964e-83	-4.74099
PRR15L	8.44277e-83	-5.20022
AAMDC	9.31988e-83	-1.09714
GTF2H5	9.49516e-83	-0.558779
SPATA33	1.0377e-82	-1.196
ZBED5-AS1	1.05084e-82	-1.77974
PPP1R14C	1.06554e-82	-5.19627
PPM1H	1.11372e-82	-4.96179
TOR1AIP2	1.29889e-82	-0.531827
ITGAV	1.31438e-82	-1.27761
RAPGEFL1	1.42846e-82	-2.89418
TCEAL8	1.52254e-82	-0.692664
RGCC	1.63336e-82	-1.0845
TCN2	1.64843e-82	-5.03029
HADHB	2.04965e-82	-0.558247
ATP6V1C1	2.33599e-82	-0.854137
ZBTB18	2.44415e-82	-3.48628
ILVBL	2.70554e-82	-1.04674
CHN1	2.91521e-82	5.05235
USP10	3.44787e-82	-0.646603
ITFG3	3.45756e-82	-2.27528
TMEM59	4.30154e-82	-0.531145
TMEM41B	5.04789e-82	-0.543938
CD68	5.2833e-82	-2.61908
C8orf76	5.31948e-82	-0.720251
MMAB	6.66452e-82	-1.24876
WDR38	9.51711e-82	-3.54877
PPP2R2A	9.89404e-82	-0.507062
NCOA3	1.49237e-81	-0.475102
PSMD10	1.5731e-81	-0.82744
DCDC1	1.6473e-81	-4.84515
LAMC2	1.80903e-81	-5.29182
HBP1	1.82397e-81	-0.629506
CISH	2.26713e-81	2.81565
AIMP2	3.08949e-81	-1.47526
YWHAQ	3.37402e-81	0.893242
AP001372.2	3.44577e-81	-2.00009
ZNF462	3.45971e-81	-4.67876
MTMR12	3.69884e-81	-0.963975
CLN8	4.09189e-81	-1.40396
SMIM19	4.09442e-81	-0.600357
ZNF326	4.46012e-81	-0.50525
AP2S1	4.99557e-81	-0.61362
AVPI1	5.20366e-81	-2.63019
TLCD1	5.59105e-81	-4.03435
MTCH2	7.43374e-81	-0.604288
TMCO4	7.85191e-81	-1.23387
ANKRD45	8.49901e-81	-5.33104
RNF103	8.7541e-81	-1.49881
PIAS2	9.16012e-81	-2.33203
GAREM	1.00223e-80	-5.08865
ATF6	1.07096e-80	-0.462187
FARP2	1.22316e-80	-1.66321
ARFGEF2	1.2658e-80	-0.702038
STT3A	1.30855e-80	-1.07441
LDLRAD1	1.31796e-80	-4.25833
TES	1.43446e-80	-0.477467
MAF	1.47673e-80	2.05728
MROH1	1.52024e-80	-1.34377
AC079354.1	1.58346e-80	-5.14538
SERP1	1.63663e-80	-0.615972
HK1	1.65683e-80	-0.560195
SPEF1	1.86342e-80	-4.145
TMED7	2.01821e-80	-0.511057
U2AF1	2.02289e-80	0.544159
KDSR	2.25512e-80	-0.479057
PRPSAP1	2.41454e-80	-0.660229
TMEM53	2.61009e-80	-2.34322
UTP14C	2.81706e-80	-1.02751
IMPAD1	3.44919e-80	-0.59975
BPHL	3.84416e-80	-1.98812
IFT46	4.1273e-80	-2.55445
LARP4	4.2277e-80	-0.458229
MDM4	4.5519e-80	1.01927
DAD1	5.04882e-80	0.602728
KLF13	5.06508e-80	1.4501
AGPAT3	5.76627e-80	-0.588654
RP11-350J20.12	7.87253e-80	-4.14463
SLA2	7.91218e-80	2.33336
RB1CC1	7.96046e-80	-0.543926
TTC21A	8.43272e-80	-3.00903
ST6GALNAC2	8.76054e-80	-2.37264
TMEM116	8.86779e-80	-0.72994
MRPL27	1.02107e-79	-0.504551
EPS8L2	1.13165e-79	-0.593144
NOL3	1.27556e-79	-4.78948
MRPS31	1.30021e-79	-0.701075
DLD	1.31086e-79	-0.630453
KLHDC2	1.35805e-79	-0.624793
ST3GAL4	1.47503e-79	-2.58914
SLC44A1	1.52824e-79	-1.28
CAMTA1	1.72511e-79	-0.509159
B9D2	1.73154e-79	-1.67911
MTIF2	1.83713e-79	-0.705899
LHPP	2.0538e-79	-1.99035
STK39	2.18461e-79	-0.766173
IQCG	2.2556e-79	-1.21787
HIPK3	2.40765e-79	-0.578031
ADH1B	2.64574e-79	-5.04049
MRPL17	2.6594e-79	-0.601914
HIBADH	2.66606e-79	-1.78023
ISCA1	2.9579e-79	-0.903639
TTC29	3.17588e-79	-4.23482
DZIP1L	3.44468e-79	-5.16506
SERPINF1	3.76512e-79	-4.0481
CYB5R1	3.77147e-79	-0.71451
PPP2R1A	3.86482e-79	-0.493991
RCN2	4.32644e-79	-0.516117
CBY1	6.43104e-79	-1.6468
TP53INP1	6.72046e-79	-0.776879
RALB	8.36408e-79	-0.988782
VPS13D	8.74089e-79	-0.583661
ATG3	9.13888e-79	-0.544354
GPC1	9.37696e-79	-3.14212
TTC26	1.07553e-78	-3.33335
MIB1	1.17585e-78	-0.595072
HSPB11	1.22394e-78	-0.665313
SAT2	1.25217e-78	-0.501074
CES4A	1.25217e-78	-3.27901
SLC30A5	1.25388e-78	-0.796382
MGMT	1.33881e-78	-0.537601
SETD3	1.35138e-78	-0.668967
PSMB7	1.64839e-78	-0.554643
NDUFS3	1.86236e-78	-0.54418
KIF20B	1.90319e-78	2.03604
MRPL18	1.93528e-78	-0.552125
ANKRD26	1.97672e-78	-0.751748
DDAH1	2.2707e-78	-4.91445
GOLGA5	2.38301e-78	-0.619807
ABHD5	2.66309e-78	-1.63374
TXNL1	2.88698e-78	-0.527916
NAPRT1	3.10393e-78	-0.715101
ITFG1	3.2056e-78	-0.50717
PCYOX1	3.44342e-78	-0.768018
MPST	3.65279e-78	-1.28675
ARHGEF5	3.87286e-78	-2.87319
UBE2B	4.30121e-78	-0.579676
ANKRD42	4.50068e-78	-1.43481
LARP1	4.60346e-78	-0.50727
CXCL1	4.92232e-78	-3.30235
PRKAR2A	5.1194e-78	-0.43491
SRSF3	5.22695e-78	0.539049
FAM83H-AS1	5.70249e-78	-4.14664
BCL2L11	5.75349e-78	-1.14686
NDUFC2	7.59041e-78	-0.617702
CAT	9.77127e-78	-0.711738
DRAM1	1.09418e-77	-2.9177
PNPLA4	1.18281e-77	-1.71846
TRPM4	1.28844e-77	-4.1067
CCDC108	1.40516e-77	-4.38041
KIAA0556	1.72936e-77	-2.13808
ADCY7	1.75214e-77	2.437
SNHG18	2.20009e-77	-5.10981
EEF2K	2.26025e-77	-1.2245
C14orf37	2.40305e-77	-3.61119
IPMK	2.45582e-77	-1.50435
PLSCR1	2.61974e-77	-0.579704
LRRC41	3.50072e-77	-1.03536
WDR65	3.51986e-77	-5.29144
GDPD3	3.53123e-77	-3.05415
SLC7A2	3.54511e-77	-4.33526
OTUD4	3.73839e-77	-0.578213
LCOR	3.82224e-77	-0.440864
EFHC2	4.03348e-77	-4.81449
SLC35A2	4.49719e-77	-1.43539
ZNF703	4.52327e-77	-4.66768
TUFM	4.81629e-77	-0.562622
PPP1R13B	4.8543e-77	-2.31389
TBL1X	5.0369e-77	-2.58011
C11orf16	5.06671e-77	-4.27289
TPD52	6.35118e-77	-0.709555
PSME4	6.43011e-77	-0.487997
HDHD3	6.50838e-77	-0.908145
NDUFV1	6.52796e-77	-0.500038
FAR1	6.60062e-77	-0.656072
BCR	6.77207e-77	-1.05451
HINT2	8.11681e-77	-0.537042
SYNGR1	9.41691e-77	-1.15757
CPPED1	9.72729e-77	-1.21624
USP28	9.99619e-77	-1.29421
ARHGEF37	1.2356e-76	-2.26194
CXCR4	1.24435e-76	1.17297
BHLHE41	1.29844e-76	-4.81282
ABHD17C	1.45223e-76	-3.47436
CHCHD1	1.62571e-76	-0.501281
NELFE	1.71804e-76	-0.572398
RP11-89K21.1	1.75039e-76	-4.33742
BTF3L4	1.84926e-76	-0.490698
MT-ND4L	1.94627e-76	-0.520929
CNP	2.33779e-76	-0.780942
RILPL2	2.35149e-76	-0.606378
PIAS3	2.43597e-76	-0.955249
DCTN6	2.50511e-76	-0.551416
CA12	3.02218e-76	-4.51353
SAMD15	3.11889e-76	-4.07982
ZEB1	3.165e-76	2.38453
LGALS8	3.2137e-76	-0.458428
SCGB1A1	3.21664e-76	-2.97788
MKNK2	3.40235e-76	-0.589328
MTA3	3.59144e-76	-1.80326
WDFY1	4.09535e-76	-0.497899
ATP2B4	4.43004e-76	1.28036
DNAH10	4.51576e-76	-5.60505
GMPR	4.52354e-76	-4.39762
SFPQ	5.37596e-76	0.500245
PFKL	5.60917e-76	-0.747807
CD244	6.23301e-76	3.42779
SRI	9.26045e-76	-0.622207
CAPZA1	9.40434e-76	0.668367
CALML4	9.40434e-76	-3.13509
TBC1D1	9.76254e-76	-0.608764
TMCO1	1.05333e-75	0.603434
GPR157	1.17027e-75	-2.37389
RYBP	1.32081e-75	-0.566592
IFI16	1.37572e-75	0.445842
GOLGA3	1.46642e-75	-0.493586
NAA38	1.54185e-75	0.80963
PFKP	1.55004e-75	-0.5066
SDK1	1.57269e-75	-6.08858
EVPL	1.61198e-75	-4.42055
RINL	1.82499e-75	2.37412
YIF1A	1.83309e-75	-0.483265
RNF114	2.0048e-75	-0.575176
IDH3A	2.01794e-75	-1.09981
UBAP2	2.03543e-75	-0.598032
C4orf22	2.11898e-75	-4.28095
NPLOC4	2.15225e-75	-0.542878
LPIN2	2.33459e-75	1.11908
WDR63	2.46172e-75	-2.94857
GRSF1	2.46208e-75	-0.468174
ARHGAP23	2.49849e-75	-4.46116
TNRC18	2.64498e-75	-0.760743
AHNAK	3.1749e-75	-0.592633
ZNF593	3.75316e-75	-0.540201
RTCB	3.85403e-75	-0.526528
REEP5	5.49473e-75	0.625326
PPP1R36	5.78674e-75	-4.25498
RABL6	6.23887e-75	-0.465977
CYP2B6	6.42275e-75	-5.09494
NAPG	6.66105e-75	-0.469449
TTC6	7.05169e-75	-5.39477
MRPL12	7.52044e-75	-0.742484
NME7	7.59011e-75	-0.602409
PPAP2B	8.00999e-75	-5.00269
ATP6V0A4	8.19747e-75	-5.4885
MATR3	9.71925e-75	0.555574
KIAA1456	1.06928e-74	-4.13578
PSMC1	1.15145e-74	-0.502244
TP53BP1	1.18365e-74	-0.793319
C1orf222	1.30842e-74	-4.91865
STEAP3	1.32643e-74	-4.63746
RP11-427H3.3	1.33077e-74	1.64084
ETV3	1.56905e-74	-0.878409
STX12	1.79174e-74	-0.473767
EXOC1	1.87292e-74	-0.408447
RCC2	2.16122e-74	-0.641332
AP1B1	2.17327e-74	-0.800127
G6PD	2.76623e-74	-0.865177
PKN2	2.85914e-74	-0.517004
PPA2	3.28709e-74	-0.668945
ABI1	3.37314e-74	-0.470814
EIF4A3	3.41416e-74	-0.569438
DIRC2	4.08619e-74	-2.33679
CD44	4.41734e-74	0.793845
NMB	5.09277e-74	-1.54377
ATP8B2	5.18929e-74	2.78173
LRTOMT	5.71034e-74	-3.47767
CLPTM1	6.57878e-74	-0.638689
TAPSAR1	7.14465e-74	1.61463
SEPN1	7.93904e-74	-1.37532
NAV1	8.56794e-74	-2.63306
CREB3	8.67173e-74	-0.731555
MAPK15	8.67226e-74	-3.80786
PHPT1	9.54041e-74	-0.483232
YIPF6	1.02187e-73	-0.442605
EGLN3	1.07411e-73	-4.35716
MAPK8IP1	1.15678e-73	-3.24973
ALDH1A3	1.36548e-73	-4.89086
GOLPH3	1.42662e-73	-0.457344
UBE2E2	1.67547e-73	-3.49156
MID1	2.10689e-73	-6.38386
NT5C3A	2.74225e-73	-0.523904
POLR3GL	3.17907e-73	1.20331
RAB7A	3.25309e-73	-0.524422
SNX27	3.34768e-73	-0.750957
CYP2A13	3.7028e-73	-4.82257
SDHC	4.0372e-73	-0.498637
KIAA1147	4.70514e-73	-1.40668
NSFL1C	4.78731e-73	-0.467634
USP40	4.83232e-73	-1.62719
B3GALT5	4.96108e-73	-5.5322
PPME1	5.1599e-73	-0.852441
FAM221A	5.78751e-73	-1.7032
SPTBN2	5.81691e-73	-4.80752
TRAPPC1	6.37644e-73	0.822772
IMPA1	7.11876e-73	-0.522813
COX16	8.59269e-73	-0.530684
IGF2R	9.01157e-73	-0.567063
LYPLA1	9.10363e-73	-0.469119
ABCA1	9.53162e-73	-1.99663
CCDC41	1.01175e-72	-1.50274
TEX26	1.0988e-72	-4.47365
HSPA4L	1.1738e-72	-3.73857
UCP2	1.18288e-72	-0.627222
RP11-572C15.6	1.2647e-72	-4.55453
EFNA5	1.599e-72	-5.02147
ANKS1A	1.93918e-72	-1.28484
RHOV	1.98292e-72	-4.31129
TULP4	2.02134e-72	-1.0168
KDM1A	2.04206e-72	-0.587468
TAX1BP3	2.34275e-72	-1.29708
VEZF1	2.43034e-72	-0.420501
LRRN1	2.59163e-72	-5.01969
GPN3	2.95688e-72	-0.97025
APIP	3.68118e-72	-0.936297
M6PR	3.95908e-72	1.05194
ORAI2	4.30492e-72	-0.931827
TFAP2C	4.60514e-72	-5.35302
TAGAP	4.61598e-72	1.3681
KIAA1324	4.76579e-72	-2.61407
AP3D1	4.79223e-72	-0.432402
RIOK3	4.79593e-72	-0.542264
CREM	5.45032e-72	-0.662498
FKBP9	5.57376e-72	-4.10051
SYTL1	5.95905e-72	-0.519886
AFF4	6.10098e-72	-0.479666
OSBPL10	6.29138e-72	-4.22308
MRPL21	6.72341e-72	-0.452199
LACTB	6.90035e-72	-1.25737
HEATR5A	7.21427e-72	-1.8245
TMEM232	7.65216e-72	-4.42589
TTC39B	7.95744e-72	-0.73649
IFI27L2	8.23027e-72	1.21472
DDX42	8.85147e-72	-0.440042
WWP1	1.15952e-71	-0.552069
ANKRD50	1.18358e-71	-5.89053
ACACA	1.23295e-71	-1.17225
WDR19	1.2574e-71	-3.80562
GPR107	1.26385e-71	-0.735927
SLC25A13	1.28591e-71	-1.3721
SH3PXD2B	1.30892e-71	-4.81908
LRRC61	1.33019e-71	-2.03282
PCSK5	1.36404e-71	-4.81643
TOX3	1.39889e-71	-4.88891
PPOX	1.43897e-71	-1.781
TRIOBP	1.47569e-71	-0.894977
DCTN1	1.57649e-71	-0.575403
TOM1	1.59562e-71	-1.52875
DVL3	1.61172e-71	-0.794241
NGFRAP1	1.9516e-71	-3.50616
WDR90	2.13675e-71	-2.19991
DYNC1I2	2.34253e-71	-0.45839
IFITM10	2.35199e-71	-2.76762
RPGRIP1L	2.37066e-71	-2.45747
EDEM3	2.60645e-71	-0.594232
MCUR1	2.99137e-71	-0.704728
BCAR1	3.06454e-71	-4.10808
CTSA	3.23978e-71	-0.517428
ELK3	3.23978e-71	-0.575117
MIDN	3.68336e-71	-0.570989
AKR1B10	3.77897e-71	-4.06565
KDM3B	4.28861e-71	-0.507665
SQLE	4.45773e-71	-0.765436
R3HDM4	4.71896e-71	-0.672047
TESC	4.86386e-71	2.52081
BBS5	5.32622e-71	-2.83211
PLCH1	6.93092e-71	-3.95411
MED31	6.99282e-71	-0.555192
PSMG3	7.37979e-71	-0.47027
PGM3	7.53046e-71	-0.976406
MFSD2A	7.985e-71	-2.34307
DOPEY2	8.72972e-71	-1.16903
PHC2	9.90873e-71	-1.24922
CRK	9.97787e-71	-0.526904
CSNK2A1	1.02988e-70	-0.42207
SPINK5	1.22882e-70	-4.47477
PLEKHA7	1.25601e-70	-4.9699
G6PC3	1.27238e-70	-1.28089
IPO5	1.60979e-70	-0.748246
MIR24-2	1.76836e-70	1.57305
TRIM25	1.78421e-70	-0.721365
TPR	2.29598e-70	0.512168
NR2F2-AS1	2.3902e-70	-4.59717
CCDC37	2.61886e-70	-3.2295
KCNRG	2.82082e-70	-3.42504
RPA3	3.21118e-70	-0.554353
IL17RC	3.40985e-70	-3.43003
CCT2	3.64298e-70	-0.483488
ZNF516	3.71674e-70	-4.21528
GPR137	4.03136e-70	-1.2425
RNF24	5.29412e-70	-1.42707
CCNC	5.39571e-70	-0.46148
CLDN23	5.40412e-70	-4.60914
STK40	5.87372e-70	-1.05506
IMPACT	6.52202e-70	-1.0384
FNIP2	7.44447e-70	-3.74406
COX5B	7.59249e-70	-0.445754
TMEM5	7.68154e-70	-0.576364
FRMPD2	7.69409e-70	-5.07634
PLEKHA1	7.94888e-70	-0.603656
TEKT2	8.41339e-70	-4.38888
LRP10	8.74223e-70	-0.571669
CYB5D1	9.2395e-70	-2.64063
SERTAD2	9.23957e-70	-0.757762
NFX1	9.41078e-70	-0.422196
ARAP2	1.03678e-69	1.12347
BCYRN1	1.03678e-69	-3.91163
PER3	1.23951e-69	-0.756146
RARB	1.2891e-69	-4.77397
PRDX6	1.30228e-69	-0.574869
BCCIP	1.7931e-69	-0.433813
IFT80	1.87162e-69	-0.94076
BCL2L15	1.95493e-69	-3.03198
EMC3	1.96283e-69	-0.452216
PHLPP1	1.98574e-69	-3.88322
MRPL32	2.25784e-69	-0.480907
FGD3	2.28404e-69	1.98693
TPM2	2.31515e-69	-3.91048
NBPF10	2.50691e-69	-0.756118
PICALM	2.53615e-69	-0.542816
AHSA1	2.99285e-69	-0.52871
SMPD2	3.20746e-69	-1.54784
PUM1	3.36681e-69	-0.39518
PPFIBP1	4.45402e-69	-3.24349
FBXO36	5.13609e-69	-2.41007
MRPL3	5.53008e-69	-0.504532
PTGFRN	5.57197e-69	-2.82349
SLC12A7	6.04065e-69	-3.83055
MPC2	7.32611e-69	-0.598914
HMGA1	7.81042e-69	-0.588242
TRIM31	8.37761e-69	-3.85687
RP11-640M9.1	8.88051e-69	1.31146
STK24	9.54003e-69	-0.463356
TMEM144	1.0525e-68	-4.56445
ARHGAP39	1.18711e-68	-3.92044
PPP1R16B	1.28596e-68	2.31375
FOXP2	1.34642e-68	-4.67428
CTA-293F17.1	1.62204e-68	-4.49749
MRPL13	1.6512e-68	-0.459233
XPNPEP1	1.74187e-68	-0.82278
TNFRSF19	1.93364e-68	-4.6409
OVOL2	1.94744e-68	-4.69983
GPR162	2.07521e-68	-4.02092
DYNC1LI2	2.09958e-68	-0.459424
TMEM208	2.15718e-68	-0.458199
UTP20	2.2179e-68	-0.88313
TMED10	2.3359e-68	-0.560991
HINT1	2.51037e-68	-0.426516
RP11-539L10.2	2.85513e-68	3.11169
NCSTN	3.13347e-68	-0.671297
SLC7A11	3.21103e-68	-4.21235
STEAP1	3.48451e-68	-4.91667
CHPF	4.05683e-68	-1.12974
PAK2	4.35684e-68	0.588862
C17orf72	4.57627e-68	-4.1337
DDX46	4.7587e-68	0.612324
GADD45GIP1	4.7885e-68	-0.502792
TMEM50A	4.90737e-68	0.520601
FDFT1	4.93527e-68	-0.457944
SAR1B	4.98639e-68	-0.420594
RIBC2	6.33761e-68	-3.62785
TMED1	6.43759e-68	-0.943868
UGGT2	6.46133e-68	-5.13982
AP1G1	8.52748e-68	-0.40406
TMEM246	8.59053e-68	-6.22593
DAW1	8.91544e-68	-4.06608
BLCAP	9.7264e-68	-0.4938
ZCCHC10	9.75454e-68	-0.415267
ARHGAP29	1.01003e-67	-5.70802
ERO1L	1.02391e-67	-0.525783
CCDC107	1.0295e-67	1.36149
RAB36	1.06225e-67	-4.01249
AFG3L2	1.09629e-67	-0.388163
CD82	1.4524e-67	-0.502613
S100PBP	1.61889e-67	1.90067
AK2	1.75407e-67	-0.431131
PPP1R42	1.76442e-67	-4.1231
PLXNA2	1.95566e-67	-5.92371
AK3	2.22002e-67	-0.495437
KLHDC10	2.22652e-67	-0.715402
SLC26A4	2.34253e-67	-3.67231
TCEA1	2.60487e-67	0.640983
PML	2.88365e-67	-0.527318
RAB3GAP1	2.88365e-67	-0.36242
DOCK7	3.12318e-67	-3.80539
THOC7	3.18132e-67	-0.465935
MUC13	3.2197e-67	-3.22856
PANX2	3.66397e-67	-4.24192
MYO10	3.73015e-67	-4.85013
RP11-7O14.1	3.77396e-67	-5.23403
FH	4.02112e-67	-1.16176
CDKN1B	4.02428e-67	1.45937
CLIP1	4.37456e-67	-0.527375
CACHD1	4.48028e-67	-6.05217
NDUFB4	4.53812e-67	-0.567708
MRPS28	5.13744e-67	-0.625526
STMND1	5.68284e-67	-4.75676
IGFBP4	7.19295e-67	-2.4737
EIF2AK3	7.83672e-67	-1.45956
IER3IP1.1	7.88625e-67	-0.533731
SPNS2	8.85232e-67	-3.36429
CARD6	9.48059e-67	-2.70725
FAM195A	9.53771e-67	-0.86411
NOTCH2NL	1.00321e-66	-0.871278
MGEA5	1.01611e-66	0.898564
DDB1	1.05673e-66	-0.372301
ALMS1	1.11088e-66	-1.30656
DDT	1.11322e-66	-0.465557
BCL2L13	1.13276e-66	-0.675633
FBXL5	1.22351e-66	-0.47279
WDR11	1.22393e-66	-0.414475
ARL13B	1.32495e-66	-1.0053
NDUFAF3	1.56072e-66	-0.46272
KIAA0513	1.67941e-66	-1.07459
TBC1D15	2.32943e-66	-0.427176
SPAG8	2.49e-66	-3.34841
COMMD1	2.50327e-66	-0.45296
TTC37	2.5242e-66	-0.386334
SMIM15	2.63265e-66	-0.378649
LRP1	2.73561e-66	-4.51801
SSSCA1	2.96526e-66	-0.483347
RB1	2.97864e-66	-0.597624
C18orf32	3.36288e-66	-0.662891
ROCK2	3.46292e-66	-0.391788
TMEM141	3.61071e-66	-0.482687
PAM	3.62524e-66	-1.10478
COX17	3.626e-66	-0.540005
FAM83E	3.71268e-66	-4.46587
NBEAL1	3.97044e-66	-0.485272
TXNDC17	4.08379e-66	-0.553483
GGT7	4.59111e-66	-2.42744
TOM1L2	4.6223e-66	-1.52289
KIF13A	4.62398e-66	-4.50676
TNKS1BP1	4.77996e-66	-3.01525
GSDMB	4.90673e-66	-1.22223
RIMKLB	5.31884e-66	-2.7593
PIK3C2A	6.34592e-66	-0.416909
ALAS1	7.59604e-66	-0.556955
PDZD2	8.37208e-66	-4.98568
ATP1A1	8.37825e-66	-0.561866
PAF1	9.89745e-66	-0.605184
MRPS25	1.01258e-65	-0.551897
IFI27L1	1.01816e-65	-0.981507
PLEK	1.04913e-65	-3.20173
MALSU1	1.10315e-65	-0.522378
EYA1	1.11933e-65	-4.01498
SYK	1.12392e-65	-4.41933
ABCA5	1.14154e-65	-0.452218
HYOU1	1.18877e-65	-0.70176
CACFD1	1.20225e-65	-2.78997
SNX13	1.20319e-65	-0.430604
LRRC26	1.24295e-65	-3.82477
UBXN11	1.28027e-65	-1.25174
MAML3	1.30778e-65	-4.43605
CD164L2	1.35405e-65	-4.69696
RBBP9	1.42497e-65	-2.5443
ITGA6	1.60564e-65	-3.59915
ITCH	1.6085e-65	-0.434776
DPM3	1.88427e-65	-0.427636
TAPBP	1.92834e-65	0.465162
TMEM51	1.98473e-65	-4.67742
B3GNT3	2.2146e-65	-4.27651
NAT1	2.33639e-65	-1.62165
MINA	2.36505e-65	-1.54948
CCDC81	3.23732e-65	-3.8691
ENKD1	3.25328e-65	-2.55967
RSBN1L-AS1	3.39155e-65	-1.87676
CCNI	3.60229e-65	0.427838
PPTC7	3.8256e-65	-0.516073
NUDT3	4.36059e-65	-0.393314
TNIK	4.71413e-65	2.69438
STS	4.77401e-65	-2.99073
ATP6V0A1	4.89759e-65	-1.95799
ZNFX1	4.9479e-65	-0.423426
RP11-1008C21.1	5.14567e-65	-4.88276
AAMP	5.19653e-65	-0.512049
CLPX	6.07163e-65	-0.432859
C16orf93	6.32599e-65	-3.04285
KIF19	6.92376e-65	-3.89728
FKBP14	7.74936e-65	-2.2431
HSPA1A	8.42492e-65	0.987984
TMEM220	8.65696e-65	-3.79241
TMOD3	1.04172e-64	-0.499443
CAPS2	1.08414e-64	-2.94457
EFNA1	1.18695e-64	-4.48996
SORBS3	1.21423e-64	-0.944967
SULT1A1	1.2918e-64	-1.06319
XPNPEP3	1.36359e-64	-0.740141
OCEL1	1.36941e-64	-0.845888
MCCC2	1.43256e-64	-0.536565
SRCAP	1.45491e-64	-0.441444
KLHDC9	1.54375e-64	-4.29411
ECT2L	1.56941e-64	-3.89739
CIB1	1.6045e-64	-0.533254
SLC35B1	1.71754e-64	-0.411959
RAMP1	1.89057e-64	-3.94965
SLC25A24	1.9413e-64	-0.417784
TMEM184B	1.95377e-64	-1.42495
SPARCL1	1.95575e-64	-5.46444
SSRP1	1.96099e-64	-0.347528
NFE2L3	2.0167e-64	-1.54019
LRRCC1	2.09841e-64	-2.33582
CALM1	2.22209e-64	0.522349
HSPG2	3.40204e-64	-4.70526
DOPEY1	3.61139e-64	-0.498484
ZC3H14	3.76846e-64	-0.408521
MTMR3	4.14295e-64	-0.811882
P4HB	4.16594e-64	-0.529201
KIAA1407	4.66746e-64	-1.56169
RAB18	4.906e-64	-0.393172
DUSP10	4.9962e-64	-1.25312
TMX4	5.12272e-64	1.16318
LPAR6	5.21798e-64	-1.47911
NDFIP1	5.42569e-64	-0.473161
HADH	6.31762e-64	-1.26228
SOX21	6.49199e-64	-5.46481
BAMBI	6.58495e-64	-4.34535
UNC13B	6.74545e-64	-4.47658
MOB3A	7.61284e-64	1.70148
ATP5G1	7.72348e-64	-0.474681
PRPS2	8.61843e-64	-0.901581
DDHD1	9.27497e-64	1.77006
CRIM1	9.47822e-64	-0.897864
MARCH6	1.01585e-63	-0.384742
CDHR4	1.0495e-63	-3.9513
TMEM106B	1.07625e-63	-0.41838
AHNAK2	1.08789e-63	-5.97762
TUBGCP2	1.10852e-63	-0.390224
PRRG2	1.13428e-63	-3.06179
PEA15	1.14717e-63	-1.23302
ZSCAN18	1.31912e-63	-3.1353
LOX	1.3739e-63	-4.23106
TRAP1	1.38361e-63	-1.3549
FABP6	1.4315e-63	-4.00943
HCCS	1.52251e-63	-0.963724
ACSS2	1.59644e-63	-4.78148
C9orf89	1.74387e-63	-0.553971
DHX30	1.77232e-63	-0.38243
DCAF12	2.10096e-63	-0.744806
PHB	2.17892e-63	-0.407608
CDKN2B	2.53584e-63	-3.1119
KIAA1009	2.7486e-63	-0.883326
IL23R	3.31808e-63	4.94509
FLYWCH2	3.32943e-63	-0.508614
SNAP29	3.46047e-63	-0.446754
FAM84B	3.48294e-63	-2.0045
SPG21	3.51638e-63	-0.481244
SLC39A7	3.53921e-63	-0.430974
NUDT8	3.6987e-63	-1.37331
C1orf87	4.04676e-63	-4.90356
PARP15	4.07556e-63	2.58437
C1QBP	4.16769e-63	-0.472655
XCL2	4.46423e-63	2.47882
MAP6	5.10046e-63	-4.59132
LPCAT4	5.37795e-63	-0.68529
TPM1	5.73108e-63	-0.450765
PSMC3	6.00889e-63	-0.422993
RAB11FIP4	6.04814e-63	-0.935622
PART1	6.15178e-63	-4.11733
MRPL33	6.57762e-63	-0.499856
EMC6	7.6158e-63	-0.404214
FAM207A	9.14151e-63	-0.658393
IMPDH2	9.5642e-63	-0.789852
MFN2	9.88581e-63	-0.739586
NHS	1.05944e-62	-3.34584
TMEM245	1.07974e-62	-0.454693
LARP6	1.38675e-62	-4.64725
DNAI2	1.46713e-62	-4.00588
LRRC1	1.78749e-62	-1.8299
SEC61A1	1.89685e-62	-0.408426
AKAP1	2.03607e-62	-0.849069
PLIN5	2.13943e-62	-4.86092
DARS	2.3646e-62	-0.324772
TFPI2	2.6513e-62	-4.68409
ATP5G2	2.71082e-62	0.366268
ESYT2	2.9787e-62	-0.389738
SLC6A8	3.09909e-62	-4.47089
JKAMP	3.30734e-62	-0.385458
POLDIP2	3.36733e-62	-0.664237
NR3C2	3.60552e-62	-1.51479
MIR4458HG	3.61264e-62	-2.63688
EXT1	3.7393e-62	-2.30322
FAM98A	3.87147e-62	-0.447098
FEZ2	3.87277e-62	-0.373315
C12orf10	4.0459e-62	-0.573964
NDUFB5	4.05818e-62	-0.446461
ORC4	4.38372e-62	-0.638708
SUMO2	4.42497e-62	0.360549
KRT15	4.49415e-62	-4.32936
USP2	5.02322e-62	-4.42665
PPAP2A	5.29578e-62	-1.43189
ST3GAL5	5.70128e-62	1.8719
SLC38A1	5.7459e-62	1.2529
CNNM4	5.86599e-62	-2.36233
CCDC112	6.12369e-62	-3.23228
ARRDC1	6.22158e-62	-0.447111
MAGIX	6.40175e-62	-2.15548
SLCO4C1	7.28588e-62	-4.75001
CAPZA2	7.47789e-62	-0.436336
NTPCR	7.75198e-62	-0.522914
C10orf32	8.30028e-62	-0.338923
CD101	8.648e-62	3.42579
TLR3	9.70141e-62	-2.28404
JDP2	9.70981e-62	-2.84122
SMYD2	1.05986e-61	-1.29691
VKORC1L1	1.08307e-61	-0.881148
IFITM2	1.09157e-61	0.275927
UBA6	1.10379e-61	-0.376127
FAM78A	1.14223e-61	2.69308
ARF3	1.16277e-61	-0.348351
VRK2	1.28176e-61	-0.630411
SUDS3	1.30984e-61	-0.347477
SOAT1	1.39242e-61	-0.485348
LMTK3	1.42503e-61	-2.97764
ACTR10	1.51452e-61	-0.36458
TRIB1	1.59382e-61	-1.91868
CCDC147	1.63975e-61	-4.86066
DDIT4	1.94289e-61	0.880337
TACC1	2.29626e-61	1.22662
GSE1	2.41337e-61	-0.840275
LGR4	2.64035e-61	-5.4773
SLC18B1	2.75337e-61	-1.41939
FAM104B	2.96324e-61	-1.00101
ZNF395	3.08643e-61	-1.98562
WDTC1	3.4059e-61	-0.762921
WDR54	3.4566e-61	-1.11251
MSH3	3.55792e-61	-0.443149
CYB561A3	3.61568e-61	-0.778994
KIAA1211L	3.63634e-61	-0.712384
C5orf56	4.09837e-61	1.35169
ARHGEF38	4.43374e-61	-5.46281
TMEM127	4.47497e-61	-0.410519
NDUFS2	4.50127e-61	-0.381358
TMEM40	5.15778e-61	-4.52596
ATP13A2	5.57951e-61	-1.05091
CCDC180	5.64353e-61	-1.81207
SERPINA1	5.78362e-61	-4.34878
MKKS	6.55726e-61	-0.424181
TCF25	6.83317e-61	0.429048
SIPA1L2	8.60292e-61	-4.29728
CSNK1G1	9.08432e-61	-0.53174
EYA4	9.08432e-61	-4.91878
FIS1	9.32229e-61	-0.503598
LINC00493	1.02316e-60	-0.469387
FAM166B	1.08757e-60	-4.19392
GAK	1.22123e-60	-0.330126
CLUH	1.31583e-60	-1.27091
ARMC9	1.38746e-60	-3.23429
LZTS3	1.43693e-60	-2.94395
TSKU	1.45644e-60	-4.63513
DICER1	1.56988e-60	-0.351917
TMEM68	1.70381e-60	-0.933476
VWA1	1.99321e-60	-4.38752
HS6ST1	2.13205e-60	-2.4942
TEAD3	2.13768e-60	-3.78647
BMPR1B	2.34193e-60	-5.12128
C2CD2	2.41989e-60	-1.62229
CNTLN	2.46928e-60	-2.24645
CASP10	2.79557e-60	-2.65728
ARL8B	3.6143e-60	-0.415236
SETD7	3.72962e-60	-0.798961
LRP5	3.74472e-60	-4.25899
KITLG	4.14802e-60	-4.46874
RPL5	4.26809e-60	0.372453
SEMA4B	4.4338e-60	-1.79506
TMEM256	4.93508e-60	-0.462478
NFKB1	5.28366e-60	-0.559809
PHYHD1	5.39746e-60	-4.75741
ATP6V1F	5.49593e-60	-0.57613
IRGQ	5.59463e-60	-1.17277
DUSP18	5.59508e-60	-1.07945
TMEM14C	6.62995e-60	-0.495486
MAFF	6.8499e-60	-1.77647
STYXL1	7.00511e-60	-0.773257
HERC6	7.7482e-60	-0.503471
GCHFR	7.94291e-60	-0.523906
RGS1	8.13803e-60	1.24018
APOBEC4	8.26288e-60	-4.22306
RAP2B	1.02679e-59	-0.60768
SIX3-AS1	1.08814e-59	-4.75806
HLA-DPB1	1.15519e-59	0.322044
IQSEC1	1.16479e-59	-0.430511
AIP	1.16687e-59	1.47966
CEP97	1.18708e-59	-1.20028
AC007405.6	1.18708e-59	-5.40491
TMEM9	1.19798e-59	-0.759144
CCT5	1.24112e-59	-0.416629
KPNA3	1.3639e-59	-0.352864
ALG14	1.64069e-59	-2.2377
FAM65B	1.8419e-59	-1.31403
PRKRA	2.15133e-59	-0.631364
PARD3B	2.41182e-59	-5.22295
FAM179B	2.46607e-59	-0.465299
SF3B1	2.63434e-59	0.513169
NDUFA9	2.65255e-59	-0.369716
NEO1	2.66998e-59	-1.07216
MRPL55	2.69138e-59	-0.344102
PPP1R13L	2.79108e-59	-3.6992
SYTL3	2.99676e-59	1.3205
PAK4	3.02357e-59	-1.26234
SERPINB4	3.4821e-59	-3.75417
STK38L	3.52841e-59	-0.992624
LY75	3.58297e-59	-1.12844
CNOT6	3.82398e-59	-0.488417
CDC42BPG	3.97078e-59	-3.09864
TRAF7	3.98575e-59	-0.669898
MLLT6	4.1556e-59	1.09741
TOM1L1	4.89801e-59	-2.84841
SLC16A5	5.04719e-59	-2.90824
SH2D3A	5.10065e-59	-0.969414
TMEM213	5.1808e-59	-4.80743
SMAD2	7.38539e-59	-0.312474
GLYR1	7.67592e-59	-0.320462
LINC00998	8.79484e-59	-0.516292
FBXW9	9.44293e-59	-2.20074
RIBC1	9.53055e-59	-3.92139
METRN	9.73497e-59	-1.22617
PCNX	9.78691e-59	1.36773
MED13L	1.18086e-58	-0.400159
GPAA1	1.31945e-58	-0.384618
ALDH7A1	1.36572e-58	-4.93363
SUCLA2	1.39041e-58	-0.544239
FOXQ1	1.40196e-58	-4.98438
REL	1.42267e-58	-0.497831
SSX2IP	1.59775e-58	-2.13936
ATN1	1.64281e-58	-0.648814
CMBL	1.67366e-58	-4.12735
PDHA1	1.73338e-58	-0.423499
VTI1B	1.74464e-58	-0.335272
MTA1	1.76851e-58	-0.838672
METRNL	1.79211e-58	-0.939328
DNAJB13	2.08213e-58	-4.11463
TMCC1	2.22632e-58	-0.787532
CLNS1A	2.23009e-58	-0.351562
C3orf52	2.28096e-58	-4.96111
ATP13A1	2.49055e-58	-0.929023
NDUFB3	2.70457e-58	-0.505549
NOS1AP	2.95271e-58	-6.73023
CBL	2.97332e-58	1.55633
COPA	3.08342e-58	-0.341275
ANKRD9	3.53689e-58	-2.91608
UBAP2L	3.66679e-58	-0.295637
SYT17	3.6861e-58	-5.35834
ID3	4.24957e-58	-2.19926
C1orf210	4.32041e-58	-4.12053
NR1D2	4.3557e-58	-0.415341
SLC7A1	4.74153e-58	-1.72212
HN1	5.08381e-58	-0.525336
PLOD2	6.16484e-58	-5.2757
MRPS7	6.21365e-58	-0.310079
SMPDL3A	6.23381e-58	-5.11907
GRHPR	7.01204e-58	-0.392761
ZDHHC4	7.19226e-58	-0.672107
FEZF1-AS1	8.13224e-58	-5.26215
ZFYVE9	8.4455e-58	-4.91003
SYTL2	8.62257e-58	-0.522671
ZNF827	8.73963e-58	-0.801149
TUSC1	8.81669e-58	-4.57893
CD14	9.17048e-58	-3.19368
SDHA	9.53739e-58	-0.318321
MRPL15	9.67613e-58	-0.652511
GTF3C1	9.90711e-58	-0.397056
MICALL2	1.04112e-57	-3.00288
MZT2B	1.04709e-57	0.545424
DMXL1	1.15709e-57	-0.549566
LY96	1.15788e-57	-2.86922
RASSF7	1.18263e-57	-0.36585
ADSS	1.43867e-57	-0.455534
GLIPR2	1.46729e-57	-0.436164
THAP4	1.50628e-57	-0.947747
C21orf2	1.52529e-57	-0.586941
DOCK4	1.76411e-57	-4.29899
SDHB	1.89547e-57	-0.405751
SERPINB8	1.92407e-57	-1.53896
MRPS23	1.95756e-57	-0.391687
RP11-275I14.4	2.09411e-57	-4.355
FLI1	2.22262e-57	2.06921
KPNA1	2.28323e-57	-0.387876
COMMD8	2.39846e-57	1.30504
RIT1	2.64612e-57	-0.539253
DECR1	2.91508e-57	-0.38833
EPPK1	2.97584e-57	-4.73169
MAP3K1	3.00347e-57	-0.587769
NACC2	3.13058e-57	-1.8206
FDXR	3.42414e-57	-1.46497
HLA-DRB1	3.55253e-57	-0.684468
PIH1D3	3.89846e-57	-4.36713
FCER1G	4.09987e-57	-2.54386
FCGBP	4.44858e-57	-2.66403
DLEC1	4.88068e-57	-4.12891
HIC1	5.22234e-57	2.56785
TMEM159	5.29022e-57	-0.703504
WDR45	5.61237e-57	-0.442443
LRPPRC	6.87178e-57	-0.326497
SNX18	7.09759e-57	-0.886197
SNX20	7.1745e-57	1.9661
TIMMDC1	7.24112e-57	-0.328063
UBE2F	7.57511e-57	-0.855131
MACROD1	7.77997e-57	-3.07093
UTP11L	8.02065e-57	-0.472946
SLC13A3	8.54522e-57	-4.40595
PGAP1	8.54522e-57	-2.49088
ENOSF1	9.06032e-57	-0.333038
SLC6A9	9.57735e-57	-4.07524
C11orf49	9.9635e-57	-1.10076
POP7	1.02576e-56	-0.377908
LDLRAP1	1.1049e-56	-0.999153
ZFAND3	1.18093e-56	-0.557562
RABL2A	1.24988e-56	-1.57367
ANTXR1	1.25252e-56	-5.245
RARRES3	1.30371e-56	0.478025
ARL8A	1.34345e-56	-0.456005
LTA4H	1.43215e-56	-0.818888
GSKIP	1.53724e-56	-0.592999
KCMF1	1.61275e-56	-0.333919
GPRC5B	1.71915e-56	-4.47034
PEX13	1.74079e-56	-0.529306
RNF20	1.91928e-56	-0.371374
DNAAF3	2.00348e-56	-3.85964
PSMD11	2.24198e-56	-0.317127
C7orf55	2.26098e-56	-0.439507
ANKRD13A	2.36226e-56	-0.355819
ERP29	2.41498e-56	0.591511
ATP5L	2.53987e-56	0.315882
TNKS2	2.85033e-56	-0.297334
ABHD12B	2.91672e-56	-4.40384
POLB	2.96108e-56	-1.00902
DOCK5	2.96639e-56	-1.15425
FGD6	3.14739e-56	-3.47618
TNFAIP8	3.30604e-56	0.974937
PRR13	3.52137e-56	0.678402
LETM1	3.54265e-56	-0.530824
RPL7	4.03442e-56	0.361339
GNL2	4.83909e-56	-0.391236
PTPMT1	5.10553e-56	-0.762819
ALG2	5.65698e-56	-0.534932
ARNTL2	5.79846e-56	-4.05921
CYTH1	6.16838e-56	-0.309478
RGL2	6.18062e-56	-0.688103
BCAS3	6.46449e-56	-1.1863
RP11-128M1.1	6.48838e-56	-4.57404
LAD1	7.08323e-56	-5.3318
ALKBH5	7.16771e-56	-0.306222
TRNP1	8.86163e-56	-3.97102
ADAM10	9.11947e-56	-0.313897
KREMEN1	9.39257e-56	-4.03954
TOMM34	9.42523e-56	-1.31333
HMOX2	9.56785e-56	1.34514
TRIM16L	1.00557e-55	-3.40907
MAT2A	1.08163e-55	-0.346349
POLD4	1.08949e-55	0.848105
MARCH5	1.12225e-55	-0.519974
ERCC1	1.20072e-55	-0.423613
RIPK4	1.21141e-55	-4.28611
SOX15	1.23035e-55	-4.16549
VCAM1	1.23268e-55	3.78366
MCTP2	1.30448e-55	-1.22976
C19orf66	1.32448e-55	1.21514
SYNJ2	1.3471e-55	-2.15064
NTHL1	1.39194e-55	-1.28204
ARL5B	1.66403e-55	-1.02348
HTATSF1	1.68229e-55	-0.314208
ANKRD17	1.74328e-55	-0.268323
SPIRE2	2.00985e-55	-3.68067
HNRNPDL	2.02844e-55	0.496647
ARNTL	2.14429e-55	2.06868
AP4M1	2.1828e-55	-1.10231
BOLA3	2.67635e-55	-0.367277
PGRMC2	2.69814e-55	-0.297778
RP11-44F21.5	2.82844e-55	-4.57378
GALNT2	2.99645e-55	-0.384782
FCHSD2	3.37965e-55	-0.75119
MVB12A	3.51112e-55	-0.464769
ZHX1	3.69626e-55	-0.277542
SLC38A10	3.78693e-55	-0.404359
MRPL37	3.98067e-55	-0.599222
RP11-60L3.1	4.10831e-55	-4.21405
CEP350	4.17288e-55	0.811627
SPRY1	4.21365e-55	1.90179
ZBTB10	4.25236e-55	-2.63496
FAM214A	4.55006e-55	-0.315904
GIMAP6	4.61568e-55	1.96454
NYNRIN	4.65689e-55	-5.0873
COX6A1	5.07976e-55	-0.497408
RP11-7K24.3	5.11164e-55	-5.04787
FNDC3A	5.13968e-55	-0.290428
MRPS18A	5.71807e-55	-0.45963
EHBP1	5.86923e-55	-0.788198
DOCK9	6.02172e-55	-1.02684
FEM1C	6.36793e-55	-0.861146
SMG1	6.39137e-55	0.80545
MFSD12	7.07236e-55	-1.02487
HNRNPH2	7.07236e-55	-0.28201
TULP3	7.362e-55	-1.70821
SPCS3	7.3656e-55	0.773497
H6PD	7.38947e-55	-0.338003
GPS1	7.4128e-55	-0.450069
FAM8A1	7.47558e-55	-0.885575
PRDX2	8.15457e-55	-0.448666
PLLP	8.6967e-55	-4.36558
TTC39A	9.26225e-55	-4.56178
PSEN1	1.02535e-54	-0.450546
BAZ1A	1.12411e-54	-0.388815
STX18	1.16758e-54	-0.4359
NAALADL2	1.20127e-54	-5.45078
P4HA1	1.20507e-54	-0.736977
MNDA	1.34533e-54	-3.07221
ARIH1	1.40854e-54	-0.274336
DIMT1	1.47803e-54	-0.612127
C22orf15	1.47803e-54	-3.1843
UBE2D2	1.54712e-54	0.771636
EEF1B2	1.6448e-54	0.338912
RAB12	1.66624e-54	-1.27778
EIF2AK1	1.96845e-54	-0.327425
RELL1	2.00303e-54	-1.70005
HOXB2	2.08884e-54	2.93262
AMN	2.5308e-54	-1.96537
ZDHHC7	2.62545e-54	-0.793974
UBC	2.66566e-54	0.384445
TMEM87B	2.66566e-54	-0.267636
SEC16A	2.71303e-54	-0.262507
HLA-DRB5	3.43474e-54	-0.880722
GAA	3.43929e-54	-1.25326
FKBP15	3.45723e-54	-0.409268
ASNA1	3.92036e-54	-0.322196
KATNAL2	4.0574e-54	-4.74818
SCEL	4.08659e-54	-4.90863
NME1	5.31951e-54	-0.425775
BAG5	5.41552e-54	-0.245574
OSBPL6	5.74958e-54	-4.98228
DNAH2	5.976e-54	-4.84429
UBTD1	6.08817e-54	-3.40805
NIT2	6.7259e-54	-0.355933
PRKCE	6.91385e-54	-1.83532
PXDC1	7.41365e-54	-2.82534
DHRS1	8.02131e-54	-0.494189
ANG	9.00373e-54	-4.02686
PDE8B	1.06109e-53	-4.47414
PNPLA8	1.09641e-53	-0.404236
CEP104	1.13607e-53	-0.352063
KANK2	1.16238e-53	-3.19512
RBFA	1.18051e-53	-0.938136
ACADM	1.20243e-53	-0.30418
COMTD1	1.24916e-53	-0.493942
TNFRSF12A	1.27942e-53	-1.32026
EIF6	1.28412e-53	-0.439981
TBC1D9B	1.39738e-53	-0.370189
OS9	1.76087e-53	-0.305185
APOL2	1.77742e-53	-0.524688
CTSO	1.77815e-53	-0.792125
SOD1	1.83464e-53	-0.472246
TMEM254	2.00356e-53	-1.14014
RNH1	2.38947e-53	-0.367961
AURKAIP1	2.43243e-53	-0.488083
PPIA	2.48063e-53	0.299526
VANGL1	2.55443e-53	-1.79005
YPEL2	2.64116e-53	-0.305831
HERC1	2.77526e-53	1.36274
DPY19L4	3.03783e-53	-1.18231
SLC50A1	3.19869e-53	-0.332589
TPRG1L	3.19903e-53	-0.567701
IL6R	3.20417e-53	-2.80404
CPNE2	3.66351e-53	-1.83697
VWA3A	3.66357e-53	-4.53938
WIPI1	4.22006e-53	-0.700351
C1orf122	4.265e-53	-0.433613
THRB	4.42092e-53	-4.3557
CCDC28A	4.87323e-53	-0.45339
DNAI1	5.22433e-53	-4.09342
C3orf14	5.24834e-53	-0.537009
RPS6KA2	5.31787e-53	-2.4956
TTLL5	5.4455e-53	-1.06152
BROX	5.54561e-53	-0.265142
KIAA1033	5.6031e-53	-0.452891
SRSF6	5.91869e-53	-0.272585
ARPC5L	6.23286e-53	0.768288
CHST11	6.43187e-53	1.73537
OSER1	6.65089e-53	-0.577591
CIT	6.80679e-53	-2.50071
MACROD2	6.9335e-53	-5.50716
C1orf158	7.18146e-53	-4.56904
ESRRA	7.70121e-53	-0.427522
ESRP2	8.07668e-53	-3.74569
PNPT1	8.16935e-53	-0.284955
TIMM17A	9.54471e-53	-0.283562
RANBP17	1.02455e-52	-6.46163
APPL1	1.09302e-52	-0.28626
UFL1	1.10413e-52	-0.279233
HSPA1B	1.16036e-52	1.0707
FAM206A	1.1736e-52	-1.23611
RAD21	1.22944e-52	0.767619
PPP4R2	1.24606e-52	-0.352979
ANKRD18A	1.318e-52	-4.26544
MYO7A	1.33874e-52	3.68961
PSMC2	1.40066e-52	-0.28355
KCTD12	1.40868e-52	-3.26323
PDE8A	1.56309e-52	-1.96922
TM9SF4	1.59991e-52	-0.351684
TCTN2	1.67332e-52	-2.84491
PHTF1	1.7082e-52	-0.672606
ALS2CL	1.85243e-52	-3.71555
MRPL19	1.9981e-52	-0.281725
CCDC65	2.09367e-52	-1.36079
PIP5K1B	2.11099e-52	-4.73847
ZBTB41	2.16016e-52	-0.571486
ACAD8	2.26383e-52	-0.841776
RNF135	2.4927e-52	-1.87086
HNRNPD	2.5574e-52	0.390437
ADAR	2.85773e-52	0.521697
AFTPH	2.86326e-52	-0.239365
TSNAXIP1	2.8981e-52	-4.56765
HEXIM1	2.94624e-52	-0.434216
CEP89	3.09085e-52	-0.974898
LONP1	3.09357e-52	-0.772287
HNRNPU	3.1726e-52	0.354439
IFT122	3.2005e-52	-2.01724
SBDS	3.3714e-52	-0.362994
ST3GAL6	3.47591e-52	-4.78773
NUDT15	3.52163e-52	-1.15252
EXOC7	3.53228e-52	-0.251542
TMEM238	3.68166e-52	-1.02098
NFU1	3.8645e-52	-0.458997
ERLEC1	4.00604e-52	-0.411332
40057	4.0748e-52	0.842641
CTBS	4.21328e-52	-0.299624
UQCRC2	4.30349e-52	-0.313927
ACVR2A	4.32972e-52	-2.30646
QKI	4.58231e-52	-0.501386
BTBD7	4.84937e-52	-0.20072
PDHX	5.08328e-52	-0.917704
CNFN	5.21281e-52	-3.38949
CIR1	6.36473e-52	-0.424648
TRAT1	7.29515e-52	2.79794
PSMA7	7.53701e-52	0.336991
P2RY10	7.69913e-52	2.37112
CYP4F12	7.96045e-52	-3.56822
NUDCD2	8.24086e-52	-0.297708
TMEM123	8.59496e-52	-0.45772
SMPD3	8.99596e-52	-0.99295
KEAP1	1.00257e-51	-0.652392
HMG20B	1.05955e-51	-0.349428
TUBG1	1.07462e-51	-1.05376
CASC2	1.10504e-51	-4.86958
FA2H	1.15789e-51	-4.79224
PIP	1.31681e-51	-4.84503
FMNL2	1.40056e-51	-4.09779
STRN4	1.40816e-51	-0.844619
CORO1C	1.45067e-51	-1.35348
ZNF629	1.47323e-51	-3.83341
UBE2R2	1.53973e-51	-0.35094
CAAP1	1.5712e-51	-0.266031
ADM	1.71458e-51	-4.70619
TPD52L2	1.72809e-51	-0.679677
FBXO21	1.75032e-51	-0.25572
UBR3	1.89012e-51	-0.593742
RGS22	1.96734e-51	-4.57056
FASN	2.11467e-51	-1.13774
FAM92A1	2.1267e-51	-3.16585
ZNF652	2.22229e-51	0.947937
CCT6B	2.31087e-51	-1.35793
SMARCD2	2.35602e-51	-0.369271
MRPL47	2.38583e-51	-0.281211
PLK2	2.43631e-51	-3.89803
PSMD6	2.45443e-51	-0.258759
TSPYL5	2.47774e-51	-2.85125
SLC30A9	2.51055e-51	-0.262771
TGFA	2.71489e-51	-4.55195
PRRT3	2.72658e-51	-1.12089
SMURF1	2.88347e-51	-0.988713
IFIT2	3.10057e-51	-0.987064
SIPA1L1	3.41143e-51	-0.275628
CCDC47	3.42124e-51	-0.309607
PTGS2	3.59646e-51	-4.47121
BPGM	3.87945e-51	-0.881342
S1PR4	3.92196e-51	1.86454
HSPD1	3.9308e-51	-0.443015
CDC16	4.16872e-51	-0.320677
NCEH1	4.25403e-51	-1.64314
TMEM173	4.25747e-51	-0.345602
MMP10	4.26263e-51	-3.78617
GSS	4.27701e-51	-0.550131
BAIAP3	4.31806e-51	-4.58034
PAICS	4.49016e-51	-1.37197
UNC13D	5.08792e-51	2.23348
DZANK1	5.22841e-51	-1.87349
DCDC2B	5.32977e-51	-4.46098
C4orf33	5.82481e-51	-0.806531
HOMER3	5.88171e-51	-3.30916
MAPKAP1	6.06477e-51	-0.257426
MTMR6	6.78449e-51	-0.406852
HSDL2	7.20239e-51	-0.961551
RP11-465N4.4	7.60532e-51	-4.49604
GPNMB	7.70173e-51	-3.47333
STPG1	7.80146e-51	-1.81712
ARMC2	8.04448e-51	-2.01633
ABCC3	8.12165e-51	-4.53282
SLC17A5	8.29336e-51	-0.920929
SLC1A5	9.20852e-51	-0.479426
UBE3D	9.22518e-51	-1.39937
PHLDA3	9.25719e-51	-2.8784
MGAM	9.34739e-51	-4.36004
PSME3	9.46798e-51	-0.358196
GTF2F2	9.51002e-51	-0.328571
PITPNM3	9.89226e-51	-4.52552
STIM2	1.0103e-50	-0.399216
RGL1	1.18772e-50	-3.32218
SYTL4	1.22627e-50	-4.46642
HECTD4	1.22645e-50	-0.302632
ZNHIT2	1.24692e-50	-0.98999
LRRC34	1.29805e-50	-1.9611
ANKRD54	1.32386e-50	-0.669932
BDH2	1.52354e-50	-0.713406
HINT3	1.54744e-50	-0.580731
APC	1.59061e-50	-0.238423
CTC-444N24.11	1.7122e-50	-0.382491
EPS15	1.73819e-50	1.26048
B4GALNT3	1.95066e-50	-1.99511
USP31	1.98026e-50	-1.98373
ZFPL1	2.00541e-50	-0.598446
UNC5B	2.21496e-50	-5.89168
ERMP1	2.23492e-50	-1.54958
C2orf73	2.2609e-50	-5.15073
MYH10	2.29547e-50	-3.40516
NBR1	2.34955e-50	-0.242965
PSMG4	2.53882e-50	-0.279205
PPP2CA	3.12366e-50	-0.251434
CRIPT	3.41413e-50	-0.289485
LPAR3	3.41526e-50	-4.23844
ATP5E	3.54014e-50	0.287698
C4orf47	3.64707e-50	-4.62266
STX10	3.94559e-50	-0.374714
SUGP2	3.94721e-50	-0.232394
FAM45A	4.06455e-50	-0.378424
LINC-PINT	4.27736e-50	1.58675
ATP6V1H	4.27736e-50	-0.270972
C12orf45	4.32768e-50	-0.829698
CATSPERD	4.5459e-50	-3.89096
ELF5	4.5613e-50	-5.22796
PDLIM2	4.68886e-50	1.58091
RBKS	4.90248e-50	-1.96867
PRRC1	4.95652e-50	-0.316504
CCT6A	5.13537e-50	-0.398566
ALDH16A1	5.32414e-50	-0.700674
NIPAL3	5.74338e-50	-0.239223
PRKCB	6.17202e-50	1.44999
SPRYD7	6.51475e-50	-0.705204
CCDC157	6.57589e-50	-2.49661
GPCPD1	6.58348e-50	-0.412809
DOCK11	6.85785e-50	1.86595
KIAA0100	7.01472e-50	-0.324703
AKAP6	7.33515e-50	-4.86247
ERI3	7.75382e-50	-0.704682
FSD1	8.9315e-50	4.70807
PPM1K	9.36973e-50	0.96916
SRPX2	9.64546e-50	-3.88858
KRT80	9.92792e-50	-4.50995
OSBP	1.00749e-49	-0.242613
GTF2F1	1.03798e-49	-0.245298
TOB2	1.08611e-49	-0.270902
C19orf10	1.10201e-49	-0.420873
RP6-109B7.3	1.10352e-49	-1.12074
EIF3L	1.15448e-49	-0.357904
ASXL2	1.21474e-49	1.3026
USP20	1.28664e-49	2.38838
GRAMD1A	1.28712e-49	1.94252
PFDN6	1.31135e-49	-0.261153
CYC1	1.37032e-49	-0.290025
RPF2	1.37091e-49	-0.491308
NACC1	1.4247e-49	-0.54669
XRCC5	1.42695e-49	0.373938
GOT1	1.4489e-49	-0.912953
NAA50	1.52107e-49	-0.26583
GABARAP	1.53895e-49	-0.76864
AP2M1	1.54875e-49	-0.352277
DDRGK1	1.73286e-49	-0.242475
ADK	1.73292e-49	-0.588479
ZNF770	1.79249e-49	-0.256871
MRPL43	1.79642e-49	-0.293215
PBRM1	1.88404e-49	-0.233372
EBAG9	1.9925e-49	-0.217517
CLPTM1L	2.03783e-49	-0.264633
KIAA1161	2.05492e-49	-2.66337
SEPHS1	2.06661e-49	-0.917647
ERBB2IP	2.21532e-49	-0.319833
PEX11A	2.24091e-49	-2.22341
TMEM154	2.27744e-49	-0.532759
SLCO3A1	2.49368e-49	-2.35487
ADCY6	2.58915e-49	-3.73356
ANKMY1	3.17801e-49	-1.23946
RAB5A	3.27265e-49	-0.289912
DEF8	3.40808e-49	-0.582441
LSMD1	3.68801e-49	-0.456944
BRD8	3.74217e-49	-0.425118
C1orf85	3.853e-49	-1.02862
TCHP	3.96658e-49	-0.287664
FNIP1	3.99785e-49	-0.707981
KDM1B	4.1005e-49	-1.02397
STRAP	4.75026e-49	-0.27885
NAGA	4.96005e-49	-1.0891
C2orf62	5.02618e-49	-4.21363
ARMC10	5.61497e-49	-0.424737
MRPL52	5.63571e-49	-0.388952
UBXN2A	5.84723e-49	-0.282008
MRPS26	5.85851e-49	-0.287854
SLC44A3	5.95052e-49	-5.33731
CCDC124	6.09616e-49	-0.311147
GOLIM4	6.36909e-49	1.73314
PPFIBP2	6.577e-49	-4.38907
C6orf48	6.65488e-49	1.11868
NCOA6	6.67953e-49	-0.36229
PVRL1	6.89738e-49	-3.45056
RUNDC1	7.91694e-49	-0.416881
PSMB6	8.02232e-49	-0.447595
CCDC138	8.1834e-49	-2.05876
RAB17	8.26298e-49	-4.70791
C11orf54	8.31365e-49	-0.327271
ZBP1	9.3281e-49	1.78163
ZNRD1	1.03368e-48	1.40843
KDM3A	1.0497e-48	-0.489111
TRMT10A	1.0977e-48	-1.34288
TUSC2	1.15281e-48	-0.278851
CBX5	1.15673e-48	-0.302135
UBTD2	1.19973e-48	-1.53501
RYK	1.2447e-48	-0.425748
KLHL2	1.30814e-48	-1.32093
COASY	1.35835e-48	-0.493353
PSMC4	1.36341e-48	-0.281288
HYAL2	1.37451e-48	-2.38541
TRAK2	1.53573e-48	-0.407309
C2	1.54418e-48	-4.38926
CAPN8	1.57556e-48	-3.36697
KLRC4	1.58218e-48	2.97195
CPM	1.68929e-48	-4.32931
UBQLN1	1.78974e-48	-0.196166
LEKR1	1.8017e-48	-3.80496
OPA1	1.8375e-48	-0.291901
IL1RAP	1.8834e-48	-3.60748
SLC25A39	1.99725e-48	-0.293036
CSRP2	2.00413e-48	-4.28042
PTEN	2.02357e-48	-0.352689
RAB11B	2.12582e-48	-0.208999
NDUFS8	2.18458e-48	-0.401034
RPS8	2.28849e-48	0.421665
RBM42	2.42044e-48	-0.230381
C14orf2	2.42781e-48	-0.480244
GLB1L	2.55987e-48	-2.42584
TUG1	2.57553e-48	-0.162689
ATP6V1B2	2.61941e-48	-0.906004
FEM1B	2.68232e-48	-0.295688
RCC1	2.70011e-48	-1.64342
ZER1	2.88018e-48	-1.01226
MARCH10	2.88297e-48	-3.41099
SNRPD2	2.92185e-48	0.452973
FUNDC1	3.07974e-48	-0.409027
FZD5	3.12237e-48	-5.14253
SRP54	3.45192e-48	-0.25651
TECPR2	3.45192e-48	-1.26232
LRRC42	3.701e-48	-1.19194
FBXW11	3.73099e-48	-0.199814
TEN1	3.85533e-48	-0.706562
NDUFAF6	3.89563e-48	-0.749849
NENF	4.05771e-48	-0.314054
ADRB1	4.13361e-48	-0.675052
PLSCR4	4.5376e-48	-5.1551
GPR98	4.5921e-48	-4.59669
DLAT	4.92985e-48	-0.879926
SLC39A9	5.04563e-48	-0.514073
GFOD2	5.58585e-48	-0.927105
UQCR10	5.59661e-48	-0.444508
DUS1L	5.68627e-48	-0.247999
RP11-390E23.6	5.75688e-48	-2.59003
COMMD4	5.87364e-48	-0.263793
TCEA2	5.91022e-48	-0.902397
C1orf53	6.00095e-48	-3.48239
FBXO11	6.91591e-48	-0.287681
UEVLD	7.6236e-48	-0.569011
UBE2M	7.89805e-48	-0.383611
ANKLE2	8.03085e-48	-0.215984
GBP6	8.5041e-48	-5.08199
AIF1	9.02041e-48	-1.95726
CSNK1A1	9.7527e-48	-0.45977
GLRX3	1.02542e-47	-0.298893
SLC35B3	1.05478e-47	-0.540998
GRTP1	1.1376e-47	-4.70565
MTSS1L	1.2358e-47	-4.41016
LRWD1	1.3203e-47	-1.28246
S100A10	1.41109e-47	-0.443123
EEF1A1	1.43821e-47	0.370748
SPOPL	1.45196e-47	-0.598745
BBS2	1.63126e-47	-1.21587
BRD3	1.68308e-47	-0.296711
RPL37A	1.69515e-47	0.360919
GTF3C6	1.84374e-47	-0.376022
ARHGEF11	2.01859e-47	-4.61759
TNFRSF25	2.05355e-47	2.14626
COA5	2.06474e-47	-0.304791
CBX3	2.09278e-47	0.490761
EIF4E2	2.13957e-47	-0.278806
ZMPSTE24	2.17005e-47	-0.171013
CALCOCO1	2.34956e-47	-0.311366
FMR1	2.36905e-47	-0.262914
SMYD3	2.78942e-47	-0.888836
RP11-96D1.11	3.05446e-47	-2.03783
CDK5RAP2	3.14808e-47	-0.234745
LYST	3.22838e-47	-0.463932
TTC8	3.40623e-47	-3.66796
NDUFB2	3.64294e-47	-0.459389
WDR61	3.98992e-47	-0.217883
TMEM33	4.01276e-47	-0.195974
KATNBL1	4.01871e-47	-0.298391
TNRC6B	4.07051e-47	0.499304
ZNF552	4.37885e-47	-1.15814
AKAP11	4.41049e-47	-0.193151
TCN1	4.41897e-47	-5.56759
HERC2	4.64251e-47	-0.218109
GIMAP4	4.77468e-47	0.87954
MDH1B	4.87133e-47	-4.2195
STRN	5.23103e-47	-0.360025
OXA1L	5.36326e-47	-0.253281
DCTN4	5.64721e-47	-0.398603
CUL4A	5.86918e-47	-0.222601
POU2AF1	6.16704e-47	-4.26215
STAU1	7.44962e-47	-0.355168
MRP63	7.47414e-47	-0.432563
SCAMP1	7.50579e-47	-0.211147
TCEAL1	7.87106e-47	-1.48544
CRYL1	8.54035e-47	-1.12519
SCYL1	8.78436e-47	-0.461905
MTIF3	9.0347e-47	-0.30361
SPATS2	9.4263e-47	-0.728186
UBA5	9.64199e-47	-0.305423
ILDR1	1.00648e-46	-4.70598
NHP2	1.06512e-46	-0.306577
SUV420H1	1.07903e-46	-0.195649
GABRE	1.18505e-46	-4.72301
ME3	1.23862e-46	-3.6792
UBE2I	1.26273e-46	0.792537
ABL2	1.44091e-46	-1.56266
DDX18	1.55541e-46	0.627336
PTGR2	1.58756e-46	-2.25399
U2SURP	1.69029e-46	0.642643
EFCAB12	1.74783e-46	-4.3441
ARHGEF16	1.79424e-46	-3.78099
MYL6	1.86187e-46	-0.199813
KIAA1279	1.86921e-46	-0.636088
BCL10	1.87777e-46	-0.279731
EXOSC4	1.96164e-46	-0.593313
LRRC49	2.04741e-46	-4.39314
COPB1	2.22871e-46	-0.306358
TMPRSS11D	2.8603e-46	-4.53144
RHPN1	3.08394e-46	-1.72198
GATA3	3.24656e-46	2.17815
CDV3	3.29633e-46	0.736831
YIPF1	3.39344e-46	-0.479337
LPCAT2	3.67997e-46	-4.27217
PCMTD1	3.73683e-46	-0.245162
RAB5B	3.80636e-46	-0.225724
PARP12	3.85854e-46	-0.484552
USP7	4.00752e-46	-0.204783
F2RL1	4.11149e-46	-4.54385
KIAA1549	4.22987e-46	-5.02756
ANO6	4.62744e-46	-0.464277
SCAF1	4.64324e-46	-0.628302
EXOC4	4.77779e-46	-0.21796
ELMO3	4.99017e-46	-2.10682
FAM184A	5.09366e-46	-2.20215
UBE2Z	5.27948e-46	-0.168913
KDM4B	5.41973e-46	-0.556222
ISG15	5.77618e-46	0.39286
LDLR	6.23509e-46	-0.642923
RBMS2	6.6081e-46	-3.24218
SHFM1	6.96071e-46	-0.447161
HIVEP3	7.11466e-46	2.11334
SIX2	7.28559e-46	-4.05982
ECHDC1	7.87487e-46	-0.285726
SCNN1B	7.95874e-46	-4.37019
AMOTL2	8.03423e-46	-5.10429
GTF2IRD1	8.40375e-46	-4.47996
ZNF322	9.53609e-46	-0.396284
TNFRSF18	9.69253e-46	-2.05409
ESRRG	1.02416e-45	-4.40329
APEX1	1.04381e-45	-0.261391
MRPS16	1.05172e-45	-0.208825
KIAA0930	1.10689e-45	-0.743108
ZNF385A	1.13096e-45	-3.68364
CPNE7	1.17594e-45	2.7463
ACAA2	1.23618e-45	1.9934
TCP1	1.27779e-45	-0.307974
GPR87	1.2883e-45	-5.33821
IFRD1	1.30796e-45	-0.98614
PACSIN3	1.31483e-45	-4.57113
LSM4	1.38602e-45	-0.284098
SRPK2	1.43093e-45	-0.175826
RRM2B	1.47392e-45	-0.756946
PIK3CD	1.54346e-45	1.73134
SLC23A2	1.58046e-45	-1.46105
DHRSX	1.59093e-45	-0.780587
DAB2IP	1.62926e-45	-1.67128
C16orf46	1.69753e-45	-3.15251
SNAPC1	1.69867e-45	-0.57511
MARK2	1.86685e-45	-0.18179
MSH6	1.89241e-45	-0.436972
BHLHE40	1.91517e-45	-0.432018
TRAPPC8	1.99484e-45	-0.366301
SCYL2	2.032e-45	-0.355519
IFT140	2.08103e-45	-2.73748
BEX2	2.17065e-45	-1.55172
LYPLAL1	2.20792e-45	-0.502303
WDPCP	2.27247e-45	-1.26623
TOPORS	2.27691e-45	-0.197783
NOL6	2.33144e-45	-1.3455
FAM47E	2.35218e-45	-4.15227
NUS1	2.38235e-45	-0.308797
GTPBP1	2.48495e-45	-0.435783
DSTYK	2.51318e-45	-0.399119
TNRC6C	2.54454e-45	1.61763
STXBP6	2.68395e-45	-3.60775
CSTF3	2.70883e-45	-0.332368
PIK3CA	2.73717e-45	-0.578595
TRIM3	2.83954e-45	-1.66895
TXNDC11	2.84521e-45	-0.572708
DALRD3	3.02887e-45	-0.52195
PSMA3	3.02887e-45	-0.401446
EXTL2	3.13897e-45	-1.582
SEMA3F	3.45065e-45	-3.88764
ZBTB7B	3.9419e-45	-0.820484
PRKCSH	3.94361e-45	-0.16404
DHX15	4.04248e-45	-0.203026
ZNF292	4.31245e-45	0.781735
UGP2	4.51555e-45	-0.359001
NEK4	4.52568e-45	-1.00509
CNOT6L	4.59796e-45	1.137
SEC11A	5.11055e-45	0.683392
WDR92	5.23294e-45	-1.09572
KHSRP	5.34192e-45	-0.216918
STXBP2	5.44396e-45	-0.368404
STON2	5.6835e-45	-2.85119
CXorf22	6.23951e-45	-4.74291
COG6	6.91239e-45	-0.489808
PCGF3	7.45381e-45	-0.488375
TIMM10	7.56223e-45	-0.282625
XXbac-BPG299F13.17	8.60221e-45	2.43009
UBFD1	8.70514e-45	-0.567238
BPIFA2	9.21307e-45	-3.61649
VSIG10	9.67542e-45	-2.43012
DPYD	1.01362e-44	-0.723961
SGK3	1.03179e-44	-1.08618
RALGPS1	1.10169e-44	-1.23921
APPBP2	1.11649e-44	-0.250838
ZNF474	1.15609e-44	-4.91442
RPP38	1.1679e-44	-0.223664
FAM199X	1.27587e-44	-0.295235
SLC26A4-AS1	1.36325e-44	-3.88603
VAPB	1.36452e-44	-0.28922
SEMA4A	1.41336e-44	-3.0526
AMFR	1.45198e-44	-0.535366
SLC35D2	1.53682e-44	-0.350159
NDUFAF2	1.55742e-44	-0.23327
RAB3B	1.59094e-44	-4.21246
NOLC1	1.59431e-44	-0.20281
PIN4	1.60865e-44	-0.230626
BMPR1A	1.64928e-44	-1.19151
SENP2	1.70887e-44	-0.336714
IRAK1	1.72523e-44	-0.465773
AHCY	1.75973e-44	-1.49217
SNX24	1.77837e-44	-1.71519
GADD45A	1.80759e-44	-0.709499
VPS25	1.81855e-44	-0.239597
SLC2A12	1.8198e-44	-4.6417
PELI2	1.82367e-44	-4.16778
ARID4A	1.90425e-44	1.23479
MSRB1	1.90623e-44	-0.698314
DCUN1D1	1.99271e-44	-0.206802
JAK2	2.05955e-44	-0.442241
B3GALNT2	2.096e-44	-1.12263
PCCB	2.16593e-44	-1.10085
C12orf44	2.20141e-44	-0.233567
ARID1B	2.24753e-44	-0.155771
ATP5J2	2.4011e-44	-0.459052
BMS1	2.43428e-44	-0.155929
GDI2	2.49206e-44	-0.307757
SP1	2.5695e-44	-0.239519
TMEM8A	2.6766e-44	-0.38059
PCNA	2.86454e-44	-0.322528
TTC12	2.91282e-44	-1.28796
TOR4A	2.97393e-44	-3.18948
TSR1	2.97877e-44	-0.33347
KIF5B	2.98122e-44	-0.441059
PRMT5	3.19481e-44	-1.24444
MUT	3.37565e-44	-0.525443
SEC62	3.49923e-44	0.34795
EPPIN	3.50909e-44	-3.91174
PARP4	3.62898e-44	-0.199956
FUBP3	3.80378e-44	-0.377716
SRC	3.80378e-44	-3.18709
EPT1	4.29922e-44	-0.611175
SAMD8	4.78979e-44	-0.316127
CERKL	4.83428e-44	-3.58579
TTLL7	5.30725e-44	-4.10283
CCDC24	6.31808e-44	-2.59643
COX7C	6.54135e-44	-0.253092
IQCB1	6.81159e-44	-0.263117
PYROXD2	6.81396e-44	-1.74919
COL21A1	6.99092e-44	-5.49458
FAM174B	7.04921e-44	-1.05837
PIGX	7.46752e-44	-0.673572
TSC2	7.73396e-44	-0.394218
MPHOSPH9	8.10248e-44	1.84022
PRDM1	8.21128e-44	1.44841
VAMP5	8.64461e-44	-0.482547
SLC45A4	8.72744e-44	-1.78126
PABPC1	8.89953e-44	0.287397
MAX	9.36779e-44	-0.190954
NEK5	9.46404e-44	-4.53357
EPHX2	9.83208e-44	-3.20417
TMEM44	1.06525e-43	-1.25309
FBXO32	1.15075e-43	-0.632162
PTPRS	1.19899e-43	-4.63824
C9orf169	1.21014e-43	-4.31811
PMPCB	1.32579e-43	-0.146545
RNF170	1.40039e-43	-0.213698
KCNJ15	1.45441e-43	-4.76925
MOV10	1.54611e-43	-0.774982
DENND4C	1.57639e-43	-0.237732
HGS	1.58448e-43	-0.216891
TAF7	1.60077e-43	0.729924
CEACAM1	1.61281e-43	-2.91518
ITPR1	1.61783e-43	2.02565
COQ9	1.66606e-43	-0.450121
ACAA1	1.72894e-43	-0.187629
APEH	1.84534e-43	-0.311449
NUMA1	1.92206e-43	-0.174808
NEK8	2.05289e-43	-1.29144
ATXN7L1	2.07456e-43	-1.71937
AZGP1	2.18348e-43	-3.92789
ZMIZ2	2.25638e-43	-0.577875
MGST3	2.27522e-43	-0.419613
PADI1	2.32358e-43	-4.15628
TTLL12	2.50403e-43	-1.54219
LINC00426	2.50548e-43	2.95234
TMEM134	2.69948e-43	-0.191373
SCD	2.85201e-43	-2.47911
ARFGEF1	3.02042e-43	-0.293165
PSMD3	3.04232e-43	-0.164993
GLRX2	3.05012e-43	-0.722737
MFAP1	3.07598e-43	-0.149658
IFIT1	3.22847e-43	-0.726898
CWF19L2	3.45092e-43	1.26334
SAP30L	3.55407e-43	-0.329381
SLITRK6	3.74593e-43	-4.99542
NOS2	3.80701e-43	-4.07655
DMTF1	3.88765e-43	1.54369
RLIM	3.92859e-43	-0.299959
TLR1	3.93571e-43	-3.01753
PITRM1	4.04313e-43	-0.627048
LAMC1	4.17457e-43	-5.30961
POU2F1	4.23441e-43	-0.19628
ANKRD18B	4.48551e-43	-5.13029
ZC3H12A	4.52457e-43	-0.796253
DENND6B	5.04956e-43	-1.32483
CA13	5.08237e-43	-2.47502
PPP2R3A	5.08927e-43	-3.57742
CCNYL1	5.12765e-43	-1.14691
ZNF768	5.27289e-43	-2.14174
MAK	5.27393e-43	-3.52974
SOS2	5.34083e-43	-0.454484
CTD-2186M15.3	5.36381e-43	-1.78837
DNAJB12	5.63888e-43	-0.202041
REST	5.98779e-43	0.808041
UROD	6.11803e-43	-0.455698
ELAVL1	6.39505e-43	-0.205018
TMEM212	7.36124e-43	-5.01412
GPX3	7.64465e-43	-4.48262
GCNT3	7.71797e-43	-4.11196
SLC37A3	7.86483e-43	-0.814577
RAB20	8.28818e-43	-3.99474
SMG7	8.64861e-43	-0.152223
MT-ND5	8.67968e-43	-0.102601
TRA2B	8.79919e-43	0.790532
UQCRFS1	8.80826e-43	-0.340607
C10orf95	9.52214e-43	-1.98764
VPS13C	9.64143e-43	0.478116
MUCL1	1.016e-42	-4.68771
LINC00948	1.05728e-42	-4.40105
ANKRA2	1.05897e-42	-0.193671
FSD1L	1.07247e-42	-1.82932
TTBK2	1.18091e-42	-0.67757
CRY2	1.25349e-42	-0.880349
CYR61	1.29899e-42	-3.75079
TMEM70	1.43907e-42	-0.311691
UBR4	1.48621e-42	-0.13709
PLA2G4A	1.58205e-42	-4.74104
UNC119B	1.59495e-42	-1.27919
TBC1D8B	1.59884e-42	-2.58327
CEP70	1.68455e-42	-1.64975
GGH	1.6966e-42	-3.39668
AHR	1.72244e-42	-0.333539
VGLL1	1.74244e-42	-5.1892
C20orf24	1.77889e-42	-0.330581
URB1	1.81224e-42	-0.938807
SEC24A	1.8288e-42	-0.552365
ZRANB1	2.06151e-42	-0.417554
GPD1L	2.48222e-42	-0.661351
XDH	2.73683e-42	-4.64028
NKX3-1	2.76081e-42	-3.83237
PRR7	2.78924e-42	-1.71121
TRAPPC2L	2.88303e-42	-0.254105
MRAP2	3.03406e-42	-4.36795
GMPR2	3.0402e-42	-0.223598
RSF1	3.07005e-42	0.695524
NPDC1	3.36066e-42	-3.05015
AP2A1	3.49468e-42	-0.197474
DRAM2	3.72308e-42	-0.265769
SMDT1	3.983e-42	-0.403139
SECISBP2L	4.15342e-42	-0.22621
OLA1	4.22837e-42	-0.192054
GORASP2	4.4207e-42	-0.209197
RASSF5	4.43654e-42	1.08399
GLB1	4.48029e-42	-0.60762
ANAPC13	4.76636e-42	-0.229905
C9orf152	4.92137e-42	-3.7063
SLC6A20	5.026e-42	-3.67736
SPICE1	5.48763e-42	-0.669534
TBC1D2	5.7711e-42	-1.80239
LRRC71	5.91288e-42	-4.51772
PDCD1	5.96605e-42	2.88576
LRRC73	6.23307e-42	-4.51938
IL18RAP	6.42953e-42	2.42763
EIF3B	6.6004e-42	-0.179111
TRIM56	6.96042e-42	-0.162541
ATL1	7.15574e-42	-2.64579
C6orf226	7.74631e-42	-0.266114
LRRC8D	7.76074e-42	-0.686776
ADCY2	8.47722e-42	-3.96186
BRI3BP	9.20365e-42	-0.667226
BET1	9.2893e-42	-0.535423
CPNE3	9.33024e-42	-0.272106
SMC6	9.47738e-42	-0.243224
PTPN6	9.66147e-42	1.09955
MRPL4	9.85162e-42	-0.155494
NUDT4	1.05693e-41	-0.278655
ZNF320	1.20341e-41	-1.89408
VARS	1.22706e-41	-0.777026
FAM169A	1.23641e-41	-2.90448
FUZ	1.36873e-41	-2.42105
FBXO9	1.37392e-41	-0.170899
DIP2B	1.40613e-41	-1.02035
TBC1D16	1.43758e-41	-2.27735
NXN	1.49633e-41	-4.11656
NMU	1.51863e-41	-2.78621
AES	1.80277e-41	-0.41444
DNAJB11	2.04751e-41	-0.146816
PPA1	2.12032e-41	-0.449569
C22orf39	2.1359e-41	-0.215656
RFXANK	2.2033e-41	-0.316675
KCNQ1	2.42086e-41	-3.86573
EPB41L5	2.54713e-41	-2.03724
NCALD	2.56351e-41	-1.77291
PCYT2	2.57661e-41	-0.639751
CTAGE5	2.59632e-41	-0.34605
PIGF	2.66908e-41	-0.175876
PPM1M	2.73594e-41	2.24921
SH3GL1	2.80205e-41	-0.495914
PES1	2.83336e-41	-0.822312
CLK1	3.11345e-41	1.13953
MYO1C	3.1551e-41	-0.364275
CTD-2020K17.1	3.17842e-41	2.15409
TLK2	3.26614e-41	-0.172058
HNRNPC	3.47728e-41	0.32001
DNPEP	3.7164e-41	-0.160227
MUC2	3.7339e-41	-2.83768
FBXO16	4.1259e-41	-4.36536
KRCC1	4.26791e-41	-0.132375
MCAT	4.35744e-41	-1.17099
ZNF618	4.66783e-41	-4.15241
RRP1	4.8631e-41	-0.503384
ELOVL6	5.03255e-41	2.85981
HSD17B11	5.13315e-41	-0.349242
AP2A2	5.27375e-41	-0.318087
JAKMIP2	5.44358e-41	2.62991
ISCA2	5.62771e-41	-0.202928
N4BP2	5.6423e-41	-0.274002
CALHM2	6.14246e-41	2.7903
RARG	6.20045e-41	-1.90376
DENND2D	6.36423e-41	1.43574
PTPRN2	6.60935e-41	-0.453943
RRAGA	6.61053e-41	-0.15526
HMGXB3	6.63155e-41	-0.135742
MICAL3	6.83366e-41	-2.03243
KLHL5	6.83857e-41	-0.641476
PSMB4	7.22279e-41	-0.341383
EIF4A2	7.62582e-41	0.566394
CADM4	8.1956e-41	-4.18958
AUP1	8.73283e-41	-0.119893
UXS1	8.8014e-41	-0.542407
SOX21-AS1	9.45222e-41	-4.82415
ERBB4	9.59937e-41	-4.45061
SELT	9.60913e-41	0.908095
MAP3K2	9.95686e-41	-0.27955
AGAP3	1.03397e-40	-1.59578
ACOX3	1.04171e-40	-1.34913
PDSS2	1.10599e-40	-0.613058
CD38	1.13902e-40	-0.61089
PIP4K2C	1.1889e-40	-0.437086
SLC25A28	1.2036e-40	-0.490962
SLC35A4	1.24282e-40	-0.480177
C1orf43	1.25391e-40	-0.218171
SLC25A33	1.30003e-40	-1.12562
RMND5B	1.30385e-40	-0.785466
PLXNA1	1.33936e-40	-1.35565
MYL6B	1.39385e-40	-0.651178
CCDC117	1.40264e-40	-0.523022
FAM107A	1.53827e-40	-4.47746
USP43	1.54358e-40	-3.77432
ARRDC4	1.64716e-40	-3.59168
EVA1B	1.64732e-40	-1.44475
EMC8	1.67871e-40	-0.283992
HMGXB4	1.70387e-40	-0.128364
RP11-138A9.2	1.83237e-40	1.81057
SLC25A3	1.86117e-40	-0.437449
SYNE1	1.93004e-40	0.495765
PTP4A2	1.94149e-40	0.374687
INPP1	2.04997e-40	-0.488312
TCEB1	2.05834e-40	-0.359093
AC009502.4	2.07542e-40	-6.08688
TMEM237	2.23875e-40	-2.06611
BTRC	2.24035e-40	-0.643617
ZNF3	2.24138e-40	-0.568675
ICT1	2.2444e-40	-0.226524
INF2	2.50382e-40	-3.35911
KIAA2013	2.73847e-40	-0.158056
IFT52	2.76842e-40	-0.647606
LINC00035	2.77958e-40	-3.43937
TSTA3	2.79908e-40	-0.25266
TRIM26	2.90267e-40	-0.148312
CLIC3	2.96486e-40	1.37427
ASCL2	3.05356e-40	-3.38288
HOXB4	3.21186e-40	3.20648
FGFR3	3.59063e-40	-3.95248
SKIV2L2	3.67568e-40	-0.112295
RPAP3	3.81892e-40	-0.185163
LRRN3	3.85693e-40	4.86638
DFFA	3.86542e-40	-0.209914
PUM2	3.91021e-40	-0.167412
LIN7C	3.98009e-40	-0.20459
AKT1S1	4.09881e-40	-1.00224
ZNF608	4.44046e-40	-5.09126
GNB4	4.61967e-40	-3.14441
RUNX1	4.72724e-40	-0.292072
OASL	4.76232e-40	0.997423
ERRFI1	4.81714e-40	-3.53976
SND1	4.82569e-40	-0.340939
MAP4K5	4.82796e-40	-0.14299
ATRX	4.98121e-40	0.479656
PYGB	5.19146e-40	-0.645264
SREBF2	5.60136e-40	-0.370671
ULK4	5.65579e-40	-1.06951
LAMP3	5.99013e-40	-2.1584
GSTO1	6.07465e-40	-0.370364
ST8SIA1	6.08238e-40	2.48929
PICK1	6.08977e-40	-1.26249
ANKRD49	6.14099e-40	1.54284
RHEB	6.18774e-40	-0.289543
MTAP	6.72373e-40	-0.500771
RPAIN	6.78624e-40	-0.13711
PSMC6	8.08974e-40	-0.18848
AHCTF1	8.66617e-40	-0.166347
CDYL	8.86767e-40	-0.231817
PTPN23	9.20334e-40	-0.80802
INHBB	9.61972e-40	-6.35802
TLR2	1.00463e-39	-5.24845
C20orf194	1.03409e-39	-0.459362
PHF19	1.10108e-39	2.10082
TNPO1	1.16572e-39	-0.180319
HRSP12	1.17929e-39	-1.69334
DHX57	1.25243e-39	-0.400269
DNAJC8	1.29927e-39	0.693827
HEBP1	1.34698e-39	-2.05195
HOMEZ	1.37121e-39	-1.38572
CCDC109B	1.43837e-39	-0.619224
PBXIP1	1.45401e-39	1.40498
HYI	1.50848e-39	-2.63635
VPS37C	1.53653e-39	-2.41159
CAPRIN1	1.54784e-39	-0.196342
C1GALT1	1.57423e-39	-0.104804
NUBP1	1.5755e-39	-0.244861
C3orf67	1.61811e-39	-4.23941
SIPA1L3	1.63981e-39	-1.50415
UBE2A	1.69225e-39	-0.198632
RABIF	1.86683e-39	-0.136151
DYNLL1-AS1	1.8801e-39	-2.81613
CDC42EP1	1.90161e-39	-4.22338
NAPA	1.99664e-39	-0.197912
MPDU1	2.09844e-39	-0.277038
NPAS2	2.14526e-39	-1.78682
SPSB1	2.19707e-39	-1.33867
ALG1L	2.31762e-39	-3.41575
IDS	2.33498e-39	0.613604
NEU1	2.3933e-39	-0.217902
KLHL8	2.54944e-39	-0.561794
ZSCAN31	2.59339e-39	-2.85783
GIMAP2	2.63179e-39	1.93226
SH3GLB1	2.67296e-39	-0.375012
RHBDF1	2.78139e-39	-4.01355
NDN	2.97204e-39	-3.73164
GAR1	3.15762e-39	-0.121214
LGI1	3.1664e-39	-4.5032
OCIAD1	3.26366e-39	0.517258
FAM105B	3.42156e-39	1.38788
ZMAT2	3.44032e-39	-0.238414
KLF9	3.48092e-39	-0.634732
FER	3.49356e-39	-1.5674
MAP1B	3.54181e-39	-4.92689
KIAA1191	3.54946e-39	-0.333437
STOX2	3.59529e-39	-4.44171
SLC4A2	3.68509e-39	-0.867387
WDR93	3.7556e-39	-5.15858
KATNB1	3.93981e-39	-1.0214
CAB39	4.1896e-39	-0.165126
BCL2L14	4.2119e-39	-3.06705
TANK	4.44133e-39	0.89884
MINK1	4.46092e-39	-0.373085
ZC3H12C	4.56019e-39	-4.32189
PSMG1	4.67083e-39	-0.46406
TMEM167A	5.0205e-39	0.888132
LMAN1	5.34845e-39	-0.324463
WDR82	5.4955e-39	1.11663
ARID4B	5.85876e-39	0.555645
HIST1H2BK	6.01107e-39	-0.53224
HPS5	6.28158e-39	-0.542422
ABCA7	6.74602e-39	-0.735098
MUC21	6.86598e-39	-4.99245
USP18	7.2643e-39	-0.492776
EIF3K	7.38739e-39	0.305881
FAM213B	7.51539e-39	-1.14943
FBXO7	7.5262e-39	-0.14314
ITPR3	7.73224e-39	-0.383622
ZNF626	7.73224e-39	-1.69674
IPO11	8.1771e-39	-1.74965
TBC1D32	8.34934e-39	-1.59637
C2orf81	8.50845e-39	-3.80837
HSCB	8.60036e-39	-0.858206
LBR	9.19161e-39	1.18023
SMARCA1	9.33356e-39	-4.52251
ACOT11	9.46008e-39	-4.84546
C4orf36	9.53948e-39	-2.56216
SRGAP3-AS2	1.00082e-38	-4.02625
HIVEP2	1.00792e-38	-0.70549
LRRC27	1.01543e-38	-1.92199
PNMA1	1.05915e-38	-0.755593
TAF13	1.0865e-38	-0.650849
DESI2	1.19539e-38	-0.131782
BTG3	1.23093e-38	-0.234953
FAM115A	1.31168e-38	-0.235626
CLDN10	1.31902e-38	-3.97565
ZNF117	1.33357e-38	-0.889719
RMI1	1.34784e-38	-0.791436
TRAPPC12	1.34784e-38	-0.285893
TSSC1	1.39564e-38	-0.492664
ZDHHC9	1.77916e-38	-2.60989
SMAD4	1.78571e-38	-0.190198
TBC1D14	1.83817e-38	-0.634316
GAS7	1.98329e-38	-3.95889
WDR41	2.03648e-38	-0.959549
NAB1	2.03805e-38	-0.531797
RP11-732M18.3	2.16034e-38	-0.678891
EFTUD2	2.19249e-38	-0.188885
CTD-2576D5.4	2.19427e-38	3.74144
GUCD1	2.25992e-38	-0.324019
SUGT1	2.36899e-38	-0.157152
TAX1BP1	2.38839e-38	-0.378133
POLR2F	2.48864e-38	-0.176882
MAP4K4	2.49173e-38	-0.337626
PLEKHO1	2.72709e-38	0.755119
EML1	2.75316e-38	-4.15941
DGCR2	2.83867e-38	-0.568688
TPGS1	2.90428e-38	-0.358513
C11orf1	3.00155e-38	-0.324818
ITGB3BP	3.02899e-38	-0.448849
ALYREF	3.11244e-38	-0.440937
SUOX	3.12633e-38	-3.17338
REPS2	3.21012e-38	-5.01444
PIGQ	3.34505e-38	-1.14434
DNAJB4	3.38119e-38	-0.872726
EXD2	3.46242e-38	-3.07514
MATK	3.55807e-38	2.17572
PPIG	3.65405e-38	0.529385
SPAG7	3.66973e-38	-0.165562
CSNK1D	3.66973e-38	-0.134147
PDHB	3.92123e-38	-0.127176
ACYP1	3.97112e-38	-0.576594
TIMM50	4.16741e-38	-0.489961
ANKRD11	4.61332e-38	0.457315
SS18L2	4.62058e-38	1.20008
NIPSNAP3A	4.66146e-38	-0.505454
RUFY2	4.66147e-38	-0.112056
SLC10A5	4.70671e-38	-5.16226
C19orf43	4.73197e-38	0.348704
NRIP1	5.00319e-38	-0.311121
ATF7IP	5.25905e-38	1.1316
ATP8A1	5.33981e-38	2.07142
AGAP2	5.48513e-38	2.61447
ARHGAP4	5.49392e-38	1.66076
NOTCH2	6.16649e-38	-0.218769
CDH3	7.18841e-38	-4.54051
SFXN3	7.47826e-38	-0.528643
LARS	7.56418e-38	-0.135578
VRK3	7.9167e-38	-0.155972
SAFB	8.48466e-38	-0.126581
CCNG2	8.49658e-38	-0.875197
IRF2BP2	8.67043e-38	-0.223283
MTHFR	9.90833e-38	-0.247603
SNX29	9.95215e-38	-0.45777
SPATA7	1.04039e-37	-1.4165
IFI44	1.06017e-37	0.860348
RRP12	1.09656e-37	-2.11431
HSF2	1.10505e-37	-0.677722
C19orf70	1.17523e-37	-0.334287
HOOK3	1.18953e-37	-0.152672
VAT1	1.28724e-37	-1.68288
SYTL5	1.30761e-37	-4.15938
USMG5	1.33007e-37	-0.428977
GNA14	1.366e-37	-4.57769
FLT3LG	1.40569e-37	2.36843
PSD4	1.4181e-37	1.6939
CCDC148	1.41811e-37	-4.79132
FRAT2	1.44052e-37	-1.11008
SCAF11	1.489e-37	0.330954
KIF16B	1.49488e-37	-0.666858
TNFAIP1	1.50317e-37	-0.942389
BDKRB2	1.52832e-37	-4.30022
CORO1B	1.53527e-37	-0.165972
AKT2	1.54837e-37	-0.134378
SELL	1.55769e-37	-3.74463
TMF1	1.63467e-37	-0.322603
FBXL2	1.68741e-37	-3.68754
ENDOV	1.82928e-37	-0.291938
VPS53	1.92269e-37	-0.121203
FAM83A	1.92499e-37	-4.45445
GFER	1.97533e-37	-0.202632
NBL1	2.23937e-37	-0.308666
SCRN2	2.24226e-37	-0.460022
EXOC3	2.27631e-37	-0.17992
MCM4	2.41851e-37	-0.756004
FAM3C	2.42166e-37	-0.169274
BCL11A	2.42456e-37	-4.8978
SSH3	2.43565e-37	-1.5453
PER1	2.54948e-37	-0.676574
CYLD	2.68221e-37	0.854271
UHMK1	2.8883e-37	-0.274173
PATZ1	2.9219e-37	-0.596667
PRADC1	2.96997e-37	-0.699198
ZDHHC23	3.06023e-37	-2.23169
POMT2	3.2993e-37	-3.05372
PTK7	3.36375e-37	-2.75102
AGO1	3.59248e-37	-0.234307
ZNF814	3.70128e-37	-1.33941
SFMBT1	3.76893e-37	-0.553228
COQ2	4.02313e-37	-0.70896
SLC35F6	4.47098e-37	-0.322085
DPM1	4.52452e-37	-0.107272
ANAPC15	4.58911e-37	-0.173026
PLEKHM2	4.84959e-37	-0.646499
YPEL5	4.95447e-37	-0.271057
HEY1	5.16307e-37	-5.38497
CDK11A	5.35657e-37	1.17488
PRODH	5.62951e-37	-3.60654
TLE2	6.20621e-37	-4.10678
CLHC1	6.23462e-37	-2.88228
RANGAP1	6.30031e-37	-0.440272
AHDC1	6.30182e-37	-0.874524
TCAIM	6.73086e-37	-0.742468
CDK5RAP3	7.42585e-37	-0.103032
ANAPC16	7.44237e-37	0.498802
AGBL2	7.48375e-37	-2.9369
KIF6	7.94993e-37	-4.82153
TOLLIP	8.0056e-37	-0.432318
ETFA	8.12877e-37	-0.147054
PPP1R12B	8.16581e-37	-0.59048
APBA2	9.06719e-37	3.48465
PIP5K1A	9.73632e-37	-0.55303
SNAP23	9.86088e-37	-0.16867
C6orf57	1.02429e-36	-1.05361
COPS7A	1.05852e-36	-0.271507
CETN3	1.05887e-36	-0.612389
ABHD12	1.08048e-36	-0.796929
ALS2CR12	1.1152e-36	-3.35093
YTHDF3	1.13311e-36	-0.153855
GLCE	1.26305e-36	-1.06507
ZBED1	1.40732e-36	-0.559312
SH2D3C	1.41296e-36	2.32769
ATP10D	1.43639e-36	1.84068
BECN1	1.49655e-36	-0.127688
DHTKD1	1.54052e-36	-0.76544
MPDZ	1.5611e-36	-5.09182
MRPL42	1.5877e-36	-0.114752
MARK1	1.74922e-36	-4.63845
A1BG	1.8159e-36	1.91186
STRA13	1.81828e-36	-0.190778
FYTTD1	1.83126e-36	-0.124032
BCAT1	1.83632e-36	-2.91203
STK16	1.87852e-36	-0.196282
PFKFB2	1.88967e-36	-3.33914
SPIDR	1.91594e-36	-0.279194
IER5L	1.97138e-36	-0.758999
FDX1	1.98501e-36	-0.23583
NEDD9	2.00223e-36	1.34807
DCUN1D5	2.01618e-36	-0.10633
COX7A1	2.23899e-36	-4.2062
PHYKPL	2.31793e-36	1.41684
PHLDA1	2.32966e-36	1.65563
WDR18	2.35407e-36	-0.643691
C2CD2L	2.35886e-36	-1.05817
CPSF3L	2.40826e-36	-0.1424
SPAG9	2.46556e-36	-0.234471
WDR31	2.6214e-36	-4.09922
PAX9	2.70027e-36	-4.3985
LAYN	3.0263e-36	-0.443245
C15orf39	3.09106e-36	-1.17592
FBLN1	3.16468e-36	-4.73641
FRS2	3.28418e-36	-0.524083
PAPD5	3.29486e-36	-0.348227
TPRXL	3.34846e-36	-5.65729
CREB3L4	3.36396e-36	-1.91723
C10orf67	3.45154e-36	-4.50324
COG5	3.45835e-36	-0.118427
DTWD1	3.59646e-36	-0.214239
CCNY	3.62193e-36	-0.18383
TRUB2	4.13093e-36	-0.445892
IGSF10	4.17845e-36	-5.19526
WBP1L	4.67339e-36	-0.213716
SCGB3A1	4.72274e-36	-4.24215
HDGFRP3	4.8371e-36	-1.12442
RING1	4.94885e-36	-0.221688
ZNF33B	5.27816e-36	-0.200229
NUGGC	5.28363e-36	3.74387
NUP210	5.36182e-36	1.9782
CEP112	5.38858e-36	-2.51932
THOC3	5.5716e-36	-0.378849
HBS1L	5.62897e-36	-0.11172
HAGHL	5.67635e-36	-1.08495
STAM	5.78164e-36	-0.47627
GLT8D1	5.92926e-36	-0.145017
CERK	6.06109e-36	1.77353
DYNC1LI1	6.78629e-36	-0.1222
ZNF587	6.85879e-36	-0.412269
ARL5A	7.25129e-36	-0.132562
ARHGAP20	7.26069e-36	-4.83617
APOBEC3A	7.60942e-36	-3.66798
SHANK2	7.70607e-36	-5.4125
CNOT1	8.3355e-36	-0.159958
SNX19	8.70077e-36	-0.441782
SMCHD1	9.07065e-36	0.442898
KB-1562D12.1	9.39618e-36	-5.30817
C15orf53	9.47925e-36	4.5942
DVL1	9.7327e-36	-1.33749
TCIRG1	1.02135e-35	-0.146955
CDCA7L	1.02135e-35	-2.99369
DNAL4	1.04537e-35	-1.16131
DNAJC25	1.08396e-35	-1.14604
C11orf31	1.1203e-35	-0.375974
KIAA0895	1.12738e-35	-4.04345
SEC14L3	1.13069e-35	-4.489
HMGCS1	1.14397e-35	-0.284738
INTS10	1.17932e-35	-0.105686
JOSD2	1.23167e-35	-0.201886
C12orf74	1.26274e-35	-5.12849
PSMA2.1	1.29277e-35	-0.21851
ATL3	1.33319e-35	-0.11117
SPI1	1.49119e-35	-2.84046
ZNF273	1.49693e-35	-0.889978
PET100	1.50813e-35	-0.283473
SLC12A6	1.58703e-35	-1.51739
YBEY	1.6503e-35	-0.243627
SLC15A3	1.7456e-35	-3.70409
FTSJ3	1.83379e-35	-0.130224
PRMT1	1.85668e-35	-0.134441
CCDC89	1.86521e-35	-4.04108
RP1-8B1.4	1.87073e-35	-3.91734
FHIT	1.90407e-35	-4.33432
VPS37A	2.0331e-35	-0.199053
MEPCE	2.08334e-35	-0.403917
SSPN	2.10315e-35	-5.10721
ACTL6A	2.20138e-35	-0.219095
DEGS1	2.32552e-35	1.43918
NAGLU	2.50021e-35	-0.497766
MDH1	2.74689e-35	-0.278992
BEST4	2.86242e-35	-3.08862
RICTOR	2.89506e-35	0.981953
DCAF10	2.93032e-35	-0.105564
MTFR1	3.18503e-35	-1.08793
RUSC1	3.3399e-35	-0.689496
RHBDF2	3.37074e-35	-0.600353
WWP2	3.6269e-35	-0.277105
COL9A2	3.75044e-35	-3.01981
EIF2B5	4.08307e-35	-0.109298
HGSNAT	4.35134e-35	-0.240165
BBIP1	4.42805e-35	-0.232886
NARF	4.59662e-35	-0.109382
RCAN1	4.63174e-35	-1.4619
MNT	4.76444e-35	-0.759783
VAC14	4.87524e-35	-0.951684
RFWD2	5.10738e-35	-0.37704
BLNK	5.12203e-35	-4.50446
PCED1B	5.22198e-35	2.17047
TRAPPC2P1	5.41509e-35	-0.204157
PELP1	5.71974e-35	-0.141261
AC159540.1	5.87874e-35	-0.369141
TMEM189	6.19337e-35	-0.651076
PARP8	6.43745e-35	1.07312
PIBF1	6.70539e-35	-0.13778
LYPLA2	7.22209e-35	-0.100388
KIAA1958	7.57807e-35	-2.55179
VANGL2	8.29179e-35	-4.32439
AIFM1	8.36153e-35	-0.27746
ZBTB21	8.37645e-35	-0.694113
TXNL4A	8.43324e-35	-0.193448
CRYBG3.1	8.56194e-35	-3.91551
NEK1	9.22152e-35	-0.39995
PTBP1	1.00074e-34	-0.102302
RPRM	1.03585e-34	-4.46848
GID8	1.03937e-34	-0.176116
CC2D1A	1.11065e-34	-0.170379
RRM1	1.25106e-34	-0.46401
ILF2	1.25351e-34	-0.136948
LYRM5	1.31979e-34	-0.223874
BTN3A1	1.32974e-34	1.3909
NT5DC2	1.35606e-34	-3.1739
ATL2	1.45445e-34	-0.649195
FARSA	1.59101e-34	-0.310505
HDGFRP2	1.64998e-34	-0.186823
SNRPC	1.64998e-34	-0.189735
SBNO2	1.65972e-34	-0.43249
ZCCHC14	1.72214e-34	-1.71344
ITGB6	1.7797e-34	-4.66253
SNN	1.78984e-34	-2.84925
LATS2	1.79651e-34	-3.61332
PRCC	1.82311e-34	-0.185736
ERICH1	1.82852e-34	1.0989
AARS	1.91044e-34	-0.728256
EFCAB6	1.91709e-34	-5.05728
CCDC25	1.93407e-34	-0.14959
INTS3	2.02318e-34	-0.368509
UQCRB	2.06964e-34	0.236869
ERICH2	2.12487e-34	-5.16146
TVP23B	2.19669e-34	-0.385986
CEP63	2.24958e-34	-0.137756
FGD5-AS1	2.3661e-34	-0.106519
MCOLN2	2.6047e-34	1.92418
STK11	2.66599e-34	-0.301823
G0S2	2.68512e-34	-3.81101
LAMTOR3	3.0365e-34	-0.188196
BAIAP2-AS1	3.0938e-34	-2.99888
KCNA3	3.18765e-34	2.63126
ZNF131	3.25005e-34	1.40918
CHN2	3.30768e-34	1.85118
NCK2	3.58032e-34	-0.1253
GCH1	3.75766e-34	-0.657261
