## Supplementary material for "Pre-activated anti-viral innate immunity in the upper airways controls early SARS-CoV-2 infection in children": Suppl. Table 5 (part 3 of 3)

### Sheet: DEG_IL17A_CD8 (continued)
Differentially expressed genes in IL17A_CD8 cluster
NDUFA1	3.86483e-34	-0.404803
CYHR1	3.88483e-34	-0.186768
RAB3D	4.21382e-34	-2.32241
ANKRD6	4.38139e-34	-2.88768
MORN1	4.73045e-34	-2.39771
ANKMY2	4.74557e-34	-0.571943
TBC1D7	4.7804e-34	-1.07698
TRPV4	4.96468e-34	-4.83855
SLC31A2	5.03707e-34	-2.64969
ZNF83	5.10096e-34	-0.144588
WWC2	5.33539e-34	-3.96241
CCHCR1	5.34543e-34	-1.05124
IL12RB1	5.45401e-34	2.56194
SMARCB1	5.86162e-34	-0.124479
NIT1	6.27794e-34	-0.344527
FAM127B	6.28966e-34	-0.35398
UMPS	6.46859e-34	-0.289133
DNAJC13	6.65874e-34	-0.285674
KCNK6	6.74828e-34	-0.967388
CMC2	6.91934e-34	1.33457
EXOSC7	7.25646e-34	-0.1965
TRAF3IP2	7.36116e-34	-1.14382
GGCX	8.03434e-34	-0.413688
WFDC6	8.1799e-34	-5.10957
AIDA	9.34491e-34	-0.128147
PEPD	9.51128e-34	-0.213364
FAM20B	9.57767e-34	-0.374387
ROGDI	9.99211e-34	-0.377779
CS	1.03825e-33	-0.232302
CANT1	1.06418e-33	-0.188321
FBXL13	1.11005e-33	-2.64343
PCGF2	1.12056e-33	-3.04723
VPS29	1.14827e-33	-0.257974
C9orf171	1.20448e-33	-4.37974
CNOT10	1.20963e-33	-0.205729
CLIC4	1.23824e-33	-3.78022
METTL15	1.24436e-33	-0.39611
HMGCL	1.24458e-33	-0.261396
EOGT	1.26383e-33	-1.23982
GOLGA4	1.29998e-33	0.36231
RPS6KB2	1.33339e-33	-0.116928
NDUFA10	1.36878e-33	-0.138663
CLPP	1.38865e-33	-0.106704
TTC32	1.39254e-33	-0.158457
RPN2	1.46958e-33	-0.302864
OGFOD3	1.57743e-33	-0.336227
SWI5	1.73767e-33	-0.254441
NCL	1.78458e-33	0.27801
ACN9	1.86641e-33	-0.258954
FAAH2	1.88529e-33	-3.87419
NDUFS7	1.89443e-33	-0.225531
TSC1	2.03142e-33	-0.513815
GJB5	2.13401e-33	-5.8396
C17orf62	2.38626e-33	1.23225
JARID2	2.42179e-33	-0.269581
ZNF710	2.87437e-33	-2.27071
NUTF2	3.03204e-33	-0.167429
BOD1	3.04958e-33	-0.640028
RDH13	3.10892e-33	-0.437009
RP11-368I7.4	3.39185e-33	-4.28005
ZNF358	3.39852e-33	-1.7733
POLR2A	3.39852e-33	-0.138015
METAP1	3.47331e-33	-0.208967
PHF10	3.63947e-33	-0.15101
CYP27A1	3.83494e-33	-4.55648
THRA	3.84309e-33	-0.171198
C1orf172	3.84705e-33	-3.83572
RP11-620J15.3	3.86416e-33	-0.903748
FTO	3.87526e-33	-0.895811
TFF1	3.93105e-33	-2.67616
DZIP1	3.94222e-33	-4.78259
XAF1	4.17068e-33	0.627076
PRKACA	4.21474e-33	-0.432153
ACTR1A	4.27055e-33	-0.170335
ATG14	4.34874e-33	-0.191032
FBXO15	4.48652e-33	-3.78294
CDKN1C	4.78273e-33	-2.71496
NOA1	4.92564e-33	-0.397896
PCMTD2	5.35607e-33	-0.278581
PLEKHA4	5.58719e-33	-3.52584
ECT2	5.83318e-33	-1.93421
APITD1	6.20557e-33	-1.64035
ATMIN	6.30491e-33	-0.177936
SGSM2	6.62264e-33	-0.359123
RP11-1C1.7	6.80896e-33	-3.84733
RP4-666F24.3	7.01739e-33	-4.03478
DNAH14	7.83269e-33	-3.36997
PRKAB1	7.84485e-33	-0.589033
KCNS3	8.09431e-33	-4.3368
PCNXL3	8.2584e-33	-0.162371
LAMB2	8.87693e-33	-5.03864
SPATA20	9.34038e-33	-0.752502
NBN	9.58878e-33	-0.137537
AC002472.13	1.01508e-32	-4.64915
SPTLC1	1.04359e-32	-0.180168
POLR3C	1.04659e-32	-0.607414
RILP	1.06923e-32	-1.37858
DGAT1	1.10578e-32	-0.506253
C1orf228	1.11562e-32	-2.34591
RPL36A	1.11834e-32	0.576933
RP11-281P23.1	1.14659e-32	-4.51927
EHHADH	1.15231e-32	-1.77504
HDAC8	1.19476e-32	-0.418005
VEGFB	1.24393e-32	-0.451118
LINC00478	1.24437e-32	-4.11974
TBCC	1.26258e-32	1.44568
HHLA2	1.28288e-32	-5.42442
ARSA	1.33142e-32	-0.600903
FMO2	1.36306e-32	-3.74
HMGCR	1.37322e-32	-0.239672
HIP1R	1.37322e-32	-0.608734
DAK	1.42358e-32	-0.972683
DENND1C	1.68213e-32	2.38073
TMPRSS13	1.70998e-32	-3.79553
SOWAHC	1.86407e-32	-3.40771
PIK3C2B	1.91938e-32	-1.15014
TMEM251	2.08286e-32	-0.469778
FAM89B	2.25615e-32	1.24995
GIPR	2.28842e-32	-1.41484
AGBL5	2.36432e-32	-1.54206
CEP41	2.51747e-32	-1.20142
RNASET2	2.54866e-32	0.595556
ZNF544	3.0774e-32	-0.770007
CEP78	3.13638e-32	-0.327196
WDR35	3.30501e-32	-1.13294
MCCC1	3.35339e-32	-0.697878
OSMR	3.41951e-32	-4.37851
CD276	3.43047e-32	-3.56435
EPRS	3.43234e-32	-0.114333
IL27RA	3.47913e-32	1.97655
C6orf211	3.47913e-32	-0.337889
CXCL6	3.60307e-32	-3.17891
PTPRH	3.81142e-32	-4.11406
NLRC5	3.81823e-32	1.24954
IK	3.81837e-32	-0.432409
TRPT1	4.47031e-32	-0.172119
LINC00958	4.4959e-32	-5.06168
DPP4	4.63719e-32	3.3533
RP11-25K19.1	4.84776e-32	2.80118
PACRGL	4.87131e-32	-1.10899
SPNS1	4.94901e-32	-0.135178
OTUD1	5.05886e-32	-1.16337
C19orf60	5.22568e-32	0.760185
BRPF3	5.39596e-32	-1.01519
SRGAP2	5.55879e-32	-0.508804
KDM4A	5.60607e-32	-0.131243
WDR77	5.76222e-32	-0.323486
ATG13	5.79808e-32	-0.196333
MDH2	5.83499e-32	-0.313529
MSRA	5.84492e-32	-0.544794
GBE1	5.88506e-32	-2.0408
FAR2	5.93874e-32	-1.77369
NUP88	7.06281e-32	-0.12896
ADSSL1	7.85865e-32	-2.47729
TMEM200A	7.9657e-32	3.39493
OAZ1	8.09893e-32	0.179936
C16orf80	8.26e-32	-0.293539
ACER3	8.34995e-32	-0.578468
KLHL9	9.39261e-32	-0.145438
CCDC135	9.39624e-32	-5.16656
FERMT2	1.01528e-31	-3.33682
IRX5	1.11909e-31	-5.36895
CSTF2	1.18175e-31	-0.901638
SPNS3	1.26633e-31	2.02938
GAS2L2	1.28226e-31	-4.46405
BCAP31	1.31129e-31	-0.272505
BPNT1	1.43841e-31	-0.682352
NOP10	1.509e-31	-0.372496
C21orf119	1.519e-31	-0.719557
UBE3B	1.51965e-31	-0.299968
CSF3R	1.524e-31	-3.84288
ACYP2	1.54119e-31	-0.177001
CBWD1	1.55454e-31	-0.382413
HEATR2	1.56217e-31	-1.23649
NR1H2	1.63285e-31	-0.115238
ID4	1.64084e-31	-4.53444
RCAN3	1.73234e-31	-0.205262
ENTPD6	1.92484e-31	-1.10581
RETSAT	2.14566e-31	-0.513984
IPCEF1	2.16389e-31	1.83252
C16orf87	2.31399e-31	-0.416126
RAB38	2.49589e-31	-3.07174
VDAC3	2.84149e-31	-0.186442
ISYNA1	2.99853e-31	-1.07208
COX6B1	3.08891e-31	-0.312209
IGSF6	3.08891e-31	-2.75893
SEC23IP	3.12007e-31	-0.101382
ADORA2B	3.13032e-31	-4.31473
RNF181	3.35035e-31	-0.261434
TM2D2	3.46161e-31	-0.11444
PLA2G16	3.48703e-31	-0.21128
TAPT1	3.49103e-31	-0.601366
SLC30A1	3.63402e-31	-1.0532
RBM15B	3.67732e-31	-0.276783
CDKL1	3.71523e-31	-1.0535
FAM49B	3.77943e-31	0.599637
NR6A1	3.8208e-31	-3.72783
RECQL	3.85694e-31	1.23111
TMEM156	4.11912e-31	2.24678
NELFA	4.17469e-31	-0.244555
DPP3	4.27676e-31	-0.407062
ADRM1	4.421e-31	-0.170552
RP11-774O3.3	4.43606e-31	-1.68802
SLC2A13	4.53439e-31	-0.900737
RNF39	4.60887e-31	-4.38592
INTS1	4.79381e-31	-0.145372
IPO8	5.1999e-31	-0.154669
SLC25A45	5.51538e-31	1.76343
FAM149A	5.99929e-31	-4.64356
WDR47	6.05999e-31	-0.908302
SESN1	6.13279e-31	-0.759734
MECR	6.25382e-31	-1.34383
ASAP1	6.28125e-31	1.28383
NSDHL	6.76029e-31	-0.896814
TMEM192	7.06633e-31	-0.184717
NDUFA7.1	7.50362e-31	-0.607773
IFRD2	7.704e-31	-0.411312
CTD-2228K2.5	7.89356e-31	-1.40701
OXTR	8.39579e-31	-4.33909
CAMSAP3	8.80963e-31	-3.47305
BRD2	9.05951e-31	0.513255
LACC1	9.13157e-31	-1.30402
ATG12	9.165e-31	0.93179
ATP6V1E1	9.46311e-31	-0.165239
SCARA3	9.55067e-31	-7.02062
CKMT1B	9.81877e-31	-4.88998
ARMCX3	9.93622e-31	-0.13886
RPRD1A	1.0126e-30	-0.151404
MORN3	1.0243e-30	-2.12599
TSFM	1.02879e-30	-0.118821
PEX3	1.13252e-30	-0.278877
GPKOW	1.16221e-30	-0.716774
SEPW1	1.19797e-30	-0.377133
CCDC149	1.21902e-30	-4.67576
YPEL3	1.27437e-30	-0.266648
PIGU	1.3064e-30	-0.752373
SLC9A8	1.31985e-30	-0.207778
CAMKK2	1.37632e-30	-0.758129
PAIP2B	1.37868e-30	-1.8976
ARHGEF10L	1.38686e-30	-4.67441
CD97	1.41137e-30	0.823682
FAHD1	1.45507e-30	-0.361996
PAPSS2	1.45828e-30	-4.09648
RTDR1	1.51066e-30	-4.40121
SLC4A4	1.51359e-30	-4.33739
CEP290	1.62576e-30	-0.124596
MAPK8	1.70657e-30	-0.477345
ATXN7L3B	1.70687e-30	-0.185256
ALDH5A1	1.71735e-30	-1.11137
STX5	1.71998e-30	-0.212429
CKAP5	1.79415e-30	-0.169125
SLC25A25	1.88765e-30	-0.486527
EXOC6	1.94394e-30	-0.167759
CUL4B	2.0053e-30	-0.317263
RASA2	2.01926e-30	1.15915
EGR1	2.0364e-30	-1.00252
TTC22	2.05004e-30	-1.25445
TXNIP	2.05776e-30	0.280904
PSMB1	2.11516e-30	-0.375328
DYDC1	2.17637e-30	-4.37919
RGMB	2.22595e-30	-4.27499
SC5D	2.27536e-30	-0.306056
SCO1	2.31985e-30	-0.197212
MAN2A1	2.33542e-30	-0.252403
KLK10	2.34451e-30	-3.71348
PPP6C	2.67752e-30	-0.122819
SLC25A10.1	2.71608e-30	-2.43047
CHTF8	2.75556e-30	-0.130128
LRRK2	2.79758e-30	-4.60688
PPP1R15A	2.80126e-30	0.613602
NPEPL1	2.84848e-30	-0.55012
OSBPL11	3.13077e-30	-0.367442
FCGR2A	3.20654e-30	-4.36957
ZNF787	3.22754e-30	-0.482361
NF2	3.31337e-30	-0.253483
FPR1	3.40801e-30	-4.95398
OAS3	3.52711e-30	-0.243869
PFDN4	3.65079e-30	-0.146873
ANO10	3.66339e-30	-1.52072
TNNC1	3.771e-30	-3.66675
ULK1	3.77729e-30	-0.765322
CPT2	3.88669e-30	-0.451184
YTHDF1	4.0831e-30	-0.274413
CHCHD10	4.16999e-30	-0.336717
MTHFD1L	4.22258e-30	-1.6989
SLC16A6	4.32766e-30	2.29571
FOCAD	4.42267e-30	-1.40501
PTRH2	4.57349e-30	-0.193926
LPCAT3	4.79928e-30	-0.391692
AFAP1	4.89889e-30	-1.37289
SGTA	4.95754e-30	-0.556882
RPRD1B	5.28909e-30	-0.46087
LAS1L	5.41307e-30	-0.145868
B4GALT2	5.46106e-30	-2.28379
PLEKHG1	5.73526e-30	-0.367393
RBMX	5.89952e-30	0.681012
GLA	6.25497e-30	-0.971353
FAF1	6.33283e-30	-0.270742
POLR3H	6.35521e-30	-0.648378
HLA-DQA1	6.35856e-30	-0.770047
CYB5R2	6.50618e-30	-5.03785
RNF40	6.56687e-30	-0.272913
CTD-2336O2.1	6.57942e-30	-0.394584
CCDC74B	6.62158e-30	-4.45337
MOSPD1	7.06815e-30	-0.857682
ZCWPW1	7.10588e-30	-0.660867
TMEM178B	7.40835e-30	-4.58964
DPAGT1	7.41994e-30	-0.721978
HIST1H2BD	7.45775e-30	-0.630424
JRKL	7.54907e-30	-0.296664
NKIRAS2	7.6557e-30	-0.171234
NFKB2	7.71456e-30	-0.663351
CPSF3	8.45331e-30	-0.201818
MCEE	8.77087e-30	-0.303653
SPIRE1	8.98588e-30	-1.673
SART1	9.18062e-30	-0.166887
SETX	9.36397e-30	0.657568
AC009133.14	9.46668e-30	-1.1462
ZNF704	9.65374e-30	-4.52221
ATXN1	1.01301e-29	1.05634
DUS4L	1.04763e-29	-0.400212
TTC30B	1.07266e-29	-1.9277
WRNIP1	1.0984e-29	-0.150314
FAM222A	1.1755e-29	-3.89903
RP11-263K19.4	1.22252e-29	-4.1269
KCNJ2	1.30411e-29	-4.92074
RSBN1	1.32274e-29	1.1932
ATG9B	1.34898e-29	-2.96582
RAB32	1.38011e-29	-2.76073
AIMP1	1.38657e-29	-0.171241
CASK	1.42308e-29	-0.317225
IL20RB	1.42354e-29	-3.38177
STK11IP	1.42712e-29	-1.25443
UBE4B	1.46272e-29	-0.344111
GTF3C2	1.55671e-29	-0.28327
SCAP	1.58069e-29	-0.271913
GBA	1.63894e-29	-0.692318
RP11-156K13.1	1.82454e-29	-5.98778
ZNF791	1.84048e-29	1.18785
GADD45B	1.90135e-29	0.823418
CALCOCO2	2.0907e-29	0.907362
APTX	2.13078e-29	-0.161514
GUF1	2.16938e-29	-0.153448
MAST2	2.25509e-29	-1.65484
ANKRD32	2.32575e-29	1.38349
LNX2	2.41509e-29	-0.972006
RP11-796E2.4	2.43723e-29	2.17189
BNIP3	2.50359e-29	-1.24624
CKS1B	2.70429e-29	-0.21185
SEC61B	2.72641e-29	-0.381708
NME9	2.73652e-29	-3.18216
AFMID	2.90768e-29	-2.60673
AGPAT9	2.90945e-29	-2.33447
SUMF1	2.91482e-29	-0.502426
WWOX	2.95199e-29	-0.669081
ZC3H11A	3.16685e-29	-0.108393
TMEM214	3.32892e-29	-0.190121
CKAP2	3.55769e-29	1.46029
CCDC120	3.8334e-29	-1.49173
ANKS6	3.87881e-29	-1.75305
KALRN	3.92816e-29	-4.02814
CEP44	3.96134e-29	-0.179436
DUSP22	4.16412e-29	-0.118639
SEC24B	4.20079e-29	-0.2557
FCRL6	4.30031e-29	2.42029
CROCC	4.33071e-29	-1.44639
SYT7	4.34957e-29	-4.12197
HLCS	4.38959e-29	-0.486142
DRG1	4.40988e-29	-0.127445
SETD4	4.42471e-29	-0.313392
PGAP2	4.43419e-29	-0.634815
UHRF1BP1L	4.46172e-29	-0.290817
RP4-625H18.2	4.48868e-29	-3.88497
PTPN21	4.63515e-29	-4.54817
SIAH1	4.81138e-29	-0.521282
TDRD7	4.92485e-29	-0.949174
ALDH6A1	4.93196e-29	-1.04025
CCDC64	5.38663e-29	-0.287995
GPR180	5.4818e-29	-0.46381
AP3S2	5.50951e-29	-1.24214
PSEN2	6.04024e-29	-2.75672
PRKCQ	6.04349e-29	2.41709
SLC36A4	6.10955e-29	-0.259938
C1orf141	6.72848e-29	-4.67577
ZFAND1	6.81389e-29	-0.171514
ACO1	6.99693e-29	-0.473155
PAQR4	7.1806e-29	-1.79494
MAN1A2	7.37217e-29	-0.123934
PARK7	7.88545e-29	0.273268
GTF2H1	8.10174e-29	-0.139242
NPM2	8.60716e-29	-1.84155
C16orf45	8.62255e-29	-1.61892
CDK7	8.68823e-29	-0.342047
LSM2	8.83473e-29	1.0567
ARHGEF9	9.23421e-29	1.71201
PRMT2	9.41624e-29	0.740599
MAP2K4	9.57222e-29	-0.189963
PPARA	9.60444e-29	-0.116865
PSIP1	9.68562e-29	0.8825
MOCOS	9.79946e-29	-4.00701
MCC	9.90982e-29	-1.68347
CLSTN3	1.00165e-28	2.31361
CMPK2	1.00856e-28	-0.417948
NSMCE1	1.06121e-28	-0.15
TET3	1.07802e-28	-0.763145
BAZ1B	1.08537e-28	0.889802
MCF2L	1.11724e-28	-2.90542
HIST2H2BE	1.19031e-28	-0.159184
SPATA4	1.21775e-28	-3.90667
SOX9	1.22026e-28	-5.13054
IL4R	1.23335e-28	-0.633471
GJB3	1.24092e-28	-4.89025
MTMR10	1.24279e-28	-0.757535
PCID2	1.27622e-28	1.49026
LINC00883	1.28102e-28	-3.01378
ARL4D	1.31339e-28	-2.26164
MEGF9	1.40929e-28	-0.765136
PSMD12	1.43896e-28	-0.180917
SCML1	1.46765e-28	-3.29531
PAXIP1-AS1	1.55026e-28	-0.144774
KLHDC3	1.60821e-28	-0.359966
PLAGL2	1.62406e-28	-0.419902
PLEKHM1	1.63833e-28	-0.15952
LTA	1.64323e-28	3.07943
FAM222B	1.66666e-28	-0.287788
FAM131A	1.67216e-28	-2.20711
KLHL6	1.68115e-28	-0.672991
KIAA0825	1.82218e-28	-1.20469
CASP6	1.86664e-28	-1.05773
C12orf29	1.94137e-28	-0.310632
GBA2	1.95509e-28	-0.228817
PCNXL4	2.13e-28	-0.310181
C18orf25	2.14371e-28	-0.23504
TMEM139	2.25517e-28	-4.01624
RP11-412H8.2	2.63558e-28	-4.56308
ZNF844	2.68094e-28	-2.91277
CCR1	2.70807e-28	0.938754
OPHN1	2.89501e-28	-4.82974
NAA25	3.30536e-28	-0.104295
CEP170	3.36326e-28	-0.467803
EMP1	3.44416e-28	-5.20613
RTP4	3.69216e-28	-0.113769
STK19	3.92356e-28	-0.163151
WDR12	4.04768e-28	-0.853952
GBP1	4.09993e-28	0.438658
ASH1L	4.30811e-28	0.538399
ZNF444	4.35049e-28	-0.773617
ANKRD22	4.43655e-28	-3.53571
TMEM107	4.43713e-28	-0.317805
PDE4DIP	4.61649e-28	-0.103272
USP8	4.82753e-28	-0.117405
LZTS2	4.84387e-28	-1.07148
MAFB	4.90672e-28	-2.9757
BTBD9	4.95424e-28	-0.709176
PRCP	5.2339e-28	-0.514226
EIF2B3	5.3805e-28	-0.312444
PRPF40B	5.53189e-28	-1.08276
ATG4B	5.74818e-28	-0.12336
ITPR2	6.18266e-28	1.35532
PDCD5	6.31361e-28	-0.177169
TUFT1	6.39818e-28	-3.69005
NUDT2	6.53351e-28	-0.147855
TRAM2-AS1	6.64226e-28	-2.46168
COL4A5	6.87877e-28	-4.07251
CCL15	7.48213e-28	-4.89506
NUDT7	7.76853e-28	-1.08221
GSTA4	8.87372e-28	-2.41421
AP1AR	8.96443e-28	-0.188669
WNK2	8.97454e-28	-4.23161
TCF7L1	9.02735e-28	-5.72511
SLFN13	9.4134e-28	-0.421986
HNRNPA0	9.47797e-28	0.718968
SERBP1	9.69315e-28	0.229425
PACS2	1.01279e-27	-0.551614
SLC9A1	1.03438e-27	-0.289567
TSPYL4	1.06989e-27	-0.209767
STK36	1.14402e-27	-2.05189
TNFRSF10B	1.14943e-27	-1.2043
ZNF219	1.19181e-27	-1.90286
CCDC122	1.22284e-27	-1.32516
NCS1	1.26674e-27	-1.20318
TXLNB	1.30083e-27	-2.29591
TRIP13	1.333e-27	-2.6562
AACS	1.3561e-27	-0.650126
DDX49	1.36767e-27	-0.197708
PDE4D	1.51515e-27	1.48545
STX19	1.51703e-27	-2.97571
AGTPBP1	1.54943e-27	-0.571469
UHRF1BP1	1.60653e-27	-0.704235
CDK5	1.74797e-27	-0.839458
PSMA1	1.79486e-27	-0.198998
RABGGTA	1.95863e-27	-0.592786
TACO1	2.13473e-27	-0.263051
ANKFN1	2.21887e-27	-4.39782
UBQLN2	2.30453e-27	-0.23681
FBXO8	2.36209e-27	-0.1523
SHB	2.36344e-27	-4.2151
VTCN1	2.45539e-27	-5.02533
PRELID1	2.46701e-27	0.36508
TXNRD2	2.61054e-27	-0.581835
SLC39A11	2.70393e-27	-0.687959
BRD7	2.77159e-27	-0.111085
TMEM37	2.94108e-27	-4.2315
SNTB1	2.97257e-27	-0.455972
SLC38A6	3.43077e-27	-0.310126
NMI	3.47701e-27	-0.161584
NDUFS6	3.52591e-27	-0.331083
LDHA	3.63581e-27	0.437028
PLEK2	3.88681e-27	-4.00357
PPP1R10	4.09962e-27	0.801473
GSAP	4.25853e-27	-0.743612
UBE2D3	4.30362e-27	0.239578
STXBP1	4.51901e-27	-4.09796
YIPF2	4.55536e-27	-1.32913
ARG2	4.5686e-27	-3.74618
IRAK1BP1	4.70297e-27	-0.697024
GNLY	4.77379e-27	0.802287
CLTB	5.27251e-27	-0.228506
POLR1C	5.37497e-27	-0.343667
TNS1	5.38434e-27	-5.79793
C7orf73	5.43574e-27	-0.110514
TPP1	5.57252e-27	-0.176339
LSM14A	5.74043e-27	0.892459
RAB40C	5.81181e-27	-1.11354
ATAD3A	5.89687e-27	-0.931585
PRICKLE2	5.98354e-27	-5.57503
ALDH3B2	6.00267e-27	-3.58838
ANAPC11	6.50023e-27	-0.296027
KIAA1257	6.52643e-27	-4.29661
TSC22D2	6.83043e-27	-0.495419
RBM41	7.26031e-27	-0.160252
FOXK2	8.02203e-27	-0.46106
TP73	8.16502e-27	-1.85452
CCM2	8.31675e-27	1.34688
ARID5A	8.43237e-27	1.1302
ABCF3	9.12602e-27	-0.309206
WRAP53	9.41494e-27	-1.10926
KIAA0753	9.48521e-27	-0.701036
SRSF10	9.73287e-27	1.10744
KCTD7	9.84588e-27	2.24821
PDCD6	9.92954e-27	-0.261058
NPIPB5	9.93869e-27	1.26364
PAX6	1.03583e-26	-3.81558
TIMM23	1.04114e-26	-0.164923
CACNG6	1.10272e-26	-5.00963
CCZ1B	1.11128e-26	-0.487816
CRTAP	1.13599e-26	-0.136636
HERPUD2	1.2171e-26	1.33626
SFXN4	1.25896e-26	-0.527926
NFKBIL1	1.28301e-26	-0.517144
SCP2	1.28854e-26	-0.319069
ARHGAP26	1.29061e-26	-0.205305
C17orf58	1.30196e-26	-0.883829
C5orf45	1.32513e-26	-0.244539
TRIM37	1.35268e-26	-0.113748
FBLIM1	1.39078e-26	-1.66571
HMGB2	1.40865e-26	0.843516
NUP93	1.42153e-26	-0.314353
FAM188B	1.48351e-26	-2.48274
ALS2	1.52097e-26	-0.951063
CCL4L2	1.54961e-26	2.77885
IRAK4	1.55016e-26	1.3355
DPH6	1.55715e-26	-0.323993
COG3	1.70196e-26	-0.370303
ZBTB42	1.81478e-26	-1.2701
HEATR5B	1.82628e-26	-0.178389
HMOX1	1.9117e-26	-2.93532
RUFY1	1.91604e-26	-0.174187
C6ORF165	1.92095e-26	-4.65399
ATG4A	1.95387e-26	-0.34938
VNN2	2.12957e-26	-1.95923
RIPK2	2.26371e-26	-1.27402
PEMT	2.32871e-26	-0.778595
SAMD4A	2.34557e-26	-3.58636
PLD1	2.38332e-26	-0.873386
MEF2BNB	2.42515e-26	-0.171758
SPCS1	2.50258e-26	0.28355
GRB7	2.50522e-26	-5.61235
MANSC1	2.52783e-26	-5.21547
KIF5C	2.63706e-26	3.6698
ZNF708	2.66268e-26	1.52713
CHML	2.81735e-26	-1.51741
PEX19	2.97328e-26	-0.29755
RBM24	3.0497e-26	-4.79555
TMEM115	3.09356e-26	-0.199654
RP11-1143G9.4	3.19549e-26	-2.44864
CANX	3.4184e-26	-0.329961
PLEKHB1	3.45047e-26	-2.60239
SURF4	3.50972e-26	1.02396
CCT8	3.53792e-26	-0.141676
SLC25A17	3.67652e-26	-0.733799
SH3BP5	3.72633e-26	-0.243113
FDPS	3.73549e-26	-0.121741
SLC4A1AP	3.81829e-26	0.104019
RAET1E	3.8714e-26	-5.79627
DDX41	4.36371e-26	-0.30428
ECSIT	4.51422e-26	-0.39196
INO80C	4.56922e-26	-0.274457
SDSL	4.76906e-26	-2.27293
CYB5D2	4.98544e-26	-0.127498
YKT6	5.0544e-26	-0.128619
ZMAT3	5.26475e-26	-0.15235
SFXN2	5.39642e-26	-0.701999
C3orf58	5.41514e-26	-0.348319
CCDC58	5.68763e-26	-0.492516
BCAR3	6.28453e-26	-2.24308
FBXO25	6.37757e-26	-0.100547
PEX11G	6.82004e-26	-1.96601
GDI1	6.87125e-26	-0.114067
PCDH20	7.50332e-26	-4.7307
HCAR2	7.50744e-26	-4.90545
TPST1	8.03553e-26	-4.25408
CSRNP1	8.03979e-26	-1.0082
PARP3	8.53911e-26	-0.912807
HPSE	8.56103e-26	-0.768768
SCRIB	9.01928e-26	-0.633875
APOL4	9.19424e-26	-4.07727
SULF2	9.82992e-26	-2.73008
UBTF	9.9636e-26	0.88185
PTK6	1.00121e-25	-3.10054
CIITA	1.01416e-25	-1.59837
TSPYL2	1.11887e-25	1.49508
CCDC33	1.20849e-25	-5.25596
STMN3	1.24979e-25	2.48972
RP11-290F5.2	1.27505e-25	-5.24192
CTD-2270L9.4	1.28539e-25	-2.71143
SCAND1	1.32389e-25	-0.320981
PLEKHA6	1.38492e-25	-5.21428
HS3ST6	1.4055e-25	-4.67696
ANKDD1B	1.41793e-25	-3.62434
POLR2G	1.44135e-25	0.929843
SDPR	1.46924e-25	-5.8752
GKAP1	1.48459e-25	-2.90235
C2orf54	1.58608e-25	-5.3104
CDK6	1.61875e-25	1.29837
NHLRC4	1.63386e-25	-3.06919
C12orf65	1.69949e-25	1.41956
FMNL3	1.71686e-25	1.96695
ENTPD5	1.736e-25	-0.463543
KCNAB2	1.74573e-25	1.68476
TTC30A	1.77618e-25	-2.74684
BCLAF1	1.85756e-25	0.356206
CATSPER2	1.98413e-25	-0.534533
ERI2	1.99484e-25	-2.52533
STK35	2.08424e-25	-0.56047
FAM53C	2.09957e-25	-0.365237
TSPAN12	2.18997e-25	-5.48613
CELSR2	2.19917e-25	-1.88594
ST3GAL1	2.20218e-25	1.33959
H2AFV	2.2321e-25	0.601632
C6orf203	2.3725e-25	-0.105648
C9orf91	2.43768e-25	-1.22912
BBX	2.54934e-25	-0.122496
CCDC13	2.59283e-25	-4.09115
DYRK4	2.60159e-25	-0.582175
MAN1A1	2.66652e-25	1.24111
DOCK6	2.82976e-25	-2.96364
LRRC58	2.85923e-25	0.110279
LRRC45	2.97738e-25	-0.658941
FCF1	3.07125e-25	-0.103634
VOPP1	3.13978e-25	1.14457
MIS18A	3.22265e-25	-0.501023
RCBTB1	3.45246e-25	-0.666658
IQSEC2	3.58257e-25	-2.9868
C12orf36	3.64011e-25	-5.84653
AGPAT5	3.65082e-25	-0.520337
BBS4	3.67865e-25	-0.213491
ACVR1	3.73126e-25	-1.34468
WHSC1	3.80307e-25	-0.226404
GTF3A	3.85713e-25	0.618616
BACE1	3.91442e-25	-3.66345
C1RL	4.07832e-25	-0.311634
PPARGC1B	4.13748e-25	-1.52774
RAPGEF1	4.17779e-25	1.10776
ZNF295-AS1	4.34641e-25	-3.73542
ZNF562	4.42906e-25	-0.614415
FRMD3	4.47019e-25	-3.10834
CTC-503J8.6	4.49283e-25	-0.604661
ACKR4	4.74937e-25	-3.78535
GRIN3B	4.80366e-25	-5.55433
C15orf38	5.21584e-25	-3.96713
SCRN3	5.43425e-25	-0.477577
WSB2	5.74594e-25	-0.254974
Z83851.1	6.03255e-25	-4.53561
RFTN1	6.12504e-25	1.54411
CCDC66	6.29855e-25	1.08701
MAP3K9	6.38532e-25	-1.52827
IMP3	6.42792e-25	0.892436
PARP2	6.51406e-25	-0.536507
MRPL45	7.03747e-25	-0.289925
ZNF524	7.17156e-25	-0.15861
NME4	7.48182e-25	-1.33015
MIOS	7.94518e-25	-0.556743
ATP13A5	8.21359e-25	-4.2645
SYNPO	8.27084e-25	-3.73818
STIL	8.46043e-25	-1.8286
BCL2A1	8.97652e-25	-1.78403
XPO7	9.44541e-25	-0.105284
RABGAP1L	9.53294e-25	-0.175584
ORAI3	9.89147e-25	-0.589277
RHOT1	9.9241e-25	-0.100429
LINC00094	1.03264e-24	-1.01018
C2orf47	1.03833e-24	-0.356069
CTD-2544H17.1	1.05275e-24	-5.02504
MTMR2	1.11527e-24	-0.563424
BIRC6	1.15212e-24	0.73694
MMGT1	1.1861e-24	-0.160513
NDNL2	1.24782e-24	1.45138
TLR5	1.2544e-24	-5.29893
GRWD1	1.27814e-24	-0.177287
NOMO1	1.31757e-24	-1.29899
FAM83D	1.43242e-24	-2.88351
MESDC1	1.43528e-24	-0.288021
SYVN1	1.44775e-24	-0.336077
CLCN7	1.53612e-24	-0.296675
IL15	1.54163e-24	-2.89
PAK6	1.59545e-24	-3.81325
TAF6	1.61835e-24	-0.207826
OXSR1	1.67057e-24	-0.145445
TFPT	1.68032e-24	-0.176921
GEMIN6	1.70546e-24	-0.181532
TMEM41A	1.71087e-24	-0.112556
TBC1D10B	1.8325e-24	-0.302556
TIAM1	2.04883e-24	-2.70887
FBXO18	2.07513e-24	-0.187733
ABHD17B	2.12212e-24	-0.283743
NDEL1	2.42257e-24	-0.262319
ENTPD3	2.58249e-24	-5.13623
AC110619.2	2.67845e-24	-4.01706
ACSS1	2.76492e-24	-0.498734
CCDC171	2.81071e-24	-0.44778
ROBO1	3.08673e-24	-4.30686
SKIL	3.16984e-24	-0.105868
FAXDC2	3.30421e-24	-3.60211
AGPAT6	3.37888e-24	-0.268299
TTC3	3.44121e-24	-0.214597
AIFM2	3.64512e-24	-0.603236
C1orf198	3.69042e-24	-3.483
DYRK1B	3.75363e-24	-0.660586
MFSD10	3.96518e-24	1.19711
BTBD6	4.10913e-24	-0.111884
TRMT44	4.13604e-24	-0.827732
MCOLN1	4.14173e-24	-0.603573
METTL2A	4.23215e-24	-0.145266
RP11-356I2.4	4.52963e-24	1.69439
TEKT4	4.57398e-24	-4.56318
C20orf112	4.86708e-24	-0.379419
SLC27A1	4.96302e-24	-0.5296
UPF2	5.06554e-24	0.74425
RPS6KA3	5.13445e-24	0.835303
R3HDM2	5.13515e-24	0.969697
BANK1	5.25283e-24	-3.70125
TCEB3	5.26767e-24	0.131093
TRAPPC9	5.30435e-24	-0.532166
DHRS4L2	5.75796e-24	-0.197662
SNCG	5.90507e-24	-5.56302
MFNG	6.06947e-24	2.04963
ABCC4	6.07152e-24	-0.888365
SLC41A2	6.31077e-24	-3.34593
SIRT5	6.67919e-24	-0.529269
COLCA2	6.93e-24	-5.00616
THNSL2	7.06451e-24	-3.85074
LRRC56	7.39901e-24	-1.86444
RECQL5	7.47788e-24	-0.793792
IL1B	7.91859e-24	-4.54631
GORASP1	8.02388e-24	-0.920539
PBX2	8.27553e-24	-0.11805
RNF220	8.46756e-24	0.106431
PARP1	8.70599e-24	0.739986
NOC4L	8.81835e-24	-0.472666
JMJD1C	8.9295e-24	-0.144217
KDELR3	8.94801e-24	-2.63561
TOR1B	9.16976e-24	-0.469311
ZNF793	1.00467e-23	-0.641446
TMEM218	1.03605e-23	-0.246664
ARHGAP44	1.0488e-23	-2.61497
RP11-250B2.3	1.09752e-23	-3.60574
HMBS	1.10306e-23	-1.10706
NDUFA5	1.1393e-23	-0.183508
SLC16A4	1.14014e-23	-0.841869
NEK3	1.26895e-23	-3.44475
SLC22A5	1.28867e-23	-0.986162
DIP2C	1.29074e-23	-2.7981
SIK2	1.3064e-23	-0.884464
TBL2	1.32561e-23	-0.541073
C5orf24	1.34064e-23	0.106736
RP11-872J21.3	1.37819e-23	-2.47562
MRPL48	1.41778e-23	-0.221818
VSTM2L	1.43113e-23	-4.63209
MRPL54	1.46464e-23	-0.144639
CCDC69	1.47704e-23	0.788144
ARAP1	1.48241e-23	-0.436326
TRIAP1	1.49773e-23	-0.141623
TRMT5	1.58213e-23	-0.557568
ZNF677	1.5958e-23	-1.41808
C19orf53	1.64308e-23	0.310151
UBE3C	1.69332e-23	0.10224
CKMT1A	1.70593e-23	-3.87649
SNRPE	1.73289e-23	-0.211917
NFAT5	1.73945e-23	-0.144012
MYBL1	1.74513e-23	2.41246
TMEM62	1.83602e-23	-0.320729
DNAJC3-AS1	1.8515e-23	-0.64236
MITF	1.90268e-23	-4.76497
ACTR3C	1.93534e-23	-1.04671
WBP4	1.95332e-23	0.105329
AMD1	2.01261e-23	-0.117933
PUSL1	2.02034e-23	-0.476154
ATG2B	2.2231e-23	-0.255954
WDFY2	2.38467e-23	-0.958016
SERTAD3	2.52274e-23	-0.237962
RAVER2	2.56041e-23	-2.92167
ULK2	2.59249e-23	-1.54534
VEZT	2.97836e-23	0.130422
BCAM	2.98927e-23	-4.3202
MIA	3.06138e-23	-3.75234
KLHL21	3.06254e-23	-0.400526
CYP4F11	3.06608e-23	-4.88924
ZNF205	3.10253e-23	-4.40647
ATP7A	3.12265e-23	-0.304715
COMMD7	3.14907e-23	1.05135
WFDC3	3.17492e-23	-3.84591
RP3-510D11.2	3.1839e-23	-3.70553
TMEM120B	3.21582e-23	1.35665
C15orf26	3.26618e-23	-4.58099
CDC42EP2	3.34348e-23	-3.10172
PIGS	3.46173e-23	0.103861
GALNT14	3.49942e-23	-4.11183
LENG9	3.51874e-23	-0.513059
PGM1	3.52388e-23	-0.404655
ALKBH3	3.59085e-23	-0.380213
NUAK2	3.61529e-23	-3.8198
ADCK4	3.63397e-23	-0.289965
QTRTD1	3.68594e-23	-0.205467
ITGB5	3.70915e-23	-3.99788
SELK	3.73255e-23	-0.223181
POLR3E	3.897e-23	-0.106252
RAB40B	3.9543e-23	-0.964047
PEX7	3.98901e-23	-0.814877
SLC35A5	4.00796e-23	-0.58719
HLA-DQA2	4.10482e-23	-1.42426
SMUG1	4.26937e-23	-0.367139
ZFP91	4.5295e-23	0.110848
ACSF2	5.13275e-23	-1.31721
SSR4	5.17125e-23	0.226068
PCCA	5.25342e-23	-0.83211
RANBP10	5.27554e-23	-0.59875
C10orf11	5.581e-23	-3.72303
KIF21B	5.80794e-23	2.28919
CDC34	6.15912e-23	-0.106364
CA10	6.48986e-23	4.58915
NUP133	6.5301e-23	-0.367824
KPNA6	6.60069e-23	0.101088
CERS4	6.60378e-23	-1.09814
MYO5A	7.00962e-23	1.52881
EXOC6B	7.69504e-23	-0.667149
MROH6	7.7939e-23	-1.75596
MAP3K11	7.84997e-23	-0.143759
CSF2RA	7.9215e-23	-4.0481
YAE1D1	8.15229e-23	-0.538244
ARF1	8.71174e-23	-0.307729
PROS1	9.37875e-23	-5.12645
ZNF429	9.87319e-23	-0.317707
BCKDK	9.98193e-23	-0.453373
TIAM2	1.02827e-22	2.6572
OAS2	1.0837e-22	-0.15296
RPL4	1.12145e-22	0.193141
CCDC67	1.1791e-22	-3.90293
CAP2	1.18296e-22	-4.04912
SULT2B1	1.20438e-22	-3.34557
ANP32E	1.21024e-22	0.745501
EIF4EBP1	1.23977e-22	-0.294699
DNAJC11	1.25709e-22	-0.289861
OPN3	1.29056e-22	-1.58237
CHST15	1.32449e-22	-3.02758
RP11-212P7.2	1.34923e-22	-0.560035
PPP4C	1.38488e-22	-0.114486
LINC00910	1.41279e-22	-1.27966
BCL2	1.41375e-22	1.70015
TAPBPL	1.41375e-22	0.133685
KIT	1.42974e-22	-2.68038
TNFSF13B	1.45013e-22	-1.02796
STATH	1.45357e-22	-3.77329
EMG1	1.48069e-22	0.122106
APOL6	1.58663e-22	0.449186
PROSER2	1.66388e-22	-3.83719
CLCN5	1.66765e-22	-2.14853
CPEB3	1.69403e-22	-1.23069
TSPAN9	1.78894e-22	-4.54121
POLR2J	1.79894e-22	-0.135101
EFNB2	1.93927e-22	-5.43311
ADH1A	1.94131e-22	-5.02537
LRRC28	1.98406e-22	-0.297763
CPSF2	2.00051e-22	0.116634
DNAJC30	2.04406e-22	-0.13176
MTRNR2L2	2.0892e-22	-0.208874
RP3-477O4.14	2.13809e-22	2.52343
JAKMIP1	2.13809e-22	3.26857
ACAD9	2.16894e-22	-0.622794
SGCB	2.23741e-22	-1.53215
CSAD	2.35727e-22	-0.308122
TEF	2.35739e-22	-1.10698
HEXA	2.37805e-22	0.104781
C16orf62	2.42e-22	-0.412235
WBSCR27	2.5451e-22	-3.51217
NUAK1	2.54601e-22	-4.68077
OCRL	2.69348e-22	-4.31391
ITPK1	2.73147e-22	-0.227985
GCN1L1	2.79323e-22	-0.14282
TMEM56	2.9986e-22	-3.92172
OMA1	3.12099e-22	-0.130881
SNHG10	3.14455e-22	-1.01095
C5orf51	3.16321e-22	-0.174777
SLC25A16	3.16513e-22	-0.299419
CCDC151	3.23097e-22	-4.95735
BAP1	3.27528e-22	-0.209167
KIF3A	3.52293e-22	-0.128479
FOXG1	3.58965e-22	-5.67736
METTL21A	3.68083e-22	-0.366713
DOLK	3.71007e-22	-0.589393
C14orf79	3.75764e-22	-2.50325
ZNHIT1	3.91538e-22	-0.20797
DCBLD1	4.0587e-22	-1.43108
SFXN1	4.11946e-22	1.38588
CDC14A	4.14654e-22	-0.54449
AC008964.1	4.21771e-22	2.29761
TFEB	4.76795e-22	-0.904109
TBC1D12	4.92623e-22	-4.03474
PPP1R26	4.94656e-22	-5.24284
KNDC1	5.0808e-22	-3.88181
RNF183	5.09675e-22	-4.18927
TTLL4	5.20709e-22	-1.16777
SEMA4C	5.24505e-22	-2.73685
PKD1	5.59345e-22	-0.152145
DNER	5.62476e-22	-4.79893
GXYLT2	5.68306e-22	-5.15924
AGAP10	6.00349e-22	-1.07669
CPNE8	6.10924e-22	-2.81671
IFI30	6.23102e-22	-3.54226
TCTE1	6.37372e-22	-4.16844
HCFC1	6.90946e-22	0.107433
KHDRBS3	6.92828e-22	-5.81687
IRS1	6.93835e-22	-3.13503
ZNF22	7.33765e-22	1.3472
NUBPL	7.65248e-22	-0.655109
SLURP1	7.843e-22	-4.31703
MARS	8.00268e-22	0.12274
SEC61G	8.11252e-22	-0.310472
FERMT1	8.23331e-22	-6.1664
SLC4A7	8.68064e-22	1.2284
FAM134A	8.78458e-22	0.150001
ICOS	1.02827e-21	2.04385
UBE4A	1.0698e-21	0.105462
ALAD	1.13246e-21	-0.335599
SYNE4	1.17383e-21	-2.6459
USP15	1.20454e-21	0.535784
RTF1	1.2299e-21	0.441267
ZNF276	1.28078e-21	1.21192
SLC12A9	1.31422e-21	-0.249345
RP11-51J9.5	1.32545e-21	2.07692
HSPA9	1.34623e-21	0.497958
EOMES	1.39619e-21	2.95475
KLHDC8B	1.42404e-21	-3.19728
PDE4C	1.45817e-21	-2.65353
QRSL1	1.45892e-21	-0.115663
PIK3CG	1.46662e-21	1.75148
SPHK1	1.51058e-21	-2.30409
ZNF606	1.52684e-21	-0.937779
SLC8B1	1.52719e-21	-0.388345
AVL9	1.57595e-21	0.104485
RP11-1L12.3	1.65792e-21	-4.68316
MAPRE2	1.67002e-21	1.65174
CBLC	1.71215e-21	-3.38096
RITA1	1.71904e-21	-0.328846
PCBD2	1.72487e-21	-0.30947
SPRR2A	1.85811e-21	-2.97918
EGLN1	1.88303e-21	-0.121772
ZNF260	1.90022e-21	-0.271123
OLFML2A	2.00113e-21	-5.64282
LINC00665	2.04416e-21	-1.66337
AP3M2	2.07144e-21	-0.242571
CRELD2	2.12434e-21	0.125786
INPP5D	2.219e-21	1.32621
GDAP2	2.23593e-21	-0.116564
FEZF1	2.25064e-21	-5.20958
AC104809.3	2.2847e-21	-4.29021
PSMD7	2.31193e-21	-0.177098
PHEX	2.31561e-21	-3.67781
MTRNR2L12	2.41083e-21	0.188732
DMRT2	2.4141e-21	-4.02725
REV1	2.42919e-21	0.12247
METAP2	2.44402e-21	-0.101602
TNPO2	2.53354e-21	-0.144658
RP1-313I6.12	2.56945e-21	-0.400685
GMPPA	2.66401e-21	-0.236202
TPST2	2.72985e-21	1.67544
EPHA4	2.77319e-21	-4.29574
POFUT2	2.84551e-21	-0.582019
LYRM4	2.8513e-21	-0.276904
LIFR-AS1	2.85257e-21	-4.13412
DHX29	3.08132e-21	0.10156
ATP5O	3.11432e-21	-0.280166
TMEM61	3.11981e-21	-4.57338
FAM214B	3.19537e-21	-0.674317
SEMA5A	3.28788e-21	-5.26542
ZNF532	3.40083e-21	-2.07185
CCDC23	3.40757e-21	-0.169875
RAB3GAP2	3.57639e-21	0.141715
NFKBID	3.58322e-21	1.36573
IQCH	3.7072e-21	-3.3431
FBXL8	3.71547e-21	-1.40258
SNAPC4	3.79183e-21	-0.660543
HKR1	3.84823e-21	-0.318271
LMBR1	3.91657e-21	-0.236117
SLC35B2	3.99024e-21	-0.117544
SNCA	3.99024e-21	-3.56659
SLC4A10	4.01886e-21	4.43923
NCLN	4.01916e-21	-0.231219
NAP1L1	4.0634e-21	0.230936
SYNGAP1	4.09077e-21	-0.658507
ATP13A4	4.13485e-21	-2.52326
PDIK1L	4.22848e-21	-0.197062
AASDHPPT	4.31937e-21	0.120907
CA8	4.37874e-21	-4.96957
GSTA3	4.39848e-21	-6.21716
BCKDHB	4.47165e-21	-0.589368
CYBB	4.59862e-21	-3.32281
TBX21	4.90914e-21	2.28525
LAMA3	5.07782e-21	-4.41424
DLG2	5.50631e-21	-2.47364
PPDPF	5.59225e-21	-0.217664
PGLYRP2	5.66332e-21	2.98679
WDR3	5.82556e-21	-0.242831
VPS54	6.4367e-21	-0.236873
KCTD11	6.75263e-21	-0.870054
VPS11	6.77923e-21	-0.115762
ETAA1	6.96938e-21	-0.110447
OTX2	7.33659e-21	-5.20009
NKIRAS1	7.41135e-21	-1.06666
CSGALNACT2	7.73736e-21	1.29705
CHD4	7.8194e-21	-0.2137
RPA2	7.95875e-21	1.1629
RP11-473M20.7	8.19056e-21	2.10071
SERPINB10	8.27288e-21	-5.11254
NUP205	8.47888e-21	-0.33013
RALGAPA1	8.54184e-21	0.123404
PMPCA	8.68764e-21	0.124002
ADRBK2	8.81681e-21	-1.38967
MEGF8	8.89058e-21	-0.857645
MYSM1	8.97239e-21	1.08915
PLEKHA8	9.02418e-21	-1.34206
LIG4	9.07202e-21	-0.191011
MVK	9.23774e-21	-1.08822
FAM46C	9.30631e-21	-0.385948
TASP1	9.44208e-21	-0.29026
HCFC1R1	9.59986e-21	-0.125813
TMEM181	9.6996e-21	0.177023
GTF3C5	9.83562e-21	-0.143309
RP11-386I14.4	1.00344e-20	2.03072
SEC14L2	1.00683e-20	-3.37675
C11orf63	1.00732e-20	-0.403699
KIFC3	1.09466e-20	-1.53404
HSD11B1L	1.10304e-20	-1.8828
C10orf12	1.1367e-20	-0.14048
SPRED1	1.14254e-20	-3.49767
EXT2	1.14938e-20	-0.598309
USP51	1.16914e-20	-1.46418
CLDN16	1.20936e-20	-4.57441
B3GALT4	1.25404e-20	0.191882
C11orf57	1.27168e-20	0.166534
COL5A1	1.27786e-20	4.77557
CLN6	1.3187e-20	-0.407089
CTNS	1.32322e-20	-1.19771
ARRB1	1.34908e-20	-2.99536
RPF1	1.41882e-20	0.131343
ACADSB	1.42185e-20	-0.179166
CFL2	1.42377e-20	-0.364611
RP11-706C16.7	1.47048e-20	-4.70755
RABL3	1.48011e-20	-0.261593
TRPC4AP	1.49709e-20	0.112095
NKAPL	1.5056e-20	-2.99876
VCAN	1.54772e-20	-5.09627
NUPL1	1.55459e-20	0.117029
GFOD1	1.66048e-20	-0.734542
EDARADD	1.81609e-20	-2.87488
AAED1	1.81609e-20	-0.266502
ZNF599	1.86113e-20	-0.835908
IKBKAP	1.87115e-20	-0.402758
hsa-mir-1199	1.8781e-20	-1.36579
FAM171A1	1.97854e-20	-3.99371
RP11-383H13.1	2.02501e-20	3.97588
ZBTB24	2.06956e-20	1.48845
NAA15	2.09201e-20	0.128722
TTC16	2.13319e-20	-3.52878
ALDH18A1	2.13363e-20	-0.458915
ARHGEF18	2.20127e-20	-0.573893
GTF2E2	2.2108e-20	0.125438
RAB11B-AS1	2.32001e-20	-1.1538
ZNF207	2.55489e-20	0.422542
PRRC2A	2.80701e-20	0.138624
PLEKHG6	2.82889e-20	-4.60915
CARM1	2.9068e-20	-1.28745
SLC28A3	2.98826e-20	-4.81689
DENND5A	2.99444e-20	-3.60087
ZC2HC1C	3.0485e-20	-4.32828
ABCC1	3.0488e-20	-0.175785
ARFGAP1	3.05907e-20	-0.143651
LRRK1	3.07599e-20	-3.91302
TRMT6	3.11367e-20	0.121202
CHAF1A	3.13992e-20	-0.737043
RHBDD3	3.17803e-20	-0.318124
MRPS5	3.2033e-20	0.128571
ODF2	3.29585e-20	-0.267393
CSDE1	3.34848e-20	-0.298099
DTWD2	3.37116e-20	-1.34719
PFDN2	3.43215e-20	-0.102886
CNTNAP3	3.68982e-20	-5.8984
MTHFD1	3.69315e-20	-0.326295
MICU2	3.70195e-20	0.15004
FXYD1	3.74292e-20	-3.88913
MKS1	3.75991e-20	-1.0176
TFB2M	3.76616e-20	-0.668782
EBF4	3.84483e-20	-3.78742
LANCL2	3.85728e-20	-0.583564
GALNT18	4.01769e-20	-5.47979
MOB1A	4.20033e-20	0.402139
U2AF2	4.36428e-20	0.136814
MMP15	4.39551e-20	-2.80816
E2F8	4.40078e-20	-4.34579
ZNF439	4.45589e-20	-1.93057
IFI6	4.53962e-20	-0.360905
IFLTD1	4.96225e-20	-5.29985
APOPT1	5.15964e-20	0.104268
C14orf80	5.16945e-20	-0.593811
C6orf1	5.28363e-20	1.41426
IDH3B	5.58498e-20	0.114972
MZF1	6.00308e-20	-0.150499
ZNF503	6.03705e-20	-6.01665
NSD1	6.42844e-20	0.791276
CPQ	6.56489e-20	-0.746061
SLC37A4	6.61394e-20	-1.09878
SIN3B	6.7188e-20	-0.132169
MED29	6.80689e-20	0.152953
CHURC1	6.82705e-20	0.512576
KLF7	6.87799e-20	-2.55899
MAFK	6.90683e-20	-0.429626
SLC4A8	7.02554e-20	-1.53608
GSTK1	7.23367e-20	0.246181
GRM7	7.35684e-20	-4.47771
PEX10	7.39341e-20	-0.809933
FAM175A	7.42308e-20	-0.452897
RPSAP58	7.49455e-20	-0.115833
FAM117A	7.57987e-20	1.85309
POMGNT2	7.69683e-20	-2.1258
WDR27	7.91353e-20	-0.830344
NFXL1	8.16864e-20	-0.314097
DMTN	8.25382e-20	-0.216239
UPRT	8.67689e-20	-0.427181
OSGIN1	8.67968e-20	-3.69801
ZNF528	8.6916e-20	-0.380207
HSDL1	8.69166e-20	-0.640317
RNF216	8.72216e-20	1.12445
PLAA	9.66823e-20	-0.149016
PSMA4	9.7112e-20	-0.287301
KAT6B	1.01119e-19	0.952409
PAQR8	1.01738e-19	-1.00637
APOOL	1.0566e-19	-0.882341
ADCK3	1.06343e-19	-0.982525
EIF2D	1.08164e-19	-0.444487
TLE3	1.09538e-19	0.961329
ADTRP	1.1356e-19	-3.81093
ZC3HAV1	1.17159e-19	0.817169
ENOX2	1.19942e-19	-0.434941
GPR125	1.20872e-19	-5.2731
PIP5K1C	1.22206e-19	-0.254677
ERF	1.2519e-19	-0.333155
KIAA0040	1.3414e-19	1.20521
HDAC5	1.3414e-19	-0.470192
THRAP3	1.34914e-19	0.37554
SRFBP1	1.37467e-19	0.157738
PLAU	1.43769e-19	-6.6892
PHF6	1.46149e-19	0.129002
AQP4-AS1	1.58074e-19	-4.72124
MOB1B	1.59176e-19	-0.135689
BSDC1	1.60888e-19	0.206329
TMEM99	1.61082e-19	-0.58372
TMEM50B	1.63214e-19	0.158743
NAF1	1.64641e-19	-0.270024
FAM53B	1.66416e-19	1.42802
PHF11	1.76179e-19	0.898852
NCKAP5L	1.76643e-19	-1.52097
RP11-140K17.3	1.79607e-19	-0.404398
STAMBP	1.8049e-19	0.156732
LONRF2	1.805e-19	-3.35607
ICAM1	1.8289e-19	-1.41225
PIGV	1.8577e-19	-0.83231
PIGO	1.91922e-19	-0.278363
SLC35A1	1.93697e-19	-0.35539
CDK14	1.96917e-19	-4.82692
SPTAN1	2.04804e-19	0.623002
CCDC85C	2.07326e-19	-2.01984
NIPBL	2.10375e-19	0.461096
OGT	2.16789e-19	1.03617
KBTBD4	2.16789e-19	-0.331954
PDK2	2.19579e-19	-0.553397
ATP5F1	2.2439e-19	-0.208454
C2CD5	2.24541e-19	-0.19429
TTC7B	2.33345e-19	-3.51648
ENO4	2.35251e-19	-6.37965
CXCL3	2.35603e-19	-3.72262
HENMT1	2.45452e-19	1.94939
HID1	2.4949e-19	-2.13519
STX11	2.70082e-19	-1.41864
MINPP1	2.70853e-19	-0.382775
RPS27L	2.79027e-19	0.43791
WI2-1959D15.1	2.8316e-19	-4.34468
LONRF1	2.86587e-19	-1.12156
TEX261	2.86704e-19	-0.132342
SERTAD4	2.87483e-19	-5.36963
POLR3K	3.02222e-19	0.118613
FZD8	3.12395e-19	-4.86126
SETBP1	3.26111e-19	-0.730143
SNHG12	3.32621e-19	1.4231
MVB12B	3.32805e-19	1.85756
MRPS18C	3.38575e-19	-0.166297
FLCN	3.42331e-19	-0.547389
LTBP1	3.43864e-19	-4.85823
ESYT1	3.45105e-19	1.58545
CNOT11	3.5246e-19	0.179541
HDHD1	3.55095e-19	-0.522197
ARHGDIA	3.72411e-19	0.593273
SPRYD4	3.75841e-19	-0.611973
RP11-57H12.3	4.02569e-19	-5.9519
MB21D1	4.20436e-19	1.3447
PDCL3	4.2179e-19	0.127355
SLC11A1	4.22012e-19	-3.70199
RP11-103G8.2	4.23014e-19	-1.44769
COPS5	4.27659e-19	0.134933
NPM3	4.30237e-19	-0.933386
PBLD	4.39381e-19	-1.7681
TLDC1	4.41259e-19	-0.939228
SZRD1	4.45173e-19	0.102712
ANTXR2	4.55956e-19	-2.0345
ZNF396	4.58631e-19	-1.52872
SS18	4.59392e-19	0.132558
CTA-384D8.34	4.64696e-19	-3.43185
STX16	4.68925e-19	0.165887
IL19	4.75844e-19	-4.7499
APCDD1	4.79473e-19	-4.10854
ZNF579	4.83377e-19	-1.03423
HHLA3	4.84727e-19	-1.12673
SURF6	4.88394e-19	0.155791
PGAP3	4.95784e-19	-1.18279
CAPN7	5.00233e-19	0.158066
CPSF7	5.50139e-19	0.112678
SLC38A7	5.61938e-19	-0.809011
TUBA1B	5.87822e-19	-0.300851
MED23	6.0738e-19	0.162659
AXIN2	6.13092e-19	-3.89632
MICAL2	6.17556e-19	1.64799
MYO9A	6.23349e-19	0.132531
GIPC2	6.27231e-19	-4.89637
DPH3	6.35765e-19	0.119234
LPIN3	6.47784e-19	-3.34533
LOXL1	6.66985e-19	-3.11231
TWSG1	7.05407e-19	-0.698607
NEDD8	7.08403e-19	0.240996
C12orf49	7.33838e-19	-0.1462
ATXN3	7.3983e-19	0.11721
LRRC43	7.48598e-19	-4.62095
ACAP3	7.68534e-19	-0.354012
SH3RF2	7.69587e-19	-5.2169
ATP11A	7.73725e-19	-0.496376
AC020571.3	7.76088e-19	3.45717
USP16	7.76485e-19	0.534304
PEX1	7.81696e-19	0.214637
AEBP2	8.26293e-19	0.142387
GALK2	8.27705e-19	-0.380467
FAM208B	8.47362e-19	0.180668
MXD4	8.49983e-19	0.943954
RRP7A	8.70046e-19	0.143606
ELMOD2	8.75095e-19	0.190263
TMEM167B	8.89348e-19	0.102911
TSPAN31	9.08411e-19	0.201032
EXOSC10	9.28586e-19	0.186939
CHORDC1	9.46233e-19	1.04618
GNPTG	9.51867e-19	0.142243
RHOBTB1	9.6587e-19	-4.01512
ZNF35	9.88124e-19	-1.45057
LSG1	1.02862e-18	0.193444
ZFYVE20	1.04347e-18	-0.146858
CSE1L	1.07729e-18	-0.132783
SYMPK	1.10173e-18	0.179436
IPO13	1.11607e-18	-1.07861
SERPINB5	1.12986e-18	-5.28782
FGFBP1	1.13323e-18	-4.21165
PRPF40A	1.22064e-18	0.30239
CEBPA	1.22142e-18	-3.18992
RP2	1.22429e-18	-0.977173
COL28A1	1.2842e-18	-5.06386
FOXP4	1.33462e-18	-0.949801
SERPINB9	1.34896e-18	0.583895
RGS9	1.36131e-18	3.12773
COPS8	1.38397e-18	0.128092
E2F5	1.40965e-18	-2.46754
RPS19BP1	1.41437e-18	0.603654
MED8	1.42147e-18	0.161779
TCTA	1.43134e-18	0.106886
EIF5	1.44075e-18	-0.272995
HIF1AN	1.50691e-18	0.116503
PTPLB	1.51031e-18	-0.208246
ATF7	1.57113e-18	0.125759
SERINC5	1.58555e-18	-1.0396
PRKCDBP	1.62268e-18	-4.51703
ATP6V1C2	1.68544e-18	-2.10661
HSD17B8	1.79426e-18	-0.163084
NCOA7	1.83227e-18	-0.118713
DMAP1	1.93255e-18	0.188912
ADCY9	2.06618e-18	-1.803
AKAP12	2.07823e-18	-3.7557
CHMP1A	2.07948e-18	0.15141
ZNF561	2.09144e-18	-0.23922
CACNA1D	2.10201e-18	-2.54981
SLC52A2	2.1062e-18	0.171807
KRTCAP2	2.12559e-18	0.651199
SLC1A4	2.13703e-18	-1.12473
GPSM2	2.25676e-18	-0.11099
FAM63A	2.29376e-18	-3.27928
PDIA3	2.34818e-18	0.225637
ASF1A	2.67582e-18	1.40308
LRRC8E	2.728e-18	-4.65418
SOX13	2.7314e-18	-5.01705
AQP9	2.75004e-18	-5.0816
OBSL1	2.75866e-18	-3.74837
DFNB31	2.87989e-18	-1.53011
RP11-696N14.1	2.94959e-18	-3.48219
PPM1G	2.97661e-18	-0.154193
ZFHX4	2.99583e-18	-4.22563
DCDC2	3.00806e-18	-5.04698
HCK	3.02079e-18	-3.96893
SERPINB13	3.14532e-18	-5.77754
INTS5	3.15072e-18	-0.646606
API5	3.2184e-18	0.139555
LRRC18	3.31908e-18	-4.26274
TRIM27	3.34026e-18	0.171569
DROSHA	3.52977e-18	-0.259257
UBE2Q2	3.80958e-18	0.148514
LIG3	3.83666e-18	-0.478445
IKZF4	3.9781e-18	-0.855673
DHX58	3.98713e-18	-0.177305
GLB1L2	4.28075e-18	-3.84516
SF3B5	4.32863e-18	0.36687
CTDSP1	4.34086e-18	1.07124
PIK3IP1	4.37816e-18	1.03436
SNX33	4.40847e-18	-1.92624
C17orf85	4.41627e-18	0.145081
NEK6	4.48721e-18	-2.65324
EAF2	4.69435e-18	-1.85141
MYBBP1A	4.76936e-18	-0.379662
RPRD2	4.80345e-18	0.198057
CUL2	4.83141e-18	0.207612
AK8	4.87947e-18	-3.73984
TMEM19	5.09744e-18	-0.214182
KIAA0195	5.34009e-18	-0.110448
TMEM164	5.44127e-18	-0.762479
ANKRD13D	5.45338e-18	1.06961
FBXL4	5.54352e-18	-0.247244
OPTN	5.66243e-18	-0.177159
KLF12	5.73964e-18	1.74221
FAM103A1	5.84283e-18	0.136486
GRAMD4	5.95502e-18	-0.95675
SNAPC5	6.06023e-18	0.140305
KIAA0907	6.12553e-18	0.144792
PGP	6.17085e-18	0.121056
GTF2B	6.2164e-18	0.102273
PHACTR1	6.2164e-18	-4.0006
MAU2	6.30859e-18	0.158004
ZMYM3	6.40891e-18	-0.479036
ERAP2	6.59369e-18	1.12608
SNTB2	6.67591e-18	1.30208
EIF2S1	6.72076e-18	0.145011
CACNB3	6.79179e-18	-1.67993
DENND3	6.89231e-18	-0.656303
SNX16	7.05828e-18	-0.9137
PXK	7.1057e-18	-0.232606
MEI1	7.2079e-18	2.41135
ZNF514	7.45315e-18	-0.226621
ST8SIA4	7.56433e-18	0.73129
FAM208A	7.66021e-18	0.949814
CIRH1A	7.7013e-18	-0.389796
ABCC6	8.34722e-18	-3.64514
CXXC4	8.36227e-18	-4.06006
TTC7A	8.39611e-18	-0.211498
FBRSL1	8.41861e-18	-0.332449
HECTD2	8.5534e-18	-0.900971
RP11-392P7.6	8.78489e-18	-3.19208
MRRF	9.09263e-18	-0.23458
KCTD20	9.3187e-18	0.155808
SDF2L1	9.4088e-18	0.700744
CD320	9.51655e-18	1.95445
GJB4	9.51655e-18	-4.33117
PLCG1	9.57081e-18	2.09153
DCAF13	1.00553e-17	0.21073
B4GALT6	1.02607e-17	-4.34699
POLL	1.04598e-17	-0.202946
STX17	1.10206e-17	0.220655
TBX1	1.10933e-17	-1.10399
PPP2R1B	1.12907e-17	-0.110548
RERG	1.14698e-17	-5.22842
FAN1	1.22414e-17	-0.333296
LYPD3	1.29317e-17	-2.87452
RP11-193M21.1	1.32383e-17	-4.513
C1orf35	1.37793e-17	0.223552
RFNG	1.37823e-17	-0.456184
FRY	1.38143e-17	-4.31806
FAM73B	1.38478e-17	-0.40701
SSB	1.38639e-17	-0.244571
VPS9D1	1.43062e-17	-0.802244
KANK1	1.51787e-17	-2.02832
SCD5	1.53789e-17	-1.61385
RPS6KA4	1.59452e-17	-0.414248
SERAC1	1.61317e-17	-0.731363
KIAA2022	1.63685e-17	-4.06049
LRGUK	1.63898e-17	-5.28623
SYDE2	1.64675e-17	-2.29674
ATP11C	1.67623e-17	-0.27187
USP19	1.69215e-17	-0.22832
RNF150	1.78213e-17	-5.8801
UBE2O	1.83177e-17	-0.136577
E2F6	1.83356e-17	-0.65364
RP11-526F3.1	1.83406e-17	-4.30688
DCUN1D4	1.96341e-17	-0.500607
PEX26	2.0005e-17	0.225317
FBXO3	2.02353e-17	0.228938
MLK7-AS1	2.05034e-17	5.80999
CALR	2.10953e-17	0.243319
FRAS1	2.11064e-17	-7.31015
MRPL16	2.13559e-17	0.1383
SF3A1	2.20643e-17	0.190672
TAB2	2.22192e-17	0.133044
YIPF5	2.26526e-17	0.961162
C16orf52	2.28862e-17	0.164596
WAC	2.29699e-17	0.621899
AP1S3	2.34106e-17	-0.278726
ELP2	2.3768e-17	0.16523
FAM175B	2.43336e-17	0.142592
ABCA2	2.44305e-17	2.02989
MEIG1	2.53479e-17	-2.77355
SLC30A7	2.54721e-17	0.197559
GNG4	2.57059e-17	-4.44813
ZNF880	2.62094e-17	-0.163029
MDFI	2.62096e-17	-5.6057
TTLL1	2.76844e-17	-1.15897
PCP4L1	2.78595e-17	-4.66761
MORN4	2.8212e-17	-3.35433
RP11-81H14.2	2.87461e-17	3.71898
RAB15	2.90419e-17	-2.61173
BBS9	3.02568e-17	-0.891368
OBFC1	3.05053e-17	1.2357
ILK	3.09662e-17	0.162056
PTPN14	3.10806e-17	-2.92369
PPP1R26-AS1	3.11283e-17	-5.20888
C1orf123	3.24516e-17	0.127108
MYRF	3.26089e-17	-3.41099
DYNLT3	3.27368e-17	0.174937
ESPN	3.28514e-17	-3.4878
PNPLA6	3.33244e-17	-0.149076
TMEM17	3.41935e-17	-5.74643
DDX58	3.4382e-17	-0.106645
EIF2A	3.62756e-17	0.144513
BSG	3.67513e-17	-0.164738
SPDL1	3.79913e-17	-0.416814
RAET1G	3.82861e-17	-6.4759
RFC2	3.83395e-17	-0.257761
WDR48	3.84407e-17	0.100498
PDIA6	3.85981e-17	0.409829
NUDCD1	3.86983e-17	-0.350775
DDX27	3.95352e-17	0.105563
BRD1	3.96499e-17	0.105451
MGAT3	4.03193e-17	-4.09216
PAK1IP1	4.09802e-17	0.142669
NT5C3B	4.10903e-17	-0.236264
YOD1	4.35544e-17	-0.454278
MAPK14	4.43123e-17	0.10754
VIPR1	4.45283e-17	-2.79195
SHISA5	4.49639e-17	0.751069
MIF	4.55984e-17	-0.146852
FANCL	4.69576e-17	-0.334732
LGALSL	4.72128e-17	-4.17036
NMNAT1	4.7234e-17	-0.872987
IPO4	4.74048e-17	-1.69572
TRPV2	4.7416e-17	2.05996
IFNAR2	4.86463e-17	0.153917
TMA16	4.94694e-17	0.194246
TBL3	4.99593e-17	-0.559651
NDUFA13	5.01551e-17	-0.140594
KCTD6	5.01849e-17	-1.20779
RP11-350N15.5	5.12954e-17	-0.545351
KLC4	5.1488e-17	-0.798992
RP11-395B7.4	5.1488e-17	-1.73951
CH25H	5.15609e-17	-4.71253
C1orf226	5.18144e-17	-5.13168
SPATA13	5.18433e-17	0.939657
RMDN2	5.19759e-17	-0.873234
SYCE1L	5.35265e-17	-1.79373
JMY	5.55261e-17	0.181763
GATAD2A	5.87629e-17	0.1639
UBALD1	6.20257e-17	-0.533067
C15orf41	6.29644e-17	-1.50951
GALNT10	6.38618e-17	1.65673
CCS	6.42943e-17	0.173528
APOL3	6.55385e-17	1.3212
DHX33	6.82194e-17	-0.188298
C17orf82	6.92124e-17	-4.26765
MS4A6A	7.42355e-17	-2.51992
ZNF776	7.59302e-17	-0.834944
PPHLN1	7.68835e-17	0.859686
WDR25	7.7418e-17	-0.559166
HAT1	7.7502e-17	0.164039
DEXI	7.80533e-17	0.134064
GPX8	7.89084e-17	-4.47751
RPP14	8.06478e-17	0.226358
SNCAIP	8.60094e-17	-4.76264
HSPA2	8.70052e-17	-1.26618
MAVS	9.06223e-17	-0.25568
ARL2	9.14257e-17	1.17712
EFCAB7	9.74281e-17	-0.606705
IMP4	9.74776e-17	0.187339
C1orf168	9.91778e-17	-4.84278
FUT8	9.92208e-17	1.30728
NOP9	1.01485e-16	-0.34204
BATF2	1.01924e-16	-3.78286
ME2	1.02027e-16	0.146734
FBXW7	1.02848e-16	1.1835
ALG1	1.04073e-16	-0.153439
POLQ	1.04228e-16	-2.38677
PFDN1	1.04423e-16	0.12984
NXPE3	1.07394e-16	1.82179
BST1	1.10059e-16	-3.46413
TIMM10B	1.11846e-16	0.21516
MRPS14	1.13371e-16	0.178477
MT3	1.17098e-16	-2.74976
NCCRP1	1.17804e-16	-4.01108
NABP1	1.19958e-16	0.380084
LDOC1L	1.19958e-16	-0.613719
CD302	1.21746e-16	-2.41765
C5orf22	1.25236e-16	-0.221099
XRCC6	1.26143e-16	-0.114603
DHX16	1.27328e-16	0.229972
L3MBTL4	1.27574e-16	-4.07364
ZNF214	1.28483e-16	-5.3784
CAPG	1.2864e-16	0.597534
LTV1	1.29059e-16	0.20266
BTN2A2	1.30039e-16	-0.181097
TM2D1	1.32925e-16	0.202511
ISL1	1.33509e-16	-6.52533
WASF2	1.37676e-16	-0.203955
MON1B	1.38135e-16	0.20095
NLN	1.3831e-16	-3.28867
RNF185	1.40748e-16	-0.424369
PPP6R3	1.46156e-16	0.197746
FEM1A	1.49074e-16	-0.395529
LIX1L	1.5064e-16	1.75101
TRAF5	1.55448e-16	1.26699
BTBD10	1.55613e-16	0.12943
WDR43	1.585e-16	0.20523
SLC48A1	1.59644e-16	-0.714619
NGDN	1.63597e-16	0.21789
CTA-363E6.2	1.67473e-16	-4.10504
CPA4	1.68991e-16	-4.51057
CINP	1.69604e-16	0.121455
TRIB2	1.71213e-16	1.02233
SRPRB	1.73954e-16	0.201751
FARS2	1.74144e-16	-0.15704
PIK3R4	1.81099e-16	-0.323111
CTD-2267D19.2	1.82954e-16	-3.40954
AKAP9	1.85427e-16	-0.281123
C3orf38	1.87878e-16	0.193864
NDST1	1.89739e-16	-4.31857
ZNF433	1.96917e-16	-4.03184
IGSF3	1.97368e-16	-4.65681
SFT2D1	1.99579e-16	0.122634
PDS5A	2.03454e-16	0.165174
RP11-539L10.3	2.03556e-16	-1.36482
KB-1507C5.2	2.05889e-16	-1.3401
RBM20	2.0733e-16	-5.09286
CHD8	2.1936e-16	0.163176
CD81	2.23066e-16	-0.22091
GLTPD1	2.25592e-16	-0.286013
CDC42	2.31865e-16	0.13099
PRRX2	2.34037e-16	-4.05921
SLC7A8	2.39627e-16	-0.346253
TMEM91	2.46487e-16	-1.11977
RPS24	2.62778e-16	0.254502
SPIN1	2.76674e-16	0.184544
ASB7	2.78108e-16	-0.153089
ZFHX2	2.78568e-16	-3.16933
NMRK1	2.81226e-16	1.23321
PPARD	2.84059e-16	-0.566909
TYMP	2.87548e-16	-0.231385
UBE2D4	2.91133e-16	-0.611258
HDAC11	2.99121e-16	-1.89554
DUSP19	3.16619e-16	-2.65012
TPRA1	3.18135e-16	-0.406149
KCTD10	3.28637e-16	-0.187751
AP3S1	3.38723e-16	0.165912
SLC33A1	3.3956e-16	0.214631
PRKCZ	3.4021e-16	-0.314796
PXMP2	3.43144e-16	-0.987173
CNOT3	3.45194e-16	0.114345
TSPAN4	3.474e-16	-1.70148
PCGF5	3.55127e-16	0.146933
FARSB	3.6042e-16	-0.271299
FAM98C	3.60999e-16	0.261573
MORC4	3.67511e-16	-0.510606
STMN1	3.72895e-16	-0.573402
GPATCH8	3.76678e-16	0.925954
SGMS1	3.83452e-16	0.193389
PTPRT	3.86767e-16	-4.62405
CPEB2	3.91078e-16	-0.698637
CLEC12A	3.96117e-16	1.75656
FECH	3.97272e-16	-0.459963
RASSF3	4.15986e-16	-0.920874
DHRS11	4.18296e-16	-0.929752
WIZ	4.22698e-16	-0.292522
CCNB1	4.22698e-16	-1.52512
PSKH1	4.27852e-16	-0.557495
RP11-792A8.4	4.34693e-16	-0.1764
PRDM2	4.36338e-16	0.752832
CWH43	4.36338e-16	-4.74459
CSRP1	4.38229e-16	0.154999
COA4	4.42228e-16	0.121447
SETD9	4.55203e-16	-2.02729
SMKR1	4.55871e-16	-1.22964
MAPK8IP3	4.56627e-16	-0.164582
IPP	4.6694e-16	0.207022
AC109826.1	4.87955e-16	2.67186
AKIP1	4.88648e-16	-0.127323
GSTO2	5.02294e-16	-2.82757
IP6K1	5.05444e-16	0.116503
VPS52	5.0591e-16	-0.34168
ATG2A	5.08403e-16	-0.263794
TNFSF12	5.12173e-16	1.37594
SPR	5.40053e-16	-4.13997
CHST2	5.92377e-16	-2.4856
RP5-821D11.7	5.9568e-16	2.2592
CTDP1	5.97407e-16	-0.100719
CREBZF	6.11025e-16	1.02277
CCL3L1	6.12495e-16	1.80805
STAMBPL1	6.17917e-16	1.93524
TAF2	6.24639e-16	0.208438
PSPC1	6.35718e-16	0.215535
SLC35E4	6.40234e-16	-0.776641
PURA	6.48525e-16	0.806686
DDX6	6.52143e-16	0.748941
SLCO2A1	6.69158e-16	-5.54163
TESK2	6.71658e-16	-1.24921
MARCH3	6.72907e-16	-1.84407
BTLA	6.74803e-16	3.48832
ZNF576	7.0669e-16	0.217064
CUL9	7.29937e-16	-0.160044
KIAA0226	7.38241e-16	-0.236231
GTF2IRD2B	7.54562e-16	0.102681
CLIP4	7.63529e-16	0.156984
LINC00284	7.64183e-16	-6.92877
MAP3K7	7.80428e-16	0.104547
CXCL10	7.9448e-16	-1.9483
GDAP1	8.34124e-16	-0.808355
TRAM1	8.39872e-16	0.374971
LRP12	8.42031e-16	1.81938
DNASE1L1	8.43491e-16	-0.493262
STXBP5	8.52378e-16	-0.454773
NUCB1	8.61305e-16	0.166042
BICC1	8.79894e-16	-4.24025
UBXN4	9.21082e-16	0.184308
IFFO2	9.4037e-16	-0.727952
COX20	9.6078e-16	0.65634
NAPEPLD	9.65326e-16	-0.365605
CCDC68	9.85283e-16	-5.0577
FKBP1B	1.0237e-15	-0.85032
RP11-58E21.3	1.02843e-15	2.9965
OAF	1.06456e-15	-5.15285
TRIT1	1.06636e-15	-0.437598
USP42	1.06928e-15	0.166151
CAPN9	1.09431e-15	-3.53584
GTF2IRD2	1.10511e-15	0.116562
SKP1	1.10777e-15	-0.21565
ASCC3	1.1116e-15	0.174033
HACL1	1.11727e-15	0.127711
LY6E	1.11958e-15	-0.207746
BCAT2	1.11974e-15	-0.707654
MT1M	1.13801e-15	-3.65093
RP11-506H20.1	1.18012e-15	-6.55097
USP48	1.20388e-15	0.197951
DNAJC4	1.23036e-15	0.138435
RNFT2	1.26732e-15	-2.37796
GPATCH2	1.28157e-15	0.174783
PLCD3	1.28962e-15	-3.96442
RP11-108M9.4	1.31474e-15	-2.11609
CD4	1.33361e-15	-1.67163
ARL16	1.34469e-15	0.272155
CCDC126	1.35564e-15	-0.214219
C19orf55	1.38311e-15	-0.317014
USP32	1.39749e-15	-0.357495
ASNSD1	1.41591e-15	0.204035
SPECC1L	1.42131e-15	-0.356321
ZNF467	1.45205e-15	-2.79054
SETD6	1.46665e-15	-0.33098
ECI2	1.46684e-15	1.23789
IGSF9	1.50649e-15	-5.7466
EIF2B4	1.50845e-15	0.202947
LINC00271	1.70779e-15	-3.17886
ZDHHC16	1.72114e-15	-0.320887
RANBP9	1.75509e-15	0.157654
MAPK13	1.78478e-15	-0.108527
EIF2B2	1.85516e-15	0.129517
EDEM1	1.8639e-15	-0.101292
C15orf65	1.91425e-15	-3.54078
N6AMT2	1.96234e-15	-1.22104
TBK1	1.96258e-15	0.185513
LDOC1	2.00235e-15	-2.05578
PLA1A	2.14207e-15	-5.81214
C16orf71	2.15299e-15	-4.66019
C5orf55	2.15381e-15	-0.299944
HMCES	2.18755e-15	0.106643
ASMTL	2.20492e-15	-0.288743
C11orf24	2.20941e-15	-0.363602
FOXRED1	2.2174e-15	-0.102836
PEX14	2.22081e-15	-0.137679
CRNKL1	2.24686e-15	0.210147
PPP1R32	2.26652e-15	-2.47205
OXSM	2.42346e-15	-0.556165
ZMYND12	2.43188e-15	-3.58326
AP1G2	2.44134e-15	0.242205
C12orf43	2.46289e-15	0.146485
AP000688.8	2.48953e-15	-6.14359
FBLN5	2.57993e-15	-0.558264
TPM4	2.58037e-15	0.268666
CAMLG	2.59792e-15	0.132789
SLC30A6	2.66081e-15	-0.104884
MAP1S	2.74349e-15	-0.216382
ARV1	2.88871e-15	0.310999
ADAM19	2.91334e-15	1.23205
YWHAZ	2.94183e-15	0.161275
CTD-2020K17.4	3.01895e-15	-0.673969
PTPLAD2	3.03094e-15	-0.226945
SLC29A1	3.08339e-15	-2.7073
ISCU	3.23506e-15	0.416353
SCAF8	3.31743e-15	0.21489
SNRPA1	3.33011e-15	0.124662
MRPL51	3.39073e-15	-0.188721
NSUN4	3.46393e-15	-0.311612
GAS2L1	3.46393e-15	-2.57248
RNASE1	3.48761e-15	-1.70337
CLCC1	3.51372e-15	-0.119375
C21orf33	3.54758e-15	0.162055
ABCB8	3.6497e-15	0.125718
MUM1	3.65964e-15	0.188539
ZMYND15	3.72152e-15	-3.28333
NOC3L	3.86044e-15	0.19924
TPRN	3.89673e-15	-0.916333
PUS7	3.90476e-15	-1.29769
C14orf1	3.90716e-15	0.280584
RAF1	4.25991e-15	0.209375
ARL6	4.28228e-15	-1.92228
PSPH	4.29518e-15	-1.55263
DENND1B	4.29719e-15	1.02357
TMEM8B	4.30186e-15	-1.00149
SERTAD4-AS1	4.59107e-15	-5.27271
KIAA0196	4.60683e-15	0.140841
CMTM6	4.67475e-15	-0.139079
BMI1	4.73764e-15	0.164328
CEP19	4.74582e-15	-1.00486
BNIPL	4.74606e-15	-3.28365
GOLGB1	4.76105e-15	-0.225169
DEAF1	4.78736e-15	-0.361153
EFNB3	4.80338e-15	-4.52776
POLR3F	4.86708e-15	-0.307673
MICALL1	5.05483e-15	-0.62056
CXCL11	5.22465e-15	-2.58161
FAM110A	5.26874e-15	-0.264326
NOC2L	5.3586e-15	0.295525
CHTOP	5.37338e-15	0.247751
CDKL2	5.41967e-15	-4.06252
MOB4	5.44708e-15	0.216575
FASTKD2	5.49473e-15	0.127104
ADCK2	5.53032e-15	-0.238155
RNF26	5.6292e-15	-0.665242
FBXL17	5.70949e-15	0.123807
RP11-379H18.1	5.81491e-15	-0.571908
C16orf70	5.81999e-15	-0.690932
ARPC5	5.88457e-15	0.176901
ZBTB4	5.91016e-15	0.248237
TCERG1	5.98047e-15	0.18677
RRP15	6.00715e-15	0.248318
GJB2	6.03905e-15	-4.60767
ANKH	6.08849e-15	1.95242
RAPGEF6	6.16763e-15	1.78965
PYCR2	6.17432e-15	0.144856
PRKCQ-AS1	6.19297e-15	1.7215
ABCB10	6.3427e-15	-0.494302
TIMP4	6.42096e-15	-4.02794
BTAF1	6.48803e-15	0.117038
TICAM1	6.73464e-15	-0.970075
EMC9	6.78897e-15	0.11072
SLC2A8	6.87058e-15	-0.146262
RBM7	6.93322e-15	0.112802
CHERP	6.93616e-15	0.151074
SMCR5	7.1277e-15	-1.007
PSMB8	7.17922e-15	0.199148
PTER	7.25817e-15	0.188419
EPHB6	7.32634e-15	1.79379
LGALS9B	7.56748e-15	-4.04721
HLTF	7.6361e-15	1.27666
YAF2	7.69139e-15	1.20057
MYCL	7.85163e-15	-3.34957
BOD1L1	7.95898e-15	0.395113
SLTM	8.18223e-15	0.284127
CTA-445C9.14	8.24928e-15	-2.60069
ATPAF1	8.52176e-15	0.104909
HNF4G	8.70807e-15	-3.94132
COLGALT1	8.80867e-15	-0.630072
MED11	8.82442e-15	0.235018
SELO	8.97395e-15	-0.556431
HIST2H2AC	9.32678e-15	1.14527
C8orf59	9.51163e-15	-0.108805
TMEM178A	9.57812e-15	-6.27311
MTRF1L	9.59528e-15	0.218614
NAIP	9.95506e-15	-0.174712
TMEM234	9.97799e-15	-0.418958
QRICH1	1.03915e-14	0.277154
HEY2	1.04247e-14	-4.12893
GATS	1.08486e-14	-2.58773
CCDC51	1.09054e-14	-0.259183
INO80E	1.09951e-14	0.165125
DLG5-AS1	1.10862e-14	-3.75762
CTD-2135D7.5	1.14866e-14	-4.87953
AC009501.4	1.15582e-14	-2.35403
SLC35C2	1.1975e-14	0.26197
NOL10	1.23428e-14	0.121677
COMMD5	1.23428e-14	0.208541
C2orf68	1.238e-14	0.183436
CWC27	1.25823e-14	0.288154
VWA9	1.29054e-14	0.116999
PDIA5	1.29103e-14	-3.03453
PRR24	1.35581e-14	-0.609585
PTK2B	1.36509e-14	1.07133
RHOC	1.36578e-14	0.692188
CASC3	1.3704e-14	0.206655
USP14	1.38384e-14	0.107903
RASSF8-AS1	1.40064e-14	-4.97005
RP11-505K9.1	1.47913e-14	-2.12311
SLC2A11	1.49843e-14	-0.524937
GBP4	1.50776e-14	-0.122811
GXYLT1	1.57641e-14	0.139399
KLF16	1.59733e-14	-0.659752
LEMD3	1.61039e-14	0.145857
CTR9	1.62106e-14	0.166922
MOB2	1.67424e-14	0.190383
TFPI	1.67424e-14	-5.04405
VARS2	1.70391e-14	-0.839593
MAST4-AS1	1.73363e-14	-2.85401
TFE3	1.73436e-14	-0.691307
MMP1	1.76198e-14	-5.44035
TMEM223	1.77891e-14	0.315115
NRG4	1.87968e-14	-1.95533
HOMER1	1.89671e-14	-0.61146
TMTC1	1.91922e-14	-4.64618
MTFMT	1.92097e-14	-0.433098
N4BP3	1.97276e-14	-3.14927
CLN3.1	1.99149e-14	0.209342
RP11-122M14.1	2.05646e-14	-4.85639
RP11-385D13.3	2.06122e-14	-0.282935
TRRAP	2.07064e-14	0.136942
TTN	2.08295e-14	1.56168
SHQ1	2.10409e-14	-0.517446
MED21	2.17264e-14	0.20366
DERL3	2.1815e-14	-3.39648
RPP40	2.1846e-14	-1.85582
ZNF511	2.24762e-14	0.24058
RP11-304L19.5	2.27976e-14	-0.88915
ABHD6	2.28169e-14	-1.49588
POLR2E	2.28551e-14	0.173351
SMCO4	2.28716e-14	1.2368
DHPS	2.31017e-14	0.25775
TTLL9	2.3576e-14	-4.81858
SCAMP5	2.36854e-14	-3.89604
ABCD2	2.62335e-14	2.01064
SLIT2	2.64505e-14	-5.82193
SNX21	2.64632e-14	-2.1879
C19orf38	2.67457e-14	-3.64738
TMEM25	2.73664e-14	-1.44483
PLAG1	2.78529e-14	-1.12591
UFSP2	2.79673e-14	0.228875
C19orf25	2.84539e-14	1.15197
PDCL	2.84755e-14	0.234596
CCNG1	2.86802e-14	0.139534
MYCBPAP	2.88174e-14	-1.50168
MON2	2.92006e-14	0.211907
SNX12	3.02634e-14	-0.440227
ANKEF1	3.03545e-14	-1.4473
FAM160A1	3.05392e-14	-4.82482
ESCO1	3.08818e-14	0.84651
GDPD1	3.11816e-14	-1.29822
PIGN	3.14328e-14	-0.506236
C1orf51	3.14621e-14	-3.6816
MST1R	3.20433e-14	-3.7915
DTD2	3.2637e-14	-0.498673
TIMM9	3.29945e-14	0.171024
TUBE1	3.3015e-14	-0.321176
PPP3R1	3.32719e-14	0.106326
GSG2	3.3536e-14	3.54301
CARD8	3.3961e-14	1.109
SERPINI2	3.41262e-14	-4.16022
RPP30	3.45688e-14	0.225211
DOT1L	3.49594e-14	-0.517359
LIMD1	3.50572e-14	0.145233
TRUB1	3.56302e-14	-0.174441
ASAP3	3.58746e-14	-4.47862
CFI	3.62253e-14	-4.42971
TSPAN2	3.71099e-14	-3.40972
KIAA1107	3.76293e-14	-2.02973
PLCB2	3.84402e-14	1.60958
ZNF432	3.86913e-14	-0.414863
MYL5	3.89262e-14	-0.795399
TPMT	3.89757e-14	0.130408
MORC2	3.91784e-14	-0.494039
FAM81A	3.96744e-14	-5.38463
RBL1	3.99088e-14	1.89956
PHC3	4.1001e-14	1.0016
ABCE1	4.17251e-14	0.230439
PUF60	4.23431e-14	0.110448
DUSP23	4.33743e-14	0.104351
XXbac-B135H6.15	4.45807e-14	-3.52679
LAMTOR4	4.68671e-14	-0.256068
DOK4	4.71344e-14	-3.27652
WDR26	4.71412e-14	0.149661
SIRT7	4.76538e-14	0.929661
COQ3	4.8206e-14	-0.964998
TWF2	4.89336e-14	1.03649
DDX19A	4.94076e-14	0.207488
CPAMD8	4.94076e-14	-4.82851
PALB2	5.00477e-14	-0.523761
SUZ12	5.03229e-14	0.797883
MAD2L2	5.09734e-14	1.35442
FSIP1	5.11697e-14	-1.29863
SEC14L4	5.2494e-14	-3.77694
C3orf83	5.34082e-14	-4.19645
MTG2	5.35078e-14	0.107194
FAM83B	5.4237e-14	-4.22387
SIAE	5.45787e-14	-1.72506
EPHB2	5.73738e-14	-4.93533
PPP1R8	5.76997e-14	0.209488
ATP5C1	5.82444e-14	-0.175773
LINC00675	5.88758e-14	-3.86224
CD200R1	5.91642e-14	0.880912
CDK5RAP1	5.96829e-14	0.188415
CCDC12	6.04619e-14	0.707402
RNF157	6.11191e-14	2.98277
GLMN	6.18254e-14	1.65404
RP1-27K12.2	6.23575e-14	-5.59861
MEX3D	6.2395e-14	-1.19426
NECAB3	6.24085e-14	-1.00614
SMC3	6.63367e-14	0.655517
CBLB	6.63367e-14	1.09369
NGRN	6.78489e-14	-0.712279
CTPS2	6.8143e-14	-2.02162
GALNS	7.0503e-14	-0.134765
SLC39A8	7.05433e-14	-0.46936
FAAH	7.06958e-14	-2.95662
HMGN3-AS1	7.2278e-14	-2.06679
CXCL2	7.42285e-14	-5.02947
CCDC106	7.51514e-14	-1.9167
POGZ	7.55524e-14	0.220707
C11orf30	7.5633e-14	0.179114
AKAP7	7.58486e-14	1.62473
DNM1L	7.71418e-14	0.267946
TRMT61B	7.7831e-14	-0.101678
IL5RA	7.78425e-14	-4.37394
SLC34A2	7.8001e-14	-4.12386
ATPAF2	7.85481e-14	-0.290033
TBCEL	7.94005e-14	-0.313727
NSUN5	8.01264e-14	0.229857
MRPL39	8.13279e-14	0.141915
MTOR	8.42082e-14	0.177439
CASP2	8.75776e-14	0.12477
IKBKB	8.76491e-14	0.238505
NMT2	8.8406e-14	1.53245
NME6	8.8769e-14	0.108621
RP11-37B2.1	8.91973e-14	-1.58343
RNF208	9.19701e-14	-1.66855
CIAPIN1	9.31544e-14	0.118695
VPS72	9.39922e-14	0.142203
TXNDC9	9.52914e-14	0.192456
FOPNL	9.6789e-14	0.211931
RNF180	9.7519e-14	-3.67618
ZBTB1	9.90087e-14	0.962617
DDA1	9.98649e-14	0.227363
SVOPL	1.03722e-13	-7.33795
ZNF69	1.06157e-13	-4.57489
ADIPOR2	1.12069e-13	0.264631
RP5-1159O4.1	1.14077e-13	-2.17603
PPP1R15B	1.14495e-13	0.130922
PBDC1	1.19758e-13	0.198107
TDRD3	1.2276e-13	0.22776
AP5B1	1.242e-13	-0.590517
SLC25A14	1.26814e-13	-0.946124
NADK2	1.29218e-13	-1.15899
CMTR1	1.29751e-13	0.158777
ACLY	1.33281e-13	0.270931
NPL	1.36856e-13	-1.64737
KLHDC7A	1.4105e-13	-6.27951
MCRS1	1.41851e-13	0.194231
CSF2RB	1.42048e-13	-4.55298
LRRIQ3	1.45914e-13	-1.05183
VNN1	1.45981e-13	-4.52643
ZNF658	1.46361e-13	-1.60275
ZNF107	1.4924e-13	1.45387
TMEM55B	1.53317e-13	0.190864
MRPS21	1.54608e-13	-0.153483
NDUFB9	1.54608e-13	-0.135148
PTAR1	1.57723e-13	0.242565
KIF24	1.60621e-13	-3.47329
TNFSF4	1.62169e-13	3.48117
N6AMT1	1.62459e-13	-0.530278
ZNF28	1.63804e-13	-0.718992
RNF126	1.65219e-13	0.212594
NOM1	1.67208e-13	0.245823
WDR55	1.75024e-13	0.278255
MPPE1	1.78646e-13	0.28089
DEFB4A	1.8042e-13	-4.37349
RGS19	1.81765e-13	0.911736
LRP2BP	1.82076e-13	-1.48616
MAFG-AS1	1.86363e-13	-3.0397
S100A12	1.91917e-13	-4.86203
FAM168A	1.93284e-13	-0.35376
CUL1	1.94257e-13	0.229377
POGK	1.97354e-13	0.213918
FUNDC2	1.98377e-13	0.221413
CEP95	1.9927e-13	0.207163
RP11-390P2.4	2.00492e-13	-4.87579
YTHDF3-AS1	2.01158e-13	-0.930891
FLJ27365	2.03331e-13	-2.10232
TGFB2	2.042e-13	-6.67091
C3orf62	2.04922e-13	-0.114555
GRAMD1B	2.05665e-13	-0.561604
POU2F3	2.07076e-13	-4.56511
MCMBP	2.07657e-13	0.196766
CRAMP1L	2.11383e-13	-0.269397
UTP3	2.15272e-13	0.300379
LY6H	2.18281e-13	-3.77055
SOGA1	2.22945e-13	-1.91752
PLD2	2.29403e-13	-0.787396
LRP8	2.3609e-13	-1.36614
IL12RB2	2.51962e-13	3.16871
LMNB2	2.53642e-13	-0.343828
WDR5B	2.54152e-13	-0.572118
GAB1	2.60024e-13	-4.0402
BCL2L12	2.66491e-13	-0.101155
RP11-166P13.3	2.69633e-13	-0.698212
MCTP1	2.83482e-13	-1.38551
RAB33A	2.90186e-13	2.08859
PLCB3	2.92134e-13	-1.48526
VPS13A	2.95012e-13	0.211586
TCEANC2	2.98255e-13	-0.175457
GATM	2.98935e-13	-2.13124
TF	2.98989e-13	-3.88048
LLPH	2.99195e-13	0.203632
TEX2	3.06923e-13	-0.731468
ZNF32	3.08443e-13	0.264916
IRF3	3.08548e-13	0.826253
CTD-2292M14.1	3.14307e-13	-4.56728
TMEM138	3.16611e-13	0.212896
ZSWIM8	3.16663e-13	0.277879
MED10	3.20957e-13	0.81757
EMD	3.25617e-13	0.222603
FN3K	3.29661e-13	-1.84607
WDR36	3.31827e-13	0.159992
TPPP	3.32485e-13	-3.60236
CPSF1	3.33141e-13	-0.320392
FBXO28	3.36126e-13	0.316711
FAM49A	3.36126e-13	-3.74127
NT5E	3.37892e-13	-3.58915
POFUT1	3.38539e-13	-0.448417
PFKFB3	3.46326e-13	-1.22077
FAM98B	3.49728e-13	0.215525
CYP2A6	3.65874e-13	-4.27628
CRLF3	3.77112e-13	1.27216
ALG8	3.89497e-13	0.213735
PHTF2	3.94272e-13	1.32242
RP11-296O14.3	4.0917e-13	2.37184
FAM3A	4.27088e-13	0.127171
RFX1	4.31279e-13	0.200686
PDCD11	4.34238e-13	0.222745
PLCB1	4.35237e-13	-1.48415
SLC19A2	4.36906e-13	-1.9018
SEL1L	4.39979e-13	0.240224
SF3B14	4.46394e-13	-0.164273
MED12	4.50715e-13	-0.115639
PEBP1	4.55166e-13	-0.230897
RP11-220I1.1	4.57818e-13	0.182949
VDR	4.58884e-13	-1.25634
ZFYVE26	4.79323e-13	-0.472849
PI4K2A	4.81278e-13	-0.293864
CTD-2547L24.3	4.84123e-13	2.97714
SS18L1	4.84123e-13	-0.260691
RELB	4.88863e-13	-0.722512
DUSP5	5.01637e-13	-0.465695
VCPIP1	5.05203e-13	0.261212
C9orf64	5.05549e-13	-0.440234
SYNE2	5.15586e-13	0.255649
CDC26	5.30389e-13	0.119424
U2AF1L4	5.3064e-13	1.48839
ZFAND2B	5.41654e-13	1.23206
TMX2	5.42072e-13	0.312246
PCSK1N	5.42421e-13	-3.42326
PHKA1	5.44252e-13	-3.58945
NUP54	5.51304e-13	0.284139
FBXW4	5.67337e-13	0.289327
TMEM106C	5.70946e-13	0.203099
RP11-22C11.2	5.86372e-13	-4.44572
AC074289.1	5.86768e-13	-4.74466
C14orf64	5.94757e-13	2.16658
CARD16	5.97049e-13	0.622992
AAGAB	6.05295e-13	0.286591
DCPS	6.05665e-13	0.235015
HIST1H4C	6.06349e-13	0.503458
MEF2C	6.0684e-13	-2.71447
PNPO	6.30879e-13	-0.173356
NUP160	6.47717e-13	0.27534
VWA8	6.54946e-13	-0.306897
WNT5A	6.56872e-13	-4.08247
COPS2	6.60228e-13	0.227428
DGKE	6.61238e-13	1.53632
FLAD1	6.74483e-13	0.291529
UBE2V2	6.74718e-13	0.212807
ADA	6.78011e-13	1.81175
BAZ2A	6.92608e-13	0.147193
NECAP2	6.94057e-13	0.234159
UBB	6.9964e-13	0.206192
CDKN2C	7.04324e-13	-0.292618
ACVR2B	7.15706e-13	-2.05371
NELFB	7.23265e-13	0.265296
TRIM47	7.32016e-13	-1.06077
FAM69A	7.46359e-13	-1.18479
DICER1-AS1	7.50236e-13	-0.865557
NCBP2-AS2	7.50236e-13	0.286531
RARA	7.54662e-13	-1.19545
C16orf74	7.54759e-13	-1.4317
RP11-423H2.3	7.80769e-13	-3.07397
COX15	8.08371e-13	0.326789
WDR83OS	8.26412e-13	0.312345
TUBA1A	8.39736e-13	-0.472681
DKC1	8.54446e-13	0.28967
ZNF189	8.72671e-13	-0.146679
PINLYP	8.86749e-13	-0.934929
ATAD1	8.98637e-13	0.311298
NARFL	9.0218e-13	0.112655
TMEM135	9.12561e-13	-0.477939
RP11-145M9.4	9.51883e-13	-2.18494
EIF3A	9.53885e-13	-0.219166
HOXB-AS1	9.54862e-13	2.11916
APBB2	9.92301e-13	-4.99265
RPP25	1.0063e-12	-1.6638
TFCP2	1.00987e-12	0.231395
DPP8	1.0196e-12	0.2904
LGALS2	1.02393e-12	-2.98245
SDE2	1.05411e-12	0.120797
MED19	1.06069e-12	0.32756
MBTPS2	1.10249e-12	-0.543606
RBM10	1.10816e-12	0.209419
ARHGEF17	1.10885e-12	-3.76913
GMDS-AS1	1.11131e-12	0.182874
ZNF598	1.11696e-12	-0.134272
SCUBE1	1.13231e-12	3.51501
CCDC91	1.13723e-12	0.98331
PI4KA	1.18682e-12	0.162829
AC002331.1	1.19408e-12	3.31137
CBFB	1.1954e-12	0.186426
RP11-23P13.6	1.20457e-12	3.50831
LPAR1	1.22829e-12	-4.82014
CHM	1.23439e-12	0.285932
BBS7	1.25199e-12	-0.152628
FZD4	1.26138e-12	-4.11851
METTL23	1.28529e-12	1.05924
CCDC121	1.29726e-12	-1.11781
ANKRD52	1.32463e-12	0.113323
DNAAF2	1.33711e-12	0.199004
GCAT	1.3572e-12	-0.81026
C11orf71	1.38824e-12	-0.900427
POLDIP3	1.39173e-12	0.253893
NUDT6	1.3934e-12	-0.653664
BAG2	1.41307e-12	-1.41237
HIST1H1A	1.42961e-12	-1.78528
ITGAX	1.44403e-12	-3.39406
LINC01057	1.44975e-12	-4.24869
ALKBH2	1.48454e-12	-0.512432
MOGS	1.50219e-12	0.315905
IP6K2	1.52946e-12	0.301514
ACCS	1.53551e-12	-1.23627
RNASEH1	1.55898e-12	0.282061
SAE1	1.57165e-12	0.133971
DNAJC21	1.58335e-12	0.155762
MED7	1.61047e-12	0.243589
RP11-173B14.5	1.66861e-12	-1.94297
PSMD14	1.67426e-12	0.120249
PRRC2B	1.68738e-12	0.650062
RP11-626G11.3	1.71366e-12	-1.41139
ANKRD13C	1.7572e-12	0.234552
OSBPL5	1.76349e-12	-3.08849
ALG13	1.79367e-12	0.290331
CNTRL	1.81725e-12	0.619216
C22orf29	1.81936e-12	-0.244689
RBMXL1	1.87644e-12	0.17593
ABL1	1.88191e-12	0.120848
TSPAN5	1.91509e-12	1.60664
CBX1	1.94815e-12	0.269224
RNLS	1.96021e-12	-1.63541
PPIL4	1.97061e-12	0.217206
GRAMD2	2.00372e-12	-3.9614
FYCO1	2.02246e-12	0.325213
CLCA4	2.2734e-12	-5.01575
GS1-251I9.4	2.30708e-12	0.105822
GCC2	2.32021e-12	0.236541
C9orf69	2.3314e-12	0.206681
COX18	2.33279e-12	0.110934
TIPARP	2.41157e-12	0.198091
UBQLN4	2.41445e-12	-0.329249
CYP1B1	2.47113e-12	-3.77862
FCGR3B	2.50038e-12	-3.98028
SYT5	2.51893e-12	-2.35515
USP5	2.54904e-12	0.14263
REEP4	2.60124e-12	-0.389633
CRAT	2.64128e-12	-0.363309
RANBP3	2.65613e-12	0.173104
THOP1	2.67848e-12	-0.380454
ESD	2.7163e-12	0.132187
TRMT10C	2.77737e-12	0.263106
HIRA	2.85737e-12	-0.520091
GSDMC	2.87778e-12	-4.50458
DCAKD	2.87854e-12	-0.476756
PDGFC	2.93506e-12	-4.67628
RP11-773D16.1	2.95317e-12	1.531
ABCA12	2.96565e-12	-5.0419
KRT5	2.97632e-12	-4.83341
YTHDF2	3.0204e-12	0.188349
GAS6	3.03439e-12	-4.82257
ZNF259	3.04098e-12	0.196257
RBAK	3.13578e-12	0.138643
USP4	3.16201e-12	0.273903
NXT2	3.2615e-12	-0.180682
CTA-292E10.6	3.29434e-12	-0.266116
AGGF1	3.37236e-12	0.246077
NR2C1	3.38825e-12	0.240218
ACTR1B	3.40766e-12	0.183221
RASSF8	3.46162e-12	-5.20164
CD274	3.47015e-12	-0.682047
ELMOD3	3.57723e-12	0.267032
HAX1	3.61552e-12	0.136548
SRPR	3.68161e-12	0.655881
SIRT2	3.73345e-12	0.248466
RP11-284N8.3	3.73779e-12	2.31941
JMJD4	3.75424e-12	0.123199
TMPO	3.77415e-12	0.830702
BABAM1	3.80457e-12	0.270016
PAX3	3.85103e-12	-4.71098
PROC	3.91345e-12	-4.93425
USP45	3.96502e-12	-0.582807
MFI2	3.98338e-12	-2.95588
FUBP1	3.99138e-12	0.728121
METTL20	4.03586e-12	-0.917876
C20orf26	4.04197e-12	-4.1928
VPS39	4.05278e-12	0.16113
TREM1	4.13068e-12	-5.28815
EIF4ENIF1	4.14597e-12	0.184864
FMO5	4.16088e-12	-1.43391
FCGR3A	4.1851e-12	-2.80727
CLDND1	4.29172e-12	1.09059
TARS	4.29654e-12	0.302172
CTD-2368P22.1	4.30078e-12	-0.435372
MOSPD3	4.30136e-12	0.1878
TRIM68	4.32576e-12	-0.328306
MSL1	4.3646e-12	0.228162
VPS26B	4.37216e-12	0.292303
NLK	4.53943e-12	0.108585
WDR70	4.63295e-12	0.290526
FBXL19	4.65352e-12	-0.612065
RANGRF	4.67846e-12	1.57456
SLC9A3R1	4.73889e-12	0.269351
EHBP1L1	4.81223e-12	0.144627
TADA2B	4.8427e-12	0.146207
GNGT2	4.85801e-12	1.95396
ECD	4.91555e-12	0.243162
COMMD3	5.04325e-12	0.229657
ZNF282	5.0965e-12	-0.710462
PDS5B	5.1247e-12	0.257701
DNASE2	5.17792e-12	0.250571
MYLPF	5.24532e-12	-3.04594
ARAF	5.24563e-12	0.150589
RAB23	5.27673e-12	-4.54416
PAAF1	5.33354e-12	0.208247
PPID	5.37676e-12	0.228738
RIOK2	5.42509e-12	0.238951
ZNF334	5.43526e-12	-5.14418
RP11-83A24.2	5.51161e-12	0.29512
GOLT1B	5.53162e-12	0.327937
PHAX	5.53986e-12	0.222523
ACOT7	5.63199e-12	-0.37344
ZNF318	5.6399e-12	0.212918
SIRPA	5.6578e-12	-4.52193
CST6	5.66129e-12	-5.89158
STX6	5.69021e-12	0.238227
C16orf13	5.79085e-12	0.185277
SLC16A7	6.02921e-12	1.37232
NEIL2	6.06574e-12	-0.212906
HES2	6.06583e-12	-3.77423
LINC00685	6.16802e-12	1.61232
TIGD4	6.20253e-12	-2.79665
MFSD6L	6.38327e-12	-4.3029
R3HDM1	6.59621e-12	1.29302
MFSD3	6.6061e-12	-0.486163
TMEM2	6.74317e-12	0.240362
PRRT2	6.9036e-12	-3.004
EAF1	7.03501e-12	0.169061
RBM33	7.06546e-12	0.906675
TIMP3	7.28324e-12	-4.90489
TTYH3	7.42604e-12	-0.451223
GHITM	7.44552e-12	-0.167344
SRCIN1	7.50727e-12	-4.33593
STRADB	7.60709e-12	-1.30951
MBD2	7.61974e-12	0.62058
EEF2	7.65005e-12	-0.234738
NFATC3	7.65202e-12	0.83788
NOL11	7.69738e-12	0.341767
PTCHD3P1	7.74966e-12	-1.20297
PRPSAP2	7.87279e-12	0.222167
METTL2B	8.16718e-12	0.365049
ATP6V0A2	8.20935e-12	0.285074
NIPAL1	8.24788e-12	-3.89102
NAA16	8.55813e-12	0.208307
RP11-379F4.4	8.56847e-12	-4.1141
NFIL3	8.57128e-12	-0.886786
DDX39B	8.60691e-12	1.06764
ZBTB33	8.72638e-12	0.104046
PSMA6	8.74265e-12	0.304879
AP000322.53	8.91187e-12	-6.04672
PHLDB3	8.92068e-12	-0.692074
RP11-680N20.1	9.00333e-12	-4.03557
MKLN1	9.17218e-12	0.275988
XPOT	9.31568e-12	0.271829
CDK10	9.54732e-12	0.194582
FOLR1	9.61887e-12	-4.93101
POLG	9.65402e-12	1.52273
DISP1	9.73056e-12	-1.13686
PRPF8	1.01869e-11	0.114156
ZNF816	1.02538e-11	-0.163228
ULK3	1.0351e-11	0.109337
MAEA	1.04071e-11	0.320381
AP5M1	1.04437e-11	0.330263
WNT4	1.05824e-11	-5.21122
TMEM150A	1.09272e-11	-1.00107
ZSCAN5A	1.11263e-11	-1.39577
LYSMD2	1.11308e-11	0.120169
BOK	1.11451e-11	-4.36806
COPS3	1.14181e-11	0.287287
PPP1R37	1.15312e-11	-0.119474
CTC-498J12.1	1.15606e-11	-5.75742
DSEL	1.15729e-11	-3.70975
TBC1D30	1.17904e-11	-5.67621
PDZD11	1.18725e-11	0.343781
UBAC2	1.19378e-11	1.11933
MATN2	1.22822e-11	-2.95238
GORAB	1.23969e-11	-0.393185
WDR6	1.24535e-11	0.233724
ACE2	1.24884e-11	-5.73088
RP11-343N15.5	1.28314e-11	0.115004
USP12	1.31771e-11	0.131581
CDKL5	1.32728e-11	-2.95696
IL10RB	1.34199e-11	0.232739
E2F3	1.34199e-11	-1.30281
C2orf50	1.35134e-11	-4.02414
RAD9A	1.35413e-11	0.242659
LOXL4	1.35694e-11	-4.03193
ZNF655	1.39639e-11	0.803933
AASS	1.41947e-11	-2.84381
FAM160B2	1.42431e-11	0.250649
APAF1	1.44297e-11	0.137034
THEM4	1.44297e-11	-0.145658
FFAR2	1.49075e-11	-4.64199
TMEM241	1.49459e-11	-2.94186
LRCH4	1.49938e-11	0.263691
UBE2W	1.49938e-11	0.185175
AKR1B1	1.511e-11	-0.100317
ZCCHC9	1.53331e-11	0.318193
PODXL2	1.53427e-11	-1.08846
WFS1	1.53427e-11	-1.68644
TFIP11	1.5353e-11	0.297015
DR1	1.54135e-11	0.966035
ZNF846	1.54433e-11	-0.474049
CUL5	1.61519e-11	0.262638
COX4I1	1.65047e-11	0.186658
CNOT8	1.66769e-11	0.283477
TSPAN33	1.6694e-11	-2.53999
NPRL3	1.70253e-11	0.131734
AGBL3	1.74916e-11	-1.38236
RRNAD1	1.76758e-11	-0.160155
GPR132	1.80244e-11	1.51921
TRMT112	1.82052e-11	0.416127
TARDBP	1.84191e-11	0.22683
ARPC3	1.90174e-11	0.106704
ALPK3	1.95696e-11	-4.22226
EIF2S2	1.97429e-11	-0.198542
INSIG1	1.99083e-11	0.105107
WDR5	2.08825e-11	-0.218432
UVSSA	2.10279e-11	0.252018
OGFOD2	2.14104e-11	-0.263909
INTS12	2.16266e-11	0.137525
ZNF512B	2.28665e-11	-0.245894
SHPK.1	2.29841e-11	-1.47086
USP2-AS1	2.31289e-11	-5.62328
RP11-114G22.1	2.31725e-11	-7.21419
RP11-299H21.1	2.36359e-11	-4.88926
FAM26F	2.36744e-11	-1.08349
NFYC	2.37554e-11	0.259445
CAMK2D	2.38086e-11	0.28196
TMEM38A	2.38355e-11	-3.81229
C9orf66	2.38921e-11	-2.48433
BBS12	2.39371e-11	-0.682158
GDA	2.43588e-11	-4.45869
LRRC47	2.43983e-11	0.244809
ZBTB8A	2.47289e-11	-1.64511
ST7	2.49013e-11	-0.859299
TMEM258	2.51283e-11	-0.213444
GPC4	2.51461e-11	-4.0429
GALNT11	2.542e-11	0.274424
PMM1	2.56547e-11	0.241908
ZSCAN30	2.59276e-11	-0.117245
ZNF468	2.60797e-11	-0.192673
PPIP5K1	2.6235e-11	-0.412197
TNNI2	2.67008e-11	-2.81578
TSTD2	2.68428e-11	0.199869
MPHOSPH6	2.72536e-11	0.211881
HUNK	2.74818e-11	-5.99541
C22orf23	2.75625e-11	-4.10076
ARL6IP1	2.82828e-11	0.624717
LMBRD2	2.97682e-11	0.288198
PBX3	2.99485e-11	-0.597205
SPIN4	2.99955e-11	-1.32818
FAM110C	3.03487e-11	-3.59784
ELL	3.06155e-11	1.39746
LIN7B	3.06325e-11	-0.190994
FXN	3.1214e-11	-0.689363
PPIP5K2	3.15868e-11	0.278274
SAMD1	3.18014e-11	0.162432
PLEKHO2	3.18606e-11	1.20667
SNHG9	3.20632e-11	0.124662
IVD	3.20823e-11	0.331922
SYNM	3.25173e-11	-4.74644
LENG8	3.26482e-11	0.225617
MFSD7	3.27943e-11	-1.86149
CCDC97	3.35516e-11	0.331325
C2ORF15	3.36236e-11	-1.6379
PSMB10	3.37761e-11	0.114757
RCOR3	3.37761e-11	0.279968
AP006222.2	3.42272e-11	-0.266036
MT1G	3.4278e-11	-2.17552
PLXDC2	3.50343e-11	-3.99272
C7orf50	3.6564e-11	0.237687
RP11-187C18.2	3.67216e-11	-1.29216
TSSC4	3.68204e-11	0.330024
C19orf44	3.79205e-11	-1.31187
OTUD5	3.80841e-11	0.286535
COQ6	3.83473e-11	0.298341
ZNRF2	3.84864e-11	0.160551
UPK3B	3.8564e-11	-1.38628
PABPN1	3.94355e-11	0.131724
P2RX5	3.97959e-11	2.11592
CUL7	4.00308e-11	-0.548817
GTPBP10	4.05254e-11	0.315942
RAD51C	4.09904e-11	0.280197
PECR	4.11995e-11	-0.489323
DMRTA1	4.21272e-11	-3.81026
KISS1	4.21469e-11	-4.01344
FAM27A	4.24649e-11	-4.84807
KIAA0895L	4.24775e-11	-1.17758
C12orf75	4.35108e-11	-0.343938
DYRK2	4.40443e-11	0.283624
LINC00326	4.45815e-11	-6.08364
DSN1	4.51172e-11	-0.368515
ZSWIM4	4.52019e-11	-0.322718
PDCD2L	4.6016e-11	-0.935551
DUSP28	4.6053e-11	0.19093
PHF3	4.63894e-11	0.425672
SLC27A5	4.64766e-11	-0.34587
SFXN5	4.66234e-11	-0.568677
SOBP	4.67954e-11	-0.104456
RGS17	4.73802e-11	-2.05933
WHSC1L1	4.76539e-11	0.303448
FAM193A	4.76634e-11	0.302262
CD46	4.79916e-11	-0.177732
HAPLN3	4.8615e-11	-0.706481
NARS2	4.94289e-11	-0.451884
C6orf89	4.95914e-11	0.290098
RINT1	4.96942e-11	-0.113327
HYKK	5.10978e-11	-4.96548
EML2	5.16282e-11	0.320711
RTKN2	5.22093e-11	-2.88392
VAMP1	5.22813e-11	2.11053
C18orf8	5.23378e-11	0.127636
FAM65A	5.26538e-11	-0.405784
SUPT3H	5.42029e-11	1.79085
GLDN	5.57449e-11	-5.29925
MBD3	5.70513e-11	0.184253
MS4A7	5.74267e-11	-2.46698
TBC1D17	5.91462e-11	0.224874
SFT2D2	5.99235e-11	0.174065
GRIPAP1	6.01584e-11	0.28332
ARID1A	6.09034e-11	0.176534
ERI1	6.17451e-11	-0.312191
RP6-65G23.3	6.29672e-11	-1.80137
ATP5D	6.436e-11	0.207919
ATRAID	6.51851e-11	0.595511
CYP24A1	6.54842e-11	-4.79631
MMS19	6.69011e-11	0.13947
COPG2	6.73703e-11	-0.788359
KANSL1-AS1	6.83851e-11	1.51815
FBXO33	6.92034e-11	0.179043
PILRA	6.94159e-11	-4.24513
RNPS1	6.96966e-11	0.693642
USP49	6.99796e-11	-0.40672
ZDHHC24	7.00147e-11	0.35839
MRPS6	7.04871e-11	0.643987
PIGZ	7.04916e-11	-3.13066
ACKR2	7.19196e-11	-6.80832
EDA	7.21059e-11	-4.98982
SUSD4	7.48565e-11	-4.62894
CD70	7.54671e-11	2.9623
EMC4	7.55853e-11	0.147037
CIAO1	7.7248e-11	0.29972
SEMA3E	7.76473e-11	-3.93777
AGPAT1	7.79438e-11	0.281079
NDE1	7.85424e-11	0.184524
C2orf49	8.13885e-11	0.358682
TMEM71	8.15969e-11	1.31321
LOH12CR1	8.20111e-11	1.54593
GALC	8.21238e-11	0.129227
TBC1D22B	8.80288e-11	-0.520886
FAM117B	8.81481e-11	-1.37078
FAM120AOS	8.83899e-11	0.321217
ADAT1	9.03651e-11	0.297455
MUC12	9.13812e-11	-2.32973
GNA12	9.17694e-11	-0.180091
LYSMD3	9.2963e-11	0.278072
RP11-385F7.1	9.43798e-11	-2.43249
C5orf30	9.44353e-11	-1.51364
CCAR2	9.61195e-11	0.267293
MCM7	9.67877e-11	-0.298704
LYRM9	9.73483e-11	0.236082
LILRB4	9.85766e-11	-3.81885
DAZAP2	9.87135e-11	0.2823
RP11-757F18.5	9.87135e-11	-5.71267
KRI1	9.90158e-11	1.38717
ZNF480	9.93078e-11	0.295217
HIBCH	1.0075e-10	0.335541
CXorf23	1.05256e-10	0.303141
ZNF268	1.05823e-10	-0.278251
PPP6R2	1.05994e-10	0.242271
CCBL2	1.0746e-10	0.251937
LINC00240	1.08222e-10	-3.16224
FHDC1	1.08721e-10	-5.57074
TRABD	1.09267e-10	0.888943
TMEM177	1.10268e-10	-0.339788
KIAA0141	1.11878e-10	0.170355
C15orf61	1.12767e-10	0.305126
RP11-50E11.3	1.12821e-10	-0.867384
PZP	1.13213e-10	-3.92311
UQCR11.1	1.13441e-10	0.117009
MPZL3	1.14604e-10	0.170981
TPP2	1.14897e-10	0.287419
C6orf120	1.18182e-10	0.359107
POLRMT	1.18538e-10	-0.183968
SUPT6H	1.20022e-10	0.241594
ASPG	1.2143e-10	-3.9441
GEN1	1.21918e-10	-0.441169
MKI67	1.23784e-10	1.61296
ARHGEF40	1.24796e-10	-3.07714
LINC01023	1.27237e-10	-3.37231
DNAJB1	1.29193e-10	0.795982
BTD	1.29839e-10	-0.496384
WIBG	1.32193e-10	0.350843
DPY19L1	1.32569e-10	-0.295008
APOBEC3D	1.33011e-10	1.62087
SPRY2	1.33432e-10	-2.49228
CTC-505O3.3	1.34887e-10	2.91004
SH3BP5L	1.35814e-10	-0.326453
CCND3	1.36529e-10	0.92757
SPRR1A	1.36529e-10	-3.59348
RPAP2	1.372e-10	0.983352
ARNT	1.3815e-10	0.216325
BRIX1	1.40575e-10	0.328593
LINC00176	1.41953e-10	3.23026
ADAP2	1.43723e-10	-2.61724
COX6A1P2	1.44095e-10	-0.872585
PRUNE2	1.46669e-10	-3.76813
APOBEC3H	1.46813e-10	2.02546
PCMT1	1.48027e-10	0.728548
TARBP2	1.51851e-10	-0.402923
LUCAT1	1.52101e-10	-4.83851
RP11-469M7.1	1.53199e-10	-0.779679
FAM57A	1.56094e-10	-2.80131
MIS18BP1	1.5984e-10	0.751399
ACACB	1.64647e-10	-0.280726
AASDH	1.65555e-10	0.293794
AMMECR1	1.6956e-10	0.263248
SLC25A26	1.70017e-10	0.219338
CNNM2	1.71124e-10	-0.379134
SPG11	1.75478e-10	0.271637
SNRPA	1.75478e-10	0.288323
NPW	1.75742e-10	-2.7018
TAF5L	1.78512e-10	0.163952
DUSP4	1.78915e-10	0.862593
RASA3	1.79118e-10	-2.03365
SRP14-AS1	1.81924e-10	-0.636936
DYNLRB1	1.8416e-10	-0.152557
ATXN7	1.84375e-10	0.823075
BCMO1	1.84571e-10	-4.84571
FPGS	1.86858e-10	0.240498
NFRKB	1.8756e-10	0.153872
PGM2	1.88884e-10	0.163423
AZI1	1.90045e-10	-1.04865
RHBDD1	1.90882e-10	0.141336
SIDT2	1.92284e-10	-0.281808
FIG4	1.93164e-10	-0.220427
GTF2A1	1.97242e-10	0.299604
RSPH10B	1.99295e-10	-5.15571
G2E3	2.04333e-10	1.34007
IREB2	2.0651e-10	0.323809
TESK1	2.06921e-10	0.146686
DDR2	2.11493e-10	-2.93155
MPND	2.14971e-10	-0.332877
PSMG3-AS1	2.15119e-10	-0.744736
RPL17	2.28314e-10	0.590004
PTPRG	2.30274e-10	-7.60782
RP11-161H23.9	2.32815e-10	-24.8377
FAM21A	2.32863e-10	-0.589242
KRT10	2.33904e-10	0.264359
C12orf23	2.37962e-10	0.355034
C10orf111	2.38079e-10	-2.87104
BRE	2.38549e-10	0.32181
PPARG	2.39794e-10	2.1831
CARD11	2.40533e-10	1.51682
ZNF446	2.44437e-10	-0.390544
RP11-111M22.3	2.47972e-10	-0.685889
CFTR	2.49555e-10	-5.49571
UBE2T	2.49902e-10	-0.562878
TNFRSF11A	2.5092e-10	-5.05415
GPR135	2.57326e-10	-1.77106
TSNAX	2.58557e-10	0.326507
KLHL18	2.59534e-10	0.115262
MIEF2	2.59635e-10	-0.446815
EHMT1	2.62222e-10	0.331809
COIL	2.63086e-10	0.41467
MICALCL	2.65373e-10	-0.917777
ZCCHC17	2.67683e-10	0.302494
PTGER2	2.68045e-10	-1.45102
RAB6A	2.71844e-10	0.24074
POMGNT1	2.75731e-10	0.195332
STAT5B	2.7775e-10	1.14818
APOBR	2.78192e-10	1.12984
CEP68	2.78697e-10	-0.214532
ZMYND11	2.79424e-10	0.366264
GGA1	2.94721e-10	0.875854
FAM20A	2.94721e-10	-2.97737
TAF11	2.98718e-10	0.343357
ETFDH	3.01187e-10	0.277631
CDKL3	3.05357e-10	-0.231614
KLC1	3.0782e-10	0.324289
PHF13	3.1039e-10	-0.360367
NDRG3	3.15805e-10	0.109084
LILRB2	3.16033e-10	-4.21978
RP11-658F2.8	3.16729e-10	0.122268
ASPHD2	3.20563e-10	-0.716859
SMARCAD1	3.24098e-10	0.347803
REPS1	3.259e-10	0.294839
MRPS11	3.2801e-10	0.344174
PREPL	3.28239e-10	0.349793
RP11-47L3.1	3.28564e-10	2.38013
FOS	3.33594e-10	0.36379
GMNN	3.34867e-10	-0.136733
TXLNG	3.37508e-10	0.308843
EPDR1	3.37989e-10	-5.03958
SARDH	3.46547e-10	3.75332
CENPU	3.48502e-10	-0.575966
NOTCH3	3.49193e-10	-4.59854
HLA-DOA	3.54237e-10	-1.6713
STX2	3.57168e-10	-0.147204
USE1	3.59173e-10	0.313637
CEPT1	3.59592e-10	0.306521
KCTD2	3.61519e-10	-0.155666
ZNF354A	3.70355e-10	0.12651
TTC21B	3.73524e-10	-0.216646
TOR3A	3.74811e-10	0.24911
KCNH3	3.83597e-10	-3.74423
HEXDC	3.83915e-10	0.312163
EPHA1	3.94785e-10	-0.564406
RAD54L2	3.97575e-10	0.338338
GLUD1	4.04907e-10	0.265824
UGGT1	4.05009e-10	0.383054
EPG5	4.14586e-10	1.3801
GSTCD	4.17832e-10	-0.295378
ABHD3	4.22435e-10	0.266963
TAOK1	4.25471e-10	0.14437
QDPR	4.27081e-10	-0.221588
PTGDR	4.30722e-10	2.33758
CSMD1	4.30787e-10	-5.93204
RBM12	4.32081e-10	0.322783
DDOST	4.46758e-10	0.197019
PAXIP1	4.52447e-10	-0.183225
TTC23L	4.53172e-10	-5.50143
PILRB	4.53883e-10	0.259711
ZFP3	4.56411e-10	-0.30171
FBXO27	4.56929e-10	-3.58705
RCE1	4.63055e-10	0.136
CDK18	4.65868e-10	-4.05768
CEP57L1	4.66231e-10	-0.123306
DTD1	4.67022e-10	0.331374
PTPRM	4.71727e-10	-2.09482
PTCD3	4.75328e-10	0.38406
IMMP2L	4.84085e-10	-0.744088
NLRP1	4.85368e-10	1.06299
ASIC1	4.88521e-10	-0.367842
LHFPL2	4.97528e-10	-3.74454
COL1A1	5.01308e-10	-4.79006
FZD1	5.10539e-10	-4.86768
ZNF121	5.13124e-10	0.227596
C17orf80	5.15068e-10	0.200302
AC005281.1	5.17497e-10	-5.07635
KIAA1432	5.25931e-10	-0.475625
EMR2	5.33155e-10	-3.41174
SUV420H2	5.59829e-10	-0.498715
DNAH1	5.6491e-10	-0.839006
RP11-357H14.17	5.81139e-10	3.4062
THSD7A	5.84052e-10	-5.15828
TMEM176B	5.89374e-10	-2.74496
RP11-395P17.3	5.99677e-10	-0.88605
LRRC17	6.03249e-10	-4.02593
RP1-140K8.5	6.05846e-10	-6.30418
LIPT2	6.08376e-10	-0.864955
NRARP	6.09882e-10	-3.48694
DZIP3	6.10015e-10	0.490987
CCDC14	6.20319e-10	1.104
OLFM2	6.26345e-10	3.21758
AC069363.1	6.43455e-10	2.35335
HHAT	6.46643e-10	-1.59
GLOD4	6.54052e-10	0.208503
CDK8	6.55022e-10	-0.284223
AGPAT4	6.80925e-10	-2.52749
NOP56	6.8182e-10	0.237355
SLC41A3	6.92153e-10	0.155685
ISOC1	7.00263e-10	0.164823
BTF3	7.01676e-10	0.120201
WDR59	7.01709e-10	0.313503
MPEG1	7.03544e-10	-3.72981
RP11-290F20.3	7.16609e-10	-4.57899
PAN2	7.16909e-10	-0.224628
UPF3B	7.19721e-10	0.394845
ZBTB22	7.25347e-10	-0.407621
BCL9	7.28006e-10	-1.58576
TP53AIP1	7.31737e-10	-5.72918
WARS2	7.41001e-10	-0.426394
CLIC5	7.51233e-10	-0.475314
EFEMP2	7.545e-10	-1.73814
ACBD5	7.68504e-10	0.321347
NCF1	7.80551e-10	-0.967016
ZNF397	7.83728e-10	0.232366
MMEL1	7.86567e-10	-5.0465
UTP15	7.96169e-10	-0.208256
C6orf52	8.21777e-10	-2.71589
CYP4V2	8.24457e-10	0.333098
C1R	8.38341e-10	-2.1978
SLC24A1	8.57486e-10	-0.526063
RP11-445L6.3	8.72726e-10	-4.8472
RP11-446N19.1	8.93349e-10	-2.73601
TOMM5	8.99548e-10	0.273462
CTTNBP2	9.10212e-10	-4.8078
FAM76A	9.31911e-10	0.357402
PSMA5	9.40076e-10	0.333671
TMEM79	9.46455e-10	-0.339474
CCDC88A	9.65167e-10	-0.769583
HSD11B2	9.6626e-10	-4.15437
LZIC	9.71164e-10	0.355953
MAGI2	9.8114e-10	-1.58019
AL591479.1	1.00431e-09	-0.261775
GGA3	1.00801e-09	0.266929
CASP9	1.00823e-09	-0.878071
RP11-91G21.1	1.01717e-09	-1.13454
RP11-503N18.1	1.0526e-09	-3.69462
MCF2L2	1.0595e-09	1.9235
RNASE6	1.10065e-09	-2.28492
BAK1	1.10146e-09	0.255782
ACOT8	1.17305e-09	0.314915
MAOB	1.17623e-09	-4.03996
SEPSECS	1.20646e-09	-0.119479
AC024560.2	1.23515e-09	-6.20839
IL21R	1.24687e-09	2.39115
KRT6A	1.25026e-09	-3.75103
MYL12B	1.26114e-09	0.169175
IVNS1ABP	1.26239e-09	0.505765
NCDN	1.27665e-09	-0.647771
TOMM40	1.27712e-09	0.348678
RRAGB	1.28378e-09	0.111433
ZNF860	1.29116e-09	-4.71193
DEPTOR	1.29809e-09	-3.6811
MYEOV	1.32349e-09	-4.04459
ZZZ3	1.33535e-09	0.385674
RP11-250B2.5	1.33732e-09	-3.85785
NEMF	1.34416e-09	0.682716
CCDC93	1.36364e-09	0.316332
CCSER1	1.37802e-09	-24.7319
RGS3	1.37871e-09	1.50281
RP11-783K16.5	1.37975e-09	-4.54323
NRBF2	1.39378e-09	0.202773
CTD-2366F13.1	1.39378e-09	-1.49449
SUCO	1.40335e-09	0.357153
KIAA0319	1.4052e-09	-4.10358
RP11-65J3.1	1.43621e-09	-3.91478
MARCH1	1.43853e-09	-2.11626
KRT24	1.44617e-09	-4.18696
WHAMM	1.45197e-09	0.351413
MTCH1	1.45823e-09	0.107663
MIEF1	1.47954e-09	0.384475
DNAJC14	1.50011e-09	0.111141
SNRNP200	1.50347e-09	0.494799
TRIM33	1.5419e-09	0.205022
CTD-2562J15.6	1.54547e-09	-3.88455
RP13-582O9.5	1.5647e-09	-0.3401
RNF169	1.57967e-09	0.288272
MXRA5	1.58281e-09	-4.35095
PKNOX1	1.58528e-09	0.249352
ETNK2	1.58811e-09	-2.67464
INPPL1	1.61019e-09	0.142321
CDYL2	1.61198e-09	2.54819
PPP2R3C	1.62895e-09	0.310847
DENND1A	1.64854e-09	-0.526692
C4orf3	1.64961e-09	-0.217313
ADPGK	1.6603e-09	0.299147
C1orf52	1.67959e-09	0.414714
NCK1	1.76252e-09	0.266707
FAM227B	1.76872e-09	-0.434839
FAM76B	1.77041e-09	1.1106
MASTL	1.7733e-09	-0.510125
FAM189B	1.83014e-09	-0.554304
RP5-1042K10.10	1.86053e-09	-1.23124
PLEKHJ1	1.86717e-09	0.304225
ATF1	1.8719e-09	0.364877
BRWD3	1.8719e-09	0.336771
RAP1GAP	1.87583e-09	-3.72607
LINC00491	1.89573e-09	-4.82854
C20orf201	1.90098e-09	-3.16744
OARD1	1.90583e-09	0.300908
ANKZF1	1.91548e-09	0.323912
UNC45A	1.91948e-09	0.392394
C21orf88	1.93278e-09	-6.33447
LINC00939	1.94957e-09	-4.49389
FBXO30	1.99211e-09	-0.221292
ZW10	2.00197e-09	-0.201957
TMEM182	2.01036e-09	-0.79507
CHDH	2.01663e-09	-2.64538
EGFL6	2.07379e-09	-5.58747
LARGE	2.07479e-09	-3.58589
ANKRD16	2.08729e-09	-0.492985
POLR3B	2.09054e-09	-0.539006
TGM1	2.10793e-09	-2.60649
ZC3H4	2.11988e-09	0.305411
LINC00865	2.14564e-09	-4.83715
CENPW	2.15908e-09	-0.915767
LPP-AS2	2.17094e-09	-2.99576
EPB41L3	2.1741e-09	-3.4878
ZFP64	2.19932e-09	-0.702567
OGDH	2.20696e-09	0.343162
CTC-436P18.3	2.23102e-09	-4.39366
FAM118B	2.25421e-09	-0.400651
FZR1	2.2668e-09	0.147464
USP24	2.26854e-09	0.351892
MID2	2.27161e-09	-3.62552
SLC7A7	2.29453e-09	-3.409
EXOSC6	2.35352e-09	0.223006
PHF8	2.3682e-09	0.242255
NSUN3	2.37672e-09	0.352104
TMEM132A	2.38038e-09	-4.8856
ZNF627	2.44563e-09	-0.957009
ERMAP	2.50227e-09	-0.868732
CHST6	2.55919e-09	-6.85588
ABHD4	2.58305e-09	-1.08385
C2orf70	2.58967e-09	-4.96027
LYRM1	2.59432e-09	0.19311
SLCO4A1	2.59696e-09	-3.58231
LINC01091	2.60572e-09	-5.88569
TBC1D24	2.70847e-09	-0.659053
PLEKHG3	2.73503e-09	-2.60428
TAF3	2.76128e-09	1.23062
RP11-395E19.7	2.77411e-09	-4.27373
ATP6AP1L	2.77411e-09	-0.943945
PEX6	2.7869e-09	-0.156445
POU2F2	2.82527e-09	0.989086
MED30	2.83794e-09	0.228118
MAPK1IP1L	2.92744e-09	0.27591
PWWP2A	2.92926e-09	0.391003
ACSS3	2.94299e-09	-4.94379
TBC1D5	2.95075e-09	0.327924
RBM26	2.96522e-09	0.791516
KANSL1	2.97012e-09	0.841738
LINC00461	2.98476e-09	-2.06968
ACAD10	3.02895e-09	-0.183576
GPHN	3.04828e-09	-0.70946
NCOA5	3.04866e-09	0.142059
MSANTD4	3.07475e-09	0.33491
CCK	3.075e-09	-4.14099
UBA2	3.07508e-09	0.334529
UQCC1	3.16913e-09	0.12236
COPZ2	3.17055e-09	-0.600372
VEGFC	3.17584e-09	-4.54143
ZNF415	3.26323e-09	-3.87508
RWDD1	3.29483e-09	0.46811
SERPINH1	3.31392e-09	-0.212629
TNK1	3.33587e-09	-1.62629
SMPD4	3.33713e-09	0.231434
RP11-385D13.1	3.37213e-09	-4.30677
MRI1	3.38586e-09	0.364312
ADAL	3.42105e-09	0.301399
TMEM129	3.56674e-09	0.156599
ERN1	3.60915e-09	1.21687
BCS1L	3.61379e-09	-0.335107
TTC23	3.63413e-09	-2.73953
ZBTB44	3.65771e-09	0.324604
MIR210HG	3.66116e-09	-1.87329
HBEGF	3.66254e-09	-4.56133
COMMD10	3.71711e-09	0.154506
RP11-10C24.3	3.7269e-09	-4.5064
TGS1	3.74148e-09	0.981404
FAM133B	3.75181e-09	0.413526
EFNA4	3.77922e-09	-0.174456
EPHB4	3.86811e-09	-4.18721
ZNF736	3.8785e-09	0.115747
CRLF1	3.97843e-09	-3.72212
TM9SF1	3.98813e-09	-0.344748
EIF5A	4.04241e-09	-0.118016
HSPA5	4.04251e-09	-0.185993
GADD45G	4.04289e-09	0.326225
IL7	4.40323e-09	-1.43777
TIMM8A	4.48894e-09	-0.347291
JPX	4.55173e-09	0.343362
SENP7	4.62206e-09	1.0668
CNIH4	4.63482e-09	0.235449
AC139100.2	4.64126e-09	-2.97419
DPY19L3	4.66158e-09	-0.152797
CTB-113I20.2	4.68008e-09	-0.949478
EIF3D	4.69689e-09	0.105791
EIF1B	4.76168e-09	0.435743
DOLPP1	4.82268e-09	-0.345851
LRMP	4.84568e-09	0.990468
LMF1	4.85924e-09	-0.230927
PTPN18	4.95867e-09	0.379144
CD83	4.97997e-09	-1.93979
RP11-452F19.3	5.0296e-09	-0.20379
SBF1	5.08027e-09	0.367178
MOSPD2	5.13903e-09	0.151738
TMEM171	5.15207e-09	-4.3756
VPRBP	5.21718e-09	0.31698
AC062017.1	5.62012e-09	-0.276956
RBP7	5.62028e-09	-4.34587
DTX3L	5.63704e-09	0.183293
SPTSSB	5.6616e-09	-4.09614
ARHGEF10	5.73122e-09	-4.03212
MAPK9	5.79999e-09	0.369281
RIN3	5.81198e-09	1.08921
PPP1R3D	5.9032e-09	0.105749
LAGE3	5.91057e-09	0.280372
RP11-295G20.2	5.93101e-09	-3.50308
SULF1	5.95123e-09	-4.63864
RGS7BP	5.99069e-09	-4.14319
TP53RK	6.02831e-09	0.436287
SLC45A3	6.0544e-09	-3.71993
LA16c-431H6.6	6.06874e-09	-0.828627
SPEF2	6.1767e-09	-0.362151
NUDT21	6.17705e-09	0.381889
ERAP1	6.18143e-09	0.389304
ATF6B	6.33366e-09	0.882575
ZNF681	6.34282e-09	-0.446432
GLO1	6.45354e-09	0.281305
PRMT6	6.46723e-09	-0.249723
NPHP4	6.57165e-09	-1.37637
PTPN1	6.61742e-09	0.635289
AVIL	6.70116e-09	-1.55361
NKAP	6.74807e-09	0.334219
PKN1	6.78749e-09	1.0241
YEATS2	6.82419e-09	0.125323
DHX35	6.89373e-09	-0.273548
RAE1	6.89792e-09	0.323447
RP11-206L10.3	6.93188e-09	-0.95421
SELM	6.96185e-09	1.14723
TAF6L	6.97758e-09	-0.184108
PTDSS2	6.99973e-09	-0.759502
PDGFA	7.08402e-09	-3.82467
TTC24	7.1107e-09	2.89775
ZFP62	7.19359e-09	0.240699
PSMD5	7.22757e-09	0.353676
RP11-385J1.2	7.26068e-09	-5.15692
NNT-AS1	7.32465e-09	0.361359
SHROOM2	7.33936e-09	-6.58615
BRMS1L	7.3553e-09	-0.737311
USP46-AS1	7.3702e-09	-1.87398
YIF1B	7.37436e-09	0.16043
CNOT7	7.44536e-09	0.290791
KIAA1919	7.54035e-09	0.260669
AC195454.1	7.65892e-09	-2.17943
MRPL41	7.86629e-09	-0.121991
GPR114	7.87544e-09	2.51608
RP11-95K23.5	8.01924e-09	-4.65687
BOLA1	8.11618e-09	0.140738
ZNF302	8.13766e-09	0.466101
PROSC	8.15522e-09	0.377045
AGA	8.21463e-09	0.435018
WDR20	8.26182e-09	0.45484
SLC3A2	8.40266e-09	0.170477
TBC1D22A	8.44457e-09	0.329628
ARVCF	8.44565e-09	-2.45294
CPSF6	8.45785e-09	0.371912
EIF3H	8.49259e-09	0.369878
SLC25A40	8.4947e-09	-0.10624
DAB2	8.57999e-09	-2.26369
TTPAL	8.61245e-09	0.220265
REEP6	8.67343e-09	-0.501907
URM1	8.68909e-09	0.326562
PPCDC	8.83274e-09	-0.406971
ERV3-1	8.84747e-09	0.202378
SP4	8.8768e-09	1.43852
SLC38A9	8.87909e-09	0.136388
PARG	8.91413e-09	-0.290241
WDR75	9.00184e-09	0.326443
CTIF	9.05354e-09	-3.22817
AP4E1	9.17007e-09	0.241161
C1orf159	9.20737e-09	-0.236734
ENTPD7	9.26367e-09	-1.82773
FPGT	9.40784e-09	-0.201187
SLC16A11	9.41859e-09	-0.918696
POLR3A	9.47691e-09	0.365914
GOSR1	9.72991e-09	0.219061
UBASH3B	9.8663e-09	-0.614606
C8orf44	9.99773e-09	-0.215366
ANKHD1	1.00855e-08	0.220426
ANP32A	1.01047e-08	-0.112133
ADH6	1.03018e-08	-5.81881
TUB	1.03201e-08	-5.07563
PRR5	1.0387e-08	1.47581
USH1C	1.05682e-08	-6.64987
PDK4	1.05858e-08	-6.39623
SLC1A1	1.06023e-08	-4.57185
SCMH1	1.06642e-08	-0.280173
RRAS	1.0932e-08	-0.262692
RBMS3	1.10292e-08	-4.68313
HLF	1.11757e-08	0.128489
SF3A3	1.11835e-08	0.328495
ZNF44	1.15189e-08	0.371401
RGMB-AS1	1.15349e-08	-5.60908
PHGDH	1.15387e-08	-0.797278
ZFYVE1	1.15416e-08	-0.176455
PQLC3	1.16047e-08	1.30044
C7orf55-LUC7L2	1.16089e-08	0.372962
NOTCH1	1.16547e-08	1.14589
TUBB	1.17005e-08	0.4979
POM121	1.17093e-08	0.425781
RP11-345P4.9	1.17785e-08	-0.890657
C20orf195	1.19177e-08	-3.02289
LIPE-AS1	1.19377e-08	-0.365601
LCORL	1.19414e-08	0.360379
CHCHD4	1.19973e-08	-0.178547
TXN2	1.20843e-08	0.240981
RP13-580F15.2	1.21061e-08	1.97233
SPTLC3	1.21192e-08	-5.42511
RSAD2	1.22393e-08	-0.2194
TTTY15	1.24348e-08	1.49198
WDSUB1	1.25091e-08	-0.374244
KPNA4	1.2518e-08	0.190995
SLC25A12	1.25544e-08	0.161023
VASN	1.25788e-08	-2.82438
UGDH-AS1	1.27002e-08	-1.65129
GMPS	1.27832e-08	0.396958
VAMP7	1.30111e-08	0.324124
RNF113A	1.30374e-08	1.31419
PRUNE	1.30666e-08	-0.290898
LACE1	1.31052e-08	-0.794086
SLC22A18AS	1.31271e-08	-2.46488
SLC46A1	1.31675e-08	-2.24259
MOB3B	1.36313e-08	-4.13795
GALNT6	1.37143e-08	1.51655
MRPS17.1	1.37176e-08	-0.149144
C12orf73	1.37176e-08	0.215416
ZNF831	1.38453e-08	2.9415
KCNJ2-AS1	1.38569e-08	-4.34359
CIB2	1.38791e-08	-0.428297
SIGIRR	1.39783e-08	0.723484
LTK	1.40295e-08	-1.6522
FBXO42	1.40902e-08	0.384883
ARIH2	1.42262e-08	0.338535
MLYCD	1.42355e-08	0.253236
PITPNC1	1.4309e-08	1.21244
SDR39U1	1.43363e-08	0.362703
TRPM2	1.46627e-08	2.06169
MAGOHB	1.48038e-08	0.405529
RPUSD3	1.4968e-08	0.423969
P2RY1	1.52251e-08	-4.08247
SF3B3	1.52924e-08	0.419331
CD86	1.53471e-08	-2.67895
TMEM128	1.56175e-08	0.363307
SERHL2	1.56924e-08	-2.89764
ZMIZ1	1.60203e-08	0.196549
UBL7	1.61846e-08	0.271291
RSL1D1	1.63874e-08	0.163107
RP11-14N7.2	1.64725e-08	-0.102212
MAP10	1.65812e-08	-0.952737
MAPKAPK5-AS1	1.70769e-08	0.400005
SCNM1	1.72192e-08	0.340785
WDR74	1.72705e-08	0.334931
CCDC152	1.73873e-08	1.65557
CBWD2	1.74629e-08	0.12141
ASH2L	1.75037e-08	0.372382
SEL1L3	1.78809e-08	0.75479
RP11-432I5.1	1.79152e-08	-3.22958
ZNF672	1.79665e-08	0.113309
FBL	1.80159e-08	0.214221
LEMD1	1.80502e-08	-5.48127
SRR	1.8324e-08	-0.73912
GPR174	1.84381e-08	3.10792
DERL1	1.86355e-08	0.9311
SP3	1.87228e-08	0.151197
MORC3	1.97868e-08	0.275755
GPN2	2.01348e-08	0.258244
DKK1	2.04943e-08	-6.00732
WDR83	2.0589e-08	0.297073
PREP	2.06248e-08	0.261401
BCL9L	2.09012e-08	0.329906
ANKRD40	2.15368e-08	0.302116
BICD2	2.1693e-08	0.289117
PPP3CA	2.18478e-08	0.796086
DAPK3	2.19546e-08	0.204482
NUP62CL	2.24371e-08	-4.22976
MERTK	2.25822e-08	-4.11732
PAQR7	2.26295e-08	-1.57662
CD248	2.3055e-08	3.51648
ADPRHL1	2.35245e-08	-3.11798
EIF3F	2.36768e-08	0.292416
CSRNP2	2.36856e-08	-0.321685
INPP5A	2.41971e-08	-1.31125
DVL2	2.44935e-08	0.167952
ZFR	2.48852e-08	0.208122
NPIPB15	2.49056e-08	-1.14532
TRIM32	2.50993e-08	-0.661176
THAP7-AS1	2.52934e-08	-0.385325
CYSLTR1	2.56218e-08	-2.4177
HOTAIRM1	2.57244e-08	0.973379
ZNF296	2.64681e-08	-0.692665
DBNDD1	2.65651e-08	-4.65909
RBM19	2.7135e-08	0.238045
ECE2	2.72447e-08	-0.825009
MIER2	2.76725e-08	-0.594601
CENPBD1	2.81536e-08	-0.308447
CXCR2	2.81783e-08	-5.52943
ZNF717	2.81983e-08	-1.81527
HMGCS2	2.88464e-08	-4.1788
ATG5	2.91244e-08	0.382563
TIA1	2.94747e-08	0.312406
PFKM	2.96736e-08	-1.5275
UTP6	2.98141e-08	0.385063
EML6	3.01464e-08	-2.0454
NRG2	3.04189e-08	-1.13722
MAP3K5	3.04773e-08	0.27303
POLR2M	3.05131e-08	0.245206
RC3H2	3.06345e-08	0.398097
DYRK3	3.06399e-08	-2.59979
DPP7	3.07392e-08	0.171162
VPS26A	3.0797e-08	0.324526
P2RY2	3.08099e-08	-4.29329
RP11-166O4.6	3.09908e-08	-0.452032
GEMIN8	3.12476e-08	-0.215633
TCF3	3.21373e-08	0.273277
RPA1	3.22326e-08	0.372888
SH2B1	3.24391e-08	0.286354
TLR4	3.27062e-08	-4.29035
UFD1L	3.33691e-08	0.150892
MOCS3	3.35342e-08	-0.413252
JAGN1	3.3729e-08	0.466575
RP1-30G7.2	3.40781e-08	-5.7525
RP11-79H23.3	3.47344e-08	-4.86824
FAM105A	3.4769e-08	1.36935
RNF111	3.48995e-08	0.37812
PSMF1	3.52291e-08	0.323838
EVC2	3.5311e-08	2.43435
FIBP	3.53964e-08	0.212026
CTC-425F1.4	3.56118e-08	-0.852864
ASCC1	3.57372e-08	0.319175
NHLRC3	3.57372e-08	0.354363
LINC00861	3.67242e-08	1.75614
RPP25L	3.7954e-08	0.40027
PUS3	3.8138e-08	0.205636
TIMM17B	3.85646e-08	0.300421
FAT2	3.89879e-08	-4.9573
PPP1R9A	3.91181e-08	-4.39271
TMEM101	3.923e-08	0.359125
UBR7	4.0321e-08	0.191212
ERMARD	4.04222e-08	0.123082
CHST4	4.0504e-08	-4.45861
ACPP	4.12071e-08	-4.63948
CEP192	4.20732e-08	0.386202
NIFK	4.21163e-08	0.764645
WBSCR16	4.22145e-08	0.298578
GEMIN4	4.2517e-08	-0.883599
ELMO1	4.26766e-08	1.28429
GRHL3	4.31868e-08	-5.05551
ZNF496	4.33641e-08	-0.43739
AATF	4.34026e-08	0.984178
ITSN2	4.39015e-08	0.674837
CARD14	4.46843e-08	-3.10455
NOXA1	4.49978e-08	-1.26652
DIP2A	4.52928e-08	0.282693
FCHSD1	4.53401e-08	1.74715
CCDC115	4.54661e-08	1.06282
RP11-420L9.5	4.56095e-08	-4.27939
SNX6	4.57094e-08	0.219045
FAM21C	4.57353e-08	0.156424
SAPCD1-AS1	4.58001e-08	-3.40402
PHOSPHO2	4.69705e-08	-0.525956
ZXDC	4.72171e-08	0.278286
PLEKHG5	4.75248e-08	-2.6554
NME1-NME2	4.81868e-08	-1.10499
PRNP	4.81924e-08	1.09778
MBD1	4.82485e-08	0.429622
NADSYN1	4.83755e-08	0.414814
PRDM4	4.85669e-08	0.374086
RAB8A	4.88007e-08	0.607523
ASB13	4.89876e-08	-2.15744
NMT1	4.94355e-08	0.297118
ZMAT1	5.0412e-08	0.159346
C1QTNF9B-AS1	5.07234e-08	-3.86147
NOL12	5.07281e-08	0.410114
PSMD13	5.12699e-08	0.219827
NAA30	5.27521e-08	0.393425
PPARGC1A	5.30539e-08	-5.39485
LMF2	5.37211e-08	0.449264
CTD-2325P2.4	5.47013e-08	-3.95239
RIPK1	5.55474e-08	0.408061
RBM12B	5.66577e-08	0.394612
B3GALNT1	5.73423e-08	-3.81172
SNRNP27	5.79124e-08	0.317288
GTF2H2	5.81261e-08	0.353594
RAB28	5.88933e-08	0.181809
RWDD2A	5.97384e-08	-0.560606
CTD-3195I5.1	6.03439e-08	-0.300716
WWC3	6.03804e-08	0.361929
SNORA76	6.06602e-08	-0.443144
BMP7	6.09168e-08	-4.16224
PDE12	6.13041e-08	0.456498
MRPL20	6.15711e-08	-0.153746
RNF32	6.20059e-08	-0.536089
MANEA-AS1	6.23242e-08	1.79944
CSTF1	6.25407e-08	0.293929
RP1-102H19.8	6.25501e-08	-0.403959
IRF5	6.30613e-08	-1.18567
NUP62	6.38233e-08	0.387484
TMUB2	6.38331e-08	0.410549
ACSBG1	6.3936e-08	-3.72038
SLC7A5	6.48268e-08	1.10637
FAM109A	6.53407e-08	-2.77593
EXOSC9	6.56317e-08	1.09084
CRISPLD1	6.60101e-08	-3.51663
NCOA2	6.60352e-08	0.304736
CYBRD1	6.61888e-08	-5.8311
RP5-1092A3.4	6.66917e-08	-0.269106
DENND6A	6.67516e-08	0.390379
E4F1	6.82405e-08	0.178397
FAM211A	6.83687e-08	-0.158214
C21orf91	6.98206e-08	0.98856
FREM2	7.05072e-08	-4.33823
FAM185A	7.18853e-08	-0.582337
RP5-884G6.2	7.19442e-08	-1.67206
GPM6B	7.2575e-08	0.300103
TYK2	7.27574e-08	0.317864
ZMYM5	7.30508e-08	1.17194
PPCS	7.30978e-08	0.46151
DENND4A	7.33239e-08	0.291863
PCYT1B	7.40806e-08	-5.5144
AC026806.2	7.52532e-08	-1.26823
NXT1	7.62575e-08	0.362503
ANAPC2	7.64596e-08	-0.349011
MICU3	7.68013e-08	-1.28278
DESI1	7.79932e-08	0.406098
MAGEH1	7.91214e-08	0.17327
ANKRD27	7.92067e-08	0.168308
CDIPT	7.97335e-08	0.375706
INPP5E	8.03972e-08	-0.666933
SRP19	8.0749e-08	0.296928
GIT2	8.15289e-08	1.02894
TBCB	8.32864e-08	0.69828
ZNF584	8.37457e-08	-0.272676
RP3-508I15.21	8.40888e-08	-1.7014
CDIP1	8.43426e-08	1.59823
ARHGEF26	8.45512e-08	-1.1569
AKAP17A	8.55413e-08	0.357931
IYD	8.80938e-08	-3.32204
MRPL9	8.85331e-08	0.42346
FIZ1	8.87481e-08	-0.278446
CD300LF	9.01007e-08	-3.73534
HSD17B1	9.13054e-08	-0.510073
DNHD1	9.18561e-08	-0.471147
FGL2	9.26559e-08	0.266811
EMC1	9.42635e-08	0.299303
AC074212.5	9.43384e-08	-1.92852
HPRT1	9.47792e-08	0.186916
TAOK3	9.59627e-08	0.537128
ZNF165	9.72239e-08	-3.29449
CDK2AP1	9.87216e-08	-3.19718
COL9A3	9.92892e-08	-4.8544
ABHD14A	9.97462e-08	1.29326
KLHL36	1.02424e-07	0.453411
IMMT	1.02733e-07	0.385055
SH3D21	1.03009e-07	-2.88422
COX14	1.03566e-07	-0.13787
GMFB	1.04976e-07	0.327597
HFE	1.04978e-07	-2.36028
ZNF581	1.04981e-07	0.148085
STX8	1.05869e-07	0.377515
TMEM55A	1.06626e-07	-2.81549
FRMD6	1.07468e-07	-3.56086
RAB7L1	1.07586e-07	1.05862
HELB	1.07597e-07	1.36361
AVEN	1.08276e-07	-0.303063
ZNF20	1.09302e-07	-2.05182
APH1B	1.11335e-07	0.314063
LYL1	1.11432e-07	-1.534
RFC3	1.15344e-07	-0.237104
PQLC2	1.15788e-07	-0.603305
PET112	1.15884e-07	-0.46762
RP11-539I5.1	1.16195e-07	-4.01597
CTC-276P9.1	1.1865e-07	-5.22445
MRPS12	1.19549e-07	0.268244
KIAA1715	1.20773e-07	0.463011
RASIP1	1.20936e-07	-3.80008
XPO6	1.21211e-07	0.197695
PPP6R1	1.21432e-07	0.361598
TRIM52	1.23517e-07	1.2396
SMIM6	1.24072e-07	-3.4596
MYCT1	1.24734e-07	-24.7336
IGF1	1.2536e-07	-2.31917
AP5S1	1.26234e-07	-0.157542
NAT9	1.26668e-07	0.193427
CTCF	1.27203e-07	0.810241
C17orf70	1.28133e-07	-0.177337
TRERF1	1.3011e-07	1.23186
MTMR1	1.32185e-07	0.177532
FAM161B	1.32339e-07	-0.545243
CLASP1	1.33799e-07	0.40887
ATAT1	1.34005e-07	-0.430605
C6orf136	1.34646e-07	0.133471
DCUN1D3	1.37786e-07	-1.1894
CTB-51J22.1	1.38922e-07	-4.31449
ZNF347	1.40446e-07	-1.15223
STXBP4	1.4057e-07	-0.229111
P2RX4	1.43187e-07	0.272551
C12orf76	1.43996e-07	0.279646
POLR1A	1.46451e-07	0.305681
DNAJC27	1.46776e-07	0.201506
ATAD3B	1.48127e-07	-0.117752
FITM2	1.49946e-07	-0.9677
IRF8	1.5022e-07	-2.71474
WTIP	1.50524e-07	-3.35973
RBM18	1.52233e-07	0.444037
CLCN6	1.52297e-07	-0.218933
KDM2B	1.52847e-07	0.170038
THSD4	1.55843e-07	-4.81569
KLHDC7B	1.56587e-07	0.177655
CDK1	1.57453e-07	-1.97052
LYRM7	1.58698e-07	0.300313
SLC9C2	1.58891e-07	-5.95281
YTHDC1	1.66235e-07	0.378026
PPP1R3B	1.68311e-07	-0.893583
POLE3	1.69623e-07	0.309701
C14orf182	1.70408e-07	2.17031
DECR2	1.71894e-07	-1.83597
SLC9A7	1.72662e-07	-3.80069
ZBTB20	1.73814e-07	1.05531
PDLIM7	1.7473e-07	-0.734181
SMIM13	1.76211e-07	-0.256431
GRM5	1.77464e-07	-5.15675
WDR24	1.77895e-07	-0.702262
PMVK	1.78409e-07	0.356548
PTPRA	1.7898e-07	0.489114
CYP3A5	1.8249e-07	-0.817535
SHMT2	1.85223e-07	0.134422
DAGLA	1.8681e-07	-4.68719
RP11-398K22.12	1.91008e-07	2.09219
HS1BP3	1.91153e-07	-0.364944
ZNF622	1.93933e-07	0.425972
TWISTNB	1.95079e-07	0.447496
CEP164	1.98132e-07	0.375052
TMEM60	2.01698e-07	0.424575
TMEM97	2.03164e-07	-0.315497
RP5-1103G7.4	2.04613e-07	-1.52885
FAM160A2	2.06978e-07	0.348214
CABYR	2.09953e-07	-3.86608
AKAP8L	2.10745e-07	0.385505
MEIS1-AS2	2.11178e-07	-7.31013
KLHL12	2.11448e-07	0.166869
ING5	2.1238e-07	0.359718
HTRA1	2.14331e-07	2.33433
TMCC3	2.15196e-07	-2.98008
TAGLN3	2.15816e-07	-4.58674
APOM	2.17965e-07	-0.280871
ZNF592	2.18154e-07	0.333857
OR2A1-AS1	2.18846e-07	-2.95342
GPATCH2L	2.20788e-07	0.357857
UST	2.24248e-07	-1.10507
BZW1	2.25595e-07	0.135295
TMEM185A	2.25633e-07	0.396395
TRMT61A	2.27772e-07	-0.134542
CTA-384D8.35	2.28092e-07	-1.45717
IPO9	2.28692e-07	0.469378
AP000692.10	2.30354e-07	-1.71381
RAPGEF3	2.31295e-07	-2.2442
C16orf91	2.33078e-07	0.508471
SLC8A1	2.33204e-07	-3.56774
CROCCP2	2.35817e-07	0.312436
RP1-39G22.7	2.39215e-07	-0.167127
HYPK	2.41136e-07	-0.292715
FGD2	2.44678e-07	-0.709083
AC131056.3	2.46397e-07	3.05516
RBM43	2.47898e-07	0.380404
CFP	2.48403e-07	-5.46935
SCARF2	2.49136e-07	-1.88583
FGF14-AS2	2.5012e-07	-1.59724
NEURL1B	2.51341e-07	-3.76953
SRRM2-AS1	2.519e-07	-1.74535
LILRB3	2.53092e-07	-3.65322
KRT13	2.58958e-07	-5.73199
HES6	2.60179e-07	-0.226952
CNTNAP3B	2.64518e-07	-5.1369
TEX264	2.64927e-07	0.765353
GALNT13	2.6677e-07	-4.82051
TPI1	2.7541e-07	-0.190265
GPALPP1	2.76865e-07	0.427993
SCAMP2	2.79743e-07	0.108114
FLRT3	2.79743e-07	-4.92217
C16orf54	2.80647e-07	0.961634
ACAT1	2.82708e-07	0.282749
TTF2	2.82994e-07	0.39198
TRIP11	2.85104e-07	0.106331
BRAT1	2.86725e-07	0.225842
RP11-295P9.3	2.90142e-07	-0.165
GTPBP2	2.92483e-07	0.133515
KIAA0020	2.97087e-07	0.388267
SUPT4H1	2.97129e-07	0.173565
TRAF3	2.98281e-07	0.387106
DHFRL1	2.9932e-07	0.139187
GTDC1	3.00042e-07	1.571
IPPK	3.05899e-07	-0.342089
HCAR3	3.09732e-07	-5.00968
DUSP11	3.11316e-07	0.44009
RP11-119D9.1	3.15787e-07	-0.940551
CRTC1	3.19802e-07	-0.399221
TYW3	3.22406e-07	0.433236
HERC4	3.23357e-07	0.902636
IL3RA	3.29299e-07	-3.44658
CATSPERB	3.29791e-07	-2.17012
FAM58A	3.3177e-07	0.40646
SWT1	3.36394e-07	-0.487571
HOXB7	3.36402e-07	3.1512
CHI3L2	3.3648e-07	1.69912
TIMELESS	3.4051e-07	-0.618656
AC079354.3	3.48183e-07	-24.5566
PCNP	3.52673e-07	0.703913
PID1	3.5384e-07	-4.22989
IRAK2	3.5395e-07	-1.5109
CEP72	3.5481e-07	-0.502829
LAT2	3.5696e-07	-3.01231
TGFBR3L	3.57541e-07	2.94862
RP11-635N19.1	3.57625e-07	-1.14844
SPATA24	3.57889e-07	-2.09476
RP11-63P12.6	3.60446e-07	-4.61012
LILRA5	3.60776e-07	-4.55478
SCIMP	3.61234e-07	-3.16601
FDX1L	3.61261e-07	-0.343199
RP11-483P21.2	3.62368e-07	-4.11681
TUBGCP3	3.63425e-07	0.219728
FAHD2A	3.64983e-07	0.339103
PASK	3.66993e-07	-0.17727
UNC119	3.69256e-07	0.135498
CDK20	3.71682e-07	-1.27375
PIGA	3.74026e-07	-0.542009
PHF1	3.75324e-07	1.13764
NRBP2	3.79401e-07	-0.143325
CCDC82	3.81328e-07	0.213459
LILRB1	3.82141e-07	-3.17065
KLRK1	3.84987e-07	3.07617
CYP2U1	3.87372e-07	-0.720605
VPS4A	3.88605e-07	0.426988
ZNF639	3.89335e-07	0.295349
RAB4B	3.94028e-07	0.40273
MAPKBP1	3.96108e-07	0.146888
CNTROB	4.01974e-07	-0.351255
RPL8	4.03894e-07	0.217237
ZNF595	4.05154e-07	-0.911803
RP11-434I12.3	4.07021e-07	-3.90235
TUBGCP4	4.11892e-07	0.369064
P2RY11	4.15616e-07	1.59973
USP30	4.16056e-07	-0.314731
BARX2	4.17414e-07	-3.96961
AGK	4.18309e-07	0.125178
SMIM11	4.18467e-07	0.402929
SOX5	4.24132e-07	-0.429338
RP11-558F24.4	4.24546e-07	-2.30315
DUSP16	4.31033e-07	0.206433
FPR2	4.33113e-07	-5.60651
CHCHD7	4.39083e-07	0.363789
CNTD1	4.39837e-07	-0.981067
DDX59	4.40538e-07	0.419808
SENP5	4.50809e-07	0.452932
RP11-727F15.12	4.5275e-07	-0.908131
CEBPZ-AS1	4.56705e-07	0.413015
NAPB	4.5955e-07	0.148168
TFEC	4.62563e-07	-3.0741
PCNXL2	4.62596e-07	1.41022
FKBPL	4.66618e-07	-0.258113
DHODH	4.70073e-07	-0.543895
AC006369.2	4.76755e-07	2.95932
BRF1	4.83164e-07	0.263232
SLC25A44	4.83667e-07	0.120557
TIMM22	4.85316e-07	0.364423
ATG4C	4.85456e-07	-0.769797
FMO4	4.95714e-07	-1.25389
FAM173A	4.98697e-07	0.318103
RP11-326I11.3	5.05071e-07	0.344127
LINC00324	5.05685e-07	1.66966
C12orf4	5.16121e-07	0.291959
RTN4IP1	5.21068e-07	-0.562162
ENPP3	5.27627e-07	-2.32359
MCMDC2	5.36891e-07	-4.10636
CCDC53	5.37136e-07	0.349602
STAG2	5.37718e-07	0.149267
APOBEC3B	5.38308e-07	-3.3123
CARD10	5.46558e-07	-5.90489
BLM	5.46606e-07	1.81488
DUT	5.4738e-07	0.208796
AMN1	5.47544e-07	-0.213041
TET1	5.61623e-07	2.25393
GGNBP2	5.65227e-07	0.441086
SAMD9L	5.7086e-07	0.434138
VLDLR	5.71022e-07	-1.19886
AF131217.1	5.71701e-07	-1.44807
NEBL-AS1	5.76631e-07	-7.20958
TUBB6	5.77409e-07	-3.65451
HMBOX1	5.80949e-07	0.420349
TMEM161A	5.83503e-07	0.118638
CXCL9	5.92639e-07	-2.38143
CD3EAP	5.94083e-07	-0.697188
BEST1	6.00849e-07	-2.30316
ADAM8	6.05605e-07	0.855626
SP140L	6.05605e-07	0.808183
EXD3	6.07456e-07	-0.228216
FAM83G	6.07757e-07	-0.591124
STK32C	6.089e-07	-0.125715
L3MBTL1	6.10503e-07	-0.452038
DBNL	6.12602e-07	0.215997
AC023590.1	6.20638e-07	-1.55317
ZNF232	6.34338e-07	-0.657333
PNKP	6.36363e-07	0.453617
TGFBRAP1	6.42872e-07	0.415966
TVP23C	6.64156e-07	-0.443341
TRAPPC10	6.64997e-07	0.797027
CTDSPL2	6.93386e-07	0.40429
TGDS	6.97245e-07	0.251457
CD58	6.99693e-07	0.991019
LTBP3	7.01293e-07	0.441039
DAGLB	7.04563e-07	-0.449421
HIST1H2AK	7.12762e-07	2.55606
C3orf33	7.17069e-07	-0.168431
RAB2B	7.18669e-07	0.392155
DNTTIP2	7.18669e-07	0.120648
ZNF80	7.25818e-07	4.12226
AC074117.10	7.25901e-07	-0.389982
UGT2A1	7.26033e-07	-5.674
RP11-611E13.2	7.29015e-07	0.263904
ZNF19	7.37883e-07	-1.4998
SMIM1	7.40389e-07	-1.40219
ADARB1	7.5786e-07	2.00922
CD2BP2	7.68109e-07	0.298538
SLC51B	7.70848e-07	-3.59241
PRR4	7.71003e-07	1.31588
NAA10	7.76318e-07	0.290073
NUP153	7.9373e-07	0.412204
CLEC4E	8.04632e-07	-3.93002
ZNRF3	8.09127e-07	-3.78475
IWS1	8.09997e-07	0.324956
C19orf12	8.15953e-07	1.51492
NOXO1	8.17552e-07	-2.27767
LUC7L	8.17798e-07	0.390146
AC022007.5	8.19062e-07	-3.6978
CACNB1	8.25113e-07	-0.398687
PPIE	8.45644e-07	0.45336
CENPJ	8.46545e-07	-0.260717
CYP26A1	8.47777e-07	-4.73577
TMEM92	8.55029e-07	-3.36319
UHRF2	8.59522e-07	1.30375
RP11-458F8.4	8.68127e-07	-0.328733
CES3	8.69892e-07	-4.79561
DSC2	8.73009e-07	-4.15689
RCBTB2	8.7448e-07	0.141813
ABCB11	8.83023e-07	-6.44963
SLC52A3	8.86676e-07	-3.79513
RP11-252A24.7	8.87044e-07	0.384151
LINC01003	8.97327e-07	0.33476
TTL	9.08692e-07	0.309709
AGBL4	9.09634e-07	-5.52148
RAB11FIP5	9.11631e-07	-0.626762
C17orf59	9.16858e-07	1.58483
SNX25	9.44708e-07	-0.197594
PPFIA3	9.45961e-07	-1.24371
DGUOK-AS1	9.48066e-07	-4.70985
CDK2AP2	9.52139e-07	0.802545
SPATA2	9.5894e-07	-0.178103
CTD-2517O10.6	9.60958e-07	-4.03055
HAUS4	9.6141e-07	-1.08188
ZDHHC20	9.6237e-07	0.443892
42248	9.63766e-07	0.431006
FRA10AC1	9.7163e-07	0.422987
TMX1	9.7684e-07	0.392189
XRRA1	9.77409e-07	0.450826
MFAP3	1.01133e-06	0.275861
DHRS4	1.06521e-06	0.283598
TSHZ1	1.0835e-06	0.355633
MARC1	1.08653e-06	-4.44708
ZBTB47	1.10587e-06	-1.43709
EIF3E	1.10798e-06	0.299591
HS2ST1	1.10818e-06	0.373381
FGF14	1.1461e-06	-6.57554
CALD1	1.14737e-06	-2.76275
UBE2V1	1.14744e-06	0.344245
BMP1	1.15156e-06	-0.422203
SDR42E1	1.154e-06	-1.3495
PEX16	1.17862e-06	0.454075
OSTM1	1.18228e-06	1.08977
SDHAF2	1.18863e-06	1.03569
RP11-383C5.4	1.20044e-06	-0.867554
SBNO1	1.21179e-06	0.338096
GON4L	1.22679e-06	0.794888
C1orf86	1.23095e-06	0.315676
NRP1	1.23452e-06	-4.36704
TMEM102	1.24453e-06	0.26112
MYL9	1.24474e-06	-3.12097
MPRIP	1.26167e-06	1.00767
REV3L	1.30374e-06	0.29451
ALOX5	1.30573e-06	-3.05147
INPP5F	1.31014e-06	0.280149
FAM149B1	1.32438e-06	-0.406998
KPNB1	1.32815e-06	0.302039
DSCAML1	1.3407e-06	-4.00433
ATG4D	1.35192e-06	0.479658
RNF223	1.38192e-06	-4.87835
TMPRSS11E	1.38247e-06	-4.72129
KIAA0101	1.3958e-06	-1.3108
CASC9	1.3958e-06	-5.0052
LRFN4	1.39942e-06	-0.190838
EFS	1.41303e-06	-4.42987
SH3BGRL	1.4162e-06	0.37887
MPP6	1.428e-06	-1.12103
IRF2BP1	1.44012e-06	0.158438
SGTB	1.44253e-06	1.24333
GPR153	1.44402e-06	-2.41968
TMEM176A	1.4523e-06	-2.59335
CLASRP	1.45407e-06	0.26101
ATP10A	1.46074e-06	1.87586
TAPT1-AS1	1.46536e-06	0.121765
LINC00886	1.47305e-06	-1.52011
ASTE1	1.47791e-06	1.62084
RP11-73E17.2	1.47791e-06	-0.753399
TP53	1.50178e-06	0.368075
ZNF713	1.50311e-06	-1.65537
C5orf28	1.50894e-06	0.286108
TAF9B	1.51071e-06	-0.939483
DMRT3	1.51098e-06	-4.31136
ZNF699	1.51767e-06	1.932
SMG6	1.5219e-06	0.813607
GOSR2	1.52459e-06	0.298363
FUOM	1.55373e-06	0.144523
ZNF607	1.55517e-06	-1.52233
CARS2	1.55623e-06	0.345391
ING3	1.55918e-06	0.398184
FCHO1	1.56248e-06	2.03134
CSTF2T	1.56909e-06	0.380926
LGALS9C	1.61564e-06	-4.06217
THUMPD1	1.62678e-06	0.785526
GSK3A	1.63271e-06	0.453975
NEDD1	1.64323e-06	0.334683
VMA21	1.65025e-06	0.427817
CGNL1	1.66467e-06	-4.12732
LRP3	1.69194e-06	-4.41508
PCK2	1.71092e-06	0.340277
IP6K3	1.71136e-06	-5.77205
IL1R2	1.71956e-06	-4.56773
CASC8	1.72928e-06	-3.75749
FCGR1A	1.78047e-06	-3.1332
CEACAM21	1.78745e-06	2.45768
GAB2	1.81258e-06	-1.57607
PLA2G15	1.83401e-06	-0.701872
LRRC36	1.8357e-06	-4.72469
MGAT2	1.83869e-06	0.465548
MR1	1.85134e-06	1.03235
MANEA	1.86004e-06	0.243759
HNRNPF	1.87134e-06	0.18675
KIAA0355	1.87572e-06	0.38529
TECPR1	1.88212e-06	0.36651
RBMX2	1.89834e-06	0.47867
ENPP2	1.96321e-06	-4.62172
MARC2	1.96615e-06	-5.22819
HDAC9	1.97761e-06	0.419171
VPS33A	1.98786e-06	0.449919
RP11-424M24.5	2.00247e-06	-5.51706
DUSP8	2.00679e-06	-0.826302
FBXO4	2.00679e-06	0.392991
RP11-4F5.2	2.02316e-06	-1.2964
RP11-403A21.1	2.06177e-06	-1.42617
UNKL	2.08825e-06	0.183736
GPX7	2.0929e-06	-0.522087
ITPRIP	2.14476e-06	-0.602905
ZNF507	2.16193e-06	0.484536
CTPS1	2.19601e-06	0.102652
ABHD8	2.2088e-06	-0.328745
C11orf65	2.2088e-06	-0.8739
SMYD4	2.24031e-06	0.42959
DOHH	2.24356e-06	0.159962
PROK2	2.27815e-06	-5.01459
ANO8	2.28104e-06	-0.899797
LINC00649	2.28877e-06	1.51491
CDK12	2.30097e-06	0.567846
NUBP2	2.3205e-06	0.441244
TXNRD3	2.34754e-06	-3.60707
C2orf69	2.35925e-06	0.449792
CMTM2	2.37602e-06	-3.7083
MT1X	2.40568e-06	0.267667
NOL9	2.4527e-06	0.470665
RP11-285F7.2	2.50258e-06	-0.92156
G3BP1	2.51164e-06	0.485214
GSTM2	2.52368e-06	-0.890759
SRBD1	2.53628e-06	0.329342
TRAPPC4	2.56773e-06	0.324471
SAP18	2.56773e-06	-0.175695
ZHX3	2.57951e-06	-0.389246
LIAS	2.58193e-06	0.408693
ALDH9A1	2.58355e-06	0.407334
NAT10	2.58484e-06	0.373027
ZDHHC11	2.61354e-06	-4.00174
ARHGEF4	2.6222e-06	-2.68766
NR1H3	2.62787e-06	-1.76249
PTGES3	2.71752e-06	-0.154098
HAUS1	2.76861e-06	0.443887
SHROOM1	2.80041e-06	-1.89517
ISG20	2.80379e-06	0.250031
ARMC1	2.80838e-06	0.539036
NDC1	2.831e-06	-0.225921
TMEM38B	2.83347e-06	-0.104686
TSHZ3	2.84068e-06	-1.34747
C8orf37	2.84933e-06	-1.89442
RBPMS-AS1	2.89498e-06	-23.9462
EPHX3	2.92988e-06	-4.8784
PSMC3IP	2.95233e-06	-0.3602
RLF	3.00573e-06	0.422391
C17orf103	3.01365e-06	-0.867346
MIR181A1HG	3.02065e-06	-1.15072
NINL	3.03074e-06	-1.30084
DKFZP761J1410	3.04789e-06	-1.67962
SLC10A7	3.0981e-06	0.267867
PRKRIP1	3.10593e-06	0.486756
CDCA4	3.11973e-06	1.74828
TYW1	3.14494e-06	0.503372
FBRS	3.15235e-06	0.364671
CAPN12	3.16973e-06	1.34476
SKIV2L	3.18043e-06	0.354237
CD27-AS1	3.24739e-06	0.189445
CTSF	3.2657e-06	-0.981074
BDKRB1	3.29632e-06	-3.66619
TMEM136	3.29858e-06	-1.11046
LURAP1L	3.31917e-06	-4.60465
TMCO6	3.32833e-06	-0.402606
MTRR	3.32833e-06	0.336466
PLAC4	3.33216e-06	-3.9393
FNTB	3.36737e-06	-0.805506
SLC39A4	3.39679e-06	0.337852
TBX6	3.42967e-06	-2.6027
TMEM64	3.43482e-06	-0.398318
RTFDC1	3.44099e-06	0.155664
FRYL	3.51225e-06	0.330741
NRSN2	3.54921e-06	-1.65201
PHKA2	3.58407e-06	-0.129204
RP11-519G16.3	3.59195e-06	-5.06666
TTC17	3.59633e-06	0.390515
ACTN4	3.61914e-06	-0.155465
MAP4	3.62704e-06	0.704555
RP11-49I11.1	3.65331e-06	-4.43546
MRPL49	3.67033e-06	0.432521
STX4	3.70956e-06	0.384443
GOLT1A	3.72731e-06	-4.1781
LINC00938	3.79196e-06	0.400898
SETD5-AS1	3.8173e-06	0.57587
TENC1	3.82798e-06	-2.22415
SWSAP1	3.93145e-06	0.395879
PCDH19	4.00276e-06	-4.58788
DTYMK	4.02264e-06	0.435815
DGCR14	4.05186e-06	0.281538
RABGGTB	4.07147e-06	0.460421
ORMDL2	4.07295e-06	0.268517
CYP51A1	4.0745e-06	-1.17387
PIGW	4.10666e-06	-0.373665
TMEM126B	4.11578e-06	0.40561
UCK2	4.19324e-06	-0.697175
AC007255.8	4.21516e-06	-7.35055
EFCAB14	4.21701e-06	0.158677
RP4-639F20.1	4.24487e-06	-3.82131
RCHY1	4.29339e-06	0.437876
LINC00992	4.30648e-06	-4.28815
EGR2	4.38613e-06	1.23065
POLR1E	4.43173e-06	1.62108
DCP1A	4.48235e-06	0.470948
CREB5	4.53302e-06	-4.10013
KIDINS220	4.58526e-06	0.353782
TFAM	4.58526e-06	0.331486
STRIP1	4.61998e-06	0.283422
NR4A2	4.62625e-06	0.862261
FAM86A	4.63775e-06	0.165203
PAPD7	4.64112e-06	0.160332
INIP	4.64525e-06	0.475409
RABEPK	4.64598e-06	0.182737
PPIL1	4.65264e-06	0.213113
GIT1	4.68737e-06	0.457893
SDF2	4.71527e-06	0.416942
PFN4	4.72188e-06	-4.09522
SKA2	4.72868e-06	1.0464
PRSS36	4.73334e-06	-1.22052
SLC4A5	4.75462e-06	-1.61301
ELP5	4.76948e-06	0.388803
GJB7	4.78372e-06	-3.36627
TTC28	4.78372e-06	-2.0927
SYNGR3	4.81571e-06	2.7209
KIAA0947	4.8582e-06	0.462993
ZC3H7A	4.85865e-06	0.400683
SIRT3	4.95303e-06	-0.379233
ACP5	4.95862e-06	0.74734
FAM43A	5.00348e-06	-0.624276
C9orf40	5.13591e-06	-0.239955
SOX7	5.13843e-06	-4.01584
PPP1R1C	5.1709e-06	-5.03565
ZNF112	5.17996e-06	-5.36941
FAM86B1	5.18028e-06	-2.3149
TMEM168	5.21789e-06	0.512892
GLI3	5.25656e-06	-4.90838
PLXNA3	5.2614e-06	-0.602253
GIGYF1	5.26412e-06	0.397755
AC003991.3	5.26581e-06	-4.02481
SNIP1	5.26581e-06	0.48057
ITPA	5.2821e-06	0.365561
TBC1D13	5.31969e-06	0.288823
ACSF3	5.31969e-06	0.470273
ZNF133	5.34409e-06	-1.01917
RP11-253M7.1	5.34409e-06	-4.19383
GIN1	5.35787e-06	0.103366
TNNC2	5.36379e-06	-2.72561
EHMT2	5.39137e-06	0.522341
MRVI1-AS1	5.40646e-06	-3.31914
HOXB3	5.41141e-06	2.83501
RGS16	5.44654e-06	1.76515
HSD17B10	5.48142e-06	0.312842
MVD	5.49884e-06	0.243785
SAR1A	5.52564e-06	0.29773
RP11-397A16.2	5.53184e-06	-5.16683
FAM160B1	5.5754e-06	0.46459
ADSL	5.57544e-06	0.380678
PIK3AP1	5.68555e-06	-0.364168
LY86	5.69823e-06	-2.79999
SCAF4	5.71141e-06	0.515402
OGFOD1	5.7896e-06	0.47376
ARRDC5	5.80587e-06	2.76882
GPANK1	5.8209e-06	0.489313
AC113189.5	5.84476e-06	-0.549782
CLCN4	5.90941e-06	-5.41671
FASTKD1	5.93164e-06	-0.131913
AAAS	5.9741e-06	0.238565
RASSF4	6.00422e-06	-0.834632
ZMYM1	6.03511e-06	0.217587
AKAP10	6.07209e-06	0.424209
CR1L	6.21369e-06	-3.80666
HHEX	6.2474e-06	-2.2782
FAM73A	6.32952e-06	0.527123
ZNF451	6.34791e-06	0.406092
RP11-6J24.6	6.36905e-06	-0.263068
MT-ND6	6.38242e-06	-0.130232
SLC25A30	6.38531e-06	-0.18802
TNFRSF10A	6.38986e-06	0.329796
BOC	6.40303e-06	-5.69107
GTPBP3	6.41853e-06	0.280568
SBF2-AS1	6.5072e-06	-1.5776
TARS2	6.51339e-06	0.432018
RP11-66N11.8	6.58198e-06	-0.695754
HERC3	6.63893e-06	0.477509
SEC11C	6.6551e-06	0.376212
RIC8A	6.65876e-06	0.485713
ZBTB5	6.67244e-06	-0.298443
LGALS7B	6.73004e-06	-5.57228
KIAA0754	6.7542e-06	-0.221926
TOP2B	6.80237e-06	0.268802
AXL	6.81758e-06	-3.04554
PLEKHN1	6.90026e-06	-0.927342
SUPT5H	6.93208e-06	0.223959
ZNF654	7.037e-06	0.336586
FLVCR1	7.04986e-06	0.286368
ZNF101	7.05084e-06	1.13639
C1orf115	7.09307e-06	-3.70172
FUK	7.09925e-06	-0.351015
FBXL7	7.15063e-06	-4.31618
DGCR8	7.17408e-06	0.486859
GALK1	7.24764e-06	0.291687
PCTP	7.25808e-06	-0.454054
UTP14A	7.29883e-06	0.423276
AC097500.2	7.32113e-06	-0.896023
RNF25	7.356e-06	0.291669
IMMP1L	7.38935e-06	0.514866
WDR7	7.46632e-06	0.331675
FAM220A	7.57634e-06	-0.132215
ARHGEF2	7.58189e-06	0.243221
HEATR1	7.65678e-06	0.450254
TNS4	7.70285e-06	-2.082
B3GAT3	7.89607e-06	1.2135
CPVL	7.95792e-06	-2.75397
FRAT1	7.9934e-06	-0.380455
KCTD5	8.00415e-06	0.271422
ZFP90	8.00415e-06	0.392246
FAXC	8.07692e-06	-2.98702
RPL39L	8.09794e-06	0.456187
XRCC4	8.10088e-06	0.368152
SULT1E1	8.10088e-06	-5.79162
RAD1	8.13611e-06	0.537206
LMBR1L	8.30753e-06	0.276101
SFT2D3	8.32972e-06	0.214257
ARHGAP35	8.34162e-06	0.437157
PPP2R3B	8.37512e-06	0.111991
MLH1	8.4737e-06	0.452549
SMIM8	8.5665e-06	0.453505
CXXC1	8.64444e-06	0.456585
RAB26	8.78004e-06	-1.90813
HIST1H2BC	8.85192e-06	0.113258
USP34	8.85614e-06	0.422625
ANKRD10	9.04556e-06	0.428262
TNFRSF9	9.06221e-06	2.06018
PRPF39	9.07631e-06	0.428797
PYCRL	9.09723e-06	-0.465288
FEN1	9.16538e-06	0.124768
MYLK	9.16675e-06	-1.67699
ZNF473	9.30772e-06	-1.4446
MAF1	9.32261e-06	0.413123
FES	9.4457e-06	-2.49299
DNM2	9.47426e-06	0.367011
CRY1	9.49587e-06	0.237083
KIAA1429	9.49587e-06	0.447186
CARKD	9.54199e-06	0.398745
DCTN5	9.56843e-06	0.467614
CD47	9.60905e-06	0.377682
WDR37	9.68116e-06	0.275491
ADH5	9.70154e-06	0.188759
SRD5A1	9.71229e-06	-0.976689
TRMT2B	9.83449e-06	0.409929
SLFN12	9.87826e-06	0.133519
EYA3	9.87925e-06	0.438271
RBM38	9.93039e-06	0.249356
XYLT2	9.95035e-06	0.164397
LRRC14	9.99442e-06	0.20243
PRR5L	1.00525e-05	-0.195921
NUDT1	1.02425e-05	0.869541
INO80	1.0408e-05	0.496504
ZNF518B	1.04146e-05	0.431453
TPTEP1	1.07303e-05	-0.595878
TRMT11	1.07868e-05	0.511686
RP4-758J24.5	1.08007e-05	-1.83176
TXNDC16	1.08237e-05	-1.00168
NDUFB10	1.08978e-05	-0.139523
PRR3	1.09882e-05	0.309841
MLLT3	1.10369e-05	0.435068
CENPK	1.10418e-05	1.36927
NUDCD3	1.10438e-05	0.53484
NCBP1	1.10494e-05	0.47083
TEP1	1.11364e-05	0.358751
FAM13C	1.11831e-05	-5.8262
CBWD6	1.12015e-05	0.315335
C4orf27	1.12516e-05	0.468633
ACTR3B	1.1295e-05	-0.401791
SNED1	1.13225e-05	-2.70892
NUPL2	1.14269e-05	0.499753
NUDT5	1.14625e-05	0.315618
RP11-701P16.5	1.15332e-05	-6.36435
ELP3	1.15379e-05	0.258756
BBS10	1.15531e-05	-0.433572
NRDE2	1.16865e-05	0.490025
CTB-179K24.3	1.18238e-05	-5.17008
ARHGAP6	1.18379e-05	-6.1789
RNF214	1.19238e-05	0.511625
MMP28	1.19568e-05	-2.90192
MAPK1	1.19665e-05	0.292707
CHP2	1.1974e-05	-3.83872
ARHGAP27	1.20784e-05	0.246095
LEO1	1.21289e-05	0.462343
FASTKD5	1.2202e-05	0.359691
CLDN9	1.22703e-05	-4.90156
RP13-39P12.3	1.23545e-05	-5.88453
ZNF460	1.24501e-05	0.141157
RIOK1	1.25101e-05	0.487946
AADAT	1.26135e-05	-4.08433
SDS	1.26855e-05	-2.54688
CD200R1L	1.28353e-05	-3.37923
LENG1	1.28506e-05	1.1237
ARHGEF12	1.29102e-05	0.262305
SNX30	1.29732e-05	0.152176
PLOD1	1.30913e-05	-0.890025
ZNF362	1.31251e-05	0.113355
RPS6KL1	1.32621e-05	-1.68285
ZNF555	1.34283e-05	-0.524322
ZNF140	1.35868e-05	0.248153
QPCT	1.37462e-05	-1.81834
NDUFAF5	1.37692e-05	0.361986
PANX1	1.37974e-05	-0.373128
CTB-167B5.2	1.40333e-05	-4.68855
EFNB1	1.41412e-05	-1.60129
CTLA4	1.41943e-05	1.67136
KIAA1211	1.43681e-05	-3.88983
GATA6	1.43805e-05	-3.99267
CHST3	1.44055e-05	-6.57993
MZB1	1.46651e-05	1.33678
RND2	1.47909e-05	-2.16623
SLC20A1	1.49056e-05	0.292996
ODC1	1.49413e-05	0.950035
TNFAIP6	1.49751e-05	-3.91966
GSTM3	1.4985e-05	-0.883034
RP4-728D4.2	1.50895e-05	2.41243
KANSL3	1.53392e-05	0.482337
KB-431C1.4	1.55577e-05	-2.37251
PCAT6	1.56049e-05	-1.54492
HMGA1P4	1.57774e-05	-1.4609
SAMD3	1.58304e-05	0.902083
CRIP1	1.58365e-05	0.235567
A2ML1	1.58366e-05	-4.8132
EIF3J	1.58769e-05	0.194322
HSD3B7	1.5912e-05	-2.55434
UBN1	1.59805e-05	0.371341
OVOL1	1.60337e-05	-3.84079
RP11-102N12.3	1.60619e-05	-4.28547
NBPF9	1.61361e-05	-0.357912
TGFBR3	1.61584e-05	1.42735
ERCC2	1.6195e-05	-0.341398
MTRNR2L1	1.64491e-05	-0.223422
HDAC1	1.65707e-05	0.333186
ZNF687	1.66831e-05	0.195992
GEMIN7	1.66831e-05	0.383137
STOML1	1.67719e-05	-0.230223
PRRG1	1.70134e-05	-6.25938
RP11-175O19.4	1.71563e-05	-0.295886
TRMT1	1.71848e-05	-0.192591
CAPN15	1.71962e-05	0.410969
SPG7	1.72498e-05	0.405521
IGSF8	1.73701e-05	0.501214
PARP14	1.75442e-05	-0.181469
SUSD1	1.76141e-05	-0.169565
NCKIPSD	1.78415e-05	-0.584118
ELP6	1.80171e-05	0.538548
IFFO1	1.8063e-05	1.89124
AC124944.5	1.82994e-05	-3.55678
TLK1	1.83643e-05	0.343032
SEMA4G	1.85546e-05	-2.97072
ZNF248	1.86483e-05	0.314553
CERS2	1.86554e-05	0.506026
TMEM47	1.88958e-05	-24.2094
C6orf47	1.89051e-05	0.539432
SREK1IP1	1.9002e-05	0.338384
PEX5	1.94967e-05	-0.42921
METTL1	1.95608e-05	-0.871596
OSM	1.96878e-05	-3.43327
FAM188A	1.97291e-05	0.464424
AC016586.1	1.99778e-05	-0.133673
HELLS	2.03944e-05	0.278483
CCDC18	2.04468e-05	1.49398
EML3	2.04799e-05	0.462226
FGFRL1	2.05665e-05	-0.317015
ZC3H6	2.06386e-05	0.752047
ABT1	2.0711e-05	1.07112
KXD1	2.09344e-05	0.463853
ZC3H13	2.12202e-05	0.467587
PNLDC1	2.12886e-05	-2.97724
FBXL18	2.13637e-05	-0.654663
RP11-195F19.5	2.13989e-05	-1.84259
UGT2B7	2.15917e-05	-5.50091
ACADS	2.16398e-05	0.379185
AC147651.4	2.17192e-05	1.97704
FGFR1	2.21919e-05	-2.37478
AGO2	2.23389e-05	0.427633
CEACAM7	2.23569e-05	-24.3563
RAP1GDS1	2.264e-05	0.361889
CDC27	2.28801e-05	0.508298
MEN1	2.29377e-05	0.158815
WNT9A	2.3835e-05	-2.45538
RRP36	2.39626e-05	0.479836
SRSF1	2.40093e-05	0.775887
RPL22L1	2.41903e-05	0.190911
CBWD5	2.42037e-05	0.472638
RP11-410L14.2	2.42471e-05	-0.632827
RP5-1065J22.8	2.42957e-05	-0.655773
SPATA5	2.46944e-05	0.489393
RNF219	2.47805e-05	1.23672
SUMF2	2.49103e-05	0.418678
TELO2	2.5391e-05	0.309637
ZNF354B	2.54043e-05	0.165305
APEX2	2.54043e-05	0.394607
RAB6B	2.55727e-05	-2.68137
CTD-3074O7.5	2.56538e-05	-0.187042
THOC2	2.56811e-05	0.199293
STIM1	2.58341e-05	0.591915
PRELID2	2.6008e-05	-0.615577
EPHB3	2.6008e-05	-4.02633
SUV39H2	2.61202e-05	-0.450305
RP11-350F4.2	2.66759e-05	0.332766
ZNF10	2.67531e-05	-0.613733
GABPB2	2.70037e-05	0.543935
THEMIS2	2.71249e-05	-1.03182
CNNM1	2.73064e-05	-5.27941
LTC4S	2.74702e-05	-0.867676
C17orf67	2.7599e-05	1.63257
TNC	2.76484e-05	-3.71358
C15orf57	2.76769e-05	0.482171
RNF4	2.78268e-05	1.04582
SPESP1	2.78268e-05	-3.05257
ATHL1	2.80363e-05	1.24533
ZKSCAN8	2.80363e-05	0.316309
CDK4	2.80707e-05	0.429125
GAPDH	2.81149e-05	0.118264
ATP6V1B1	2.85737e-05	-4.57386
TBPL1	2.86447e-05	0.490696
ANKRD46	2.8833e-05	0.34678
SGSM1	2.91994e-05	-3.15789
PTGFR	2.92109e-05	-4.62316
RP3-439F8.1	2.93143e-05	-4.14626
FLNC	2.93281e-05	-4.63388
SARS	2.94561e-05	0.370597
C11orf80	2.96065e-05	-0.623462
RTN2	2.96554e-05	-1.59582
ZCCHC2	2.9702e-05	0.388804
TEKT3	2.99513e-05	-4.59994
VMAC	3.00698e-05	0.303815
SEC22A	3.05884e-05	0.2379
DNMBP-AS1	3.0654e-05	-7.13282
C10orf35	3.0654e-05	-0.150326
SIRT6	3.10849e-05	0.269949
AMIGO2	3.18638e-05	1.6689
OSBP2	3.18839e-05	-2.03663
FAM153B	3.21669e-05	-2.64341
EDIL3	3.25527e-05	-5.40057
C19orf82	3.34331e-05	-0.663378
WNT10B	3.35628e-05	3.88735
GNG10	3.38698e-05	-1.53367
GPATCH4	3.41946e-05	0.495842
EEPD1	3.43738e-05	-1.52392
TMEM161B	3.49232e-05	0.565632
PM20D2	3.49243e-05	0.17023
NCOR2	3.49792e-05	0.411165
PGAM5	3.5915e-05	0.11116
OSGEP	3.59646e-05	0.448328
SDC2	3.63727e-05	-4.1174
SEMA7A	3.66208e-05	1.58827
FANCF	3.68061e-05	0.542924
SENP3	3.68102e-05	-0.319785
FCN1	3.68211e-05	-4.83471
LINC00472	3.71486e-05	-6.24883
ZBTB16	3.73218e-05	-0.861964
PIGL	3.83537e-05	0.362339
HEXIM2	3.83537e-05	-1.27929
RP4-594I10.3	3.8503e-05	-0.453356
C11orf48	3.86742e-05	0.668656
RP11-356O9.1	3.87999e-05	-4.19508
CALML5	3.90459e-05	-4.33014
ZNF12	3.93423e-05	0.579732
EREG	3.94349e-05	-4.71444
THOC5	3.94936e-05	0.358691
C4BPB	4.00778e-05	-5.81277
MAN2B2	4.08675e-05	0.58038
MRAS	4.13981e-05	-3.27748
LSM1	4.17709e-05	0.367073
KAZALD1	4.1984e-05	-3.50505
TSC22D4	4.21775e-05	0.789797
EP300	4.22919e-05	0.277669
SLC23A1	4.24416e-05	-3.37626
RAB39B	4.252e-05	2.42886
ZNF785	4.26587e-05	-0.25079
BTG4	4.29534e-05	-3.99534
SLC43A3	4.30639e-05	1.25923
PWP2	4.30639e-05	0.325692
ZMAT5	4.30879e-05	0.404897
RPUSD4	4.3266e-05	0.210481
MTERFD1	4.34844e-05	0.231016
LIPE	4.36169e-05	-0.362359
SPRR1B	4.37479e-05	-4.71322
RP11-135L13.4	4.40323e-05	-3.77468
JAZF1	4.44529e-05	-0.154424
HIST1H1D	4.46203e-05	1.01856
CASC7	4.48086e-05	0.442153
LAMTOR5-AS1	4.48253e-05	-1.08649
WDR17	4.5003e-05	-4.40395
MPP1	4.50631e-05	-1.66367
ANO1	4.5322e-05	-6.27007
IAH1	4.53716e-05	0.799159
LSAMP	4.56291e-05	-5.25681
MED28	4.56693e-05	0.390557
JPH1	4.58102e-05	-6.33134
TBP	4.58165e-05	0.371254
RYR1	4.65528e-05	-0.260722
AC009506.1	4.73563e-05	-3.39519
NT5DC3	4.78508e-05	-2.54652
STYK1	4.84571e-05	0.486892
ZNF620	4.85988e-05	-0.647758
GGPS1	4.86843e-05	0.41234
GLTPD2	4.92846e-05	-5.9074
POLR1B	4.93866e-05	0.256827
MTMR4	5.02752e-05	0.572712
LPHN2	5.03509e-05	-4.44134
C10orf76	5.08849e-05	0.293259
ZNF57	5.09269e-05	-0.502091
AQP4	5.0992e-05	-6.57679
RP11-617D20.1	5.12966e-05	-5.71515
ZBTB25	5.15993e-05	1.20055
MCPH1	5.16693e-05	0.514807
ZNF808	5.22727e-05	0.396656
BLOC1S6	5.25211e-05	0.349729
SLC25A21-AS1	5.28472e-05	-3.84306
SP2	5.31724e-05	0.441523
RP11-319G6.1	5.33791e-05	-1.51364
CXorf65	5.33818e-05	2.77869
TOP3B	5.3491e-05	0.270468
NPC1	5.36735e-05	0.340918
MUL1	5.41263e-05	0.336829
RANBP6	5.41308e-05	0.515965
TXNL4B	5.44223e-05	0.145817
CLDN8	5.46016e-05	-4.97462
TMEM133	5.52284e-05	-4.32233
ZNF197	5.55641e-05	0.343881
RP5-943J3.2	5.58335e-05	-0.967416
AR	5.68867e-05	-5.35622
PDE7B	5.70281e-05	-3.25945
TOR1A	5.80183e-05	1.22526
NPIPA1	5.84311e-05	-0.648903
UIMC1	5.85722e-05	0.45683
TLR6	5.86151e-05	-2.68937
C3orf17	5.87286e-05	0.510087
AKIRIN1	5.87622e-05	0.291345
RXRB	5.89558e-05	0.40373
LINC00908	5.90472e-05	-4.2995
SAP30BP	5.93332e-05	0.414371
NSMF	5.94808e-05	0.169186
GCNT1	6.05724e-05	0.506742
EHD3	6.06771e-05	-1.65282
FGF11	6.07419e-05	-2.53284
AARSD1	6.10065e-05	0.246468
BUD13	6.12111e-05	0.38829
KIAA1731	6.19202e-05	0.52045
DNAJA3	6.21657e-05	0.564063
BLOC1S1	6.24224e-05	0.155029
ZC3H3	6.33982e-05	0.215571
MED20	6.34883e-05	-0.159047
AP003733.1	6.43011e-05	-1.06275
C1orf101	6.49541e-05	-1.85729
QSOX2	6.51069e-05	-0.234518
DRG2	6.53956e-05	0.510584
CCNL2	6.63428e-05	0.416246
THAP10	6.63607e-05	-4.82799
RP11-1407O15.2	6.674e-05	0.311741
EIF1AD	6.71503e-05	0.394384
ZNF138	6.71503e-05	0.506361
ZNF146	6.72067e-05	0.543227
C4orf32	6.75571e-05	1.55667
FGR	6.75665e-05	-2.75938
KLF8	6.80517e-05	-3.48462
ADPRH	6.80555e-05	-0.767856
ALKBH4	6.82474e-05	0.356015
DOK6	6.85797e-05	2.8624
PCSK4	6.85797e-05	-1.48696
GDPD5	6.91849e-05	-0.821224
CDON	6.92861e-05	-4.49768
MKRN2	6.95237e-05	0.490061
CASS4	6.96178e-05	1.63848
MAP2K1	7.01909e-05	0.488149
C8orf82	7.03555e-05	0.365854
PGK1	7.04312e-05	0.166856
RP11-379B18.5	7.04312e-05	-1.35193
BRCA1	7.07033e-05	-0.206662
AP001816.1	7.10422e-05	0.142043
RIN1	7.15402e-05	-2.4633
MFGE8	7.20753e-05	-0.834901
MPHOSPH10	7.21674e-05	0.366982
TMEM104	7.25176e-05	-0.214289
C19orf52	7.37606e-05	0.574136
PATL2	7.37715e-05	0.106948
HDDC3	7.3783e-05	0.577712
FLYWCH1	7.45895e-05	0.227026
ARMC6	7.478e-05	0.240341
ZNF134	7.52269e-05	-0.269517
KCNN3	7.58229e-05	-3.59665
LINC01137	7.60734e-05	-0.318859
BCAS4	7.64051e-05	1.14034
XPA	7.77774e-05	0.373758
ARRDC2	7.83622e-05	0.19792
JADE3	7.85121e-05	-4.64909
BRMS1	7.98911e-05	0.484124
RSPH10B2	7.99041e-05	-5.05469
RP1-178F15.4	8.04031e-05	-1.54256
CRTC2	8.18355e-05	0.308799
FBXO31	8.21007e-05	0.133347
SLC35E2B	8.22811e-05	0.536601
CAMKMT	8.22874e-05	-0.141573
LMAN2	8.26917e-05	0.372971
ZFAND6	8.30034e-05	0.151268
ZBTB45	8.34446e-05	0.104598
CDKN2B-AS1	8.36082e-05	-2.0803
RP11-345J4.5	8.37153e-05	0.491189
TNFRSF10D	8.43884e-05	-3.30285
RIIAD1	8.5014e-05	-3.65034
PPM1J	8.53203e-05	-5.50757
ZDHHC11B	8.53384e-05	-4.6524
DEDD	8.60054e-05	0.377914
KDM5D	8.75347e-05	1.59969
SLC22A16	8.78084e-05	-5.39761
PITPNB	8.79762e-05	0.391611
RFT1	8.84034e-05	0.447935
AC093673.5	8.84215e-05	1.4184
MS4A4A	8.87404e-05	-2.76209
NGLY1	8.88055e-05	0.453989
RNMTL1	8.97055e-05	0.348929
SNX29P2	9.00897e-05	0.935687
FAM193B	9.04238e-05	0.13076
RP11-553L6.2	9.10398e-05	2.82989
NAMPTL	9.19986e-05	-3.27648
DNAJC27-AS1	9.2392e-05	-1.08782
TIGD6	9.27534e-05	-0.493002
CHRAC1	9.27862e-05	0.477964
HPDL	9.38228e-05	-1.91198
PWAR6	9.46808e-05	-0.419163
MTX3	9.48131e-05	0.416253
ERH	9.50956e-05	-0.116964
RHOBTB2	9.52033e-05	-0.44501
YWHAH	9.58543e-05	0.311881
FBXO44	9.62028e-05	1.50824
KIF11	9.70409e-05	-0.416941
FBXW8	9.72677e-05	0.358531
RP11-403B2.6	9.73264e-05	3.6518
CHDC2	9.73264e-05	-4.71608
SLC25A43	9.80144e-05	-0.176643
BTBD8	9.80932e-05	-1.60697
AAR2	9.84696e-05	0.279047
LRRC37A2	9.8518e-05	0.167501
INCENP	9.96246e-05	-0.29178
SH3BGR	9.97234e-05	-2.10738
CXorf30	0.000100317	-6.03169
CDR2L	0.000101574	-5.7172
HNRNPH3	0.000102726	0.492827
RORC	0.000105475	1.51748
FAM210A	0.000105622	0.518396
CYP39A1	0.000106088	-5.16359
LSM5	0.00010718	0.166338
OLR1	0.000107362	-4.13395
SRRD	0.000108148	0.376432
YARS2	0.000108264	0.517369
HDX	0.000108503	-3.48362
PAIP2	0.000108702	0.335486
RP11-60I3.5	0.000109099	-2.202
RGS14	0.000109347	1.26456
DMWD	0.000109626	0.569243
TMPRSS11A	0.000110381	-4.27912
EIF4G2	0.000110753	-0.16076
PAOX	0.000111248	0.156533
CDC40	0.000111304	0.641086
PPP1R12C	0.000111304	0.360614
RP11-159D12.2	0.000112134	-0.659499
C15orf62	0.00011224	-2.76863
FUT1	0.000112919	-4.51065
PTPDC1	0.000114849	-1.6619
SRSF2	0.00011488	0.360672
FBXW2	0.00011554	0.525449
RP11-1055B8.7	0.000116664	-4.32185
PUS1	0.000117301	0.150631
ZNF181	0.000117431	0.231972
SLC44A5	0.000117608	-3.95664
ZNF563	0.000118862	-0.46492
NEXN	0.00011901	-1.34748
HPS6	0.00012024	0.286051
IZUMO4	0.00012139	-0.150454
MEFV	0.000123421	-5.21043
BFSP2-AS1	0.000123631	3.87563
DTNB	0.00012397	0.182175
KRT6B	0.000124732	-4.54201
ITGB2	0.000124959	0.262901
FHL3	0.000125454	-1.58429
WASH4P	0.000125712	0.435577
TBCK	0.000125745	0.343635
EIF3C	0.000125745	0.259889
RBM26-AS1	0.000125811	-0.328375
HIST1H2AE	0.000128522	-0.19519
CYP2A7	0.000128528	-5.42587
POLI	0.000129727	0.375462
KLHL23	0.000130221	-2.53297
DDX20	0.000130743	0.485407
DDX10	0.000131082	0.504341
GIMAP8	0.000132432	1.27847
NDC80	0.000133785	1.59256
DPP9	0.000133901	0.519227
IFITM1	0.000134551	0.411511
ZNF841	0.000134551	-0.294935
POC1B	0.000134579	0.577892
CCDC86	0.000134868	-0.541115
FBXW5	0.000135536	0.352258
MED15	0.000135972	0.488997
TJAP1	0.000136487	0.201149
GPR143	0.000137336	-6.11343
MCM5	0.000137683	0.100185
RP11-67L2.2	0.000137784	-1.33001
LPPR3	0.000138059	-5.29655
C14orf39	0.000138403	-4.06654
MPV17	0.000140358	0.501361
ETV7	0.000140566	0.428616
SH2B3	0.000140999	-0.226925
SOCS4	0.00014428	0.477928
METTL4	0.000144883	0.552254
CSF2	0.000146801	3.20585
RP11-731C17.2	0.000146929	-0.580363
ANKK1	0.00014716	-3.51812
FRMD4A	0.000147524	-1.39964
OTUD3	0.000147646	0.387666
B3GNT9	0.000147954	-0.985912
FAM221B	0.000148729	-3.54312
NSRP1	0.000148734	0.228177
PYURF	0.000150221	0.512092
RP11-617F23.1	0.000150785	-0.435987
NFATC1	0.000151394	-0.101706
FKRP	0.000151617	-0.150592
SLC25A11	0.000151893	0.452444
MFAP3L	0.00015242	-3.32817
RP11-315O6.1	0.000152605	-2.70566
LA16c-380H5.5	0.000153801	-7.21415
GNPDA2	0.000153971	0.569925
PHRF1	0.000154085	0.539537
LINC00937	0.000154279	-1.59938
PPP1R9B	0.000154483	0.265587
C1orf213	0.00015542	-1.07111
AURKA	0.00015543	-0.780278
TSEN15	0.000155764	0.4894
PRSS3	0.000156929	-4.03134
SART3	0.000157585	0.549584
ARFGAP2	0.000158607	0.521006
ENDOD1	0.000158947	0.505181
LRRC37A3	0.000159178	-0.947016
DARS2	0.000159545	-0.294489
RP11-400K9.4	0.000159976	-3.84451
SEC23A	0.000160506	0.504514
FAM178A	0.000160803	0.980103
ZSCAN16-AS1	0.000162202	0.288113
ACTL10	0.000164791	-0.193986
AC016629.8	0.000164952	0.27674
DOK3	0.000167301	-3.43659
HIST1H1E	0.000168696	0.929768
CTBP1-AS2	0.000169494	0.539375
INSIG2	0.000170596	0.548762
FAM109B	0.000170813	-0.814561
AC021860.1	0.000171074	-4.38224
ARHGAP8	0.000172403	-1.70602
GAPT	0.000173535	-3.63912
C1orf174	0.000173744	0.500225
MGAT5	0.000174167	0.462345
CYP2R1	0.0001752	0.271586
NCMAP	0.000176557	-4.76471
C1orf109	0.000179076	0.464145
TMEM186	0.00017919	0.302873
TSPYL1	0.00017919	0.328305
LPAR5	0.000180275	1.86237
PCDH17	0.000181553	-4.65901
TUBGCP5	0.000182786	0.511997
ZCCHC8	0.000183217	0.542146
RP11-761E20.1	0.00018322	-5.03861
PORCN	0.000183473	0.292779
YRDC	0.000185182	0.410401
ZNF436	0.000185275	-0.320787
39692	0.000185641	0.499579
MUC5B	0.000185641	-4.12653
PWP1	0.000187015	0.446509
CTD-2005H7.1	0.000187264	-5.93166
RP11-400F19.6	0.000187884	0.162373
CSF1R	0.000188245	-3.03481
PLCH2	0.000188461	-0.273396
NRIP3	0.000188848	-4.46913
PCGF1	0.000189415	0.249463
PLCD1	0.000189495	-0.167544
UBE2L3	0.000189761	0.173298
RP11-119F19.2	0.000190417	-0.32143
AC004381.6	0.000191604	-2.51295
ANKRD39	0.000191729	0.552084
AKIRIN2	0.000193172	0.830466
WDYHV1	0.000194201	0.102213
FOXJ2	0.0001955	0.339975
RNF44	0.000197526	1.04628
RP11-326C3.2	0.000198615	2.40993
KAT2B	0.000200502	0.348412
TSPAN14	0.000200628	0.640857
AJAP1	0.000202219	-7.0522
RP3-325F22.5	0.000202564	-1.39722
LDHB	0.000203535	0.141197
TMX3	0.000206114	0.527677
LGALS7	0.000206299	-4.23128
LINC00663	0.000207972	-0.736227
ENTPD3-AS1	0.000208342	0.36786
ZNF391	0.000209415	-3.13645
TENM4	0.000209735	-2.17976
UTP23	0.000210518	1.00894
TEFM	0.000210795	0.598597
FOXJ3	0.000211687	0.525188
SH3BP2	0.000212588	0.895771
MICB	0.000215235	1.58438
STARD5	0.000215289	-0.848999
AMBRA1	0.000215469	0.109132
SLC7A4	0.00021633	-0.362901
UBR1	0.00021665	0.509335
RLTPR	0.00021735	2.46029
RILPL1	0.000218301	-1.2689
EBP	0.000218967	0.473584
KCTD14	0.000219288	-6.05619
FAM126B	0.000220917	0.890208
FAM104A	0.000220938	1.05044
ELP4	0.000222048	0.189419
CCDC94	0.000223469	0.394807
F12	0.000223663	-1.70373
ZNF281	0.000224895	0.491926
L3HYPDH	0.000225924	0.10838
MED13	0.00022668	0.298598
SCAI	0.000226912	0.560613
CTBP1	0.000228492	0.44732
ASUN	0.000228815	0.447749
CREBBP	0.000229134	0.311629
SHPRH	0.000230815	0.795582
NOP14	0.000233593	0.521931
RP11-448A19.1	0.000233865	0.332268
ADRBK1	0.000234619	0.718783
OXLD1	0.000236013	0.497433
RFX5	0.000236768	0.417614
ORAOV1	0.000240537	0.532672
SLC25A19	0.000243963	-0.302514
CYP2C18	0.000244554	-4.42933
RP1-261D10.2	0.000244963	-2.81576
MYO15B	0.000245315	-1.03848
WNT2B	0.000245411	-0.993678
NEK9	0.000246034	0.431427
ICOSLG	0.000246878	-3.36588
CYB5B	0.000247369	0.481065
ALG6	0.000248124	0.542133
TERF2	0.00024905	0.592994
NEU4	0.00025025	-1.80443
L2HGDH	0.000252282	-0.209005
TMEM52	0.000252812	-3.8497
AC084018.1	0.00025389	0.432524
BTN2A1	0.000255194	0.525501
GPR137B	0.000255247	0.25636
ARHGAP5-AS1	0.000255458	-3.17377
PREB	0.000257119	0.43054
TUBGCP6	0.000257566	0.269377
CEBPZ	0.000259549	0.263876
RP11-169K16.9	0.000260234	0.508244
DDX50	0.000261787	0.505983
SLC2A4RG	0.000262419	1.02648
RP11-88I18.2	0.000262641	-0.42619
TMEM170A	0.000262972	0.511986
RP11-1275H24.3	0.000263119	-5.62413
DDX28	0.000264809	0.210471
ZNF577	0.000267742	-1.01039
KLHL13	0.000270342	2.0705
HIP1	0.000274637	1.19647
GPATCH1	0.000274649	0.546659
CASKIN2	0.000276409	-1.56697
GTF2H2C	0.0002773	0.417939
RANBP1	0.000279126	0.164571
CLDN22	0.0002797	-4.08171
TIGD2	0.00028066	-0.547135
TMOD2	0.000281259	-0.135891
CARF	0.000281344	0.573756
NSUN6	0.000281764	0.391536
GTPBP6	0.000282612	0.492628
PPP2R5D	0.000283337	0.398887
FBXL3	0.000285155	0.503238
SLC1A3	0.000285654	-4.96922
THAP9	0.000288006	-1.578
TUBD1	0.00028886	0.529478
PHC1	0.000291289	0.374287
RNF215	0.000292138	-0.68953
RP13-1032I1.7	0.000293982	0.330871
ELOVL7	0.000294697	-3.7765
C5orf54	0.000295023	-2.41744
DBN1	0.000298976	1.45484
SNAP47	0.000300536	1.3321
CRTC3	0.000300817	0.49517
TMPRSS7	0.000302057	-4.79467
C8orf34	0.000304031	-5.16774
EXTL3	0.00030465	0.196523
SEC16B	0.000305781	-2.75271
SMAD7	0.000305915	1.44803
ZFP30	0.000306554	0.240907
IL17RE	0.000311427	0.180998
KLRF1	0.000313715	-1.65391
RNASEH2A	0.0003143	0.450662
SZT2	0.000315101	0.548208
SNHG7	0.000315311	0.872144
LIG1	0.000317384	0.47394
ZNF100	0.000318948	0.32523
LYSMD1	0.000323639	-1.98664
NNT	0.00032541	0.607639
NANP	0.000325964	-0.60502
CEP76	0.000327816	0.172588
RDH11	0.000331014	0.590938
ZNF408	0.000332159	0.16128
XKRX	0.000332549	-23.8227
RPA3-AS1	0.000333995	0.368011
XYLT1	0.000334638	2.01619
ZNF407	0.000334638	0.435671
C22orf46	0.000334951	1.27217
ACP1	0.000334951	0.209291
TPCN2	0.000335427	-0.700084
EPB41L4A-AS1	0.000336218	0.363715
CTC-241N9.1	0.000336724	-1.93068
SLC25A6	0.00033811	0.148524
VPS8	0.000338464	0.468525
CCNT2	0.00033853	0.457495
AJUBA	0.000339712	-1.86838
CACNB4	0.000340365	-2.97859
GCC1	0.000341361	0.373998
CLEC4A	0.000341437	-2.33209
RP11-82L2.1	0.000342992	-2.86775
CDT1	0.000343391	-1.93157
AC104667.3	0.000345084	-4.88739
AL590822.1	0.000348374	-4.51773
ODF2L	0.000349138	0.227222
KMT2D	0.00035025	0.518837
BNIP2	0.000353147	0.69867
PYCR1	0.000354816	-2.53244
TMED5	0.000356198	0.436141
TMED8	0.000356198	0.611051
TBL1XR1	0.000356537	0.381562
NCR1	0.000357976	2.15403
PCNT	0.00035971	0.491761
RP11-465N4.5	0.000360066	-3.02346
FAM229A	0.000360066	-0.907862
IRF2	0.000364728	0.421095
ZNF274	0.000373193	0.375473
RP11-63M22.2	0.000373739	-0.686426
AC006994.2	0.000374607	-3.16539
VAV3	0.00037565	0.156002
BDNF-AS	0.000377631	-2.52397
TMEM106A	0.000377868	0.306238
FAM41C	0.000383098	-0.96613
CDA	0.000383206	-5.37413
ST6GALNAC4	0.000385078	0.441928
IL15RA	0.000388188	0.323805
CLP1	0.000389208	0.425358
H2AFZ	0.000391493	0.114131
LINC00667	0.000392206	0.592695
TMTC4	0.00039905	0.396855
AC012354.6	0.000399636	-5.94669
CHMP6	0.000402587	0.49258
ZNF234	0.000404147	0.134951
UBE2S	0.000406851	0.339123
CMTR2	0.000408049	0.583467
CYTH3	0.000408874	0.179583
RP11-20I23.13	0.000409853	-1.88723
EIF3J-AS1	0.000413047	0.594728
DGUOK	0.000415872	0.520153
DCUN1D2	0.000420287	-0.138032
PRKDC	0.000420311	0.357826
C1orf54	0.000421917	-2.18288
EVI5L	0.000422463	-0.168584
TINAGL1	0.000423023	-4.23085
TRIM52-AS1	0.000425139	0.378384
NRBP1	0.000425139	0.361025
MAP2K7	0.000427335	0.585671
ACKR3	0.000434111	-4.28572
HSPB8	0.000437367	-5.39536
HARS2	0.000438234	0.3786
XIAP	0.000440634	0.168153
TAF15	0.000440981	0.538253
RBM11	0.000442737	-3.55246
ZNF414	0.000442737	0.561079
AL133373.1	0.000444535	-3.20031
VWCE	0.0004468	-2.18788
TAP2.1	0.000450113	0.342874
C18orf21	0.000452138	0.594918
POLE4	0.000452144	0.429931
EID2B	0.00045466	0.262315
LCMT2	0.000456306	-0.725915
C1orf56	0.000462283	0.288005
COA7	0.000462404	-0.917932
TMEM217	0.0004625	-2.73832
CTD-3051D23.4	0.000463669	-2.62734
GNL3L	0.000464369	0.444063
EIF2S3	0.000465167	0.36537
FAM127C	0.000465214	-5.9421
TRIM59	0.000467683	1.64029
CLK3	0.000467913	0.471085
TNFRSF10C	0.000474543	-5.64864
SOX6	0.000479903	-2.48674
ZWINT	0.000482774	-1.00755
CLCF1	0.000483409	-1.65988
DTX3	0.000485936	0.124756
TMEM110	0.000486064	-0.456278
THG1L	0.000490702	0.388942
MAPKAPK3	0.000490765	0.326561
RP11-690G19.3	0.00049384	0.209591
LDHD	0.000494702	-23.7176
FADS1	0.0004957	-0.651301
TMEM216	0.000495862	0.513402
MGP	0.000496346	-2.88127
BAHD1	0.000497646	0.30849
SCARB1	0.00050122	-0.871791
FICD	0.000501872	0.50914
SAP130	0.000501971	0.404179
SIKE1	0.000505343	0.551552
UBR2	0.000505727	0.34057
COL16A1	0.000510366	-3.43886
MYO19	0.000511132	0.578636
GPR37L1	0.000511308	-23.7936
VKORC1	0.00051147	1.09034
RP11-411K7.1	0.000516839	-5.59577
CTD-2540L5.6	0.000517644	-4.55995
ZNF662	0.000520413	-3.03099
LINC00332	0.00052107	-3.62569
ZNF267	0.000521635	0.248414
NLRX1	0.000525488	-0.317478
TNNI3	0.000526732	-3.22563
CD300E	0.000528287	-4.17215
SLC9A6	0.000529739	0.287079
BRCA2	0.000529901	1.10422
GRPEL2	0.00053169	0.225659
TMED9	0.000533926	0.487143
ST20	0.000533972	-0.325772
RP11-890B15.3	0.000536124	-0.541709
CHD3	0.000536406	0.211218
ZNF337-AS1	0.00053707	-0.365645
CTD-2626G11.2	0.00054105	-5.12044
RBM45	0.000543441	0.413467
HMGA2	0.000544284	-4.31987
MIIP	0.000547659	1.23613
MIS12	0.000547961	0.590637
FGF13	0.000553086	-4.12661
DSC3	0.000555612	-5.35566
SLC5A1	0.000555995	-6.77082
OTUB1	0.000557234	0.310793
TIFA	0.000562545	1.10627
ZNF740	0.000564453	0.504549
PIF1	0.000570119	2.36639
CDNF	0.000575012	-0.788161
KBTBD3	0.000580393	0.518514
P2RY13	0.000586688	-4.62858
RP11-540K16.1	0.00058732	-3.89983
ARID3B	0.000599243	1.41498
AC092295.7	0.000599285	-0.703498
RN7SL1	0.00059997	0.413093
EMC7	0.000600295	0.167239
CLGN	0.000601286	-5.50086
C1QC	0.000603917	-1.37538
DUSP2	0.000609086	0.641377
DPY19L2	0.000612515	-1.33052
DDX39A	0.000612648	0.9428
AC002467.7	0.000614917	-0.535474
POLR2D	0.000615604	0.547219
RCL1	0.00061594	0.112527
RP11-346C20.3	0.000616999	-4.89773
SLC22A15	0.000620173	-2.76145
PLOD3	0.000621794	0.423166
RGPD5	0.000625085	0.173812
IFNLR1	0.000625085	-0.788539
METTL3	0.00062602	0.297402
CENPM	0.000628896	0.105355
TM4SF1-AS1	0.000629474	-4.70444
TRAF6	0.000632176	0.396794
ZSCAN16	0.000633595	0.546906
RNF187	0.00063554	0.490751
TMEM179B	0.000637025	0.232066
SETD1B	0.00064145	0.60286
CCNT1	0.000642597	0.525768
TSR2	0.000643562	0.548189
MSR1	0.000649804	-2.31764
GRB2	0.000650221	0.286865
KLHL42	0.000653532	0.596636
WDR72	0.000657824	-4.86182
PPRC1	0.000661543	0.302653
BOLA2B	0.000670653	0.119898
FPR3	0.000675096	-3.07185
CTC-490G23.2	0.000678551	-3.53922
TAMM41	0.000679165	0.434524
SH2D1B	0.000679567	-3.36613
CD93	0.000681932	-3.93529
SGOL2	0.000683097	0.156132
GS1-124K5.11	0.000683467	0.1697
NSL1	0.000684044	0.520351
SHISA2	0.000701826	-6.35914
DNAJC24	0.00070548	0.614729
CTD-2555C10.3	0.000718962	-4.26848
RP11-22N19.2	0.000722838	-2.51221
ITGB2-AS1	0.000723882	-1.09925
CXorf21	0.000731336	-2.72657
DDX11	0.000732238	0.436932
TIPIN	0.000732823	0.422278
UVRAG	0.0007384	0.473961
USP36	0.000739853	1.07367
TRIM39	0.000739967	0.186395
MED6	0.000744966	0.533322
COQ10A	0.000745845	0.474589
CAMK1	0.000746006	-1.19153
FMO6P	0.000747544	-23.9825
SERINC3	0.000751652	0.18917
MCIDAS	0.000754706	-4.66462
LSM6	0.000757471	0.692627
SLC25A42	0.000759173	1.56644
RP11-894P9.1	0.000760645	1.62602
PMS1	0.000760949	0.559082
MBNL3	0.000764567	0.408299
SNX17	0.000764726	0.432915
CLIP2	0.000767133	-1.84111
KMT2C	0.000770617	0.378614
CD109	0.000777559	-3.2651
TOX4	0.000778005	0.545705
PC	0.000779417	-1.50798
VAV1	0.000781394	0.442446
BZRAP1-AS1	0.000784998	1.47614
SARS2	0.000785117	-0.156846
SHF	0.000785298	-1.07605
RMND1	0.000792112	0.419817
C9orf85	0.000792288	0.630119
CSF3	0.000794654	-3.66328
RP4-755D9.1	0.000795564	-4.31628
RP11-367G6.3	0.000799053	2.43474
NT5C	0.000806238	0.660113
ZNF502	0.000808911	-0.115875
C14orf132	0.000814704	-4.83675
DDHD2	0.000814842	0.506122
TRPM7	0.000815123	0.945175
SEC61A2	0.000817179	0.331305
SCARF1	0.000818733	-2.64786
PVR	0.000819895	-4.25299
MSTO1	0.000824208	0.505687
PTPRJ	0.000830943	1.1405
TOR1AIP1	0.000831417	0.873114
HECTD3	0.000834266	0.428722
DNAJC28	0.0008361	-0.82165
G3BP2	0.000849813	0.362694
ZBED3	0.000855152	-2.88238
SOCS2	0.000857768	1.57707
RP5-827C21.4	0.000863631	0.424338
RP11-504P24.8	0.00086742	-0.472293
SPRTN	0.000868253	0.660902
ZBED5	0.000871318	0.520332
RP11-281A20.1	0.000872222	-3.34399
CPOX	0.000873816	0.315064
EHD1	0.00087432	0.228471
ZNF805	0.000884535	0.215652
SPSB2	0.000885016	0.644555
RP11-1102P16.1	0.000886419	-5.60582
RP11-110G21.1	0.000886654	0.402698
C1QTNF4	0.000891726	-3.12754
SLC9A2	0.000891765	-23.8141
C2CD4B	0.000894539	-1.29498
NRF1	0.000894549	0.375312
LINC00909	0.000899707	1.15438
BBOX1	0.000900423	-7.50631
EIF5A2	0.000903964	1.58041
RP11-344E13.3	0.000910114	-3.30462
VWA2	0.000916428	-5.11775
TOR2A	0.000919138	0.570089
P2RY6	0.00092005	-3.29895
LINC01125	0.000923252	-1.10592
ADAM17	0.00092925	0.489147
HEMK1	0.000934216	0.346328
PCAT1	0.00094168	-2.123
PRRT1	0.000948002	-1.54365
SRM	0.000953432	0.41878
PRDM10	0.000957822	-0.408858
CTB-191K22.5	0.00096271	-4.00307
KAL1	0.000966148	-5.96998
CDC123	0.00096831	0.387813
THAP2	0.000968779	0.269917
CD19	0.000969064	-3.72721
LPCAT1	0.000972393	-0.169469
SSH2	0.000974421	0.329954
ZCCHC4	0.000977606	0.144826
KPNA7	0.000982807	-3.84849
GRB10	0.000984283	-2.01704
ORC2	0.000986121	0.601872
WDR81	0.000996457	0.228625
TMCC2	0.00100258	-4.03056
UBXN2B	0.00101353	0.357094
BHLHB9	0.00102263	-0.853659
SMG9	0.00102367	0.324093
SERINC1	0.00102487	0.491724
C9orf139	0.0010251	3.06012
SIDT1	0.00102532	0.395191
ARSJ	0.00102756	-0.405153
ZFAND4	0.00102937	0.373595
LINC01024	0.00103816	-0.966338
MRPL53	0.00104096	-0.352184
CD163	0.0010418	-2.9033
7SK.2	0.001047	0.336789
ARL11	0.00104782	-4.31646
RPTOR	0.00105627	0.140552
CASC15	0.00106791	-3.41568
CCDC88C	0.00107023	0.52258
ZNF195	0.00107241	0.581964
FOXA3	0.00107597	-3.36175
HAUS2	0.00107876	0.607267
AMZ2	0.00108251	0.511262
RNPEPL1	0.00108485	0.406044
KNSTRN	0.00108952	-0.148466
IL18R1	0.00108977	1.29004
WEE2-AS1	0.00109308	-1.47088
TDRD1	0.00109355	-23.9215
HESX1	0.00109942	-3.33101
RP11-20I23.6	0.00110311	-1.36385
ATP5G3	0.00110311	-0.137594
C19orf47	0.00110438	-0.18109
MRPS18B	0.00110584	0.393119
C1S	0.00110593	-3.92273
METTL22	0.00111021	-0.958346
HSPBAP1	0.00111092	0.208164
PRIMPOL	0.00111207	0.316941
C7orf13	0.00111275	0.242655
AP003774.1	0.00111339	1.95049
GLIS2	0.00111495	-2.61908
PLA2G7	0.00111682	-2.37342
SLAMF8	0.00111766	1.06232
RP11-307C19.2	0.00112081	-5.25365
ROPN1B	0.00112689	-3.79969
ABHD13	0.00112925	0.644439
TAF8	0.00113065	0.631124
PDE5A	0.00113426	-1.52714
RP5-1024G6.5	0.00113525	-2.37704
C19orf18	0.00113632	-2.60121
THAP7	0.00114673	0.593983
KMO	0.00114792	-3.44947
USP39	0.00115101	0.58574
MST1	0.00115164	-1.52105
RP11-1000B6.3	0.00116241	0.459975
ZNF625	0.00116442	-0.956971
RASGRP3	0.00116821	-0.168324
GTF2E1	0.00117707	0.480661
MAP2K5	0.00118464	0.296654
PCDHGC3	0.00118502	-4.73317
ITPKB	0.00118934	1.28111
SH3RF3	0.00120525	-4.82566
TMEM44-AS1	0.00120601	-0.469904
SF3B2	0.0012135	0.130998
IQCH-AS1	0.00121364	-0.223027
ARAP3	0.00121997	-2.61964
PLD6	0.00122622	-0.447654
SHISA4	0.00123105	-2.29268
MCM6	0.00123198	1.34427
PPP1R35	0.00123504	1.01078
PRDM8	0.00123598	-1.51996
GSPT2	0.00123989	0.491937
PRSS16	0.00124244	-3.37848
C20orf196	0.00124656	0.533654
AC079210.1	0.00124813	-0.986897
C11orf52	0.00125157	-5.59564
PROCA1	0.00126014	-0.296508
AC015987.2	0.00127469	-0.26144
ZNF784	0.00128893	-0.962827
HNRNPA1L2	0.0012906	0.552043
AC093627.10	0.00129525	-1.65965
RIC8B	0.00129838	0.585684
ZC3H18	0.00130167	0.486466
C1QB	0.0013062	-1.21009
AL592284.1	0.00130826	0.51652
RP11-734K21.5	0.00131413	-23.6656
XPC	0.0013149	0.488998
LAMA4	0.00131537	-4.66812
RP5-894A10.2	0.0013159	-0.786585
NPAS1	0.00132418	-1.76385
ELOVL1	0.00133105	0.571402
XIST	0.00133595	0.32739
TRIM66	0.00134218	0.541204
M1AP	0.00134218	-4.5354
UTY	0.00134811	1.17903
RP11-225B17.2	0.00134934	-3.34556
CCNK	0.00135489	0.404142
AP3M1	0.00135634	0.594331
CTB-50L17.14	0.00137702	-5.08735
RP11-490M8.1	0.00137856	-2.31962
SARM1	0.00138154	0.249611
SAYSD1	0.00138661	0.648552
CDKAL1	0.00139246	0.542591
NABP2	0.00139319	0.630073
CTB-61M7.2	0.00140091	-6.12349
RALY	0.00140525	0.628001
AC117395.1	0.00140629	-5.26884
TLN2	0.00141588	-1.11234
GRIK2	0.00142374	-3.63783
OSER1-AS1	0.00143168	-0.247619
CABLES1	0.00145006	-3.08019
PRSS27	0.0014531	-1.93053
MTL5	0.00146889	-2.12394
GMIP	0.00147692	1.02049
METTL14	0.00148257	0.59062
RP11-27N21.3	0.00148826	-5.11724
CPE	0.00149074	-4.72127
COX6B2	0.00149148	-4.93533
RP11-983P16.4	0.00149535	-1.01278
ZNF813	0.00150281	-0.49683
ZNF300	0.00150306	-2.72117
MDM1	0.00150364	0.406006
C1QA	0.00151395	-1.19671
CIC	0.001515	0.531056
TNS3	0.00151883	1.40133
ITPRIPL1	0.00152128	2.55754
SLC25A38	0.00153974	1.26339
SLCO1B3	0.00154048	-6.02183
GPR126	0.00154684	-3.65541
RBM17	0.00154684	0.236918
KLHL32	0.00154774	-5.08154
RP11-105N14.1	0.00155106	-2.04368
BFSP2	0.00155149	3.29352
ZNF135	0.00155833	-6.02274
RP11-222K16.2	0.00155846	2.71653
FRRS1	0.00158019	-4.04957
ZNF264	0.00159412	0.348242
DBF4	0.00159923	1.05937
LIMK1	0.00160027	1.18693
NCAPH2	0.0016085	0.470172
HAVCR2	0.00160972	-0.919224
SETMAR	0.00161348	-0.203628
AC097499.1	0.00161817	-23.4593
CDKN2AIPNL	0.00162626	0.656934
HAUS6	0.00162993	1.17001
RTCA	0.0016376	0.600358
ZNF823	0.00164015	-1.59692
RP11-332H14.2	0.00165083	0.528438
ZNF335	0.00165987	1.30805
MANBA	0.00166304	0.207341
WAPAL	0.00167047	0.641654
RP11-131N11.4	0.00167218	-4.0854
NAP1L4	0.00167693	0.134053
RP11-325F22.2	0.00167738	1.78301
CA11	0.00167942	-0.326873
MZT1	0.0016803	0.561826
RP11-262H14.4	0.00168804	-0.342679
SDC3	0.00168992	-3.03982
WBP2NL	0.00169117	-0.419275
CNOT4	0.00170879	0.713548
GNG11	0.00171146	-4.4839
RP11-344P13.6	0.00171933	2.66797
DCAF17	0.0017224	0.526371
ZDHHC8	0.00173619	0.1935
ZNF628	0.00174032	0.151193
RP11-275F13.1	0.0017452	-4.23803
THNSL1	0.00175434	-0.185059
ETV1	0.00176867	2.39738
CALY	0.00177535	3.64274
FAM71E1	0.00178731	-3.79306
RP11-345L23.1	0.00179035	-6.2769
C21orf128	0.00179176	-4.85934
PRICKLE4	0.00179238	-0.632294
TRPM6	0.00179461	-3.39083
DDX3Y	0.00179528	0.748067
USP27X	0.00180758	-0.161125
TRIM21	0.00180949	0.547815
PON3	0.00182374	-4.4413
ALG12	0.00183398	0.513929
HIST1H2BJ	0.00183483	0.101015
TTTY14	0.00184361	-5.39529
FOXE1	0.00184988	-4.70147
MYADM	0.00185607	0.794404
PKP1	0.00185663	-4.78445
PDE6B	0.00185814	0.242644
ZNF211	0.001862	0.138978
APOC1	0.00186637	-1.42713
INTS2	0.00187747	0.561189
SLC25A27	0.0018775	-6.30326
WNT5B	0.0018947	-3.45512
DCP2	0.00189788	0.696329
MED22	0.00190695	0.228122
OPLAH	0.00192106	-1.82565
VWF	0.00192286	-5.99291
DLG3-AS1	0.00192417	-3.57576
EPB41	0.00192419	0.804823
MUS81	0.00193185	1.16857
MAK16	0.00193205	0.550065
CNIH3	0.00193427	-0.365664
RNFT1	0.00194174	0.492369
TAF1B	0.00195818	0.616667
DRAXIN	0.00196662	2.60907
TBC1D10A	0.00198261	0.593819
YME1L1	0.00198894	0.126684
BEX5	0.00199175	-0.917415
BCOR	0.0019975	1.16432
TTI1	0.0020145	0.290933
C9orf156	0.00201487	0.556812
POMZP3	0.00201786	0.128384
CTSV	0.00202902	-5.15013
CTF1	0.00202912	-1.96546
CCDC71	0.00203124	0.296889
MMP7	0.00203846	-6.29578
MYEF2	0.0020489	0.205679
INTS7	0.00205671	0.417041
SLC2A1-AS1	0.00207295	-0.836939
RP11-79P5.9	0.0020762	-1.49081
DDB2	0.00209533	0.526552
HLA-G	0.00211419	0.245659
NFATC2IP	0.00212681	0.636961
CCL17	0.00212892	-4.36045
KDELC2	0.00213361	0.477571
UGT8	0.00213768	-2.37841
GPN1	0.00213889	0.625462
DLGAP1-AS1	0.00214082	0.517161
DNAJC22	0.00217044	-3.3821
ZNF684	0.00217548	0.176289
BTK	0.00219731	-2.77884
CCDC61	0.00220691	0.160106
CYB561D1	0.0022195	0.573423
RP11-496I9.1	0.00222179	-0.318266
MFAP2	0.00222437	-5.03107
KLHL35	0.00223119	-0.833209
NR4A3	0.0022337	-1.28292
ABAT	0.00224196	0.500291
ZRSR2	0.00224968	1.074
SUPV3L1	0.00228248	0.664394
C17orf51	0.00228328	-3.67245
RPAP1	0.00228398	0.409745
RNASEH1-AS1	0.00228884	0.415994
RP11-661P17.1	0.00229203	-5.05598
PRR18	0.00234004	-4.24068
CCDC141	0.00234209	1.65439
DEFB124	0.00234276	-3.73986
C1orf189	0.00234662	-4.20032
ITGA9	0.00234896	-4.69469
HRK	0.00235055	-5.89588
AC144831.1	0.00235352	-2.58182
ROM1	0.00236606	-0.764719
CBX6	0.00236916	0.365109
SVIP	0.00237131	0.229767
FOXRED2	0.00237186	-1.97663
MLH3	0.00237186	0.619079
LY6K	0.00237599	-6.33961
CKMT2-AS1	0.00237806	0.140409
ZNF726	0.00237875	-0.478853
TESPA1	0.00238562	1.35578
KCNJ14	0.00238882	-1.08015
RP11-849H4.2	0.00239037	0.443657
PGBD2	0.00239353	0.207333
RP11-157P1.4	0.00239914	-2.95209
AP000654.4	0.00239969	-4.50209
AP006621.5	0.00240504	0.316572
HEATR6	0.00241425	0.60516
OTUD6B	0.00241702	0.546644
ZNF800	0.00242583	0.816172
RP11-128A17.1	0.00242946	-6.31663
CTD-2256P15.2	0.00244642	-0.726583
PRR14	0.00244828	0.538993
SUFU	0.00246288	-0.149252
CTA-211A9.5	0.00247037	1.77193
AC093323.3	0.00251007	0.665768
TAGLN	0.0025177	-0.659188
ARMCX4	0.00252083	-0.640663
ATAD2	0.0025215	1.07912
RBAK-RBAKDN	0.00252446	1.44927
KDM2A	0.00254116	0.28518
ANAPC5	0.00254136	0.15327
DENR	0.00254747	0.269523
COX7A2L	0.00254815	0.417593
OAZ3	0.00255619	-3.50617
MRFAP1	0.00256153	0.122182
PROSER1	0.00256184	0.600421
STARD3	0.00256761	0.614491
PLB1	0.00257561	-2.44773
ZFY-AS1	0.00259389	-1.50197
ADCY3	0.00259843	1.3639
CBX8	0.00260021	0.102752
PCIF1	0.00261656	0.462096
PIKFYVE	0.0026224	0.531216
STAP1	0.00263136	-3.28841
IFI35	0.00263358	0.250729
MAD2L1BP	0.00264674	0.605289
PHF5A	0.00266776	0.546201
RP11-247L20.4	0.00267513	-1.00792
C12orf66	0.00267766	-0.165345
ABHD14B	0.00268347	0.615978
ASB8	0.0027036	0.521036
PLBD2	0.00271194	-0.503009
PTP4A3	0.00271362	-2.17197
PPP2R5B	0.00272144	-0.351687
RTKN	0.00272219	-3.71185
LINC00882	0.00272481	-5.31419
ECHDC3	0.00274802	-2.76037
AP1S2	0.00274877	0.521631
SRRT	0.00275151	0.53357
ZCCHC7	0.0027517	0.583287
AC010642.1	0.0027525	0.524339
RUSC2	0.00276181	-4.01945
ARSG	0.00276264	1.25502
WDR33	0.00276817	0.737875
UCKL1	0.00276817	0.444671
RP11-267N12.3	0.00277879	-0.379702
SYCP2	0.0027841	0.35419
ELOF1	0.00278757	0.514453
CENPV	0.00280947	1.67503
USP21	0.00281212	0.196925
ZNF304	0.00281476	-0.32933
RPH3AL	0.00282999	-1.16792
OTOF	0.00283762	2.04869
COL6A6	0.00284049	-4.79607
EFCAB4B	0.00284182	1.1883
ATP6V0E2	0.00286244	1.17876
PPM1N	0.00286717	1.98002
RP5-1028K7.2	0.00287539	2.44503
CBLL1	0.00290559	0.625827
KCND3	0.00291059	-3.05009
BEND5	0.00292481	-4.84941
HINFP	0.00295845	0.564066
EPS8L3	0.00298038	-3.2637
KLHL22	0.00298158	0.145571
RP11-510J16.5	0.00299302	-3.21862
RP11-390F4.3	0.00299738	2.07597
CLYBL	0.00301164	0.137014
NFKBIA	0.00304141	0.183358
MED27	0.0030585	0.613657
DDX60	0.0030585	0.34876
BLOC1S5	0.00305987	0.644217
SMEK1	0.00306341	0.504984
POP1	0.00308296	0.387735
TEC	0.00308903	-1.98982
DDX31	0.00310363	0.271497
ZNF585A	0.00311114	0.289849
SLC35G1	0.00311286	0.268636
KLHL20	0.00311598	0.712289
ZNF471	0.00312521	-3.62696
DCAF16	0.00312553	0.632823
AKR7A3	0.00313772	-2.0742
SGPP1	0.00316146	1.70988
SRF	0.00319041	0.409302
RRP8	0.00319322	0.652357
RP11-305L7.3	0.00320208	2.8567
RP11-293M10.6	0.0032133	-3.6811
RAC3	0.00322364	-1.47371
RER1	0.00322516	0.201623
ZNF16	0.00322575	0.400452
TDP1	0.00322987	0.572414
NEK2	0.00323407	-2.33361
ZKSCAN5	0.00325057	0.318703
RP11-513I15.6	0.00325164	0.243766
TXNDC15	0.00327668	0.669597
CCNJL	0.00329028	-5.74619
ZNF594	0.00332112	0.41806
GOLGA6L20	0.00332445	-3.67667
MBIP	0.00334016	0.632167
AIF1L	0.00334826	-5.67916
VBP1	0.00335255	0.502494
FTX	0.00335684	0.45095
KRT40	0.00335687	-3.92906
SMIM2-AS1	0.00336578	-4.18353
CHIC2	0.00336988	0.463444
RP11-204M4.2	0.00338221	-0.501384
FGF12	0.00338257	-4.46761
RP11-129B22.1	0.00338404	-6.11333
MC1R	0.00338775	-0.194691
ELMSAN1	0.00341103	0.897684
EIF5B	0.00341392	0.118957
ELAC1	0.00345355	0.639757
SMAD9	0.00346226	-3.51715
PIP4K2B	0.00347378	0.541327
AC083843.1	0.00347458	-0.325099
NUMBL	0.00348554	-1.5815
TADA3	0.00348554	0.460273
LINC00422	0.00350022	2.49506
CNOT2	0.00350677	0.700579
APH1A	0.00352141	0.344879
MGAT1	0.00352169	0.676505
HRH2	0.00352544	-3.49611
PALM3	0.0035387	-4.08289
SLC39A13	0.0035428	0.473174
MYOM2	0.0035484	-1.79827
SLC16A14	0.00355161	-1.60376
GLTSCR1L	0.00355252	1.27843
THBD	0.00356832	-5.35824
CTD-2319I12.2	0.00356832	-4.144
CRKL	0.00357419	0.555836
RBBP6	0.00357886	0.328219
MLKL	0.00359204	0.117638
ERCC6	0.00359538	0.385373
WDFY4	0.00360166	-4.51127
KAT6A	0.00360815	0.386142
BCL7B	0.00363613	0.54852
OGG1	0.00364065	1.45074
HSPA13	0.00366246	0.465416
RMI2	0.00366685	-1.24607
UGT1A8	0.003672	-23.5671
PLCG2	0.00367778	-0.304042
HUWE1	0.00368363	0.288145
RAB11FIP3	0.00372346	0.132841
CHADL	0.00377063	-3.39988
AC006273.5	0.00377178	-5.4371
STARD3NL	0.00378925	0.609278
ATF2	0.00379767	0.587033
RYR3	0.00380686	-3.99517
AKT3	0.00381573	1.34953
MED4	0.00385242	0.566361
CCDC71L	0.00385437	0.184786
CTA-445C9.15	0.00386852	1.65816
ZNF790	0.0038848	0.521895
CCDC175	0.00389009	-23.7127
MRPS9	0.00389043	0.638674
ARHGEF19	0.0039064	0.211768
GEMIN2	0.00390646	0.40299
PCDHGA10	0.00391718	-2.77199
DNAJC19	0.00392749	0.38318
GLTSCR1	0.00393629	0.167116
RP3-512B11.3	0.00393792	-3.2216
SNX10	0.0039534	-0.651962
GPR37	0.00400186	-4.82735
BLMH	0.00401383	0.478175
C2orf43	0.00402578	0.577647
AKAP8	0.00402646	0.607678
ADRB2	0.00404506	1.26264
FOXO4	0.00406151	-0.168098
CNN2	0.00406963	0.451972
DLST	0.00407886	0.581522
SCFD2	0.0040813	0.204375
RP5-1024G6.8	0.00408158	-0.614391
RP11-38P22.2	0.0041189	-4.3074
RP11-421L21.3	0.00412013	-0.573103
SLC12A8	0.00416091	-5.30872
IL23A	0.0041649	-1.75865
SMOX	0.0041783	-1.18132
RHEBL1	0.00420409	-1.08987
CEP120	0.00420764	0.548884
DCP1B	0.00421677	0.3859
IQCC	0.00422263	-0.556413
ZNF174	0.00423419	0.511305
ARMCX2	0.00425263	-3.06973
ZNF250	0.0042528	0.144855
RP13-131K19.2	0.00425622	-2.30835
RP11-643M14.1	0.00426564	-1.29612
RP1-244F24.1	0.00429943	-0.176674
ZBTB34	0.00430159	-0.242196
RP11-277P12.20	0.00432004	1.40581
TEX10	0.00432685	0.491291
GABRB3	0.00436279	-4.85409
ZDHHC14	0.0043692	1.72136
RP11-318M2.2	0.00440446	-3.85056
EPHB1	0.00441739	-5.22483
ARHGAP11B	0.00442507	1.59299
FBXO46	0.00442977	0.288702
FKBP1A	0.00445991	0.13576
PPP1R11	0.00447163	0.525049
NUB1	0.00447524	0.13041
C14orf93	0.00447598	-0.140876
C10orf115	0.00447873	-3.43787
ZNF610	0.00448401	-2.90279
UBE2N	0.00448562	0.558118
LOXL1-AS1	0.00451769	-0.261393
RP11-44F14.8	0.00453105	-4.52702
CCL2	0.00453105	-2.09198
SIX5	0.00453105	-0.524718
PTPN9	0.00455385	0.653572
POLA1	0.00455636	0.13923
ZNF780B	0.00455743	0.505703
CYP46A1	0.0045583	-1.17889
DENND5B	0.00456511	-5.24783
PTBP2	0.00458672	0.351961
NCR3LG1	0.00462169	-2.32058
RNASEK	0.00463309	0.459702
RP11-395P17.11	0.00464913	-1.06151
RP5-1148A21.3	0.00464913	-1.29628
TTC9C	0.00465014	0.636149
EXOG	0.00465853	1.21459
AC005523.2	0.00467131	0.314156
PIP5KL1	0.00472303	-1.28676
RP11-176H8.1	0.00474092	-1.39244
AC021188.4	0.00478503	3.27664
EP400NL	0.00479476	0.383802
H2AFY2	0.00481055	0.121273
LIN52	0.00481394	0.41893
FAM201A	0.00483273	-3.08541
ZBTB46	0.00483314	-2.46197
NDUFB8.1	0.0048547	0.20099
GYLTL1B	0.00485576	-2.43669
PALM2	0.00486583	-4.47137
RP3-402G11.26	0.0048953	-0.764566
ADAMTSL3	0.0048954	-1.32485
LRRC25	0.00499153	-3.65748
GPT	0.00501058	-3.76501
ANAPC1	0.00501779	0.616218
SSR3	0.00502556	0.204717
RP5-1125A11.1	0.00502885	-0.398212
CACTIN	0.00505402	0.141229
PAPD4	0.00505687	0.880328
FN3KRP	0.00505806	0.461958
NMRAL1	0.00507117	0.549777
PPP1R21	0.00507401	0.594063
RP11-326F20.5	0.00507653	-1.7939
MPC1	0.00511999	0.14305
APBB3	0.00519146	-0.357835
GPR183	0.00519424	-0.7247
PDRG1	0.00519622	0.565927
POLR3G	0.00523089	-1.27583
ARL17A	0.00525315	0.551957
SNRK	0.00525555	0.925213
HTRA2	0.00531348	0.601365
RNU11	0.00532193	1.97191
MLLT10	0.00532433	0.629048
RBM28	0.00532881	0.549083
ITGA5	0.0053308	-1.04063
ZNRD1-AS1	0.00534985	0.517118
ZNF48	0.00537806	0.304091
SMC2	0.00538196	0.598596
NBEAL2	0.00539424	0.46736
RP11-333E1.1	0.00541841	-1.04906
PCGF6	0.00542009	0.558176
CADM1	0.00542614	-0.676982
XXbac-B135H6.18	0.00543106	-1.99748
ZNF324	0.00547122	0.585743
ZNF714	0.00554529	0.499381
RP11-545I5.3	0.00555237	0.27492
HRH1	0.00567131	-2.86257
RP5-1057J7.6	0.00569681	0.353825
RP9	0.00569867	0.648255
UPF3A	0.00572005	0.541127
SNRNP48	0.00577205	0.603863
RP11-425I13.3	0.00578457	-1.78194
PLD4	0.00579444	-3.05264
PITPNA-AS1	0.00581795	0.601283
TTC4	0.00581844	0.456152
CXCR1	0.00584226	-5.09002
TRIM6	0.00586815	-4.3259
NPRL2	0.00587152	1.3377
BNIP1	0.00587152	0.515781
CDRT1.1	0.00588594	-3.77406
ATOH8	0.00588809	-4.63293
RUNX2	0.00595889	0.530721
ORAI1	0.00598365	0.577249
PRKAB2	0.00600626	0.388454
C18orf54	0.00601177	2.90574
HVCN1	0.00602443	-0.272119
SAC3D1	0.00604223	0.3627
AK4	0.00605787	-1.35226
PSMD5-AS1	0.00606357	0.962371
CCL3L3	0.00606586	2.15708
KLF11	0.00608095	-0.63317
ZNF175	0.00609773	-0.59548
CTC1	0.00611432	1.75899
ARX	0.00611464	-3.61741
RP11-378J18.3	0.00614564	-1.40821
SPOP	0.00615134	0.546187
RPIA	0.00617682	0.920238
CTD-3065J16.9	0.00618895	-0.973651
B3GNT1	0.00620796	0.192867
AMACR	0.00624481	-0.786949
SLC27A4	0.0062464	0.142723
ADCK1	0.00626242	-0.97353
MAP7D3	0.00627244	1.34242
CCDC88B	0.00627605	0.877087
METTL21B	0.00628136	-0.491278
RTTN	0.00628704	0.154926
CTD-2085J24.4	0.00628831	-2.11133
CCDC140	0.00631081	-4.06308
KCNMB3	0.00632719	-0.960075
AFAP1L1	0.00632892	-4.08425
RP11-66B24.4	0.00634524	-23.4072
IKZF5	0.00634524	0.534829
EDEM2	0.00634639	0.538576
PDPR	0.00635282	0.500235
SIGMAR1	0.00636423	0.738162
CCDC102A	0.00636715	-0.113238
REEP1	0.00637521	-2.6112
TMEM229B	0.00638536	0.662902
LMCD1	0.0063883	-0.61359
TNK2	0.00643738	1.13432
ZNF789	0.00643974	0.447369
RP11-268J15.5	0.00649289	-2.30928
FATE1	0.00649931	-2.75687
KLC2	0.00651761	0.59489
RP11-439A17.7	0.00652727	0.219789
RP4-680D5.2	0.00653011	-2.5883
FBXL19-AS1	0.00653487	-0.50839
POLR3D	0.00655868	0.681262
TIPRL	0.00658773	0.429342
EPB41L2	0.00660457	-0.160493
IRF9	0.00660948	0.870869
RP11-218M22.1	0.00662526	0.372625
SNAI3	0.00662747	1.97245
IDH1-AS1	0.00663765	-1.71165
NFATC4	0.00664476	-4.73816
GPATCH3	0.00664914	0.273262
HCG14	0.0066849	-3.49108
CA5B	0.00668523	0.562962
MPPED2	0.00674127	-3.48317
TSTD3	0.00676207	-0.535418
SLC29A3	0.00677833	-0.34156
CRCP	0.0067989	0.554463
CHKB	0.00685152	0.251275
CENPQ	0.00686814	0.419806
STK31	0.00688982	-2.78349
FOXN3-AS1	0.00689003	-0.289825
MME	0.00689574	-5.0649
RP5-884M6.1	0.00691039	-3.82636
INTS9	0.00691854	0.207224
NFASC	0.00695132	-3.34563
CHAF1B	0.0069839	-0.106563
DAXX	0.00701253	0.951326
C1orf216	0.00702122	1.92413
FBXO48	0.00703272	0.300071
FAM151B	0.00703272	-4.75062
ZNF160	0.00709756	0.613256
ZNF251	0.00714656	0.281658
RP11-137H2.6	0.00714746	-3.96743
SERPINI1	0.00715621	-0.247378
IFNL1	0.00718485	2.54186
ZNF76	0.00718485	0.533087
CCDC101	0.00718656	0.602887
AC061992.2	0.00720819	-4.0613
RP11-307C12.11	0.00721659	-1.58622
CTC-444N24.8	0.00728062	-0.18047
RAD51B	0.00728985	0.287793
ZDHHC18	0.0073047	0.289076
PIM2	0.0073091	0.885942
CREBRF	0.00732046	0.316757
PP13439	0.00736139	-0.723674
HYLS1	0.00739655	0.117291
SETD1A	0.00744647	0.541685
TMEM170B	0.00745461	-1.55178
RP11-1260E13.1	0.00747091	-5.75164
PHF23	0.00748498	0.621984
XRN1	0.00750642	0.372582
AXDND1	0.00756728	-3.43778
KCTD18	0.00757323	0.663404
PPP1R2	0.00757573	0.394959
SSUH2	0.00762578	-3.8078
STAG3	0.00762869	0.142234
SLC10A3	0.00762932	0.657358
MTM1	0.00763772	0.617611
RHBDL1	0.00765268	-2.58206
COPS6	0.00765814	0.295185
RNF149	0.0076612	0.294439
WI2-85898F10.1	0.00767888	-4.17406
RP11-399K21.13	0.00768781	-4.24734
GDF11	0.00768952	2.20817
MAP3K3	0.00771173	0.427784
PIGH	0.00774455	0.727885
TMEM248	0.00775807	0.459271
IER5	0.00779558	0.214953
C11orf53	0.00786068	-4.02431
ANK1	0.00791678	-2.60032
RP3-467N11.1	0.0079287	-0.202711
RPRML	0.00792878	-5.63248
LEF1	0.00793118	-2.18711
MED14	0.00794336	0.642094
ADAM32	0.00797564	-3.87277
PCDH9	0.0079896	-4.07368
SLC9A4	0.00801297	-6.2214
ZNF345	0.00803464	0.425354
PPWD1	0.00806823	1.00049
CNTN5	0.00806943	-4.22906
AC092594.1	0.00807181	-3.69803
FCGR1B	0.00807976	-4.20355
METTL12	0.00809417	0.446667
LPHN1	0.00811375	-0.573367
COL24A1	0.00811375	-5.07726
APOE	0.00813621	-1.3907
RP11-177J6.1	0.00819742	-6.37236
PRPS1	0.00820882	0.599683
TTC34	0.0082197	-0.613811
SULT1B1	0.00822084	-5.92717
ITPKA	0.00822318	-2.1586
ARMC7	0.00827329	0.510668
BAALC	0.00827786	-3.73859
METAP1D	0.00829124	-0.794806
EXOC3L4	0.00830531	-4.59259
PAM16	0.00835422	-0.718202
ERCC8	0.00838112	0.221339
MMP13	0.00838131	-6.89568
CRELD1	0.00841791	0.549443
ZNF574	0.00847257	0.566205
VWA7	0.00848233	-2.29672
RP11-27M24.3	0.00849601	-5.68375
LANCL1	0.00850131	0.634967
RP13-890H12.2	0.00852968	-1.56474
TFAP4	0.00854518	-0.980308
VPS16	0.00858184	0.652813
MFI2-AS1	0.00860179	-1.29036
RP13-131K19.7	0.00865018	-2.80576
ZFPM1	0.00866006	0.515401
SIGLEC1	0.00867509	-3.53493
MST4	0.00872228	0.530578
RP11-932O9.9	0.00873043	-1.40633
RP13-270P17.3	0.0087348	-0.143635
hsa-mir-8072	0.00876149	0.39115
RP11-356I2.1	0.00877224	2.6598
BRD9	0.00880593	0.811877
ZNF275	0.00882838	0.378263
HELZ2	0.00884274	0.370191
ATP5SL	0.00886936	0.504185
TLR7	0.00887169	-3.99601
TTI2	0.00889338	0.593732
ZDHHC12	0.00902185	0.464913
SV2A	0.00902432	2.79408
TAF4B	0.00904077	-1.5393
RP11-10H3.1	0.00907295	-23.7248
RP11-1017G21.5	0.00909805	-0.375367
PDK3	0.00911673	0.233624
LINC00884	0.00913839	-1.95265
CTD-2288O8.1	0.00914403	2.64334
RP11-381K20.2	0.0091498	-0.158096
TNNT1	0.00919037	-4.88672
GUCY1B3	0.00922254	-3.69161
CHAMP1	0.00924379	0.669042
HNRNPR	0.00927233	0.187102
ST7L	0.00927607	0.608595
ZCCHC18	0.00928152	2.85907
MYC	0.00928816	0.112016
SCAMP3	0.00934631	0.682485
KDM4D	0.00935255	-1.8292
PLXDC1	0.00936609	0.251347
MLK4	0.00948017	-2.24513
PTCH1	0.00949337	0.436641
TTF1	0.00952241	0.616956
NUDT16L1	0.00955195	0.95066
DPYSL3	0.00957978	-5.0705
DPH2	0.00959584	0.308887
RP11-695J4.2	0.00964037	-5.48358
TIRAP	0.00966936	0.335001
MIR146A	0.00968006	-0.479192
ANXA9	0.00970457	-2.98762
SNRPD3	0.00979017	0.185194
EARS2	0.00983593	0.105927
ZNF543	0.0098993	0.128988
RP11-434C1.1	0.00991222	-0.226824
MARK3	0.00992162	0.435914
ZNF891	0.00997945	0.206588
ZUFSP	0.0100103	0.609905
NCAPD2	0.0100614	0.50407
PPP1R3E	0.0101041	0.715099
AQP7	0.0101155	-5.47676
CCSAP	0.0101412	0.123874
NBPF3	0.0101709	0.239329
CDKN2D	0.010181	0.191535
CEP152	0.0102507	0.450116
MROH9	0.0102698	-5.07617
MYH11	0.0102911	-0.567568
ATP9B	0.0103042	0.584247
SMARCAL1	0.0103056	0.409129
ZNF746	0.0103094	0.42731
ATP8B3	0.0103596	3.12186
FBXW10	0.010386	-4.6718
IFI44L	0.0103998	0.413892
RAB30-AS1	0.0104112	0.640469
PVRL3	0.0104503	1.69877
HIST2H2BF	0.0104811	0.388968
RP11-391M1.4	0.0105265	-0.57207
OGFR	0.0105401	0.677189
SLC9B2	0.0105826	2.07142
TARSL2	0.0106228	1.11278
SIAH2	0.0106689	0.641566
FBXL12	0.0107187	0.521817
NME2	0.0107377	-0.866818
RFX7	0.0107387	0.611501
EXO5	0.0107912	0.10134
C6orf62	0.0107982	0.100088
MAL	0.0108208	-3.49604
ZNF821	0.0108295	0.51984
CEL	0.0108651	-2.53174
PRKAG1	0.010875	0.616872
PDE6D	0.010914	0.671296
WDR76	0.0109859	1.4029
PIAS1	0.0109859	0.570892
EXOC8	0.0110237	0.640549
RNF212	0.0111357	-1.9349
DGAT2	0.0111367	-6.20517
RP4-549L20.3	0.0111634	-0.883536
ZNF853	0.0111783	-0.209979
SGSH	0.0112203	0.638047
KIAA0226L	0.011222	-3.476
BAX	0.0112606	0.530639
TEX30	0.0113279	0.403124
RAD51AP1	0.0113428	-0.366875
RP11-346I3.4	0.0113585	-1.22439
ZNF66	0.0113817	1.58323
KRT78	0.0113819	-5.90364
ANGPT1	0.0114341	-23.61
AC006262.5	0.0114702	-5.55131
E2F4	0.0114885	0.986115
SLC43A1	0.0115678	2.82285
MZT2A	0.0116374	0.529948
PARN	0.0116507	0.629042
DCLRE1A	0.0116648	0.533336
SHANK3	0.0117286	-4.35544
RP11-936I5.1	0.0117355	2.30444
SMPDL3B	0.0117522	-5.76641
UBXN1	0.0117847	0.219447
AC009948.5	0.0118531	-0.170735
SETD2	0.0118744	0.228898
SLC29A2	0.011878	-0.372739
GLIPR1L2	0.011904	-1.02362
CTC-297N7.5	0.0119067	-3.71683
RP4-539M6.14	0.0119638	-3.01376
TSPAN32	0.0119667	1.74783
HSPA6	0.0119878	-0.937597
TFB1M	0.0119914	0.67225
LRIG2	0.012016	0.686916
CCNB1IP1	0.0120219	0.459047
MIR4519	0.0121008	0.35796
TP63	0.012143	-2.30737
STRA6	0.0122092	-3.2831
ZFC3H1	0.0122194	0.66594
PDE9A	0.0122407	-2.16945
TMEM39B	0.0122835	0.349609
SPIB	0.0123119	-2.94229
FAS	0.0123199	0.549335
KBTBD2	0.0123617	0.543504
SPAG4	0.0123771	-2.24829
TRAPPC6B	0.0124426	0.601221
VAMP4	0.0125932	0.65146
REM1	0.012627	-4.72705
MOB3C	0.01265	0.233245
AC090186.1	0.0126626	0.234231
LINC00984	0.0126807	-0.645109
KHDRBS1	0.0128713	0.216316
GJC3	0.0128714	-23.1512
GCDH	0.0128776	0.628298
AC096772.6	0.0128777	-0.620838
RP6-65G23.1	0.0129239	-4.70598
TMC1	0.0129316	-6.34631
TMEM230	0.0130414	0.357807
STK24-AS1	0.0130479	-3.26208
RP11-428C19.4	0.0130847	-5.50281
RP11-305L7.1	0.013146	2.69886
ZNF718	0.0131622	0.478894
RP11-443B7.1	0.0132095	-3.08789
DDX51	0.0132877	0.578098
HADHA	0.0133179	0.169679
ATAD2B	0.013379	0.917973
BANP	0.0134921	0.361259
PARS2	0.0135102	-0.611283
PARK2	0.0135132	-3.89032
RP11-488C13.5	0.0135865	0.242451
ACOX2	0.0136172	-23.2947
RP3-406A7.7	0.0136332	-23.1752
RBM4	0.013669	0.627864
RP11-274B18.2	0.0136964	-5.1195
AC009403.2	0.0137625	0.540419
COL4A6	0.0137647	-23.7241
RP11-347J14.7	0.0137675	-5.41109
NPHP3	0.0138261	1.0147
AGTRAP	0.0138327	0.778929
PDCD2	0.01384	0.461871
PTPN2	0.0138994	0.296566
SRSF10.1	0.0139834	0.185802
RGS2	0.0140282	-0.181457
RP11-554I8.2	0.0140726	-4.49286
C6orf163	0.0140791	-1.1914
BEND3	0.0142473	-2.05031
GRIP1	0.0142729	-0.546052
RUFY4	0.0143925	-3.81809
CYP2W1	0.0143937	-4.07462
AL627309.1	0.0143937	-1.54009
A1BG-AS1	0.01441	2.42101
ZNF512	0.0144523	1.26463
ZKSCAN2	0.0144523	-0.501838
RP11-1275H24.2	0.014453	-4.61806
CHRM3	0.0144572	-3.80673
JAG2	0.014504	1.40426
RPS6KA5	0.0145191	0.545647
CDS2	0.014526	0.603278
SPHK2	0.014632	0.624429
XYLB	0.0146468	-1.37726
ALDOC	0.0146578	1.78466
RND1	0.0146578	-1.26272
UBP1	0.0146595	0.644364
CDK3	0.0147434	-0.909758
PRC1	0.0147539	0.175284
PPP5D1	0.0148661	-1.02428
KPTN	0.0148661	-1.60012
TMEM254-AS1	0.0148839	-1.05711
HPCAL1	0.0149273	0.287085
KAT2A	0.0149273	-0.344013
LSM10	0.0150151	0.794255
AREG	0.0150189	-3.34083
PPP5C	0.0150899	0.681371
RP11-318L16.6	0.0151018	-1.02522
KRT17	0.015139	-4.11545
TBC1D19	0.015139	0.652915
FOXO1	0.0151673	1.04904
NELFCD	0.0151673	0.606682
IL10RB-AS1	0.0151755	-0.384184
ZXDB	0.0151755	-0.12155
TMSB15B	0.0152249	1.80461
CCAR1	0.0153822	0.268586
RP5-1136G13.2	0.0154079	-0.31567
STAC3	0.0154079	-1.55277
TGFB3	0.015454	-0.809353
FSCN1	0.0154742	-2.56442
RP11-626G11.5	0.0154913	-3.96867
CALML3	0.015554	-24.3445
ABCA4	0.0156148	-5.50083
NIFK-AS1	0.0156401	1.29436
ZNF771	0.0156401	0.115458
RP11-1275H24.1	0.0156437	-23.2893
HIST2H2AA3	0.0156767	0.425535
RP11-95D17.1	0.0156838	0.194794
ZNF154	0.0157074	-2.62141
POLM	0.015985	1.25422
DUS2	0.0159975	0.280807
ATP1A3	0.0161183	2.9992
TTC13	0.0161368	1.433
PCDHB14	0.0161368	-3.93536
RP11-96H19.1	0.0161573	-2.53836
NOP58	0.0161764	0.692658
RP11-20I23.8	0.0162051	-1.11754
SULT1A2	0.016224	-2.30804
RP11-57H14.2	0.0162755	-1.74028
CCDC159	0.01636	0.579763
AMTN	0.0164619	-4.62973
ARHGEF7	0.0164755	0.668856
RNASEH2C	0.0165603	0.522629
JTB	0.0166675	0.108701
ACER2	0.0166759	-3.10992
NDUFS5	0.0167753	-0.115694
C1orf50	0.0168044	0.656208
ING1	0.0168144	0.629812
SLC7A6	0.0168986	0.599293
SLC25A22	0.0168991	0.667895
GOLGA6L4	0.0169561	-0.298751
RP11-522I20.3	0.0170187	-1.58618
CXorf38	0.0171563	1.02091
MBD4	0.017235	0.399871
CAND2	0.0172423	-2.49544
PHF21A	0.0173225	0.515823
RP5-903G2.2	0.0174574	-4.09221
LINC00944	0.0174689	2.71855
AC091729.9	0.017597	-0.29562
ZNF212	0.0176143	0.29349
SERTAD1	0.0176381	0.541633
TLR8	0.0176533	-4.72384
RP11-379F4.7	0.0176649	-3.5785
SERPINF2	0.0177019	-3.15164
RP6-91H8.3	0.0178229	2.12045
RP11-81A22.5	0.0178401	-1.08818
RP11-468E2.4	0.0178927	0.173169
MRC2	0.0179113	-2.92314
ZP3	0.0179237	-0.473133
RASL11A	0.0179938	-2.32801
RAI2	0.0179977	-4.35284
RP11-498C9.15	0.0180322	-0.490904
RAP1GAP2	0.0181297	-2.85291
SACS	0.0181362	1.15925
CCDC8	0.0181441	-4.74573
ZNF585B	0.0181617	0.398585
RP1-130H16.16	0.0181743	-1.42013
FBXL20	0.0182298	0.159096
ACOT4	0.0183012	1.71002
NOS3	0.0183523	-2.42448
REXO1	0.0183564	0.68469
CDK19	0.0183564	0.548361
PDSS1	0.0183609	-0.1244
RNU12	0.0184554	1.95877
MESP2	0.0185308	-4.6453
STAT5A	0.0186184	0.915393
C16orf98	0.018656	-0.154901
CXorf58	0.0186725	-2.46625
RP11-545E17.3	0.0186956	0.609078
HARBI1	0.0187018	0.178475
VPS36	0.0187609	0.62456
AC079305.10	0.0188473	-1.6094
RP11-196G18.3	0.018862	-4.55809
NMNAT3	0.019004	-3.19402
LINC00885	0.0190209	-4.21295
TTYH1	0.0190332	-0.273709
ZNF616	0.0190492	0.270514
RP4-635E18.6	0.0190573	-2.50664
AMT	0.0191721	-0.284849
IL17F	0.0192036	3.89015
DBH-AS1	0.0192039	3.8791
RP11-582J16.5	0.0193592	-0.105964
KCTD21	0.0193851	-0.288817
ZNF772	0.0194343	-1.96324
THUMPD2	0.0194549	0.712751
RABGEF1	0.019553	-1.68154
AKAP5	0.0196661	0.946209
MAP3K4	0.0196941	0.650162
WDR44	0.0197279	0.661098
PTRF	0.0197426	-4.69545
MTERFD2	0.0197634	0.933743
MCF2L-AS1	0.0197837	-1.10637
SEMA6A	0.0198383	-2.74471
SRRM3	0.0198883	-5.19218
FN1	0.0199332	-2.23578
USP3	0.0199332	0.386975
PMP22	0.0199617	-2.99496
ILF3-AS1	0.0199695	0.44113
FAM122B	0.01999	0.691047
TMEM65	0.0200168	0.316846
PLP2	0.0200436	0.607613
UCN3	0.0200456	-23.5274
C6orf99	0.0200639	-1.68078
PPP4R1L	0.0200714	-0.665128
EDN1	0.0200725	-3.64001
PSTK	0.0200879	0.242869
RP11-115C21.2	0.0202011	0.473592
ABCF1	0.0202819	0.303742
ACE	0.0203322	-2.76981
RAB35	0.020354	0.565285
ARL15	0.0204169	0.581082
COG4	0.0204177	0.700167
PCBP4	0.0205381	1.70503
CLCA2	0.0205594	-4.92862
POLN	0.0206075	-0.76588
FOLH1	0.020764	-4.51393
EPC2	0.0208741	0.616738
CD300A	0.0209538	-0.846719
ANGEL2	0.0209762	1.00231
ZFYVE27	0.0210225	0.680278
DDX60L	0.0210801	0.182787
ZFAND2A	0.0213762	0.584142
MAT1A	0.0216631	-3.01861
LRSAM1	0.0217331	0.353742
TBC1D20	0.02182	0.652489
AC004069.2	0.0219583	-4.51205
INTS6-AS1	0.0219974	0.573365
HYAL1	0.022012	-6.08742
ELMO2	0.0220665	0.421774
ISPD	0.0220843	-0.680304
B3GNT6	0.0220854	-5.99278
ANKRD36	0.0221069	0.341419
MTA2	0.0221077	0.608917
RP11-121A8.1	0.022111	2.82321
RP11-206L10.9	0.0221131	0.362077
WDR86	0.0221539	-1.65335
FAM20C	0.022222	-2.63065
RP11-770J1.3	0.0223387	-1.4895
GPR97	0.0223602	-5.08934
B3GNT8	0.0223866	-1.21551
ZNF682	0.0223997	0.46245
ZHX1-C8ORF76	0.0224325	-0.351318
UBOX5	0.0224325	0.321161
GNAI3	0.022437	0.363075
TRIM45	0.0225666	-4.70785
BYSL	0.0225719	0.390802
RP11-1036E20.9	0.0225889	-4.27209
TAF1C	0.0226159	0.470929
FSIP2	0.0227356	-1.03559
AC093375.1	0.0228191	-23.3237
RASAL1	0.0231193	-5.6596
ERVW-1	0.0231809	-3.78932
RP11-46C24.7	0.0232657	0.212207
BIRC3	0.0233975	0.380051
EIF5AL1	0.0234548	-0.404339
PDE1B	0.0234775	1.9713
ZNF689	0.0235337	0.648013
TYW5	0.0235711	0.72406
CCL8	0.0236365	-2.33865
AC004447.2	0.0236726	-0.170698
RP11-109J4.1	0.0236767	-23.125
FAM217B	0.0236767	0.639432
REM2	0.0237063	-1.52036
SKAP2	0.023775	0.305344
NGEF	0.0238702	-5.37861
HSD17B2	0.023918	-6.12972
CTH	0.024003	-2.63897
ANAPC4	0.0240639	0.657902
ALDH4A1	0.024108	-2.47892
RP1-187B23.1	0.0241107	1.86512
RP1-223E5.4	0.0241629	-1.02976
SLC5A12	0.0241629	-23.3368
RP11-400N13.2	0.0242022	-6.91461
ZNF438	0.0242789	-0.163672
NASP	0.024325	0.198076
VIM-AS1	0.0244579	0.201501
AMY2B	0.0244891	-0.228225
FOXN4	0.0245522	-23.2853
PPP3CC	0.0247232	0.67949
TRMT13	0.0247613	1.0715
ZNF554	0.0248072	-0.175673
SLC9A9	0.0248206	1.38797
MAN2B1	0.0248206	0.215712
CTD-3193K9.4	0.0250928	-0.520947
FAM65C	0.0250928	-2.23652
ASB14	0.0251065	-4.24886
ZNF384	0.0251538	0.662102
SRSF4	0.0252341	0.337588
RP11-403I13.8	0.0253075	0.132911
E2F7	0.0253501	-2.43865
NFYB	0.0253553	0.647395
PTCD2	0.0253553	0.187329
RGAG4	0.0253553	-4.20618
CTD-2127H9.1	0.0254599	-4.76282
HDAC3	0.0254764	0.657317
PPIH	0.0255591	0.610037
SSNA1	0.0256333	0.264963
NIPSNAP1	0.0257576	0.672825
HACE1	0.0257884	0.214705
RP11-229P13.20	0.0259856	3.45336
TPRG1-AS1	0.0259857	-5.15666
KLLN	0.0260133	-1.75985
CDADC1	0.0261153	0.600493
C16orf89	0.0264003	-6.21617
KB-1732A1.1	0.0264351	2.50198
ZNF613	0.0265396	-0.226315
SLC13A2	0.0265693	-3.26815
DDO	0.026585	-4.80454
LETMD1	0.0267261	0.639855
ZNF394	0.0267864	0.928643
ZNF692	0.0268096	0.435312
CST1	0.026842	-3.32272
METTL6	0.0268866	0.718915
HIST1H2BG	0.026903	0.15293
N4BP1	0.0269333	0.281504
RPUSD2	0.0269454	0.65046
TMED4	0.0269661	0.186923
KMT2B	0.0269789	0.927143
CCDC7	0.0270064	1.4913
ST7-AS1	0.027144	-2.8312
HEPACAM2	0.0271764	-4.86668
RP11-483I13.5	0.0271893	-0.318038
RP11-111F5.4	0.0272053	-0.565244
ZFP1	0.0272969	0.191549
AC019117.1	0.0273026	-4.33019
GPR155	0.0273426	0.36702
RBBP8NL	0.027595	-3.18304
ACVRL1	0.0277329	-3.7749
PDK1	0.0277588	0.375458
CCDC134	0.0277603	-0.324914
JPH3	0.0277968	-4.18062
ZNF418	0.0278033	-3.42371
LRFN3	0.0279452	0.414418
IMPDH1	0.0280863	0.303651
RP11-407N17.5	0.0281872	-1.79303
VIPAS39	0.0282063	0.549271
PBX4	0.0283259	1.48902
TRIM23	0.0283332	0.71536
S100A5	0.0284179	-1.40238
P2RX7	0.0284245	0.945258
LINC00202-1	0.0284258	-2.96308
SYNPO2	0.0284363	-2.43824
ZNF653	0.0285135	-0.130142
CYCS	0.0285377	0.259285
CERS3	0.0286075	-5.61057
NTAN1	0.0286373	0.431515
AC003075.4	0.0287221	0.625292
FUT11	0.0287867	1.34442
ZCWPW2	0.02884	-1.47455
BLOC1S2	0.0289329	0.669092
MAML1	0.028935	0.657249
ACTA2	0.0289638	1.55033
C9orf43	0.0289908	-2.72081
UFSP1	0.0290095	-0.922133
HMGN4	0.0290441	1.39446
ECH1	0.029197	0.493157
ZNF667-AS1	0.029197	-3.09789
RP1-241P17.4	0.0293409	0.106462
ADHFE1	0.0294703	0.191418
FAHD2B	0.0296898	0.446414
RP11-91J19.4	0.0298468	-0.181761
NEURL4	0.0298623	0.170636
FBXL6	0.0299067	0.664094
MPI	0.0299237	0.440363
DIABLO	0.0299402	0.464561
NTRK2	0.0299553	-2.12672
BRD4	0.030009	0.369927
SIPA1	0.0300437	0.459718
ZNF425	0.0300879	-0.482453
TRPV6	0.0303799	-5.59455
PHACTR3	0.0304229	-3.19806
BBS1	0.0305175	-0.515172
MPV17L2	0.0305962	0.544824
AMOTL1	0.0306124	-4.21324
FAM177B	0.0306138	-4.48477
PSMD8	0.0306325	0.150942
RP11-326K13.4	0.0307718	-1.27171
TNFAIP8L3	0.0308394	-4.92369
GNPTAB	0.0308766	0.439048
GPR39	0.0309042	-5.54104
ZNF223.1	0.0309042	-2.54121
MITD1	0.0309621	0.810807
IRF4	0.0309797	0.652704
DLEU1	0.0310655	0.520595
RP11-449P1.1	0.0310692	-4.63013
SOS1	0.0311663	0.550875
SLC14A1	0.0311757	1.97941
MAGOH	0.0311834	0.216348
GS1-124K5.3	0.0311978	0.433557
NPIPB6	0.0312145	-3.1714
FCGR2B	0.0312424	-3.33647
CTB-58E17.1	0.0312559	0.227254
TOMM20	0.0313675	0.128767
DBF4B	0.0313786	0.24072
USP1	0.0314139	0.457508
MKL1	0.0314745	0.564453
CRISPLD2	0.0315373	-4.67551
ZNF283	0.031556	-0.740637
FOSL1	0.0316077	-3.13026
RP11-395G23.3	0.0317843	-2.23756
PRR12	0.0319187	0.735122
ZBTB11-AS1	0.0321221	0.40599
ZNF774	0.0321221	-2.89366
TMEM86A	0.0321371	-1.44843
NPIPA5	0.0321624	-1.01516
ZNF454	0.0321973	-2.5443
XPO4	0.0323321	0.695895
CTB-31O20.2	0.0324336	1.46741
CYP2E1	0.0324714	-3.03008
RP5-991G20.4	0.0325678	-0.661956
OVGP1	0.0325999	-1.63314
RP11-164P12.4	0.0326712	-4.69135
EIF4E3	0.0326758	0.995093
ABHD15	0.0326989	1.31607
ECM1	0.0326989	-3.47437
C19orf59	0.0327189	-5.55614
DGKZ	0.0328038	0.513626
SNX11	0.0328252	0.537319
ABCA10	0.0329182	-1.1997
AIM1L	0.0329312	1.67948
LGALS4	0.0331567	-1.20359
TTLL6	0.0331613	-4.62297
KCNMA1	0.0333809	-2.40483
RP1-60O19.2	0.0333883	-4.00374
ZNF565	0.033427	-0.546112
C9orf37	0.033453	0.578797
LRR1	0.0334951	0.597715
DENND4B	0.0335338	1.05247
UGT1A6	0.0335909	-23.1428
SMARCE1	0.0336717	0.299881
AC009299.3	0.0336845	0.12211
RP11-27M24.1	0.0336931	-5.91656
TRABD2A	0.0336931	-0.289031
RP11-646E18.2	0.0337443	-3.61939
CYP4Z1	0.033803	-23.1749
ZNF670	0.0338335	-0.418856
AC011997.1	0.0341914	-2.73942
AC069513.4	0.0342339	-2.13241
ZNF747	0.0343031	0.593009
RP11-817O13.8	0.0343386	0.100045
RP6-99M1.2	0.0344616	0.518867
FLT1	0.0346541	-2.56152
MAN2A2	0.0346616	1.08278
RP11-214C8.2	0.0348975	-4.45586
XXbac-BPG181B23.7	0.0349148	0.110514
ZNF865	0.0350245	0.509689
DPM2	0.0350278	0.683495
SMC5-AS1	0.035056	-0.298237
THBS1	0.0351491	-1.38818
CDAN1	0.0351974	0.195707
MSANTD3	0.0352585	0.360569
ZNF266	0.0352709	0.587352
HEXA-AS1	0.0353847	-0.185599
SDCCAG3	0.0353991	0.635259
SPSB3	0.0355368	0.549017
ZNF317	0.0355403	0.564623
SPATA5L1	0.0355678	0.501681
RSG1	0.0356514	-0.221882
CENPN	0.0356863	-0.582538
KLHDC4	0.0358073	0.607985
RP11-444D3.1	0.035836	-0.135541
NLGN4Y	0.0359249	-1.02108
CTD-3064H18.1	0.0359684	-0.530088
OSCAR	0.0360316	-2.71583
ZSCAN9	0.0360316	0.304568
TINCR	0.0361644	-1.5191
CTD-2196E14.5	0.0362011	-3.95909
RP11-803B1.8	0.0362567	-2.06316
ZNF571	0.0362748	0.261967
LINC00341	0.036461	2.08971
KLHDC8A	0.0365488	-4.11767
RP11-307C12.13	0.0365655	2.67772
RP11-290C10.1	0.0365655	2.46146
UPP1	0.0366049	0.621044
KCNB1	0.036648	-5.04109
PPIL2	0.0366736	0.563211
ZSWIM1	0.0366895	-0.135418
ZNF180	0.0367782	0.420825
NUP35	0.0369082	0.559367
SFR1	0.0369082	0.520507
EEFSEC	0.0369945	0.621863
ZBTB39	0.0370834	0.436205
MYRFL	0.0370834	-23.1777
LETM2	0.0371282	0.394642
CHEK2	0.0371915	-1.37499
SORBS1	0.0372667	-2.73574
C19orf54	0.0373276	-0.25826
TNFSF9	0.0373602	1.72606
ORC6	0.0373967	0.303994
GLCCI1	0.0374228	0.58373
RP5-914P20.5	0.0374637	-0.627048
AC009961.3	0.0375841	-0.102234
TMEM204	0.0377293	1.922
XXbac-BPGBPG55C20.2	0.0377407	0.637793
RASGRP2	0.0377877	-1.2528
ZNF419	0.0378312	0.337364
GNA13	0.0378644	0.347023
TP73-AS1	0.0380217	0.26375
BMP4	0.0380399	-4.52721
LEPREL1	0.0382518	-4.49946
ELK4	0.038342	0.489205
RP11-273G15.2	0.0384263	-0.656176
ATE1-AS1	0.0385008	-1.86695
RP11-702H23.6	0.0385315	-4.37592
SENP8	0.0385816	-1.3538
ZBTB38	0.0386062	0.312027
RP11-415F23.2	0.038611	2.52937
CAPN10-AS1	0.0387772	0.3224
INPP5K	0.0387998	0.617823
CTB-175P5.4	0.0388206	-3.78936
SLC25A51	0.0388615	0.29187
GPA33	0.0388654	3.097
CMKLR1	0.0388654	-4.75659
ABCA6	0.0388987	-3.18042
HPX	0.0389011	-3.03515
LIF	0.039018	-2.86775
SLC39A10	0.0392289	0.567439
CLIC2	0.0394945	-2.40371
MRPL1	0.0395056	0.643132
RNF146	0.0397098	0.749279
NSG1	0.0397334	-2.0439
FAM46B	0.0399048	-2.86392
PPIL3	0.0399048	0.683901
SIGLEC14	0.0399404	-5.95379
GBP7	0.0401441	-0.168685
AC090587.5	0.0401542	-1.79377
RIPK3	0.0401828	0.644165
YARS	0.0403323	0.644639
RP11-11N9.4	0.0403568	-3.53217
NEDD4	0.0403899	0.339123
RP3-395M20.12	0.0404362	0.32518
MTRNR2L10	0.0405539	-0.684206
RP11-366L5.1	0.0407083	-6.01678
GLI2	0.0408364	-6.00218
DUSP15	0.0408843	-4.54148
RP11-386I8.6	0.0408843	-4.21627
HIATL2	0.0409188	0.192195
DOCK9-AS2	0.0409455	-0.471895
RPP21	0.0409719	0.56774
TBC1D25	0.0412627	0.551222
CCDC130	0.0414629	0.969381
RP11-783K16.14	0.041606	-2.08513
NCAPH	0.0417747	1.83469
THAP5	0.0417976	0.610684
CTD-3203P2.2	0.0418373	-1.52462
EHD2	0.0418981	-4.63083
VASH1	0.0419847	-2.02334
RAPGEF5	0.0419855	1.37047
CBFA2T3	0.0419973	-3.61741
SLC16A10	0.04205	-2.80179
IL18BP	0.042115	0.110027
CD80	0.042365	-2.76851
CYP7B1	0.0426595	-22.9838
POU6F1	0.0428387	-0.174504
ENTPD2	0.0429028	-3.22258
FAM50B	0.0429375	0.763541
EXOC2	0.0432081	0.704943
FKBP6	0.043257	-3.77736
RP11-445H22.3	0.0433373	2.496
RP11-69E11.4	0.0433615	-0.165072
DCAF5	0.0433697	0.49396
UCHL5	0.0434448	0.628931
PLXND1	0.0435435	1.14866
AL590867.1	0.0435825	-1.52428
DIO2	0.0436045	-3.86347
CCR7	0.0437709	-1.97272
LRIF1	0.0438257	0.521337
GLT1D1	0.043905	-4.14368
RP11-18H7.1	0.0439341	-0.158692
NPNT	0.0439713	-4.61357
PDE4A	0.0440806	0.557889
RP11-150O12.3	0.0441072	-23.2224
SERGEF	0.0442896	0.633255
SYNC	0.0444774	0.57512
SLC13A4	0.0445347	-4.62527
C17orf66	0.0445902	2.78832
RP11-820I16.4	0.0447086	-1.60762
TBCD	0.0449371	1.01467
LY6G5C	0.0449985	0.482478
EPM2A	0.0453263	-0.942731
MANF	0.0453294	0.518328
CTD-2047H16.4	0.0453472	0.441256
KHDC1	0.0454646	0.142459
USF2	0.0456832	0.393916
NPIPB4	0.0456938	1.20102
RP11-432J24.2	0.0457736	-3.99495
KLRC3	0.0457858	1.57112
TRIM41	0.0457863	0.727079
DOC2B	0.0458081	-5.65528
RPUSD1	0.0458169	0.702764
ANGPTL2	0.0458648	-3.57266
LRRC40	0.0458867	0.579593
RP11-307C12.12	0.0462198	0.510063
TRIM36	0.0463843	-4.91051
LILRA3	0.0466283	-4.22842
RP11-288H12.4	0.0466401	-1.07497
SKP2	0.0468481	0.413029
ERCC6L2	0.0469425	0.672007
ING4	0.0474489	0.679603
MYPOP	0.0476149	0.602062
C10orf88	0.047704	0.490587
AGAP5	0.0479387	0.15434
TRIB3	0.0479549	1.75476
RP11-553L6.5	0.0480105	0.481303
C1orf167	0.0481654	-2.57437
CEP128	0.0482469	0.523442
RPS6KA1	0.0486337	0.806269
DCLRE1C	0.0486337	0.554308
CCL26	0.0486501	-23.8235
RIMKLA	0.0486565	-3.01299
C11orf84	0.0487914	0.204137
CYB5RL	0.048928	-0.290374
ZCCHC24	0.0489691	-0.150453
RP11-815M8.1	0.0491104	-4.73158
CCDC77	0.0492419	0.55507
SYNE3	0.0492884	1.75998
ZBTB37	0.0493641	0.612197
TAF10	0.0494192	0.273295
AC007773.2	0.0494449	-0.678084
NAB2	0.0494903	0.223866
SFI1	0.049861	0.612843

### Sheet: DEG_IL17A_CD4
Differentially expressed genes in IL17A_CD4 cluster
Gene name	adjusted p-value	FC*
CD2	0	5.03945
CD3G	0	4.87053
CD3D	0	4.81461
KLRB1	0	5.08
CD52	0	3.99126
SPOCK2	0	4.71414
BTG1	0	2.80137
RORA	0	3.77812
PTPRCAP	0	3.71116
IL32	0	3.58499
GIMAP7	0	3.811
PTPRC	0	3.30564
CD3E	0	3.82939
IL7R	0	5.01979
CXCR6	0	4.56327
CD69	0	3.78282
RPLP1	0	1.64029
ID2	0	3.35055
HLA-E	0	1.81114
CCL5	0	3.78884
HCST	0	3.12357
JUN	0	2.87143
EVL	0	2.95373
TMSB4X	0	2.02968
CORO1A	0	2.78504
ACAP1	0	3.23221
STK17B	0	2.54716
AC092580.4	0	3.53628
MAF	0	4.48735
CD96	0	3.58796
LTB	0	3.63039
ETS1	0	3.17071
ANKRD12	0	1.88601
CD48	0	2.76817
SH3BGRL3	0	2.01127
MALAT1	0	1.72227
ALOX5AP	0	2.86939
RPS27	0	1.37459
IL2RG	0	2.92914
B2M	0	0.843144
GZMA	0	3.30067
RP11-94L15.2	0	3.21975
CKLF	0	2.51678
RPL28	0	1.18083
CELF2	0	2.77815
ZFP36L1	0	1.8015
STK17A	0	2.39384
AMICA1	0	3.0812
RPS29	0	1.33837
PFN1	0	1.4644
FNBP1	0	2.35267
ARHGDIB	0	1.93056
LCK	0	3.12556
TRAF3IP3	0	3.14354
RPL13	0	1.18013
38961	0	2.70454
RPS19	0	1.32729
RPL32	0	1.21505
SLA	0	2.77103
CCR6	0	4.63655
LCP1	0	2.12846
RPS15A	0	1.25715
PTPN7	0	3.06903
TNF	0	4.27542
RUNX3	0	2.58853
KLF6	0	1.9644
LIMD2	0	2.48569
FYB	0	2.28537
GMFG	0	2.16826
RPL30	0	1.09352
VIM	0	2.01016
RPS3	0	1.27903
PTPN22	0	3.00807
BCL11B	0	3.68951
LAPTM5	0	2.09374
SPN	0	3.20159
TBC1D10C	0	3.0148
SLAMF1	0	4.3405
FYN	0	3.00536
AAK1	0	2.47007
RPL11	0	1.08106
GZMM	0	3.15507
ACTB	0	1.08417
STK4	0	1.97604
CD37	0	2.30673
GIMAP5	0	3.26403
MBNL1	0	1.81659
ITGA4	0	3.14564
MYL12A	0	1.12624
APBB1IP	0	2.43944
RPL34	0	1.01794
RPS27A	0	1.00715
CD247	0	3.32282
RPS12	0	1.08143
SRGN	0	1.71851
RNF213	0	1.42565
39326	0	1.34058
KIAA1551	0	1.64546
RPS2	0	1.10368
GBP5	0	2.2881
MGAT4A	0	2.70567
FKBP11	0	2.70263
HLA-C	0	1.05207
RPL10	0	1.05039
SRSF7	0	1.6579
CFL1	0	1.07603
RAC2	0	2.07832
RPL21	0	0.996629
MSN	0	2.04737
CYTIP	0	2.37064
N4BP2L2	0	1.32536
EML4	0	1.86107
PBXIP1	0	2.77393
SKAP1	0	2.88573
RPS15	0	0.927555
ZFP36L2	0	1.79052
IFI44	0	1.98914
RPL23A	0	0.983017
IKZF1	0	2.57238
RPL37	0	0.931168
PAG1	0	2.69189
PRPF38B	0	1.70417
GIMAP1	0	3.08707
B3GALT2	0	5.34996
JUND	0	1.51698
LAT	0	3.02211
TMIGD2	0	4.0419
RPS25	0	0.908891
RPL19	0	0.87027
RGS1	0	2.88397
RPLP2	0	0.867622
CD53	0	1.99141
PDCD4	0	1.64921
ARL4C	0	2.31296
RPS18	0	1.01852
CD6	0	3.51424
GPR171	0	3.08125
RPSA	0	1.02008
RPL12	0	0.956375
GIMAP4	0	2.40603
S100A4	0	1.30694
RPS4X	0	0.982847
RPL39	0	0.903444
WIPF1	0	2.00216
CD99	0	1.74147
CCDC64B	0	-4.40453
SIX1	0	-5.16521
EPS8	0	-4.6829
EPAS1	0	-3.59053
RND3	0	-4.6999
HEBP2	0	-1.77394
FAM3D	0	-4.08095
POR	0	-2.25993
KIAA1244	0	-4.40925
C6orf132	0	-4.30953
ST14	0	-4.4472
SLC31A1	0	-3.46304
F11R	0	-3.58052
DHCR24	0	-3.68242
TALDO1	0	-1.76721
TMC4	0	-4.19868
NANS	0	-2.92328
TRIM29	0	-4.3755
MUC20	0	-3.89907
MGST1	0	-4.4462
PTPRF	0	-4.37022
EPCAM	0	-4.66403
SORD	0	-3.4488
CHL1	0	-4.65946
ITGB8	0	-4.48548
BRI3	0	-2.07986
KIAA1522	0	-4.49191
EXPH5	0	-4.54465
EZR	0	-1.4298
MGST2	0	-4.1502
NUCB2	0	-2.11159
CBR1	0	-2.7317
ENAH	0	-4.7175
DDR1	0	-4.07247
RRBP1	0	-1.94245
AKR1A1	0	-2.12898
NEBL	0	-4.34243
NFIB	0	-4.8508
TSPAN13	0	-4.30098
TJP2	0	-4.43569
CHST9	0	-5.02607
CTTN	0	-4.16267
CYB5A	0	-2.74201
C19orf33	0	-4.21674
TMPRSS4	0	-4.21595
PALLD	0	-3.91149
GRN	0	-2.82603
ST6GALNAC1	0	-4.46133
GSTA1	0	-3.70855
MYOF	0	-4.26692
PRDX5	0	-1.8349
CTNND1	0	-3.42798
TUBB4B	0	-2.29447
TNFSF10	0	-1.96653
APP	0	-3.55308
S100A9	0	-3.24166
BASP1	0	-4.31539
HSBP1	0	-2.00195
MAL2	0	-4.24631
MYH14	0	-4.45538
ADH7	0	-4.27083
SELENBP1	0	-4.13313
AQP3	0	-2.11601
KIF21A	0	-2.45563
TSPAN6	0	-4.66841
EMP2	0	-4.54304
SOD2	0	-2.44344
MYO6	0	-3.8299
RAC1	0	-1.65325
SOX4	0	-4.12142
LITAF	0	-2.42767
SCNN1A	0	-4.67806
FOXA1	0	-4.29975
LGALS3BP	0	-3.36103
HLA-DRB1	0	-2.32564
CTSB	0	-2.18283
ALOX15	0	-4.29897
TRIM2	0	-4.92677
CYP4B1	0	-4.21436
CD74	0	-1.74701
SOX2	0	-4.88494
SGK1	0	-3.9249
PLXNB2	0	-4.17804
EPHX1	0	-4.38164
CDH1	0	-4.46467
KRT7	0	-3.58552
C15orf48	0	-3.54022
NPC2	0	-2.46338
KLF3	0	-3.53708
CLU	0	-4.40486
LMNA	0	-3.84553
SMIM14	0	-2.98771
HSPB1	0	-2.56577
ASAH1	0	-2.65533
NFE2L2	0	-2.05587
FTL	0	-1.39087
TSPAN3	0	-3.15919
LYN	0	-3.31632
CCDC80	0	-5.02738
EHF	0	-4.49528
SLC44A4	0	-4.46103
NEAT1	0	-1.58749
CYSTM1	0	-3.03678
CP	0	-3.88526
CD63	0	-1.43843
GPR110	0	-4.86906
SMIM22	0	-4.05568
SDC4	0	-4.10044
GOLM1	0	-4.6507
VMO1	0	-3.66022
NQO1	0	-3.82366
CTNNA1	0	-2.8279
CLDN4	0	-4.56676
DHRS9	0	-4.6819
DSTN	0	-2.20958
CXCL17	0	-4.26991
S100A13	0	-3.75737
PDLIM1	0	-4.27397
PERP	0	-2.63552
KLF5	0	-4.26862
F3	0	-3.92911
ABCA13	0	-4.4243
CD59	0	-3.3325
MDK	0	-4.05706
TMC5	0	-4.71322
DSP	0	-5.03715
CSTB	0	-1.94038
PRSS23	0	-4.27904
LCN2	0	-3.04957
LYPD2	0	-3.25926
LMO7	0	-3.97253
YBX3	0	-4.37705
APLP2	0	-2.97171
MUC16	0	-4.40591
RBM47	0	-4.59916
ALDH3A1	0	-3.68129
PLAC8	0	-3.22265
MUC4	0	-4.03231
MUC1	0	-3.71599
MARCKS	0	-3.90793
CD55	0	-3.74614
GSN	0	-3.9884
S100P	0	-3.30064
CLDN7	0	-3.93845
HLA-DRA	0	-3.07941
ANXA1	0	-2.13378
KRT18	0	-4.24216
PIGR	0	-3.90064
PSCA	0	-3.74533
IFITM3	0	-3.32021
TACSTD2	0	-4.26307
KRT8	0	-4.37535
CD9	0	-3.83088
SPINT2	0	-3.93169
ALCAM	0	-4.61734
TSPAN1	0	-4.16472
ELF3	0	-4.45188
FXYD3	0	-4.04969
AGR2	0	-3.92476
ALDH1A1	0	-4.18202
LGALS3	0	-2.40269
ANXA2	0	-2.54745
ATP1B1	0	-4.43874
IFI27	0	-3.31239
KRT19	0	-3.7718
TXN	0	-2.62179
FTH1	0	-1.68199
GLUL	0	-3.80228
GSTP1	0	-2.6096
S100A6	0	-1.66831
SLPI	0	-4.13517
PRDX1	0	-2.70362
CST3	0	-3.99253
WFDC2	0	-3.87432
S100A11	0	-2.43935
SAT1	0	-2.80191
FUT2	4.66559e-308	-4.31349
PYHIN1	1.20555e-307	3.119
MEIS2	1.51597e-307	-5.33613
PLEKHS1	6.40117e-307	-4.36601
SPAG1	3.0392e-306	-3.7374
ANK3	5.60984e-306	-2.80359
LIPH	1.16101e-305	-5.05363
TSHZ2	4.76779e-305	-3.84691
RAB13	6.40667e-305	-3.89521
RDH10	6.6014e-305	-3.56272
HES1	1.93138e-304	-4.40852
LRP11	5.77873e-304	-4.47663
PPAP2C	5.23854e-303	-4.62364
SORBS2	4.50978e-302	-4.64047
CTBP2	1.53824e-301	-4.23205
ASRGL1	1.97633e-301	-4.32455
TXNRD1	2.81152e-301	-2.17254
PGD	3.33681e-301	-3.08213
ALDH3B1	9.08877e-301	-4.06467
CTSS	5.57605e-300	-1.58202
TSC22D1	1.27096e-299	-2.58466
GNAQ	1.66348e-299	-2.92801
S100A14	1.13706e-298	-3.82394
CCND1	2.38055e-298	-4.0042
ARHGAP32	3.62084e-298	-4.64839
MECOM	1.16213e-297	-4.47912
FXYD5	1.29418e-297	2.06724
CKB	6.55793e-297	-4.22229
TACC2	4.47181e-295	-4.70746
RAB25	7.63814e-295	-4.06344
RPS20	5.18463e-294	0.847334
IGF1R	6.52618e-294	-4.23147
SQSTM1	6.54081e-293	-1.50953
PKM	7.6517e-293	-1.51807
YWHAE	1.01017e-292	-1.5808
JAK1	1.0542e-292	1.27807
TNFAIP2	3.38282e-292	-3.97933
CTSD	1.83012e-291	-1.47293
TNFSF14	3.31452e-291	3.19613
HMGN3	8.83442e-290	-1.93523
NAMPT	6.5643e-289	-2.63035
SIX3	3.38341e-287	-4.4946
AKR1C2	1.51223e-286	-4.3673
XBP1	1.81934e-286	-1.94978
ANXA3	3.23763e-285	-4.61823
RPS3A	5.32946e-285	0.920655
HLA-B	7.13923e-285	0.92675
MTUS1	1.13116e-284	-3.87947
GPRIN3	1.52024e-284	2.71174
CD40LG	3.75865e-282	6.58305
SCPEP1	4.82661e-282	-3.17958
RPL6	7.93752e-282	0.894443
JUP	9.46021e-282	-4.30924
BAG1	4.93492e-281	-1.77386
S100A16	5.336e-281	-3.78137
KIAA1217	6.11698e-281	-4.47895
ARHGAP5	9.45101e-281	-2.06536
TJP1	9.5902e-281	-4.88451
PRRG4	2.37908e-280	-5.05665
ATOX1	4.42808e-280	-1.79471
PROM1	7.12356e-280	-4.55966
PPL	4.65356e-279	-4.43451
EEF1D	6.28514e-279	0.967137
NUPR1	8.27014e-278	-3.43556
ALDH2	3.80236e-277	-3.86749
RBL2	4.61849e-277	2.11287
PTTG1IP	8.17749e-277	-1.8723
SPTBN1	8.70339e-277	-2.2864
STARD10	5.11639e-276	-3.24888
NBEA	8.71127e-276	-4.4868
PLEKHF1	1.8331e-275	2.82853
NFIA	2.26851e-275	-3.09921
BLVRB	5.55239e-275	-2.33091
EMB	4.19625e-274	1.57479
TSPO	7.97118e-273	-1.73098
TNFAIP3	2.33817e-272	1.8811
CFH	4.99747e-272	-3.7839
CLIC6	6.50378e-272	-4.02231
METTL7A	6.22629e-269	-4.2351
AQP5	6.32153e-269	-4.04846
C5orf42	7.42606e-269	-2.82621
SH2D4A	1.51722e-268	-4.97742
SERINC2	7.57691e-268	-4.27543
RPL14	7.64903e-268	0.855587
ZFHX3	1.06502e-267	-3.54495
GABRP	2.47701e-267	-3.88715
SLC2A3	4.94032e-266	1.98656
KRT23	1.0388e-265	-4.30514
UNC93B1	1.27138e-265	-2.3544
CCND2	1.47672e-265	2.614
MLLT4	5.07402e-265	-2.46195
CCL20	1.18374e-263	3.31199
TRAK1	1.63617e-263	-2.95767
CXADR	3.53631e-263	-4.5528
NR2F6	5.90438e-263	-3.49424
PAWR	1.2404e-262	-4.15968
CNN3	1.35139e-262	-4.53717
MYO5C	1.68744e-262	-4.2668
PPP2R5C	4.10752e-262	1.62344
RPS23	6.84979e-262	0.847153
LCP2	7.38297e-262	1.90822
PBX1	8.24283e-262	-4.59281
ITGA1	1.24763e-261	2.50483
RASGRP1	2.26145e-261	2.92435
RPL35A	4.58892e-261	0.831454
RAP1B	1.57581e-260	1.36258
NET1	2.66665e-260	-3.80723
CEBPB	1.54278e-259	-1.87125
DHRS3	2.93106e-259	-2.54265
CAST	3.99396e-259	-1.21893
HLA-A	6.15732e-259	0.942206
RPL18A	1.87974e-258	0.869916
LAPTM4A	8.47555e-258	-1.68621
HMGB1	1.20015e-256	0.800474
CIRBP	7.16052e-256	1.04262
PDXK	8.55725e-256	-2.04962
PRRC2C	8.34336e-255	0.906575
CXCL16	1.09193e-254	-4.06137
FAM114A1	8.29077e-254	-4.44203
DUOX2	1.94276e-252	-3.43745
GPX1	2.45737e-252	-1.40914
RPL26	3.56075e-252	0.854865
EPB41L1	8.1273e-252	-4.56983
TEAD1	3.21823e-251	-4.49398
GDF15	3.58846e-251	-4.89758
DHX32	6.42303e-251	-3.24421
CAPS	7.41826e-251	-2.87757
ASS1	1.60535e-250	-3.8371
AKR1C3	1.60711e-250	-4.13893
SERPINB3	1.73406e-250	-2.98876
ERBB3	1.74264e-250	-3.67994
IGFBP2	4.63742e-250	-4.77724
MIR205HG	1.634e-249	-4.12142
MAP3K13	3.19004e-249	-1.98477
RAB31	4.56463e-249	-3.99923
LEPROTL1	2.20719e-248	1.85585
CDC42BPA	3.82453e-248	-4.22517
TJP3	1.59212e-247	-3.76741
RPS7	4.66522e-247	0.829994
ABHD2	1.59903e-246	-2.01338
CDS1	4.90875e-246	-4.82895
LNPEP	2.17181e-244	1.83501
GCLC	4.03315e-244	-2.11352
MACC1	3.01665e-243	-2.44225
RARRES1	8.44083e-243	-3.60372
FMNL1	4.13271e-242	2.17352
PITX1	1.33076e-241	-4.48994
ETS2	8.90919e-241	-2.7575
ADIRF	1.0049e-240	-4.29745
RNF130	1.11693e-240	-3.29042
ERBB2	4.82989e-240	-3.93674
SASH3	4.01035e-239	2.72114
SCARB2	5.09635e-237	-2.56407
RPL35	5.45696e-237	0.798322
SERPINB6	6.53144e-237	-2.46285
SCML4	7.03176e-237	3.17031
MUC15	9.32968e-237	-5.42668
MYO1B	2.51099e-236	-4.3305
NCKAP1	1.00853e-235	-3.21255
FUS	1.02457e-235	1.03855
ARPC2	1.88454e-235	0.83052
CAMK4	2.37974e-235	3.45125
RPS13	2.46947e-235	0.780747
PSD3	2.78044e-235	-3.11456
EIF1	3.12209e-235	0.664898
CRNDE	1.35945e-234	-4.39256
FAM129B	5.10145e-234	-3.27861
CCPG1	1.2376e-233	-1.52188
H2AFJ	1.44182e-233	-1.55071
ARL6IP5	1.41069e-232	1.28588
MORN2	2.23394e-232	-3.16984
DEGS2	6.10866e-232	-4.64765
C3	6.82825e-232	-3.76542
ALDH3A2	8.40274e-231	-2.84493
DDX24	9.25415e-231	0.983152
LAP3	1.77982e-230	-1.56328
OXNAD1	6.86778e-230	2.72032
OAT	1.32462e-229	-2.28495
H3F3A	2.86286e-229	-0.655088
PTK2	3.52812e-229	-4.12774
TMEM66	4.63602e-229	0.998645
ACSL3	4.82797e-229	-1.81791
SWAP70	5.30262e-229	-4.12436
RPL13A	7.15929e-229	0.750069
PDLIM5	8.07243e-229	-2.15458
FNDC3B	1.49171e-228	-2.62494
NR2F2	1.55317e-228	-4.74785
DYNLT1	1.6344e-228	-1.42716
RTN3	1.65706e-228	-1.66908
NDRG2	3.40089e-228	-3.28335
BACE2	6.8047e-228	-4.4919
BAZ2B	6.88747e-228	-1.61732
GPX4	9.71417e-228	-1.26448
FBP1	1.8128e-227	-3.75819
IER3	2.99327e-227	-3.53589
UGCG	3.17162e-227	-1.79907
PIK3R3	8.63674e-227	-2.37383
RPL31	2.37904e-226	0.810971
ITGA2	6.06668e-226	-3.91367
PNISR	1.2825e-225	1.06597
STEAP4	7.39563e-225	-4.22821
RPL27A	8.77828e-225	0.744172
SERF2	1.55897e-224	-0.643093
TRAF4	2.57131e-224	-3.25123
MPZL2	7.69232e-224	-4.01278
BCAS1	7.78131e-224	-2.24821
IRAK3	8.91719e-224	-4.15958
INSR	1.63244e-223	-5.02191
RPS6	2.00633e-223	0.758865
CLDN3	3.48906e-223	-4.88763
SPINT1	4.67976e-223	-3.94974
DGKH	8.59725e-223	-2.30673
H1F0	1.47502e-222	-2.53536
CTSL	1.62357e-222	-2.75301
PLEKHA5	1.97498e-222	-2.09935
TRAF3IP1	6.91922e-222	-2.30228
ASPH	8.26674e-222	-2.7401
ALDOA	5.51135e-221	-1.07651
EFCAB4A	7.31852e-220	-3.63252
CGN	1.32768e-219	-5.32976
LYPD6B	7.27255e-219	-4.44222
SSFA2	8.92115e-219	-2.47477
TNFRSF25	1.08829e-218	3.53034
CDC42BPB	1.2262e-218	-4.40443
SGMS2	1.88678e-218	-4.61249
PI3	1.35232e-217	-3.52026
ARHGAP30	2.92897e-217	1.92403
LYZ	4.25121e-217	-3.00396
KCNE3	4.92602e-217	-4.03279
PTPN3	5.37383e-217	-4.3253
PFN2	5.95814e-217	-4.15735
MAP7	6.29026e-217	-4.32243
PPP2CB	1.36787e-216	-1.9417
HLA-DMA	2.09316e-216	-2.24754
SCGB2A1	5.73982e-216	-4.82153
PCLO	4.4164e-215	-4.62735
SEMA3C	7.36742e-215	-4.25479
BAIAP2L1	8.56773e-215	-4.12224
PLS1	8.59957e-215	-4.77203
WASL	1.10957e-214	-2.00724
EVI5	1.84563e-214	-4.59058
CXXC5	1.99182e-214	-2.14974
LYNX1	1.02197e-213	-3.31233
ETV6	1.038e-213	-1.69698
GALNT3	1.4348e-213	-2.25166
PRSS22	1.48349e-213	-4.46658
DDX5	2.7418e-213	0.751238
NFIC	4.6349e-213	-1.71327
NKG7	2.46669e-212	1.78866
GALNT5	2.60634e-212	-4.5365
MPV17L	2.86353e-212	-2.84999
RALGPS2	3.42324e-212	-4.32466
RPL9	5.1875e-212	0.718704
CCL4	7.98027e-212	2.15384
ELL2	2.33139e-211	-3.36477
PRR15	6.19234e-211	-4.34908
CPEB4	7.04037e-211	-1.60565
EMP3	1.12874e-210	1.62148
RP11-532F12.5	1.30627e-210	-3.82382
AK1	1.75299e-210	-2.96667
ST5	2.49696e-210	-4.69888
C1orf106	3.58079e-210	-3.9747
PVRL4	7.14081e-210	-4.83425
PSAP	1.57992e-209	-1.37161
C9orf3	1.66853e-209	-2.91138
CEACAM5	2.18638e-209	-4.10205
SMS	9.40273e-209	-1.8405
RPS28	1.52479e-207	0.725326
OSTF1	4.53554e-207	1.64659
NPTN	5.3773e-207	-1.69236
CSTA	2.41894e-206	-3.81566
UAP1	3.92156e-206	-2.5494
PPIB	2.18642e-205	0.926884
ENPP4	3.463e-205	-2.3484
CALM2	8.25684e-205	-1.048
NFIX	1.00237e-204	-4.60793
WARS	3.00011e-204	-2.12581
PGM2L1	4.67366e-204	-2.22833
ADAM9	4.68508e-204	-3.94883
RPL3	4.9327e-204	0.7771
TMEM54	5.08982e-204	-4.51035
RPS16	3.3542e-203	0.691462
ITGAL	3.51236e-203	2.43183
SYAP1	3.81176e-203	-1.42152
CCDC170	1.53182e-202	-4.3697
SIT1	2.73696e-202	3.23958
LRG1	2.82515e-202	-4.33201
MSMB	3.10924e-202	-3.12271
ANXA11	4.27781e-202	-1.27749
AKAP13	1.2071e-201	1.12843
TCEAL4	1.30663e-201	-1.94854
PSMB5	3.22739e-201	-1.7066
GPX2	3.38698e-201	-3.94146
RPL29	7.79097e-201	0.732875
DAAM1	8.08197e-201	-1.8916
APOD	1.81796e-200	-4.77246
FAM3B	2.72485e-200	-4.63337
BPIFB1	2.83935e-200	-2.88568
ATP6V0B	3.27254e-200	-1.32054
CDCP1	1.24129e-199	-4.9413
ODF3B	2.17218e-199	-2.28699
PLA2G10	2.88409e-199	-5.07345
A4GALT	3.55764e-199	-4.44683
UACA	1.20648e-198	-4.68713
PPIC	3.55431e-198	-5.16162
CLDN1	4.05852e-198	-4.97043
SRGAP1	5.31986e-198	-4.42026
ATP8B1	9.49468e-198	-3.83082
ERN2	9.94679e-198	-3.89392
B3GNT7	1.08011e-196	-4.74643
SLC27A2	1.15355e-196	-2.83294
CETN2	1.49168e-196	-2.60979
SLC6A14	2.29211e-196	-4.14671
SDC1	3.20883e-196	-4.28414
RP11-485G4.2	3.26406e-196	-2.2093
HSBP1L1	4.21875e-196	-2.91324
RAI14	6.01921e-196	-3.95456
LBH	1.14628e-195	2.08598
ARHGEF28	1.3255e-195	-4.63756
SLC16A3	1.42754e-195	-2.09592
CLEC2B	3.15517e-195	1.39292
SLFN12L	9.87622e-195	2.91936
PTMA	1.8288e-194	0.624344
VSIG2	1.99519e-194	-4.2716
SRD5A3	3.46979e-194	-2.71967
SAA1	6.71915e-194	-2.82674
GCLM	8.75839e-194	-1.66167
ATP2A2	3.71568e-193	-1.44188
IFT57	1.35463e-192	-2.10258
GK	5.28295e-192	-3.28173
DYNLL1	5.46457e-192	-1.11732
PLEKHG7	7.81664e-192	-4.76239
SESTD1	1.60358e-191	-3.84705
DUSP1	1.6124e-191	1.38775
CERS6	1.83053e-191	-2.67535
RSPH1	1.8592e-191	-3.93578
IFI44L	2.89076e-191	1.52181
GRAP2	4.06716e-191	3.07017
GPSM3	5.396e-191	1.65975
KCNK1	3.84447e-190	-4.87267
TPM3	7.47586e-190	0.781038
CAPN2	1.22177e-189	-1.32743
SPAG16	1.67704e-189	-2.27602
AC006129.2	2.18206e-189	3.36254
ID1	1.18468e-188	-3.82903
ADAM28	1.59507e-188	-3.82602
PVRL2	3.91101e-188	-3.77763
KMT2A	4.08603e-188	1.33421
ARGLU1	4.61093e-188	0.963243
SLC25A37	1.21665e-187	-2.12653
GGT6	3.44212e-187	-4.25422
IGFBP3	4.06645e-187	-3.90446
LSP1	1.08306e-186	1.3534
RERE	4.56605e-186	-1.51447
RPL24	4.8814e-186	0.670975
ABCD3	5.04691e-186	-2.03687
LIMA1	5.08413e-186	-1.46069
MYO1F	9.19643e-186	1.99468
HLA-DQB1	1.40528e-185	-2.52371
SHROOM3	1.44688e-185	-4.9823
ABRACL	1.59052e-185	1.44094
ANXA4	1.70469e-185	-2.13523
MACF1	1.9297e-185	1.21995
PAK1	2.08506e-185	-2.22567
IL18	2.46268e-185	-4.27158
TNFAIP8	2.50272e-185	1.64836
ANKRD44	6.71999e-185	2.40839
PPP1R18	7.07376e-185	1.85177
CXCR4	1.37353e-184	2.05287
DOCK10	4.99675e-184	2.36068
SLC15A2	8.94097e-184	-3.92844
SEC14L1	3.33845e-183	-1.48531
GPR56	8.00987e-183	-2.70526
TTC39C	1.18955e-182	1.86277
FAM174A	2.4131e-182	-2.41267
DAPP1	3.77499e-182	-1.88467
TTC9	4.739e-182	-2.499
SCIN	5.76794e-182	-4.31171
DOCK8	6.87543e-182	1.77805
TNFRSF21	8.54268e-182	-4.89632
ARHGAP21	9.27566e-182	-2.59498
BCL6	2.61168e-181	-2.69096
NKTR	2.78636e-181	1.17649
SAMHD1	3.51101e-181	-1.39159
MYO5B	4.09034e-181	-4.09565
LPIN2	4.11624e-181	1.67606
SAA2	4.52001e-181	-3.41699
UBA52	6.57693e-181	0.606309
AKR1C1	1.04136e-180	-5.18137
RPL41	5.73741e-180	0.569739
CLEC2D	1.02578e-179	2.31929
ITGB1	1.14067e-179	-1.23636
IQCK	1.38672e-179	-3.66385
CHP1	1.73491e-179	-1.9328
STK10	2.54449e-179	2.20988
SLFN5	3.3034e-179	1.06407
ZG16B	2.09276e-178	-4.44898
IL13RA1	3.89656e-178	-4.45996
PPP4R1	6.01048e-178	-1.75567
RAB11A	8.37846e-178	-1.27577
IGF2BP2	9.03267e-178	-4.50363
MLPH	2.01064e-177	-3.81879
CYFIP1	2.08032e-177	-3.50357
FCGRT	3.13348e-177	-2.14738
MRPL40	3.20563e-177	-1.55507
GNG12	4.61881e-177	-4.44131
B4GALT5	6.27665e-177	-1.57298
GNA11	7.4802e-177	-4.69117
OXR1	8.22988e-177	-1.7509
RPS14	2.5315e-176	0.663652
MT-ND3	3.24418e-176	-0.405778
TUBB2A	3.67686e-176	-3.25665
BIN2	4.08219e-176	2.1667
CES1	4.37454e-176	-4.42135
KLF4	8.44975e-176	-4.50239
ARHGEF1	1.00994e-175	2.11328
MBOAT2	2.15356e-175	-4.08313
FAM213A	4.6087e-175	-3.20701
PDLIM4	9.34298e-175	-4.38873
MVP	9.67152e-175	-1.35873
DNAH5	9.90789e-175	-4.98604
KIAA1598	1.61912e-174	-4.06566
EEF1A1	1.63202e-174	0.60142
PNRC1	1.65404e-174	1.0022
SORT1	2.4474e-174	-5.12101
CD7	4.16244e-174	1.75012
CSF1	5.16184e-174	3.267
WLS	9.16942e-174	-4.61085
MISP	1.03608e-173	-4.39795
STRBP	1.21089e-173	-1.67221
B4GALT1	1.94101e-173	-1.46989
DNAJA4	2.12801e-173	-2.51445
GYPC	3.43997e-173	1.96003
DDX17	4.11148e-173	0.809812
TFCP2L1	7.65558e-173	-4.22809
LSR	1.05256e-172	-2.87432
HS3ST1	1.5598e-172	-3.22316
MRPL14	2.63871e-172	-1.35541
MYO1E	2.99273e-172	-4.08919
C9orf116	5.09889e-172	-3.90016
CLMN	8.66168e-172	-5.18518
MET	1.13953e-171	-4.73988
GFPT1	1.4342e-171	-1.59171
SH3D19	1.49772e-171	-3.98992
MIR142	1.55866e-171	2.41486
CYB561	2.8226e-171	-1.93816
TPT1	8.04316e-171	0.537344
ZNF106	1.17905e-170	-1.25731
TMEM45B	1.59233e-170	-4.45291
WNT7B	1.64409e-170	-4.56016
UGDH	1.82188e-170	-2.60558
CHMP4B	5.12823e-170	-1.28619
B3GNT5	5.70492e-170	-3.37599
IDO1	7.39578e-170	-3.26861
ATP2C2	2.20799e-169	-4.68703
SLC9A3R2	2.3473e-169	-3.61027
RSPH3	3.05623e-169	-3.12085
HN1L	3.80305e-169	-2.49626
GNS	6.23371e-169	-2.29289
GNB2L1	1.81188e-168	0.698363
VAMP8	2.86498e-168	-0.953044
FAM229B	3.59113e-168	-4.08048
SDCBP	4.05492e-168	-1.29731
RPS21	6.80018e-168	0.699774
SUN1	8.77691e-168	-1.76941
CDC42EP3	1.07784e-167	1.80315
SH3KBP1	1.4797e-167	1.80344
UQCRC1	2.00568e-167	-1.42118
37135	2.95839e-167	2.49004
UBE2J1	3.30132e-167	-1.67204
CTTNBP2NL	3.62603e-167	-4.29168
SP100	5.44556e-167	0.983162
FAM210B	1.12106e-166	-1.9071
WDR34	1.27402e-166	-3.33943
FAU	1.37571e-166	0.55778
LIMK2	6.23205e-166	-2.35999
VGLL4	7.67538e-166	-1.57915
AKNA	9.98183e-166	1.70314
IFT172	1.34984e-165	-3.42099
GPR65	3.19662e-165	1.93543
TGM2	7.57362e-165	-3.84393
SYNRG	9.10729e-165	1.58043
RHBDL2	9.46346e-165	-4.78258
RXRA	2.05508e-164	-2.79651
HDGF	2.21939e-164	-1.28591
ZKSCAN1	4.85116e-164	-1.22401
RPL22	5.00375e-164	0.649955
RDX	7.58085e-164	-1.39873
TM4SF1	1.58635e-163	-4.602
CLUAP1	1.77577e-163	-2.22157
CPD	4.59251e-163	-1.44032
LPXN	6.20379e-163	2.39055
PLCB4	7.7566e-163	-5.58661
FHAD1	7.89647e-163	-5.17042
C12orf57	1.10672e-162	1.20026
NT5C2	1.42511e-162	-1.68657
IL6ST	1.55695e-162	-1.53904
ERGIC3	1.73129e-162	-1.2704
FARP1	2.1643e-162	-4.25444
HLA-DQA1	2.69101e-162	-2.77008
RAB11FIP1	2.99636e-162	-1.15707
AHI1	7.34128e-162	-1.39186
SFN	8.635e-162	-4.46747
CASZ1	8.70426e-162	-2.84086
MCU	1.46115e-161	-3.06302
GNG5	2.18587e-161	-0.994448
CMTM3	3.02104e-161	2.33185
CLTC	3.78185e-160	-1.15107
COBLL1	4.43171e-160	-4.81748
CEACAM6	1.46641e-159	-4.46895
HSPH1	1.56238e-159	-1.42339
B4GALT4	1.59621e-159	-1.68865
CCDC85B	1.90421e-159	1.65521
PER2	1.91719e-159	-1.70145
THEMIS	4.06613e-159	2.88594
ITPRIPL2	5.93872e-159	-1.70733
SDCBP2	6.73192e-159	-3.83514
CASP8	1.06458e-158	1.94736
CYP2F1	1.30888e-158	-3.81961
CCDC146	1.35452e-158	-2.48949
TBC1D31	1.5085e-158	3.29008
OTX1	2.12293e-158	-4.16485
ARSD	2.5901e-158	-2.9446
EGFR	2.78829e-158	-4.74017
DMKN	5.96334e-158	-4.48228
CKAP4	1.31206e-157	-4.4614
CCR5	1.63278e-157	2.93896
YWHAB	1.87359e-157	0.657018
GNAI1	3.48021e-157	-4.44924
PTGR1	3.51163e-157	-4.33881
DSG2	4.79285e-157	-4.02423
ESRP1	9.80574e-157	-4.88618
TUSC3	1.19491e-156	-5.10867
CRYM	1.89573e-156	-4.19114
ARPC1B	5.01809e-156	0.935777
C9orf24	1.30507e-155	-3.50091
PTPRK	1.45362e-155	-4.31746
PYGL	1.75199e-155	-4.52489
TCEAL3	2.04292e-155	-2.6183
EPS8L1	2.136e-155	-2.97158
QSOX1	3.16367e-155	-1.97057
LPP	2.10133e-154	-1.25901
CASP7	2.52417e-154	-1.70122
GPRC5C	4.30723e-154	-4.31422
C20orf85	4.5273e-154	-3.47839
GLIPR2	6.00584e-154	-1.43006
COPRS	1.74649e-153	-2.63506
TCF4	3.53549e-153	-4.43288
PRR5	3.83486e-153	3.39188
RASEF	4.97069e-153	-4.03042
BAIAP2	1.55829e-152	-3.10959
RASAL3	2.00945e-152	2.64941
HOOK1	2.43879e-152	-3.49979
USP53	5.75167e-152	-2.06207
FNBP1L	8.13793e-152	-4.24703
LRRC16A	9.75372e-152	-3.57402
MTURN	1.02768e-151	-4.42252
IL17A	1.21732e-151	5.6129
PTN	1.29399e-151	-5.00867
TLN1	1.51111e-151	1.22243
TPPP3	1.6999e-151	-3.70758
KMT2E	2.17314e-151	1.00899
PIFO	2.60784e-151	-4.09048
GAN	2.64332e-151	-2.05382
MPHOSPH8	3.53829e-151	1.19192
SH3RF1	7.20285e-151	-4.58981
DTX2	8.12162e-151	-1.85772
MUC5AC	1.18057e-150	-2.75697
MAGEF1	1.80361e-150	-2.78884
IGFBP7	1.81066e-150	-3.73926
IKZF3	5.02398e-150	2.64249
ADAM15	7.98496e-150	-2.82053
CAPN1	1.10153e-149	-1.26515
VPS35	1.26732e-149	-1.10003
PCSK7	2.33844e-149	1.60348
TKT	2.59991e-149	-1.26356
PDE4D	4.12974e-149	2.38631
ATP9A	5.49207e-149	-4.79138
ZFYVE16	1.06094e-148	-1.44266
DENND2C	1.11778e-148	-3.90799
UBE2H	1.22148e-148	-1.18675
HECTD1	1.3388e-148	-1.14037
FUCA1	1.86107e-148	-1.74335
RAB1A	2.19239e-148	-1.2019
HDLBP	2.44712e-148	-1.12867
NFE2L1	2.7899e-148	-1.39874
CISD1	3.73196e-148	-1.50294
PLBD1	6.83782e-148	-4.25197
STK38	1.38486e-147	-1.3292
ABI3	1.49494e-147	2.25854
RIN2	1.68608e-147	-4.50081
ATP10B	2.13471e-147	-4.24123
PELI1	3.06281e-147	-2.45474
PRKAA2	4.58256e-147	-4.66464
DUOX1	5.80056e-147	-2.59846
CD44	6.40052e-147	1.28851
PIM3	6.65199e-147	-1.53745
GALNT12	7.4076e-147	-3.11818
AGRN	8.18155e-147	-2.9476
COX5A	8.68636e-147	-1.02643
PREX1	1.03333e-146	1.86905
ANKRD28	1.42954e-146	1.57897
MAPK10	1.89268e-146	-4.09007
RALGAPA2	2.31876e-146	-1.56172
TCF7L2	3.40505e-146	-2.87024
KIF9	5.00031e-146	-3.40883
TET2	6.29128e-146	-1.27625
SGSM3	7.3995e-146	-1.49437
C1orf21	1.22325e-145	-3.67086
TMEM190	1.29289e-145	-3.84542
MYCBP2	4.63366e-145	1.20778
SLC25A4	5.06219e-145	-1.89304
CUX1	9.40524e-145	-1.6446
ZNF664	9.48803e-145	-1.88324
PRKAR2B	1.66394e-144	-3.62573
TSGA10	3.47337e-144	-2.6085
SLC4A11	4.52325e-144	-3.65951
TM9SF2	4.73182e-144	-1.12403
CLCN3	6.66139e-144	-1.36353
LTBR	6.69493e-144	-4.21175
FAM120A	7.24593e-144	-1.12849
CRIP2	9.74476e-144	-4.0252
PARD3	2.56718e-143	-4.90438
PIP4K2A	2.82675e-143	2.06751
WDR45B	3.05867e-143	-1.17175
PARVA	4.32416e-143	-4.3516
NAV2	4.98589e-143	-3.79525
SPTLC2	5.8641e-143	-1.30276
SH2D2A	7.04894e-143	2.91109
CD84	7.40334e-143	2.16809
PARD6B	1.12372e-142	-2.38401
C1orf110	1.14551e-142	-4.90985
ZAP70	1.7854e-142	2.92339
ATP6V1A	1.95602e-142	-1.58795
CLSTN1	2.40286e-142	-1.19156
KIF13B	2.71682e-142	-1.36799
ABHD11	3.44353e-142	-2.00684
ERGIC1	3.45243e-142	-1.41097
HOMER2	3.51383e-142	-3.84122
TMEM125	3.71427e-142	-4.53948
SON	8.3984e-142	0.625377
SPA17	1.3809e-141	-3.10295
RPL10A	1.69239e-141	0.666553
ATP6V0D1	1.90669e-141	-1.1736
SLC5A8	3.26168e-141	-4.69902
BMP3	3.84152e-141	-4.82568
CCDC125	9.6038e-141	-1.86557
SDR16C5	1.13198e-140	-4.72542
SIRPG	1.43173e-140	3.4087
RBM39	3.37278e-140	0.70322
SERPING1	4.03549e-140	-3.73245
VCL	4.62016e-140	-2.48294
HLA-DPA1	5.02583e-140	-1.53591
TRIM16	6.33954e-140	-2.66895
RHOU	6.64128e-140	-3.8716
C1orf63	6.75866e-140	1.0241
SRSF5	7.65444e-140	0.759885
RRAD	7.85826e-140	-3.85906
S100A8	8.2611e-140	-3.08571
SLC43A2	1.0847e-139	-3.62197
UQCRQ	1.80131e-139	-1.00028
AHCYL1	1.82557e-139	-1.13244
SH3PXD2A	3.37811e-139	-2.35408
UBL3	4.24591e-139	-1.1399
ABLIM1	4.3569e-139	-1.23575
TMC8	5.84213e-139	2.7942
FMO3	5.91191e-139	-4.24007
ARL1	7.15892e-139	-1.25918
SH3YL1	7.83059e-139	-1.39604
WWTR1	1.06308e-138	-3.17294
OCLN	1.08969e-138	-3.00551
LAMTOR5	1.3147e-138	-1.03487
TP53TG1	3.54031e-138	-1.75284
PGRMC1	3.71304e-138	-1.45205
NACA	3.78166e-138	0.58183
BIK	6.05709e-138	-3.17043
RCSD1	6.26587e-138	2.23361
GNE	6.54111e-138	-2.37278
RPL27	7.02203e-138	0.602025
LRRIQ1	8.0327e-138	-4.67791
SYPL1	8.65713e-138	-1.16303
ST6GAL1	8.69876e-138	-1.83812
C8orf47	1.44026e-137	-4.71721
C1orf173	3.28455e-137	-4.47333
AP1M2	3.62986e-137	-4.5195
TMEM165	3.92176e-137	-1.10668
RPS26	4.5488e-137	0.606738
SDCCAG8	4.83172e-137	-1.46682
SLIRP	5.26728e-137	-1.08837
HSD17B4	7.04118e-137	-2.00084
RHOH	8.46029e-137	2.12479
DNAAF1	8.88859e-137	-4.58258
MPZL1	1.10297e-136	-3.13124
RPS5	1.9094e-136	0.663212
NEDD4L	2.76868e-136	-3.81295
CLTA	4.58461e-136	-0.986098
TFDP2	8.65798e-136	-1.32588
FAT1	1.28987e-135	-5.40151
HCLS1	1.36313e-135	1.24031
JAK3	1.37993e-135	2.35052
FCHO2	1.48936e-135	-3.4341
MFSD4	1.65288e-135	-3.74192
MAP1LC3A	1.7679e-135	-2.80307
ARF4	1.81152e-135	-1.14526
RPL18	2.07087e-135	0.636478
DPCD	2.55844e-135	-3.94183
MT-CO2	2.9298e-135	-0.279885
INADL	3.19981e-135	-1.5796
SPATA6	3.89501e-135	-4.01371
APOL1	5.19164e-135	-1.63379
GAPVD1	5.47018e-135	-1.14986
HMHA1	5.87783e-135	2.21838
SLC2A10	6.06521e-135	-4.58847
RPL36	9.40384e-135	0.584322
SNTN	9.46282e-135	-3.89922
SEPP1	1.41288e-134	-3.10743
SLC37A1	1.7738e-134	-1.61024
DUOXA2	1.88615e-134	-3.82864
KIAA1377	1.93339e-134	-2.86425
EHD4	2.05574e-134	-1.96061
MDM2	2.40686e-134	-1.16729
PSENEN	2.4695e-134	-1.31093
NDUFC1	2.84315e-134	-1.04977
C11orf88	3.85018e-134	-4.11715
DAP	4.09689e-134	-1.52768
NME5	5.90635e-134	-4.4161
EI24	6.41907e-134	-1.49381
YES1	1.00893e-133	-2.12682
MYO1D	1.35512e-133	-2.34667
PHLDA2	1.57336e-133	-3.84805
NCOA4	2.15673e-133	-1.15138
USP22	2.60385e-133	-1.22729
ECI1	3.23977e-133	-1.44263
PAK2	5.86877e-133	0.948491
CHMP1B	7.05741e-133	-1.20877
DEK	7.98634e-133	0.926508
KYNU	9.57224e-133	-4.50367
ZRANB2	1.16484e-132	1.12853
CREB3L1	1.31633e-132	-4.07807
ICK	4.99376e-132	-1.50105
UBAC1	9.297e-132	-1.43634
SIL1	1.24522e-131	-1.69086
FLNB	1.80896e-131	-2.13662
DNALI1	1.99218e-131	-3.8094
MGLL	2.51149e-131	-2.82655
CNDP2	3.24917e-131	-1.01318
IDH1	3.80147e-131	-1.58246
NTN4	4.59918e-131	-4.30794
DNAL1	1.04846e-130	-2.77891
HLA-DRB5	2.94668e-130	-2.05384
IL2RB	4.58134e-130	2.0617
MAGI3	4.78738e-130	-2.48614
ITGB4	5.50161e-130	-4.40574
LRRC23	5.59239e-130	-2.3812
MRPL23	5.6464e-130	-1.05773
FBXO34	5.9598e-130	-1.18928
C9orf142	9.89491e-130	1.83621
SNX2	1.18141e-129	-1.10662
ATP13A3	1.3203e-129	-1.39923
ERN1	1.64671e-129	2.69187
MKRN1	1.83832e-129	-1.11485
SCCPDH	3.74593e-129	-1.69054
PRDX6	5.12819e-129	-1.00664
GPR183	5.36844e-129	1.98253
EFEMP1	6.13964e-129	-4.67558
RPN1	6.90036e-129	-1.03419
PRF1	7.1688e-129	2.09818
RGS12	7.23099e-129	-4.69194
GRHL2	7.93262e-129	-4.78819
MARVELD2	1.07046e-128	-4.49873
RP11-356K23.1	1.18468e-128	-4.20537
FAM13A	1.22916e-128	-2.81011
JUNB	1.24316e-128	1.09153
SPECC1	1.30315e-128	-3.4301
AGR3	1.45456e-128	-3.83055
RPL38	2.3048e-128	0.522211
RP11-427H3.3	2.5264e-128	2.11246
REXO2	2.76302e-128	-1.22075
CMAS	3.95891e-128	-1.24669
RHOBTB3	4.38828e-128	-4.49095
EIF4G1	5.12228e-128	-0.992947
ICAM3	9.27438e-128	1.77662
ADIPOR1	1.12747e-127	-1.30597
IFT43	1.66437e-127	-2.02931
TMEM131	2.16913e-127	-1.17829
ARHGAP18	2.21041e-127	-1.10199
TPD52L1	2.81645e-127	-4.73447
PPP1CB	3.00572e-127	-0.961962
POLR2I	3.81974e-127	-1.07243
ADI1	3.96127e-127	-1.44179
MYH9	4.97737e-127	1.13275
CCDC113	7.97693e-127	-4.17343
ARHGAP9	1.09605e-126	2.13007
MEF2A	1.2572e-126	-1.08951
MAGED2	1.28834e-126	-1.09465
PAPSS1	1.85793e-126	-1.5661
BTG2	2.77829e-126	1.35182
CTNNAL1	3.00305e-126	-3.35264
SF1	3.74392e-126	0.977322
DST	5.30034e-126	-5.00407
ROMO1	5.62713e-126	-0.982557
FAM183A	8.94064e-126	-4.13743
ACADVL	1.57458e-125	-1.28263
RHOF	1.60455e-125	2.23502
FOSB	1.66822e-125	1.46139
FGGY	1.75811e-125	-2.93013
CAPSL	1.90491e-125	-4.32436
SCOC	2.35351e-125	-1.39362
C1orf194	2.76871e-125	-4.05527
RUFY3	3.43747e-125	-2.00644
RAB8B	5.70162e-125	1.64645
RCN1	1.13255e-124	-2.1886
TRIP6	1.50955e-124	-2.88291
CERK	1.58872e-124	2.65695
GPRC5A	2.6355e-124	-4.64057
SLC25A36	2.90444e-124	-1.08336
TOX	2.96541e-124	3.1275
C21orf59	4.06475e-124	-1.38236
TMPRSS2	4.66757e-124	-4.37685
UTRN	4.91107e-124	1.18814
ROPN1L	4.91833e-124	-3.92851
H2AFY	5.33949e-124	-0.946599
STAP2	5.80087e-124	-3.21013
SAMD12	8.80606e-124	-2.81515
ALDH1L1	1.00695e-123	-4.07759
PNN	1.98844e-123	0.99525
SUN2	1.98882e-123	1.99159
DNAJC15	2.88753e-123	-1.01065
RPL36AL	3.00538e-123	0.571898
GAB3	4.28942e-123	3.02846
PODXL	4.41991e-123	-3.98142
ABI2	5.54688e-123	-1.35356
FAM154B	5.55157e-123	-4.08517
RBPMS	5.69192e-123	-3.9434
TMEM219	6.82203e-123	-0.991998
EFHC1	8.17808e-123	-2.90833
CCNO	8.50697e-123	-3.45148
TMEM205	8.74456e-123	-1.20995
GPT2	1.35355e-122	-3.93361
WDR52	2.42855e-122	-3.09389
C5orf49	2.52404e-122	-3.87758
RPS11	2.96136e-122	0.522463
TP53I3	3.02123e-122	-4.06855
ARL3	3.61296e-122	-1.23193
ITM2A	4.96934e-122	2.43476
ST13	6.31899e-122	-0.930863
YAP1	7.09642e-122	-4.36109
GMDS	8.26618e-122	-2.11334
RABL5	1.41375e-121	-2.31905
CTSZ	1.75243e-121	-1.43283
RNF141	1.89795e-121	-1.66903
IFT81	3.48112e-121	-3.24271
DLG3	3.63676e-121	-1.38695
IRX3	4.08241e-121	-4.23792
EPB41L4A	4.20163e-121	-4.17611
HDAC2	4.92624e-121	-1.16591
TAGLN2	5.11102e-121	-0.925997
TFF3	6.34643e-121	-2.77983
TMEM30B	1.49115e-120	-3.54607
PLIN3	1.54181e-120	-1.5163
SLMAP	2.17624e-120	-1.14109
FLOT1	2.35451e-120	-1.38942
GNAI2	2.9897e-120	0.998807
NR3C1	3.37961e-120	1.40242
HRASLS2	5.45177e-120	-3.10855
EVI2B	5.60651e-120	1.29332
POF1B	6.67676e-120	-4.1675
DPY30	1.36155e-119	-1.14354
SLC35A3	1.65495e-119	-1.11257
CMYA5	3.52637e-119	-4.15641
CHMP5	4.71895e-119	-0.944884
ACTN1	5.04912e-119	-3.34223
TUBA1C	5.57742e-119	-1.25909
LAG3	8.78879e-119	1.9096
MARVELD3	8.81073e-119	-4.32873
COPB2	1.34707e-118	-0.981466
DTX4	1.34904e-118	-4.56689
GIPC1	2.38959e-118	-1.23672
PON2	2.65054e-118	-3.40518
DDAH2	3.81466e-118	-2.11867
HOOK2	4.16999e-118	-1.76712
NUMB	4.84323e-118	-1.08734
VPS37B	5.33946e-118	-1.18956
OSBPL1A	6.11008e-118	-3.42007
PDCD1	6.21693e-118	3.97495
CMTM4	6.35926e-118	-3.51798
PKP3	8.4162e-118	-3.80164
FRK	8.47671e-118	-4.35057
SYT8	8.63261e-118	-4.27298
MSRB2	9.05642e-118	-2.49941
TWF1	1.10703e-117	-1.0229
RBP1	1.48212e-117	-4.47246
TAF1D	4.36783e-117	1.29953
GALE	5.13363e-117	-2.6983
NF1	6.38637e-117	-1.25763
NDFIP2	1.27095e-116	-1.27363
BCL2L1	1.49137e-116	-1.17283
MYCBP	1.55719e-116	-1.67428
STX7	1.7477e-116	-1.32021
ARPC1A	1.77895e-116	-1.1411
UPF1	1.83563e-116	-1.01654
KRTCAP3	1.99461e-116	-3.00572
PRDX4	2.0364e-116	-1.3371
COMT	2.12675e-116	-1.05831
WDR60	5.273e-116	-1.2707
RPL5	6.71025e-116	0.574982
ZBTB7C	7.02574e-116	-4.58202
FUCA2	8.32591e-116	-1.7596
C17orf97	1.01976e-115	-3.58936
GLS	1.02844e-115	1.65422
CDC42SE2	1.03864e-115	1.33723
KCNQ1OT1	1.15631e-115	-1.58936
IRF6	1.26912e-115	-4.13839
MAP3K8	1.30501e-115	-1.64723
HNRNPA1	1.39549e-115	0.697837
CSNK1E	1.4872e-115	-1.11677
TM7SF2	1.57257e-115	-2.29914
ARFIP1	1.58508e-115	-1.40045
EPC1	1.81593e-115	1.37453
CAMK1D	1.87632e-115	-1.30278
ZDHHC13	2.42826e-115	-1.37602
ARHGAP12	2.92653e-115	-1.89455
SGPP2	3.49788e-115	-3.45624
FANK1	4.17587e-115	-4.61345
TSPAN15	4.30329e-115	-3.29883
FMN1	4.99251e-115	-4.25322
FAM84A	6.02459e-115	-4.22046
GRHL1	6.63588e-115	-2.75345
MOK	7.36893e-115	-4.1453
NPHP1	8.13795e-115	-4.25969
EPHA2	8.58204e-115	-4.63938
NDUFS4	1.01521e-114	-1.06494
PPP1R16A	2.35654e-114	-2.68209
TIMM13	2.43685e-114	-1.05939
DYX1C1	2.58626e-114	-4.3066
C9orf135	3.33146e-114	-4.17309
MMP14	4.24424e-114	-3.96531
CYP2S1	4.53236e-114	-4.37332
PNPLA2	4.62872e-114	-1.39458
CD151	4.81154e-114	-1.47642
ATP1A1	6.90499e-114	-0.931944
CCDC176	6.92848e-114	-3.23588
MESP1	7.83747e-114	-3.3262
RUVBL2	8.04426e-114	-1.84877
RTN4	8.9241e-114	-0.894909
VNN3	1.20252e-113	-4.41652
CCL28	1.34469e-113	-1.85572
ATP6AP1	1.66386e-113	-0.979361
RFX3	2.62049e-113	-2.74715
TP53I11	3.51168e-113	-1.72693
PCDH7	3.70533e-113	-5.16999
MICU1	5.2723e-113	-1.22658
SLC2A1	5.6609e-113	-1.44352
ATP5I	5.90612e-113	-0.867626
CCDC107	6.90185e-113	1.763
WDR66	1.30843e-112	-4.48288
CDC42EP5	1.61112e-112	-3.74628
CFDP1	1.77678e-112	-0.908607
MPP7	2.45219e-112	-1.95492
ATM	2.94926e-112	1.68685
HOPX	3.1638e-112	1.7072
NFKBIZ	3.5018e-112	-1.42858
HNRNPA2B1	4.97797e-112	0.543702
ATP12A	5.67595e-112	-4.68533
ECE1	6.17315e-112	-1.456
OMG	6.28551e-112	-3.31369
TRIM8	6.31985e-112	-1.16913
NIPAL2	7.61322e-112	-3.83872
CDKN1A	9.88313e-112	-2.52163
SECTM1	1.02155e-111	-3.84185
HYDIN	1.33123e-111	-4.93497
FAM3C	1.42524e-111	-0.972152
CD2AP	1.53648e-111	-0.911214
ME1	1.60916e-111	-2.72909
FAM92B	1.62155e-111	-4.38315
SMARCA4	1.8468e-111	-0.996637
TMA7	1.93511e-111	0.563187
MNS1	2.11726e-111	-4.39527
DAG1	2.54619e-111	-2.03113
ADD3	2.94702e-111	-0.915272
TMTC3	3.29704e-111	-1.68721
CDHR3	3.37881e-111	-4.52416
LLGL2	3.69916e-111	-1.12008
GULP1	4.72603e-111	-5.39989
MFSD6	5.20215e-111	-1.02955
DHRS7B	1.1117e-110	-1.98491
OSCP1	1.16508e-110	-4.26949
IBTK	1.22852e-110	-1.00897
GIMAP6	1.89589e-110	2.72719
ATP5A1	2.08524e-110	-0.90623
ZFAND5	2.73046e-110	-0.882474
FUT3	3.05223e-110	-3.61187
TERF2IP	3.37128e-110	1.15425
SH2D1A	6.23465e-110	2.85281
SMAGP	6.81401e-110	-2.87339
CASC4	7.95881e-110	-0.922589
LY6D	1.00848e-109	-3.05389
CARS	1.05904e-109	-1.51886
FER1L6	1.91414e-109	-4.81668
ECHS1	2.63984e-109	-0.997651
ARFGAP3	2.65031e-109	-0.924153
PTS	2.70164e-109	-1.5001
RGL4	3.08932e-109	2.29619
TIMP1	3.27915e-109	-1.24731
MSI2	3.85873e-109	-0.939512
TCEA3	4.07943e-109	-3.72565
HNMT	5.03546e-109	-3.60072
PABPC4	5.0458e-109	-1.21414
NME7	6.15133e-109	-1.41281
DYNC2LI1	8.08852e-109	-2.95004
RAB3IP	8.85709e-109	-1.79492
USP46	1.08408e-108	-1.81747
DNAH12	1.1028e-108	-5.18579
FOXO3	1.23192e-108	-1.16612
VDAC1	1.81465e-108	-0.90347
EBPL	2.01525e-108	-1.33328
TST	2.30251e-108	-3.60711
TEX9	2.31984e-108	-4.75514
AHCYL2	2.41666e-108	-2.71625
MFSD1	2.62867e-108	-1.16738
RSPH4A	2.65785e-108	-4.26624
RASAL2	2.99867e-108	-4.432
MKL2	3.63519e-108	-1.93813
CCDC19	4.48578e-108	-4.64282
FLNA	4.60369e-108	1.82673
BAG6	5.19773e-108	-1.17814
RHOB	6.74022e-108	-2.40249
TMEM59	8.06941e-108	-0.7816
PDZK1IP1	8.78029e-108	-4.5646
UNC5B-AS1	9.72221e-108	-4.57041
WAS	9.8359e-108	1.66356
HSPB11	1.37445e-107	-1.02364
MLF1	1.37941e-107	-3.09708
LINC00657	1.73089e-107	-0.887835
HLA-DMB	2.46901e-107	-2.31411
PTPRZ1	2.6925e-107	-4.71537
NDUFV3	2.70365e-107	-0.90793
PKP4	2.72742e-107	-2.31265
RBM25	2.82094e-107	0.73769
PNKD	2.98537e-107	-0.913444
KRT4	3.14695e-107	-3.64243
LAMP2	3.58511e-107	-0.920616
SLC25A29	3.81501e-107	-2.29107
PCBD1	4.20888e-107	-1.27647
PLCE1	5.1173e-107	-2.2758
GLRX	5.89096e-107	-1.09825
WDR13	6.58558e-107	-1.8292
SPATS2L	6.76384e-107	-0.932659
DNAH11	7.71946e-107	-5.36317
KIF1C	8.7834e-107	-1.53646
TGFB1	1.23344e-106	1.74301
DRAP1	1.41262e-106	0.909997
SYBU	1.47366e-106	-4.43658
GPR82	1.55689e-106	2.9323
GCA	1.59195e-106	-2.63177
ASAP2	1.64166e-106	-5.1199
CD4	1.79793e-106	2.66388
CELSR1	1.97054e-106	-4.35342
KRAS	2.13462e-106	-0.882336
PRKCH	2.28883e-106	2.12974
ACTR2	2.48375e-106	0.717128
MAGED1	2.80322e-106	-1.77536
TMCO3	2.94984e-106	-1.77024
PKIB	3.19108e-106	-3.67228
BNIP3L	3.52121e-106	-0.984727
TSTD1	3.91944e-106	-0.941634
RRAGD	3.95073e-106	-3.86428
TTC18	4.58686e-106	-4.18666
MAOA	5.15172e-106	-4.0048
GCSH	5.37731e-106	-1.60903
HMGA1	5.64987e-106	-1.08098
ZMYND10	5.69713e-106	-3.58257
MLF2	7.41431e-106	-0.873227
RPS8	9.96796e-106	0.583049
C5orf15	1.13234e-105	-1.31514
CAPNS1	1.15795e-105	-0.86873
KDELR1	1.31103e-105	-0.90771
LRRC48	1.32789e-105	-3.7969
GNG2	1.5914e-105	2.15492
TMEM98	2.40791e-105	-3.98252
GOLPH3L	2.76165e-105	-1.79854
NWD1	2.77746e-105	-4.61971
LCA5	3.16815e-105	-5.24203
EYA2	3.60269e-105	-4.89705
PTGES	3.69453e-105	-4.16177
IL20RA	3.88758e-105	-4.00188
CAP1	3.93272e-105	0.844669
ATP2C1	4.06029e-105	-1.35838
MAP9	4.22928e-105	-1.88181
VEGFA	4.71202e-105	-3.95302
IFNGR2	4.75574e-105	-3.44803
ARHGAP25	7.44064e-105	1.97975
PWWP2B	7.73995e-105	-2.47321
CLEC7A	7.90371e-105	-2.04595
TOB1	8.49268e-105	-0.939972
FGD4	1.08489e-104	-4.52478
PQLC1	1.11659e-104	-1.54127
PKIG	1.16235e-104	-3.1976
SLC16A9	1.19286e-104	-4.48181
PPDPF	1.2604e-104	-0.699009
GK5	1.53563e-104	-2.01598
PTPRU	1.64546e-104	-4.41819
WWC1	1.68565e-104	-4.68207
ERLIN2	2.10857e-104	-1.62606
NCR3	2.43092e-104	3.5647
DDIT4	2.58984e-104	1.26864
P4HTM	2.64099e-104	-1.49926
PLSCR1	3.37096e-104	-0.838137
FAM81B	3.49724e-104	-4.07711
ZNF428	4.18715e-104	-0.937925
EFCAB1	4.25529e-104	-4.15995
PGLS	5.19433e-104	-0.874592
MXD1	5.4052e-104	-2.09097
SERPINB1	5.76629e-104	-0.907374
CCDC6	8.34384e-104	-0.948453
CSPP1	8.69343e-104	-1.69429
EVA1C	8.89223e-104	-2.02848
ARHGEF35	1.00944e-103	-3.32789
DNAH7	1.02772e-103	-5.12797
AIG1	1.18774e-103	-3.01822
IL16	1.21207e-103	2.09629
RAB27B	1.56721e-103	-3.76773
EPN2	1.66355e-103	-1.55157
CTGF	2.0661e-103	-3.76977
SLC25A5	2.231e-103	-0.873592
HILPDA	2.37021e-103	-3.1391
SPAG6	2.44804e-103	-4.28223
ALKBH7	2.90308e-103	-0.915643
GSTT1	3.6413e-103	-3.83302
ICMT	3.64781e-103	-1.39739
SLC20A2	3.85939e-103	-1.3974
EPB41L4B	4.36614e-103	-4.23574
SMAD1	5.72177e-103	-3.75274
RBPJ	6.67632e-103	1.17166
NAA20	7.13733e-103	-0.985024
GALNT7	7.34952e-103	-1.57232
ARID5B	1.25132e-102	-1.01551
SEZ6L2	1.38723e-102	-4.68347
WEE1	1.63946e-102	-1.98077
WDR78	2.00968e-102	-3.98713
ZFYVE21	2.32486e-102	-1.87518
BSPRY	2.37219e-102	-3.69572
CUEDC1	2.51876e-102	-4.52811
SPRY1	3.19705e-102	2.43976
WDFY3	3.42062e-102	-4.03875
CTNNB1	3.47473e-102	-0.822399
ITK	3.65621e-102	2.91823
AC007246.3	4.83817e-102	-2.93148
TNFRSF1B	5.16613e-102	1.39794
ALPL	7.62367e-102	-4.30204
TCTN1	1.25908e-101	-3.2602
LAMB3	1.40389e-101	-4.85473
RHOQ	2.05884e-101	-1.5568
RHPN2	2.41e-101	-4.63662
ALPK1	3.82773e-101	-1.56781
SIX4	3.83001e-101	-4.53132
BTC	4.01852e-101	-4.76837
LUC7L3	5.61372e-101	0.961739
TPBG	9.22495e-101	-2.56638
TTLL10	1.12658e-100	-4.51073
SMIM4	1.17171e-100	-1.17998
SYNGR2	1.33765e-100	-0.96153
EEF1B2	2.00202e-100	0.59208
PACSIN2	2.17385e-100	-1.6512
SMIM5	2.1773e-100	-4.17599
OGFRL1	2.87452e-100	-1.98603
COQ4	3.13704e-100	-1.04566
SASH1	4.50534e-100	-4.32884
RNPEP	4.75564e-100	-1.62317
CCDC17	4.83877e-100	-3.86676
RBBP8	4.98617e-100	-3.00663
FOS	5.41349e-100	1.16955
SOCS6	5.41349e-100	-3.31518
MAPK6	8.25357e-100	-1.21017
MNAT1	1.05735e-99	-0.897149
DMXL2	1.33905e-99	-3.92985
ASL	1.34139e-99	-2.14668
MAP3K19	1.65937e-99	-5.15215
VWA5A	1.80519e-99	-2.86312
MORF4L2	2.25958e-99	-0.846246
INTU	2.78749e-99	-4.41762
CITED4	2.99855e-99	-3.00042
NBPF1	3.02977e-99	-2.16679
FZD6	4.49778e-99	-3.58028
SH3BGRL2	4.99282e-99	-4.11095
IFT74	5.19781e-99	-1.58557
HIVEP1	6.06809e-99	-1.56599
SH3BP4	7.13045e-99	-4.78918
AK7	7.38175e-99	-4.52018
DTHD1	7.44118e-99	-3.26612
STK33	8.04602e-99	-5.31872
CYB5R3	8.19138e-99	-0.912926
CAPN5	8.51018e-99	-3.48279
JHDM1D-AS1	1.03803e-98	-2.30308
SAT2	1.06483e-98	-0.881986
CIPC	1.77041e-98	-2.42163
ADAM19	1.78608e-98	2.68278
UBE2D1	2.01681e-98	-1.30118
KIF3B	2.02441e-98	-1.11468
DYNLRB2	2.68225e-98	-4.22392
COLCA1	2.7527e-98	-4.74839
WBSCR22	2.89015e-98	-0.851854
EPN1	3.08286e-98	-1.29274
GABARAPL2	3.08286e-98	-0.845932
PRKAR1A	3.7926e-98	-0.825825
TBCA	4.48249e-98	-0.836036
RPL15	5.27789e-98	0.522362
AZIN1	5.46436e-98	-1.00774
SBF2	5.57422e-98	-1.91935
C1orf192	6.12169e-98	-3.92952
ENDOG	6.32464e-98	-2.02414
ENC1	6.75746e-98	-4.20321
ZNF440	7.06753e-98	-2.7388
VAPA	9.60835e-98	-0.818447
FOXC1	1.08413e-97	-4.30249
HELZ	1.0989e-97	1.4945
MED24	1.23168e-97	-1.53266
CCDC11	1.35167e-97	-4.07455
FAM60A	1.54628e-97	-0.863668
PTPLAD1	1.57425e-97	-0.945286
ACO2	1.79385e-97	-1.21564
IFT20	2.03649e-97	-0.963708
DNAJC10	2.21476e-97	-0.938741
CD8A	2.30967e-97	1.81506
CRYBG3	5.3275e-97	-3.96472
DHX40	5.55678e-97	-1.28021
CHMP2A	5.87837e-97	-0.830632
SMAD3	5.87844e-97	-1.1061
PLXNB1	6.34639e-97	-2.63647
CHCHD5	7.42201e-97	-0.893811
40422	8.3511e-97	-5.16988
DUOXA1	9.47387e-97	-4.45669
CLINT1	9.53784e-97	-0.840137
SPAG17	1.12914e-96	-5.01727
ROCK1	1.15785e-96	1.02818
LGALS9	1.3223e-96	-1.16135
KIAA1841	1.43822e-96	-2.7868
RPL7A	1.55323e-96	0.515808
TBC1D9	1.59702e-96	-4.18214
S100A10	1.83918e-96	-0.791631
MSLN	1.91509e-96	-3.88828
RREB1	2.01782e-96	-1.03142
ANXA7	2.23177e-96	-0.802116
TCTEX1D2	2.28974e-96	-2.3736
ENKUR	2.31648e-96	-4.04151
ANKUB1	2.41794e-96	-4.57845
IFNAR1	2.46004e-96	-0.800998
UQCC2	2.48502e-96	-0.87262
PRDM1	2.75879e-96	2.03865
VAMP2	3.1972e-96	1.23102
SPTSSA	3.23166e-96	-1.61999
ANXA6	3.30439e-96	1.99377
PRSS12	3.59717e-96	-4.58602
PPIL6	3.79158e-96	-4.1709
MLLT6	4.99792e-96	1.41145
PYCARD	5.75712e-96	-0.926372
PHTF2	5.93516e-96	2.24929
PDCD6IP	6.5992e-96	-0.778573
DERA	6.86142e-96	-2.15632
APOO	7.03354e-96	-2.33905
RAD23B	7.04054e-96	-0.841542
SCAMP4	9.94425e-96	-1.31567
FAM177A1	1.02638e-95	-0.800992
TNFSF13B	1.26307e-95	1.45292
GLTP	1.52962e-95	-1.0009
RP11-294O2.2	1.72321e-95	-4.44495
KIAA0232	1.82888e-95	-0.886407
RAB2A	3.30161e-95	-0.83062
NDUFC2	3.55864e-95	-0.835309
B9D1	3.76317e-95	-3.84507
KCTD1	3.8257e-95	-4.06573
ICA1	4.72842e-95	-3.28003
PXN	4.79232e-95	-2.42408
CASC1	5.17091e-95	-4.7323
SQLE	7.04564e-95	-1.4164
LRRC4	7.72026e-95	-3.28809
HN1	7.86418e-95	-0.838886
HNRNPA3	8.29548e-95	0.527843
C9orf72	9.7075e-95	-2.11201
CCDC39	1.0038e-94	-3.98187
DLG5	1.0321e-94	-2.86645
LINC00511	1.10149e-94	-4.33184
HMGB3	1.16186e-94	-2.91756
PIGT	1.3407e-94	-0.995271
TCEB2	1.65116e-94	-0.653296
PSMB9	1.72411e-94	0.701082
CCDC78	1.81426e-94	-3.68586
APRT	2.26665e-94	0.790969
CES2	4.34738e-94	-1.20869
DNAJA1	4.38593e-94	-0.767036
GINM1	1.38335e-93	-0.872062
MIR22HG	1.45759e-93	-1.98447
NDUFB1	1.50255e-93	-0.819881
CALU	1.98551e-93	-1.06022
VCP	2.84229e-93	-0.772045
NPEPPS	3.06825e-93	-0.752369
SPATA18	3.10615e-93	-4.58979
PHACTR4	3.24687e-93	-0.758323
ARFIP2	3.90921e-93	-1.32688
ARMC3	4.23418e-93	-4.68727
PLD3	4.4257e-93	-0.940017
EBNA1BP2	5.64515e-93	-0.956979
GLIS3	5.99168e-93	-5.7309
NUDC	8.31486e-93	-0.88041
RPL26L1	1.41922e-92	-0.89421
SOCS1	1.43912e-92	1.93486
NUDT16	1.45971e-92	-1.72412
LEPROT	1.51445e-92	-0.726925
CDC14B	1.76709e-92	-3.28842
DNAJC5	2.02717e-92	-1.27827
GSPT1	2.04564e-92	-0.779468
FHL2	2.43368e-92	-3.66875
LAMTOR2	2.51609e-92	-0.8015
SLC39A6	2.58789e-92	-1.0314
LMO2	2.77171e-92	-4.24384
RAB10	3.42927e-92	-0.744457
PTAFR	3.64944e-92	-4.32611
ATP1B3	3.957e-92	-0.968265
STAT6	4.45992e-92	-0.879729
TGFBR2	5.51542e-92	1.71617
TMEM231	6.15634e-92	-4.65747
AGPAT2	6.30398e-92	-0.995196
GOLGA2	6.95605e-92	-0.720861
PLEKHF2	7.42785e-92	-1.04057
CCDC50	7.80047e-92	-1.12188
HSD17B12	8.78003e-92	-0.832909
CNKSR1	1.35866e-91	-4.58349
MT-ND2	1.40006e-91	-0.254771
PTOV1	1.43027e-91	-1.40543
RAB4A	1.54424e-91	-0.921695
IKZF2	2.20819e-91	-0.78581
BTBD3	2.24028e-91	-5.09865
RAB9A	3.54734e-91	-1.05534
PDZD8	3.57378e-91	-1.0847
USP6NL	4.33504e-91	-5.01467
SVIL	4.57492e-91	-3.07607
COX7A2	4.66718e-91	-0.608335
SLC25A23	4.75186e-91	-2.81359
FKBP5	4.87145e-91	1.81242
SPG20	5.61594e-91	-1.0332
FAM216B	5.78372e-91	-4.4451
CCDC153	6.82782e-91	-4.48039
SLC22A23	8.49253e-91	-4.28312
FAM46A	1.07179e-90	-1.15215
UBA1	1.28807e-90	-0.825754
CTDSPL	1.44561e-90	-4.42939
FOXJ1	1.69062e-90	-3.95796
TCTEX1D4	1.84688e-90	-3.92411
RAB34	2.2824e-90	-3.21887
SEC31A	2.35208e-90	-0.743026
C11orf74	2.36548e-90	-4.23055
GSTA2	3.48606e-90	-4.06826
CC2D2A	3.57669e-90	-4.81863
C6orf106	3.87067e-90	-0.972915
AGAP1	4.20303e-90	-3.22434
YIF1A	4.31988e-90	-0.893505
SCO2	6.61034e-90	-0.876284
PSMC1	9.21005e-90	-0.748665
LRRFIP2	1.13403e-89	-0.881978
PLA2G16	1.31061e-89	-0.878789
PSMD1	1.37154e-89	-0.724634
CCNH	1.57625e-89	1.83144
C1orf116	2.05617e-89	-4.38362
IL26	2.30251e-89	4.40298
RBFOX2	2.45335e-89	-3.97164
CRB3	2.60103e-89	-4.40467
HSPBP1	3.77145e-89	-2.03411
CAV2	3.85869e-89	-4.51459
PAIP1	5.54498e-89	-0.865527
GRINA	5.74941e-89	-1.44178
CARHSP1	8.06956e-89	-0.912987
RAPH1	9.3534e-89	-4.1698
TBC1D8	9.35869e-89	-4.72109
RAB3GAP1	1.12702e-88	-0.890106
COL4A3BP	1.41037e-88	-0.716754
RUVBL1	1.55307e-88	-1.35057
RGS10	1.5863e-88	1.16294
RGCC	1.72486e-88	-1.67075
VAMP3	1.82243e-88	-1.15087
CEP170B	2.67027e-88	-3.76516
ARL4A	2.8693e-88	-0.783765
PPM1L	2.89783e-88	-3.49774
ICOS	3.05645e-88	3.33866
PRSS8	3.15596e-88	-4.45027
C2orf40	3.18454e-88	-4.47539
DPP4	3.35723e-88	4.5836
SLC11A2	4.50266e-88	-1.47015
LAMA5	4.74806e-88	-4.59166
SAMSN1	4.89268e-88	1.11103
AFF4	4.91024e-88	-0.727927
OSBPL2	5.1886e-88	-1.33533
ZNF185	5.59103e-88	-3.92362
MAPRE3	5.74612e-88	-3.52201
IL33	6.84715e-88	-3.99605
CHKA	7.32253e-88	-3.23575
HEXB	1.24322e-87	-1.17403
PKP2	1.3723e-87	-4.488
MTX1	1.39757e-87	-1.18741
CD36	1.74535e-87	-4.08927
AHNAK	1.98065e-87	-0.776171
REPIN1	2.26738e-87	-1.36636
RP11-347P5.1	2.35139e-87	2.55296
REEP3	2.4149e-87	-0.863203
SRSF11	2.60367e-87	0.723035
C9orf89	2.68793e-87	-1.179
BPIFA1	2.76002e-87	-2.07814
STEAP2	4.15036e-87	-4.18847
TEKT1	4.19362e-87	-4.49603
MORN5	6.298e-87	-4.11879
PRKCI	6.64376e-87	-1.10918
DDI2	6.96883e-87	-0.921288
UBXN6	1.05498e-86	-1.21574
PDXDC1	1.0709e-86	-0.796351
RP1	1.08476e-86	-6.84469
NARS	1.42664e-86	-0.730463
COPG1	1.4604e-86	-1.09276
WDR96	1.52584e-86	-4.74842
SNX7	1.61692e-86	-4.39844
TMEM67	1.62816e-86	-2.6513
SSR2	1.99433e-86	0.917129
PLEKHB2	2.01619e-86	-0.801348
OTUD7B	2.43384e-86	-1.52379
MCL1	2.55333e-86	0.839123
FZD3	2.56797e-86	-2.96094
CCDC104	2.76853e-86	-1.05754
TTC40	3.27258e-86	-5.81292
RASSF9	3.59243e-86	-4.57367
ZC2HC1A	4.011e-86	-2.2521
IGFBP5	4.21619e-86	-4.70668
BACH1	5.38621e-86	-1.40439
PLS3	5.92349e-86	-4.22042
C11orf70	6.37424e-86	-4.27188
MTRNR2L8	6.4222e-86	-0.715084
TFG	6.90294e-86	-0.771269
CCDC30	7.49521e-86	-2.97866
GTF2I	8.03418e-86	-0.736405
LRRC59	8.54091e-86	-1.0695
HRAS	1.04323e-85	-1.05087
DRC1	1.23354e-85	-4.70177
RHBDD2	1.23828e-85	-0.842457
SLC12A2	1.25041e-85	-1.28182
CFD	1.26446e-85	-3.26973
RALA	1.57594e-85	-0.914547
CHMP2B	1.73806e-85	-0.754123
NDUFAB1	1.82878e-85	-0.799871
YWHAG	2.13465e-85	-0.896083
LINC00969	2.22315e-85	-0.761017
PITPNA	2.45312e-85	-1.10037
MTDH	2.83198e-85	0.683007
MAP1A	3.76916e-85	-3.74978
SYNGR1	3.85345e-85	-2.439
IQCE	3.92601e-85	-1.91103
GNL3	4.02623e-85	-0.857298
TIMM8B	4.47807e-85	-0.756913
ANPEP	4.56575e-85	-4.19093
CFB	4.67886e-85	-3.91349
NTS	4.8902e-85	-3.96916
LIFR	5.44265e-85	-3.93779
MTHFD2L	6.05584e-85	-1.7472
DDX1	6.19557e-85	-0.73633
DIAPH2	7.01133e-85	-1.406
BDH1	8.26173e-85	-2.17908
CYP2J2	9.92492e-85	-4.94127
PDPK1	1.01538e-84	-0.836808
DUSP14	1.13173e-84	-1.8351
MTSS1	1.4277e-84	-2.72927
PIGP	1.54151e-84	-0.894165
ACBD3	1.77389e-84	-0.704125
LINC01171	2.03449e-84	-4.46384
DEF6	2.3102e-84	2.01583
KAZN	2.53308e-84	-3.55712
PPA1	2.99956e-84	-0.806306
IRF2BPL	3.04556e-84	-1.26922
ATPIF1	3.11723e-84	-0.749014
ADRB1	3.28888e-84	-4.2454
HSPA4	3.52993e-84	-0.732719
RCN2	3.60925e-84	-0.768849
DMRTA2	3.75744e-84	-4.01943
CTXN1	3.85325e-84	-4.51679
PLTP	3.98926e-84	-4.18098
SMAD5	4.04785e-84	-0.79238
CCDC160	4.08443e-84	-4.92079
LRRC46	5.02638e-84	-4.43838
QARS	5.26332e-84	-1.0143
GPD2	5.38151e-84	-2.1307
RALBP1	5.62904e-84	-0.709273
COBL	6.1875e-84	-4.83693
NPM1	6.41147e-84	0.476547
SP140	6.64679e-84	1.97503
PSMB2	7.87681e-84	-0.738193
FAM227A	1.05244e-83	-4.85644
CALM1	1.06082e-83	0.578394
IL23R	1.15667e-83	5.51962
GBAS	1.28915e-83	-0.884966
LRIG1	1.30399e-83	-2.09746
DLG1	1.36635e-83	-0.734048
MAP4K3	1.458e-83	-2.43753
IFNGR1	2.26961e-83	-0.758348
TRIP10	2.92089e-83	-3.38725
OAZ2	3.09086e-83	-1.20344
FUT6	3.24589e-83	-4.02787
JAG1	3.43792e-83	-4.53444
PPFIA1	3.58193e-83	-0.699001
RMDN3	3.74678e-83	-1.04856
SRRM1	3.76279e-83	0.595015
C9orf78	3.95272e-83	1.13709
MAGI1	4.06508e-83	-5.13905
IL4I1	4.19807e-83	2.08798
PSMD2	6.57974e-83	-0.671909
MCFD2	7.18946e-83	-0.707345
SNRNP25	7.20415e-83	-1.36397
RNF152	7.94515e-83	-3.35173
DNTTIP1	7.97794e-83	-1.01826
EMC2	8.14128e-83	-0.938878
SEMA3A	9.4281e-83	-5.26214
BEX4	1.10458e-82	-1.75101
FLII	1.14805e-82	-0.780669
BID	1.36065e-82	-1.1617
PCDH1	1.5094e-82	-4.5341
HIGD1A	2.05446e-82	-0.851789
IQCA1	2.42531e-82	-4.99399
NRP2	3.96215e-82	-5.30521
FILIP1	4.15577e-82	-5.018
PRDX3	4.3917e-82	-0.793525
RP11-465B22.8	5.07415e-82	-3.8351
TMEM63B	5.86495e-82	-2.09135
FAM83H	6.38147e-82	-2.83887
KDM6B	6.71538e-82	-1.35022
NEK10	6.73976e-82	-3.04725
WBP5	6.98922e-82	-4.35041
TMED3	7.83256e-82	-1.00193
DMD	8.42226e-82	-4.22826
MPC2	1.08425e-81	-0.795397
RPL23	1.61315e-81	0.447219
STIM2	1.66927e-81	-0.719146
TSEN34	1.78539e-81	-1.02583
B3GNT2	1.81448e-81	-0.802698
EIF4G3	1.98764e-81	-0.712838
IFT27	2.40302e-81	-1.06013
TUFM	2.58938e-81	-0.718353
TSPAN8	2.63596e-81	-3.94836
EFHD2	2.99499e-81	-0.745933
CHPT1	3.41222e-81	-1.88218
CCDC96	4.59123e-81	-4.05001
SPATA17	5.49981e-81	-4.7637
RABAC1	6.16631e-81	0.803369
DNAH6	6.69841e-81	-4.41725
BCL7A	8.22454e-81	-3.1909
CTA-217C2.1	8.27588e-81	-2.03198
PTP4A1	8.64366e-81	-0.888516
VILL	9.26975e-81	-1.52708
STAM2	1.14839e-80	-0.94492
ATP6V1F	1.46623e-80	-0.779604
STOML2	1.68214e-80	-0.746924
VDAC2	1.85717e-80	-0.714188
LMBRD1	2.12484e-80	-0.821688
GFM2	2.281e-80	-1.66345
SH3GLB2	2.36741e-80	-1.24537
STX3	3.1494e-80	-2.41371
NEK11	3.17975e-80	-4.09178
GDE1	3.60188e-80	-0.767908
ANKRD37	3.63377e-80	-2.68748
ATRN	4.23575e-80	-1.59967
DNAH3	4.44029e-80	-5.53644
CNBP	4.44421e-80	0.73804
GGCT	4.49525e-80	-0.836496
CORO2A	4.88955e-80	-0.99745
ZBBX	4.90747e-80	-5.0528
SAV1	7.95318e-80	-1.73065
CMPK1	8.12903e-80	-0.774398
IL1RN	9.48692e-80	-3.8617
NDUFB5	1.11749e-79	-0.753321
KIAA1671	1.2539e-79	-1.57556
RNF145	1.27155e-79	-0.739402
ATP5B	1.29476e-79	-0.737188
RIOK3	1.33219e-79	-0.703694
DENND2D	1.38768e-79	1.91329
BAG3	1.40871e-79	-1.76326
CDC42EP4	1.64954e-79	-4.29284
RIC3	1.74965e-79	-0.959267
MRPS36	1.76604e-79	-0.702473
ABCB1	1.97969e-79	3.16623
KIAA1211L	2.06775e-79	-1.261
BZW2	2.15339e-79	-1.14137
HES4	2.26828e-79	-2.15568
FKBP2	2.4211e-79	-0.70645
IL8	2.90026e-79	-3.36681
PPP1R14B	2.90501e-79	-1.04995
WDFY1	3.28724e-79	-0.792719
UFC1	3.56804e-79	-0.782665
DOCK2	4.30435e-79	1.79266
TLE4	4.47874e-79	-0.715624
PLEKHO1	4.55066e-79	1.28288
NDUFA8	5.65478e-79	-0.748294
KLF2	6.16151e-79	-2.02513
IRS2	6.47832e-79	-2.26859
GNAL	6.80372e-79	-3.89061
SLC26A2	7.34509e-79	-1.2293
ANKRD26	8.19805e-79	-1.10266
PAX7	8.54947e-79	-5.52376
CYTH2	8.828e-79	-0.964283
SREBF1	1.07971e-78	-1.01237
DNAJC3	1.1193e-78	-0.703141
NCF2	1.14207e-78	-4.18266
APPL2	1.25097e-78	-1.16749
SAA4	1.42503e-78	-4.14085
SAMD4B	1.49e-78	-0.70544
MAP2K3	1.61075e-78	-0.936271
KCNE1	1.9164e-78	-5.04676
PMAIP1	1.95752e-78	-1.42653
RAP1A	2.25934e-78	1.13925
EPS8L2	2.32021e-78	-0.876415
NT5DC1	2.34012e-78	-0.849824
LRIG3	2.81853e-78	-4.27299
HLA-DPB1	3.27733e-78	-1.22978
AKAP14	3.40694e-78	-4.07311
NUDT3	3.41269e-78	-0.630742
MLXIP	4.13888e-78	-0.749865
PDP1	4.2817e-78	-1.52653
MAATS1	4.3143e-78	-4.70678
METRNL	4.71282e-78	-1.85587
COA3	5.34014e-78	-0.766486
LCOR	6.51065e-78	-0.661697
UBN2	9.56303e-78	-0.953255
FAIM	9.94852e-78	-2.17007
KIF1B	1.00513e-77	-1.46949
CD40	1.01068e-77	-3.74107
LY9	1.0669e-77	2.69077
WIPI2	1.08099e-77	-0.671187
LINC00342	1.16091e-77	-1.80707
SPRR3	1.26802e-77	-3.44729
AC009133.12	1.27422e-77	-2.80551
EPN3	1.3856e-77	-4.69224
NSUN7	1.50449e-77	-4.51815
TGOLN2	1.66363e-77	0.846222
AK9	1.81922e-77	-1.43444
EFCAB2	2.16316e-77	-2.46598
ATXN10	3.08892e-77	-0.70962
SSBP3	3.15413e-77	-1.30724
GZMB	4.02791e-77	1.32817
C7orf63	4.58539e-77	-5.70791
IARS2	5.22229e-77	-0.677545
CHCHD10	6.49508e-77	-0.751434
ACP2	8.77773e-77	-1.76598
SELPLG	1.90462e-76	1.92057
ARHGAP42	2.08682e-76	-4.28299
RASGEF1B	2.13304e-76	-1.44522
LPGAT1	2.2904e-76	-0.749992
PCDP1	2.29982e-76	-5.37189
MT-ND4	2.68612e-76	-0.203679
SDHC	2.95885e-76	-0.690575
EFHB	3.2768e-76	-4.76085
PPAPDC1B	3.60907e-76	-0.780163
PLA2G12A	4.35548e-76	-1.26764
RSPH9	4.35894e-76	-3.90373
TGIF1	4.6793e-76	-1.12477
PIH1D2	5.32105e-76	-5.09316
SGPL1	6.82587e-76	-1.02312
ARHGAP15	7.33577e-76	1.95931
CEP85L	7.90753e-76	2.04067
MGAT4B	8.29921e-76	-1.50414
TPCN1	8.67898e-76	-2.31489
RFX2	8.93899e-76	-3.01425
MT-ATP8	9.17774e-76	-0.66964
TMBIM1	9.43545e-76	-1.02317
MRPS31	9.95693e-76	-0.867537
TRIM44	1.0544e-75	-0.616092
NDUFA2	1.06236e-75	-0.717166
HLA-F	1.17049e-75	0.722506
TM9SF3	1.21494e-75	-0.727393
PTPN12	1.2862e-75	-1.46959
HIATL1	1.33668e-75	-0.884509
DNAH9	1.5724e-75	-4.43792
PA2G4	1.58208e-75	0.758318
CCDC173	2.40597e-75	-4.21604
SPDEF	2.62794e-75	-3.35504
TYROBP	3.49823e-75	-2.7571
ITGB7	4.19548e-75	2.35745
PPP2R4	4.44694e-75	-0.878773
SPATA6L	4.47294e-75	-3.60799
FKBP4	4.48923e-75	-1.6843
CCDC42B	4.70138e-75	-3.97445
ZNF326	4.81611e-75	-0.626162
ANKRD66	5.6698e-75	-5.86613
C20orf96	6.34275e-75	-4.07859
RB1CC1	6.51065e-75	-0.631213
CCDC181	6.77762e-75	-5.96248
KDELR2	6.83198e-75	-0.720485
FABP5	7.51354e-75	-0.974605
STOML3	7.84369e-75	-4.86138
CTD-2015H6.3	8.21189e-75	-5.05431
ACOX1	9.09827e-75	-1.15608
PDIA4	9.6566e-75	-0.6725
IQCD	1.06975e-74	-4.68335
ETF1	1.09389e-74	-0.651674
ATF3	1.1242e-74	-2.07036
GLTSCR2	1.28723e-74	0.888876
PLEKHH2	1.32838e-74	-3.31926
SRI	1.38009e-74	-0.731646
ACOT9	1.49931e-74	-1.29326
TMEM30A	1.52073e-74	-0.630703
SDHA	1.67432e-74	-0.670594
SLC25A24	1.73054e-74	-0.781249
KIF27	1.75443e-74	-2.78268
ICA1L	1.8459e-74	-2.19948
NDUFS1	2.22121e-74	-0.601695
IDH2	2.44883e-74	-0.655437
40787	2.63169e-74	-0.879916
BUB3	2.67491e-74	1.32897
NABP1	2.88926e-74	0.993764
C10orf107	3.2459e-74	-4.40122
AP1G1	3.77526e-74	-0.650316
CUL3	3.82385e-74	-0.66893
EFCAB10	4.33497e-74	-4.48574
PLEKHH1	4.56354e-74	-3.51901
TMEM150C	4.6066e-74	-4.75256
PTRHD1	5.43758e-74	-0.816935
USP9X	5.77938e-74	-0.572019
C6orf118	6.41752e-74	-4.86766
CCDC60	6.57219e-74	-4.60767
MIAT	6.90553e-74	2.53064
RNF19B	7.1713e-74	-1.83517
SLC40A1	7.61622e-74	-2.863
TPGS2	7.63348e-74	-0.863524
DLGAP4	8.62391e-74	-1.09341
MRPS33	1.13242e-73	-0.700074
TANC1	1.25516e-73	-2.22481
PKN2	1.75412e-73	-0.61703
MIER1	1.80008e-73	1.04729
MIPEP	1.81242e-73	-2.21574
DIAPH1	1.94266e-73	1.13252
DYNC2H1	1.99617e-73	-1.70031
ELF1	2.06087e-73	0.822527
LRRC8A	2.08855e-73	-1.73886
RABL6	2.26005e-73	-0.620512
MTX2	2.36916e-73	-1.27825
DYNC1LI2	2.39166e-73	-0.610629
C8orf76	2.49496e-73	-1.00089
VPS13C	2.69715e-73	0.736687
MOCS2	3.00476e-73	-0.805592
COX5B	3.34205e-73	-0.575323
INPP4A	3.38759e-73	2.16543
USP54	3.41334e-73	-2.54836
COX7B	3.50264e-73	-0.664856
MEIS1	3.5834e-73	-4.32622
IL10RA	3.9495e-73	1.7588
ERLIN1	4.07218e-73	-1.94456
BEND7	4.12272e-73	-4.25968
RARS	6.33272e-73	-0.672646
RABL2B	7.07334e-73	-1.52423
RPS9	7.86922e-73	0.390106
TRMT1L	9.23034e-73	-1.30269
UBXN10	9.49106e-73	-3.79474
SYNJ2BP	9.5187e-73	-1.16961
SPCS3	1.04997e-72	0.992935
LXN	1.21977e-72	-1.52237
GLIPR1	1.22678e-72	1.50033
ITSN1	1.23996e-72	-4.15964
NEIL1	1.29112e-72	-3.52498
KDM7A	1.38585e-72	-0.763868
KIF5B	1.5451e-72	-0.688759
ANKRD65	1.80469e-72	-4.22433
ABCC5	1.80775e-72	-1.85445
LAX1	2.03043e-72	2.9162
KARS	2.12258e-72	-0.645874
SNX4	2.42566e-72	-1.0891
C14orf142	2.45837e-72	-1.23432
PIR	2.47614e-72	-4.57284
GSR	2.99807e-72	-0.783917
MRPS15	3.10594e-72	-0.730103
FERMT3	3.12563e-72	1.54455
GNB2	3.15836e-72	-0.66807
PPP1R12A	3.24018e-72	1.06036
DYNC1I2	3.35336e-72	-0.558965
DOCK1	3.47752e-72	-3.90612
CST7	3.72104e-72	1.44537
CCDC34	3.89096e-72	-2.20633
GADD45GIP1	4.05204e-72	-0.641988
RAB7A	5.10009e-72	-0.639748
CYP4X1	5.10172e-72	-5.07418
YIPF3	5.40045e-72	-0.630463
CBL	6.06109e-72	1.80788
PCYOX1	6.86338e-72	-1.17532
TMEM63A	7.45466e-72	-0.851276
POMP	8.7137e-72	-0.666487
BMPR2	9.88462e-72	-0.821235
TMEM141	1.01413e-71	-0.755379
RPA3	1.02123e-71	-0.737319
TSC22D3	1.05953e-71	1.55439
DAPL1	1.29404e-71	-3.11705
ASB2	1.36672e-71	2.95405
C1GALT1C1	1.57415e-71	-0.881481
STK39	1.57758e-71	-0.994419
ZNF750	1.69711e-71	-5.17833
TSG101	2.24824e-71	-0.597241
SMPD3	2.27996e-71	-3.11383
PACRG	2.39554e-71	-4.7441
MS4A8	2.45685e-71	-5.2687
GPR160	3.08925e-71	-2.65905
SLC35F5	3.25845e-71	-1.41853
TMEM184A	3.44327e-71	-2.94023
IPCEF1	3.45035e-71	2.55396
WRB	3.45522e-71	-1.68886
NAGK	3.73565e-71	-0.871355
RIMS1	3.76679e-71	-4.68943
RPLP0	4.13936e-71	0.466738
COA6	4.15303e-71	-0.660928
MT-CO1	4.29982e-71	-0.15377
OSBPL9	4.45062e-71	-0.710919
NSFL1C	4.61494e-71	-0.704192
RNF13	4.92195e-71	-0.600541
ZBED5-AS1	6.17253e-71	-2.35573
SORL1	7.03695e-71	-0.875332
CHMP3	8.13086e-71	-0.626513
COG7	9.39923e-71	-1.73
TSPAN19	9.93245e-71	-4.80959
KANSL1L	1.01247e-70	-3.00387
ILVBL	1.03515e-70	-1.4772
NADK	1.05519e-70	-1.25329
ITGAE	1.18394e-70	1.7537
POLR2H	1.26021e-70	-0.67196
BLVRA	1.49113e-70	-1.10924
BST2	1.54238e-70	0.783174
LRP10	1.55751e-70	-0.685438
ZDHHC3	1.5659e-70	-0.89808
TP53INP2	1.58208e-70	-3.4986
STAT4	1.81456e-70	2.41546
UBA6	1.87981e-70	-0.629157
FASLG	1.8933e-70	2.28295
DOCK5	2.16274e-70	-2.62999
TNFAIP8L1	2.29557e-70	-2.10026
ATP6V1D	2.36386e-70	-0.655809
CAPN13	2.45603e-70	-3.66233
SQRDL	2.64477e-70	-0.748834
NCOR1	2.64652e-70	0.896585
GALNT2	3.06532e-70	-1.02722
KCTD3	3.27634e-70	-4.50621
TNKS2	3.4621e-70	-0.547213
PSMB7	3.46444e-70	-0.622088
CCP110	3.67571e-70	-1.11099
FAM101B	3.92087e-70	2.40594
ISOC2	4.43006e-70	-0.93637
TTC14	4.6241e-70	1.36695
PEAK1	4.69086e-70	-1.55024
CRIM1	5.92557e-70	-1.98318
RNF125	6.12431e-70	2.34841
CCNL1	6.42426e-70	0.870238
FBXL5	7.16961e-70	-0.629796
SELT	7.84895e-70	1.20931
PIAS3	8.17913e-70	-1.40409
AMOT	8.52296e-70	-4.25599
ANXA2R	8.86364e-70	2.61493
KIAA0368	9.12327e-70	-0.913792
HADHB	1.1251e-69	-0.658063
MPP5	1.1382e-69	-2.27867
CTNNBIP1	1.19361e-69	-1.35541
FAM135A	1.19679e-69	-2.56447
ANKRD36C	1.45012e-69	-0.994409
S100A2	1.48327e-69	-3.48024
PLEKHH3	1.52856e-69	-4.11523
U47924.27	1.75201e-69	-3.62202
FAM83F	1.81208e-69	-4.12373
YIPF6	1.98201e-69	-0.637601
CCDC114	2.22643e-69	-4.68522
LCA5L	2.40006e-69	-4.22431
LIMCH1	2.51835e-69	-5.41642
RARRES2	2.9771e-69	-4.11875
KDM5B	3.06937e-69	-0.590302
RASSF6	3.21455e-69	-4.48819
PPP2R2A	3.43959e-69	-0.565449
RNF144B	3.83216e-69	-2.29131
KLHL24	4.21113e-69	-0.667606
GTF2H5	4.24302e-69	-0.618754
C9orf117	5.7436e-69	-4.21949
ORMDL1	6.12385e-69	1.10122
CRLS1	7.67632e-69	-1.1741
TRIM22	8.66353e-69	0.893783
KNOP1	9.16745e-69	-0.596678
ING2	1.04284e-68	-0.873369
EFCAB11	1.14347e-68	-1.81284
SNX3	1.21566e-68	-0.662662
C4orf19	1.27257e-68	-4.53637
LGMN	1.57261e-68	-3.02555
SLC38A1	1.58598e-68	1.46184
LARP1B	1.71241e-68	-1.88107
FAM161A	2.0384e-68	-3.22743
P4HA2	2.11463e-68	-3.23681
TMEM183A	2.24534e-68	-0.635954
CHID1	2.37046e-68	-1.25254
ACVR1B	2.65363e-68	-2.20206
STARD7	2.72432e-68	-0.60307
GAS8	3.19212e-68	-2.95437
AHSA1	3.26527e-68	-0.683479
PRPSAP1	4.1096e-68	-0.801956
RAPGEF2	4.22005e-68	-1.68273
CHMP4C	4.27645e-68	-4.59882
COX17	4.70288e-68	-0.657718
GSTZ1	5.31118e-68	-1.19996
MFN1	5.50041e-68	-0.698661
LMTK2	5.79898e-68	-1.27315
ARMC4	6.38426e-68	-4.89519
FAM107B	6.73499e-68	-0.648759
C9orf9	7.15356e-68	-3.30918
PINK1	7.25725e-68	-1.67667
CAB39L	7.26351e-68	-2.56946
MT-CYB	8.54054e-68	-0.178747
MARCKSL1	9.39486e-68	-1.37747
TRIO	1.38148e-67	-3.9023
NCKAP1L	1.40432e-67	1.91282
GRAMD1C	1.4552e-67	-3.95985
ZYG11B	1.56736e-67	-1.52802
HSP90AB1	1.56815e-67	-0.471415
G6PD	2.14423e-67	-1.16938
ENPP5	2.35186e-67	-4.65038
NFATC2	2.60812e-67	2.21982
NDUFS2	3.038e-67	-0.588432
ZDHHC1	3.22584e-67	-4.1557
IFT88	3.57607e-67	-1.37686
NUDT12	3.80613e-67	-4.6
ATXN2	4.28918e-67	-0.603078
EIF2AK4	4.74999e-67	-0.901199
PROM2	6.7868e-67	-4.19732
VWA3B	7.54365e-67	-5.16225
FSTL1	7.54365e-67	-4.28164
ACSL1	8.98593e-67	-2.14219
ECHDC2	9.45085e-67	-0.703122
CLDN12	9.48122e-67	-3.6292
RPL7	1.13611e-66	0.416806
SLC22A18	1.22393e-66	-1.21847
DYDC2	1.32818e-66	-4.59643
TCTEX1D1	1.60701e-66	-4.96221
NTN1	1.88095e-66	-4.47691
C11orf83	2.21915e-66	-0.75182
TRIM24	2.22128e-66	-0.906383
RNF10	2.41138e-66	-0.567868
EEA1	2.70133e-66	-0.525139
VEZF1	2.91727e-66	-0.538474
MPST	3.03154e-66	-1.76875
BROX	3.08129e-66	-0.530441
RABGAP1	3.37916e-66	-0.708235
FOSL2	3.40545e-66	-0.974325
EVI2A	3.56555e-66	1.66449
RNF114	4.2745e-66	-0.733301
EIF2AK1	4.49674e-66	-0.555051
GYG1	5.18555e-66	1.75442
DIXDC1	5.20354e-66	-3.84894
DGCR6	7.32748e-66	-2.22283
LRRC10B	8.08968e-66	-4.28143
CBR3	1.01873e-65	-4.09029
KIAA0319L	1.10325e-65	-0.540608
FAR1	1.15475e-65	-0.776069
OTUD4	1.29041e-65	-0.695581
UBAP2	1.31445e-65	-0.746684
TRIM28	1.43949e-65	-0.661832
MRPL13	1.72113e-65	-0.582201
C5AR1	1.73495e-65	-4.45044
ADGB	1.80314e-65	-5.11356
WDR49	1.95001e-65	-4.50543
MAPK3	2.00036e-65	-0.956244
ITFG1	2.09356e-65	-0.628368
TP53BP1	2.33037e-65	-0.948009
SDHB	2.46133e-65	-0.602863
CCDC40	3.0409e-65	-5.20218
SMIM19	3.42463e-65	-0.6274
PTPN4	3.5849e-65	1.92895
C12orf55	3.67912e-65	-3.61112
PFKP	3.90726e-65	-0.637493
MBOAT7	4.31775e-65	-1.49806
POLR2L	4.39779e-65	-0.662297
SNX9	4.79543e-65	-0.793729
PRKCD	5.10723e-65	-1.74156
UBE2E3	5.35101e-65	-0.740854
ATP7B	5.41419e-65	-3.62736
MTCH2	5.41419e-65	-0.676995
TMEM14C	5.88958e-65	-0.633162
NUDT4	6.20731e-65	-0.629181
FDFT1	6.24424e-65	-0.586234
RNF43	7.11441e-65	-2.66336
GNPNAT1	7.49247e-65	-1.13455
DAPK1	8.44895e-65	-4.85599
MYB	8.79604e-65	-4.12987
ZSWIM6	1.01654e-64	-1.53054
PLA2R1	1.03271e-64	-4.19683
NUDT9	1.05033e-64	-1.02813
IQUB	1.07369e-64	-4.85879
FLT3LG	1.0883e-64	3.0211
CPT1A	1.10667e-64	-1.84492
MRPL17	1.11018e-64	-0.675787
CHD2	1.11131e-64	0.789833
MARCH6	1.3007e-64	-0.536154
EID1	1.52778e-64	0.503621
IMPA2	1.57153e-64	-2.90781
LAPTM4B	1.65718e-64	-1.20041
BCO2	1.68382e-64	-3.41205
NQO2	1.71106e-64	-1.008
RCC2	1.79923e-64	-0.799183
LMLN	1.97339e-64	-2.2701
PER3	2.07295e-64	-1.05174
ITCH	2.24205e-64	-0.63354
GOLGA3	2.55958e-64	-0.577434
UPK1B	2.71137e-64	-3.73502
MTMR12	3.1413e-64	-1.05121
SRA1	3.39062e-64	-0.622868
LARP4B	3.4414e-64	-0.610144
MTF1	4.19431e-64	-0.829313
C7orf57	4.22611e-64	-4.68778
CD38	4.41163e-64	-1.27693
CACUL1	4.43438e-64	-0.73669
BCR	5.00268e-64	-1.32132
CAMSAP1	5.13129e-64	-1.39553
TREX1	5.20154e-64	-0.630951
PIM1	5.65242e-64	1.63453
CHCHD6	7.12012e-64	-2.06254
TOR1AIP2	7.37731e-64	-0.563613
ZMYND8	1.31598e-63	-0.508279
TFAP2A	1.35469e-63	-4.1965
RNF217	1.37263e-63	-5.22181
GOLPH3	1.64119e-63	-0.554901
SHFM1	1.69284e-63	-0.638203
PTRH1	1.78839e-63	-1.26755
LRRC8B	1.97255e-63	-1.79797
CNKSR3	2.11432e-63	-4.03995
TMED7	2.2199e-63	-0.591913
EXOC1	2.24854e-63	-0.480144
POLD3	2.47679e-63	-0.727701
IDE	3.00617e-63	-1.24326
MYO1G	3.41854e-63	1.78609
KLK11	3.47745e-63	-4.3322
TXNDC17	4.01615e-63	-0.638037
HK2	4.1585e-63	-3.375
C10orf54	4.32171e-63	-0.889918
NELFE	5.26788e-63	-0.648584
LRRC6	6.30481e-63	-3.79165
DLD	6.67544e-63	-0.7109
LINC01133	7.41701e-63	-3.89047
ZMPSTE24	8.40926e-63	-0.529965
GATA3	8.91163e-63	2.62256
CREG1	9.00944e-63	-1.80705
GPCPD1	9.04821e-63	-0.78805
DCTN6	9.52987e-63	-0.641749
CYP4F3	9.61051e-63	-4.34457
AKR7A2	9.87246e-63	-0.836261
SEC24D	1.00164e-62	-1.11825
BCL3	1.01834e-62	-1.28721
IPO7	1.02052e-62	-0.558983
LACTB2	1.12429e-62	-1.16879
C21orf58	1.16856e-62	-2.33072
UCHL3	1.20217e-62	-0.79284
UBXN11	1.35778e-62	-1.76866
ZNF827	1.36131e-62	-1.73413
ERC1	1.42603e-62	-0.954707
NFX1	1.4673e-62	-0.546224
VPS13D	1.46765e-62	-0.644474
KDM1A	1.63251e-62	-0.799312
DUSP3	1.72003e-62	-2.52142
CSNK2A1	1.98827e-62	-0.509542
MSH3	2.37868e-62	-0.735206
RRAS2	2.40781e-62	-1.74885
SLC51A	2.49801e-62	-1.68689
BMP2K	2.66152e-62	-2.22435
HNRNPH1	2.79401e-62	0.769923
SATB1	2.81908e-62	-0.588696
SEC23B	2.84334e-62	-0.959275
MED25	2.99099e-62	-1.60029
IL12RB1	3.16244e-62	3.277
RP11-469H8.6	3.23041e-62	-4.84215
BCAP29	3.34092e-62	-0.590579
FAM45A	3.52664e-62	-0.797597
RHOD	3.52909e-62	-3.27138
WDR63	3.58776e-62	-3.99961
C8orf4	3.59695e-62	-3.95594
UBE2E1	3.70029e-62	-0.823642
CDH26	4.12535e-62	-4.02345
ROCK2	4.57397e-62	-0.556492
DNAJC16	4.6739e-62	-1.04206
STOX1	4.89126e-62	-3.7068
DVL3	5.25528e-62	-1.1193
CX3CL1	5.38704e-62	-4.27569
MRPL18	6.7838e-62	-0.561767
ATG3	6.99285e-62	-0.552479
TMED1	7.42451e-62	-1.42699
RCOR1	7.6121e-62	-1.22423
MMADHC	7.67877e-62	-0.543889
PSMC3	8.07262e-62	-0.551147
FRMD4B	8.2851e-62	-0.622006
ITPKC	9.3927e-62	-2.5108
EIF6	1.02449e-61	-0.610895
NDUFS3	1.0635e-61	-0.55772
DEFB1	1.07926e-61	-3.81833
CD68	1.09776e-61	-2.7349
AP1S1	1.09849e-61	-0.741907
ATF6	1.1092e-61	-0.505946
XPR1	1.12079e-61	-1.19247
PARM1	1.15443e-61	-4.7396
ANKRD42	1.15641e-61	-1.62375
LINC00493	1.17193e-61	-0.597473
MIPOL1	1.21944e-61	-3.9249
RNF207	1.23363e-61	-2.45304
HSD17B13	1.43146e-61	-4.47127
BCL2L2	1.55603e-61	-3.48563
ADAM12	1.86602e-61	2.66874
BPTF	2.16722e-61	0.696985
NDUFB6	2.52192e-61	-0.539653
WDR38	2.82009e-61	-4.08046
CADPS2	3.45292e-61	-4.12485
TXNL1	3.91928e-61	-0.559786
STYXL1	3.93533e-61	-1.32901
MX1	4.31385e-61	-0.628203
DHX36	4.45172e-61	0.838581
KLF13	4.61117e-61	1.52977
HBP1	4.75039e-61	-0.649155
GATAD1	4.92062e-61	-0.452234
C10orf118	4.96867e-61	-0.573014
GCNT2	5.05557e-61	-2.56695
GALNT10	5.14627e-61	2.47907
PRKACB	5.26694e-61	1.72055
ARHGAP24	5.91561e-61	-4.17155
LRP6	6.19893e-61	-4.39768
UBR5	6.38223e-61	-0.477065
DCAF6	6.58241e-61	-0.725856
HIPK3	8.0077e-61	-0.584844
RAI1	8.6588e-61	-1.76082
PSME4	9.70733e-61	-0.500879
HSPD1	1.37576e-60	-0.604046
MRPS35	1.4491e-60	-0.5504
AFF1	1.4638e-60	-0.506042
TCP1	1.491e-60	-0.499117
BTN3A2	1.49422e-60	1.31266
MALL	1.56145e-60	-4.18772
NHSL1	1.68196e-60	-4.42492
CYB5R1	1.81618e-60	-0.730902
RFK	1.89528e-60	-0.71228
XPNPEP1	2.00349e-60	-1.11805
COTL1	2.1009e-60	0.692907
TMTC2	2.16829e-60	-4.22871
SLC35C1	2.36625e-60	-1.59989
CCT2	2.38487e-60	-0.530535
MB	2.46291e-60	-4.10644
ATP5H	2.63635e-60	-0.619448
GFI1	3.42195e-60	2.889
COPA	3.46649e-60	-0.459575
SERPINB2	3.49556e-60	-4.61347
HMGN5	3.64316e-60	-3.07946
PRKAR2A	4.33236e-60	-0.461401
CAT	5.7215e-60	-0.745443
DNMBP	5.77514e-60	-2.78221
TSEN54	6.07034e-60	2.01648
NDUFB3	6.08542e-60	-0.618897
LARP1	6.56625e-60	-0.505998
GNA15	6.60871e-60	-1.7858
FBXO32	6.79632e-60	-1.39973
CLPTM1	7.88377e-60	-0.7526
CLOCK	8.08341e-60	-0.652712
SLC6A6	8.19672e-60	-0.558877
RTCB	9.84557e-60	-0.566767
SNAPC3	1.00936e-59	-0.899599
NDUFAF3	1.06675e-59	-0.570231
LDLRAD1	1.08855e-59	-5.16033
AK3	1.19845e-59	-0.629227
OAS1	1.22102e-59	-0.702348
ATP2B4	1.26958e-59	1.36715
HDHD3	1.41056e-59	-1.07419
COX16	1.44165e-59	-0.580076
IFIH1	1.58893e-59	-0.739004
AP1B1	1.59929e-59	-0.958886
ST3GAL4	1.67097e-59	-2.86196
PHPT1	1.71329e-59	-0.527161
RP5-1185I7.1	1.71727e-59	-4.79324
MT-ND4L	1.81358e-59	-0.555643
NINJ1	1.92817e-59	-1.54288
EIF4A3	1.97968e-59	-0.633316
MGMT	2.046e-59	-0.534401
ZNF487	2.39308e-59	-2.88404
WDR16	2.75128e-59	-4.46898
TRIM7	2.90682e-59	-2.91399
CBY1	3.15025e-59	-1.69591
EGLN2	3.17232e-59	-0.648214
PALMD	3.40329e-59	-4.58008
FNBP4	3.45868e-59	1.06189
PSMD10	3.91289e-59	-0.80829
AVPI1	3.93645e-59	-2.72797
NIT2	4.72482e-59	-0.706495
DCDC1	4.87008e-59	-5.43936
CLNS1A	4.89071e-59	-0.524777
ACACA	4.94253e-59	-1.5276
MANBAL	5.17324e-59	-1.23549
CNIH1	5.56053e-59	-0.767882
TPD52	5.8831e-59	-0.75773
MTIF2	5.90172e-59	-0.715016
NDUFA9	7.33112e-59	-0.524053
DCBLD2	7.4934e-59	-4.35181
RASSF7	7.75551e-59	-0.606184
ZMYM4	7.76667e-59	-0.668359
PTGER4	7.78409e-59	1.77353
RBM42	8.02374e-59	-0.562945
SAR1B	8.37564e-59	-0.465083
AC013264.2	8.48767e-59	-2.43274
SNX8	8.53309e-59	-1.55628
ITGAV	9.47269e-59	-1.16472
KCMF1	9.88067e-59	-0.541266
DICER1	1.06816e-58	-0.458657
DPM3	1.19229e-58	-0.512418
IPMK	1.29174e-58	-1.6277
MRPL27	1.36185e-58	-0.485519
RAPGEFL1	1.50336e-58	-2.9848
PPA2	1.71891e-58	-0.743865
GM2A	1.86248e-58	-1.70804
CD5	2.23826e-58	3.12488
CDK16	2.35276e-58	-1.07582
DRAM1	2.42096e-58	-3.43423
RBM3	2.49467e-58	0.455214
BAD	2.55927e-58	-0.585278
BPHL	2.7656e-58	-2.23669
CCDC74A	2.77866e-58	-3.4799
SLC22A4	2.78748e-58	-3.95179
OST4	2.85765e-58	0.507134
CYFIP2	3.03501e-58	1.70666
CAPZB	3.06001e-58	0.616144
SUSD3	3.15954e-58	2.12485
CREB3	3.37329e-58	-0.787057
IMPA1	3.62302e-58	-0.616819
PDE4B	3.87693e-58	1.10497
CROT	3.99397e-58	-0.938138
GPAA1	4.33081e-58	-0.600616
LARP4	4.44354e-58	-0.425053
TCEAL8	4.50624e-58	-0.666979
LDLRAD4	4.58828e-58	1.75431
TTC26	5.20854e-58	-3.78205
GALM	5.31415e-58	1.74426
PPP1CA	5.67554e-58	0.788283
PPM1H	5.944e-58	-4.65278
RP11-350J20.12	6.57379e-58	-4.68447
TMCO4	6.58737e-58	-1.15051
CAMSAP2	6.62132e-58	-2.08116
MMP24-AS1	6.76651e-58	-0.54698
LNX1	6.97545e-58	-2.50315
ATP6V1G1	7.68399e-58	-0.529357
AP001372.2	8.32331e-58	-1.92824
SSBP2	8.79826e-58	-1.3335
TMEM261	8.83857e-58	-0.511238
KIAA0556	9.58311e-58	-2.42905
SORBS3	9.7159e-58	-1.39263
CES4A	9.92562e-58	-3.45624
SUDS3	1.15229e-57	-0.452046
PPP1R14C	1.18316e-57	-4.74762
CLN8	1.25239e-57	-1.32501
RPGR	1.26235e-57	-1.12554
SLC4A10	1.30205e-57	5.91285
TRIM25	1.32722e-57	-0.809839
RYBP	1.35404e-57	-0.599251
ARRDC1	1.35735e-57	-0.622287
GAREM	1.42893e-57	-5.2709
PNPLA4	1.45239e-57	-1.8556
IFT46	1.45418e-57	-2.54561
HM13	1.46221e-57	-0.556966
AC079354.1	1.50295e-57	-5.30351
ANKRD45	1.61487e-57	-5.4914
BLOC1S1	1.79653e-57	-0.587508
TMEM116	1.85685e-57	-0.700613
MRPL33	1.90972e-57	-0.56228
UBE2B	2.26422e-57	-0.560402
RNF11	2.50114e-57	-0.605809
UQCRFS1	2.60127e-57	-0.544413
SPEF1	2.66802e-57	-4.23052
AK2	2.96531e-57	-0.527391
PLAUR	3.02923e-57	-2.9092
POLD2	3.05065e-57	-0.951863
PPP2R1A	3.1365e-57	-0.475114
LAMC2	3.20405e-57	-4.99148
ABCA5	3.44225e-57	-0.555769
BCL2L13	3.77921e-57	-0.879915
TMEM208	3.98581e-57	-0.476409
TRIOBP	4.0545e-57	-1.06008
DUSP23	4.13521e-57	-0.522128
MMAB	4.25133e-57	-1.22891
RNF166	4.25654e-57	1.8278
GDPD3	4.3205e-57	-3.36521
CLIP1	4.57169e-57	-0.57599
AMPD3	4.69158e-57	-2.0977
ACOT13	4.83799e-57	-0.532835
TNRC18	4.89994e-57	-0.793134
TTC21A	5.91576e-57	-2.95091
AAMDC	7.56837e-57	-0.975411
AIMP2	7.59046e-57	-1.38638
GOT2	7.62351e-57	-0.865115
CXCL1	8.02381e-57	-3.31417
ARFGEF2	8.13604e-57	-0.642512
VIMP	8.37539e-57	-0.563922
ALAS1	8.37964e-57	-0.645266
TBC1D1	8.76348e-57	-0.619314
THOC7	8.91323e-57	-0.480146
TLCD1	9.25764e-57	-3.85367
TTC29	9.32362e-57	-4.21427
HTATIP2	1.02933e-56	-0.560565
C1orf27	1.03494e-56	-0.704405
MROH1	1.04157e-56	-1.23433
MXI1	1.05337e-56	-1.5384
MTIF3	1.11427e-56	-0.475413
CRK	1.18511e-56	-0.552224
SSRP1	1.2154e-56	-0.460685
C11orf16	1.2154e-56	-5.02795
CCDC108	1.42513e-56	-4.9358
HINT2	1.49509e-56	-0.519386
COX6A1	1.54045e-56	-0.60489
ITFG3	1.59529e-56	-2.0523
PRR15L	1.65543e-56	-3.98168
GPC1	1.65643e-56	-3.15281
USO1	2.01291e-56	-0.431851
STRN3	2.04728e-56	-0.564401
UTP14C	2.06479e-56	-0.932276
UGP2	2.08952e-56	-0.535004
SRCAP	2.1626e-56	-0.508702
UCP2	2.22135e-56	-0.635032
CPPED1	2.72501e-56	-1.24032
GPR107	3.50096e-56	-0.84384
RNF24	3.70758e-56	-1.68017
S1PR4	3.73683e-56	2.18283
DZIP1L	4.02933e-56	-5.10456
ABHD17C	4.07815e-56	-3.98474
CLPTM1L	4.24514e-56	-0.533674
ITGA3	4.36148e-56	-2.09684
TMC6	4.46776e-56	1.50545
TCN2	4.8045e-56	-3.90818
BLCAP	5.23123e-56	-0.57888
PSMB6	5.71195e-56	-0.579906
IER2	6.09e-56	0.615352
SPATA33	6.16351e-56	-1.09017
NDUFB4	6.47337e-56	-0.606694
ANKS1A	7.4882e-56	-1.42185
DOPEY1	7.58437e-56	-0.666327
SLC7A2	7.5952e-56	-4.7041
RB1	7.7502e-56	-0.684711
DDT	8.10925e-56	-0.492003
GSDMB	8.46689e-56	-1.73216
PPP1R36	8.64053e-56	-5.65616
SEPW1	9.86928e-56	-0.617725
MED31	1.07308e-55	-0.599781
NAPG	1.11691e-55	-0.473468
FGFR2	1.23624e-55	-3.8973
IFNG	1.2537e-55	1.68993
EEF2K	1.52571e-55	-1.2227
MRPL55	1.59444e-55	-0.463091
UQCRC2	1.59757e-55	-0.450758
FARP2	1.64951e-55	-1.57939
ZBTB18	1.81069e-55	-2.99248
SPG21	1.83318e-55	-0.641406
ABI1	1.8847e-55	-0.449616
NMB	2.03063e-55	-1.6516
ALKBH5	2.244e-55	-0.478049
DDX42	2.26021e-55	-0.439125
NUP50	2.2626e-55	-0.478937
USP10	2.26324e-55	-0.611192
SRRM2	3.30401e-55	0.418058
GOLGA5	3.46073e-55	-0.568364
PFKL	3.55933e-55	-0.735027
TRPM4	3.6533e-55	-3.8997
HIBADH	3.65528e-55	-1.68468
PSME1	3.69431e-55	0.40301
UBASH3A	3.77966e-55	3.06599
RUNX1	4.29774e-55	-0.503257
MT-CO3	4.61668e-55	-0.189345
SOD1	4.72708e-55	-0.582145
BATF	4.86648e-55	1.62023
IFITM2	4.94189e-55	0.411356
CHCHD1	5.04509e-55	-0.469716
TMEM53	5.41843e-55	-2.14885
CDYL	5.51087e-55	-0.729494
C4orf22	5.87579e-55	-4.81686
DNAH10	6.7943e-55	-6.35076
DDAH1	7.93625e-55	-4.4439
SAMD15	7.99778e-55	-4.09553
ANXA5	8.34296e-55	-0.593005
RNF103	8.80557e-55	-1.34616
CYC1	9.14579e-55	-0.482851
METRN	9.36869e-55	-1.67107
PML	9.91144e-55	-0.612592
WDR65	1.04773e-54	-5.06195
DCTN1	1.06247e-54	-0.695016
TUBGCP2	1.08539e-54	-0.473452
AGPAT3	1.11324e-54	-0.528561
PPME1	1.25493e-54	-0.895806
LSMD1	1.26334e-54	-0.587829
ZNF462	1.30187e-54	-3.58056
COMMD1	1.31241e-54	-0.506237
ZNF703	1.41712e-54	-4.64975
EFHC2	1.4378e-54	-4.67229
PPTC7	1.53346e-54	-0.703797
RP11-89K21.1	1.72991e-54	-4.55187
CDK5RAP2	1.81179e-54	-0.450026
NCSTN	1.83988e-54	-0.82785
HERC2	1.93328e-54	-0.498833
FAM83H-AS1	2.07396e-54	-3.84541
AAMP	2.1154e-54	-0.627149
TIMP2	2.17168e-54	-2.49588
SLC35A2	2.26868e-54	-1.38391
ADH1B	2.40089e-54	-4.3007
EVPL	2.47625e-54	-4.56826
EMC3	2.51708e-54	-0.456742
BHLHE41	2.52886e-54	-4.57282
CALML4	2.57901e-54	-3.23009
OS9	2.78109e-54	-0.439196
DDB1	2.89505e-54	-0.389175
SLC25A39	3.00493e-54	-0.584469
WDR90	3.0477e-54	-2.57558
DOK2	3.26705e-54	1.81366
VTI1B	3.39938e-54	-0.419843
FAM179B	3.52351e-54	-0.621066
SNHG18	4.01847e-54	-4.73418
MCCC2	4.27156e-54	-0.712571
SERPINF1	4.43342e-54	-3.48163
NAV1	4.60881e-54	-2.97735
CA12	4.69138e-54	-4.57468
DCXR	5.01861e-54	-0.550606
G6PC3	5.19876e-54	-1.50539
HP1BP3	5.52137e-54	0.842454
NBR1	6.57031e-54	-0.377473
KDM3B	7.00401e-54	-0.525894
NDUFV1	7.63747e-54	-0.504896
ZC3H14	7.98313e-54	-0.510485
TNIK	8.2212e-54	2.82506
C1orf43	8.76172e-54	-0.455271
SEC63	8.83885e-54	-0.442801
STEAP3	9.26845e-54	-5.12935
GLYR1	9.70241e-54	-0.441594
PLEKHA1	1.03264e-53	-0.633842
DARS	1.17495e-53	-0.396746
GNL2	1.21429e-53	-0.686716
IQSEC1	1.27266e-53	-0.560996
SCGB1A1	1.27838e-53	-2.84766
EXOC7	1.51713e-53	-0.393921
GAK	1.54949e-53	-0.410876
CCDC65	1.71865e-53	-1.84792
ZNFX1	2.08661e-53	-0.464845
SMPD2	2.23147e-53	-1.77249
RNH1	2.27594e-53	-0.457475
ZNRF1	2.37128e-53	1.48451
FAM195A	2.51921e-53	-1.15039
STK3	2.52877e-53	-2.5697
FCHSD2	2.53744e-53	-1.12034
CNOT6	2.56966e-53	-0.66271
CCDC28A	2.59359e-53	-0.687225
ATP6V1C1	2.62345e-53	-0.692651
MRPL12	2.66597e-53	-0.747507
MAPK8IP1	2.73429e-53	-3.29881
ZNF593	2.96523e-53	-0.496472
SULT1A1	3.02457e-53	-1.25241
PDHA1	3.26864e-53	-0.563691
RAB5A	3.32508e-53	-0.445385
SYTL1	4.00405e-53	-0.506579
AP2S1	4.19904e-53	-0.542377
MRPS28	4.54921e-53	-0.787795
UBE2M	4.58547e-53	-0.603567
TPM1	4.97862e-53	-0.539487
MKKS	5.43603e-53	-0.571008
CCDC180	5.48022e-53	-2.37798
MAPK15	5.62861e-53	-3.92411
TAX1BP1	5.6818e-53	-0.551794
SSSCA1	6.27352e-53	-0.575091
ARHGEF37	6.94825e-53	-2.01466
DNAJB6	7.19106e-53	-0.501994
KIAA1456	7.24844e-53	-4.02795
LRRC41	8.07838e-53	-0.897012
LRTOMT	8.41027e-53	-3.44472
NOL3	8.63695e-53	-3.40564
NDUFB7	8.88664e-53	-0.58875
RPGRIP1L	9.61298e-53	-2.63773
GRHPR	1.03033e-52	-0.558271
GMPR	1.06786e-52	-3.9935
TIMMDC1	1.07551e-52	-0.476703
PAM	1.09826e-52	-1.30722
ZFYVE28	1.15287e-52	2.41741
TMEM232	1.38726e-52	-5.15538
ARL8A	1.45842e-52	-0.650825
NPLOC4	1.47512e-52	-0.523196
PICALM	1.53201e-52	-0.536201
TTC6	1.57734e-52	-4.94185
GPR157	1.59429e-52	-2.26753
TMEM127	1.60898e-52	-0.568868
CHMP4A	1.64168e-52	1.17947
KLHDC2	1.67478e-52	-0.562005
PUM1	1.69561e-52	-0.378528
C1orf222	1.75403e-52	-4.68154
C14orf37	1.79026e-52	-3.12762
SCRN1	1.8157e-52	-1.08189
LHPP	2.00816e-52	-1.70365
TMEM5	2.12949e-52	-0.574989
PPP1R13B	2.15666e-52	-2.01093
WDR11	2.23833e-52	-0.448768
ATP5G1	2.2804e-52	-0.516949
RP11-572C15.6	2.31981e-52	-5.00711
PDE7A	2.55299e-52	1.62057
TRIB1	2.82064e-52	-2.41536
EGLN3	3.04667e-52	-4.26771
SLC25A13	3.071e-52	-1.42089
NAPA	3.21517e-52	-0.452113
FKBP9	3.39964e-52	-4.84233
ARHGEF5	3.9604e-52	-2.41046
TMEM87B	4.23479e-52	-0.470079
ARHGAP23	4.35821e-52	-3.80912
AFG3L2	4.6772e-52	-0.396112
USP40	4.92997e-52	-1.59741
FAM221A	4.94278e-52	-1.68096
ATP6V0A4	5.26196e-52	-4.51761
BCCIP	5.59579e-52	-0.415522
IQCG	6.23259e-52	-1.07301
PIK3C2A	6.35809e-52	-0.436155
EDEM3	6.52332e-52	-0.50727
MIDN	6.52439e-52	-0.536798
UBE2E2	6.56226e-52	-3.62556
SDK1	7.0818e-52	-4.4211
CYP2A13	8.40085e-52	-4.70026
DIRC2	8.78377e-52	-2.29009
SPTBN2	8.94847e-52	-4.99332
PPAP2B	9.11287e-52	-4.30183
MIB1	9.74104e-52	-0.487023
CAPS2	1.00144e-51	-4.14432
CORO1B	1.03734e-51	-0.427337
H6PD	1.03924e-51	-0.467137
CTSA	1.15628e-51	-0.526117
SEPN1	1.16984e-51	-1.39067
TEX26	1.17766e-51	-4.38375
ACTR10	1.24044e-51	-0.464336
STT3A	1.24363e-51	-0.88884
HSPA4L	1.32326e-51	-3.66507
IDH3A	1.35419e-51	-0.946166
MGST3	1.43135e-51	-0.561949
CSK	1.64699e-51	1.36684
GPR137	1.7073e-51	-1.24771
CCDC37	1.81839e-51	-3.56873
NUDT8	2.145e-51	-1.77224
CCDC124	2.57007e-51	-0.555924
RHOV	2.83507e-51	-4.38699
BCAR1	3.68233e-51	-4.53561
TEKT2	3.73797e-51	-5.08905
CLPX	3.81153e-51	-0.48952
CAPRIN1	3.83927e-51	-0.408975
ARFGEF1	3.9509e-51	-0.413158
SCAMP1	4.14463e-51	-0.48991
FEZ2	4.81441e-51	-0.458389
CIR1	4.97089e-51	-0.50178
MID1	5.67631e-51	-4.9613
BCL2	5.69008e-51	2.33504
ERLEC1	5.71323e-51	-0.502419
NAPRT1	6.17388e-51	-0.6106
IFI27L1	6.94821e-51	-1.14237
QSER1	7.04211e-51	-1.23395
PLCH1	7.26525e-51	-4.15354
ALDH1A3	7.81803e-51	-4.25238
MDM4	8.28879e-51	1.01072
TFAP2C	8.4192e-51	-4.97035
LACTB	8.50929e-51	-1.1981
ARF3	9.42616e-51	-0.374889
STX12	1.00608e-50	-0.373585
DUSP10	1.01924e-50	-1.43984
KPNA3	1.05864e-50	-0.39529
PAF1	1.07302e-50	-0.593433
MCUR1	1.15012e-50	-0.68768
IGF2R	1.15609e-50	-0.491533
GTF2F1	1.20018e-50	-0.367894
CYP2B6	1.22057e-50	-4.19374
CAMTA1	1.26231e-50	-0.432804
VRK2	1.28285e-50	-0.796292
PPOX	1.30965e-50	-1.78498
NGFRAP1	1.49077e-50	-3.44836
CYBA	1.70664e-50	0.418011
HMGXB3	1.76392e-50	-0.414959
SLC25A3	1.79766e-50	-0.572053
FRMPD2	2.00177e-50	-5.28269
AFTPH	2.00248e-50	-0.322784
GRAMD3	2.14218e-50	-0.932105
TMEM256	2.14798e-50	-0.523261
CSNK1G1	2.31216e-50	-0.618712
BCYRN1	2.47986e-50	-4.09022
LYPLA1	2.61623e-50	-0.411579
MFSD2A	2.61974e-50	-2.34181
SIPA1L1	2.69384e-50	-0.349944
NR2F2-AS1	2.71618e-50	-4.93275
MT-ND1	2.86588e-50	-0.174605
SAMD9	2.86936e-50	0.752346
NBEAL1	2.97787e-50	-0.480419
ADNP	3.02882e-50	-0.421063
KCNRG	3.17587e-50	-3.47999
KIAA0930	3.43283e-50	-1.52756
LRRN1	3.68888e-50	-4.07525
PGM3	3.69676e-50	-0.876334
SPNS2	4.34904e-50	-4.00981
ABHD5	4.47796e-50	-1.37654
AKR1B10	4.73062e-50	-3.86325
NFU1	4.92899e-50	-0.786705
TP53INP1	5.32111e-50	-0.569422
MALSU1	5.37353e-50	-0.558065
COASY	5.41069e-50	-0.944399
ATN1	5.91113e-50	-0.904149
NTPCR	5.93043e-50	-0.609162
OSBPL10	6.03769e-50	-3.69464
SLC30A5	6.13206e-50	-0.621707
CLDN23	6.25806e-50	-4.73708
GPR162	6.26621e-50	-4.46229
TOX3	6.41273e-50	-4.29176
ARHGAP39	6.44542e-50	-4.35293
LMAN1	7.06261e-50	-0.495527
PCSK5	7.06673e-50	-4.37638
RIT1	7.76697e-50	-0.696538
B3GALT5	8.02676e-50	-4.56441
GRSF1	8.76095e-50	-0.392553
FGD3	8.77413e-50	2.03732
IK	8.8037e-50	-0.612077
MARK2	8.90086e-50	-0.348503
NCOA3	1.03266e-49	-0.366795
HIST2H2BE	1.03655e-49	-1.20386
TECR	1.0379e-49	-0.460174
EFNA5	1.05173e-49	-4.11503
RGL2	1.09419e-49	-1.03098
DHX30	1.1458e-49	-0.424337
ARPC4	1.25784e-49	0.945209
SH3PXD2B	1.29505e-49	-4.34754
IFT80	1.30648e-49	-0.950917
IFITM10	1.44109e-49	-2.66604
MUC13	1.4708e-49	-3.44379
DDRGK1	1.47851e-49	-0.390075
PSMC2	1.49868e-49	-0.39118
MAGIX	1.60167e-49	-2.98961
MARCH5	1.69087e-49	-0.716125
SNX27	1.70128e-49	-0.63732
STOM	1.73924e-49	1.02584
DAW1	1.7513e-49	-4.46982
PRPF4B	1.78255e-49	0.629263
CCT5	1.84094e-49	-0.440723
SNX13	1.91521e-49	-0.454892
TNFRSF19	1.9206e-49	-5.01798
PHLPP1	1.92741e-49	-3.8273
MKNK2	1.98935e-49	-0.498471
ARHGEF6	2.20496e-49	1.84573
RPS10	2.21477e-49	0.510656
CNP	2.22907e-49	-0.644267
NUCKS1	2.33925e-49	0.451129
SEC16A	2.41404e-49	-0.396542
SLC7A11	2.60272e-49	-4.56004
TOM1	2.75969e-49	-1.43387
SERTAD2	2.83383e-49	-0.731576
IER3IP1.1	2.8795e-49	-0.507235
CORO1C	2.88995e-49	-1.92066
ANKRD50	3.07743e-49	-4.5934
FLYWCH2	3.1943e-49	-0.562995
SPINK5	3.26643e-49	-4.20566
RNASET2	4.39628e-49	0.836137
LPIN1	5.05556e-49	1.6655
LINC00861	6.4698e-49	3.31659
SMDT1	6.67777e-49	-0.527642
TOMM7	7.03789e-49	0.37052
CCDC81	7.33169e-49	-4.62591
SFMBT2	8.11329e-49	2.1199
PCMTD1	8.65091e-49	-0.372542
ACADM	9.35349e-49	-0.397998
POU2F1	9.40399e-49	-0.494047
ENKD1	9.67241e-49	-2.91597
SLC12A7	1.19234e-48	-3.80114
PHC2	1.35794e-48	-1.18978
OVOL2	1.38555e-48	-4.58665
SEC13	1.5216e-48	-0.502098
TBC1D15	1.61649e-48	-0.407388
CNOT6L	1.62342e-48	1.31237
RAB36	1.67188e-48	-4.11347
PRRC1	1.91169e-48	-0.486734
FOXP2	1.9681e-48	-4.47565
BBS5	1.97451e-48	-2.62672
JDP2	2.03054e-48	-3.89538
KIAA0513	2.19926e-48	-1.10524
NT5C3A	2.20269e-48	-0.423724
C17orf72	2.22207e-48	-4.03032
MRPL47	2.32756e-48	-0.419974
ZEB2	2.54545e-48	1.16939
PARVG	2.58529e-48	1.69141
TNKS1BP1	2.61416e-48	-3.39173
PPAP2A	2.67492e-48	-1.68616
OSER1	2.79345e-48	-0.829614
TRIM31	3.08007e-48	-3.77418
RARB	3.122e-48	-4.00618
FBXO36	3.13815e-48	-2.33779
CTA-293F17.1	3.16708e-48	-4.06482
PPP1R42	3.33437e-48	-4.3196
SMIM15	3.46342e-48	-0.344991
FCGBP	3.64193e-48	-3.31643
C16orf93	3.83095e-48	-3.35297
MTMR3	3.94233e-48	-0.818056
MRPL21	4.07557e-48	-0.356808
HNRNPH2	4.24669e-48	-0.382985
ODF2L	4.30366e-48	0.688374
MED13L	4.44474e-48	-0.467848
CSNK1A1	4.46986e-48	-0.547538
GSTO1	4.47001e-48	-0.516615
FLI1	4.53447e-48	2.20436
MRPS23	4.60062e-48	-0.473487
H1FX	4.90242e-48	1.06953
GIMAP2	5.01166e-48	2.29974
HEATR5A	5.10165e-48	-1.57913
ESYT2	5.19528e-48	-0.414506
PIK3CB	5.2525e-48	-1.17026
TMEM144	6.07017e-48	-4.33666
FNIP2	6.49203e-48	-3.31053
NENF	6.51511e-48	-0.423905
MAFG	6.91092e-48	-0.957097
PANX2	7.28934e-48	-4.15094
LRRC26	7.46146e-48	-4.17568
ETV3	7.83819e-48	-0.748259
TMEM41B	8.03571e-48	-0.343892
ARHGEF3	8.18169e-48	1.60457
EIF2AK3	8.28517e-48	-1.4421
HCCS	8.37581e-48	-1.08097
YWHAQ	8.41919e-48	0.893176
STEAP1	8.84894e-48	-4.80502
C3orf14	9.22632e-48	-0.851974
MYO10	9.29261e-48	-4.69121
FH	9.68261e-48	-1.09638
UBR4	1.0438e-47	-0.296127
FAM104B	1.11844e-47	-1.07421
LRP1	1.1283e-47	-4.73649
DDX46	1.21641e-47	0.643459
SCP2	1.27931e-47	-0.5293
ARL13B	1.34416e-47	-1.01458
RIBC2	1.4229e-47	-3.57615
UGGT2	1.59373e-47	-4.49331
MT1E	1.68425e-47	-0.6678
HECTD4	1.74887e-47	-0.52776
TANC2	1.8075e-47	-0.586609
XPNPEP3	1.90054e-47	-0.764029
EYA1	2.36615e-47	-4.54467
NAT1	2.64691e-47	-1.57114
KIAA2013	2.73863e-47	-0.465992
USP11	2.84895e-47	-0.498919
TRIQK	2.87551e-47	-1.46668
CPNE2	2.90218e-47	-3.31288
AIF1	2.97108e-47	-2.30571
USP7	3.19773e-47	-0.345809
DOPEY2	3.249e-47	-1.05811
SLC39A9	3.25621e-47	-0.914715
KIAA1324	3.30292e-47	-2.20974
RAMP1	3.31765e-47	-4.3039
C4orf33	3.40792e-47	-1.27544
MRPL32	3.65676e-47	-0.354845
WDTC1	3.71442e-47	-0.889826
CHPF	3.77289e-47	-1.01325
CD164L2	3.91158e-47	-4.94558
RALB	3.94492e-47	-0.781438
CCDC41	3.98529e-47	-1.2744
CCDC25	4.00095e-47	-0.362265
TPM2	4.3667e-47	-3.43609
RAB1B	4.39467e-47	-0.349463
OSBP	4.66325e-47	-0.389233
MAST4	4.78589e-47	-0.361724
LETM1	4.88872e-47	-0.67074
FAM98A	5.10596e-47	-0.504121
FABP6	5.3154e-47	-4.47259
B3GNT3	5.33769e-47	-4.77096
CLN5	5.52282e-47	-0.499556
CACFD1	5.86176e-47	-2.86544
RP11-1008C21.1	5.89888e-47	-5.25953
MRPL52	6.04079e-47	-0.459148
PSMG4	6.19315e-47	-0.451313
ESRRA	6.4402e-47	-0.602268
IL17RC	6.55015e-47	-2.6276
PLXNA2	6.61183e-47	-5.04997
CDC16	6.68598e-47	-0.505363
DOCK7	6.74228e-47	-3.57655
BCL2L15	6.86045e-47	-2.71703
C18orf32	7.56237e-47	-0.637779
KIAA1009	7.64973e-47	-0.87474
SMYD2	8.11106e-47	-1.39157
PSMD11	8.17993e-47	-0.360357
MX2	8.21994e-47	-0.598026
CTLA4	8.36525e-47	3.6149
FAM83E	9.12535e-47	-4.57127
RP11-7O14.1	9.56995e-47	-4.35198
USP28	1.05301e-46	-0.947383
PIAS2	1.08132e-46	-1.43431
BCL2L11	1.10046e-46	-0.867834
SYK	1.16409e-46	-4.00148
B9D2	1.16815e-46	-1.28627
NHS	1.20069e-46	-4.2759
C1orf87	1.27249e-46	-7.09065
ZNF516	1.29182e-46	-3.16452
SPAG8	1.33257e-46	-3.24192
LMTK3	1.35033e-46	-3.42181
MVB12A	1.40357e-46	-0.690931
TRAF7	1.43178e-46	-0.779846
SETD3	1.45254e-46	-0.467832
SLC39A7	1.47129e-46	-0.423536
AP3D1	1.55238e-46	-0.321776
STMND1	1.55238e-46	-4.07458
TCP11L2	1.55296e-46	-1.29367
WIPI1	1.59837e-46	-0.980302
SLC35B3	1.64838e-46	-0.977331
RP11-356I2.4	1.87747e-46	2.23203
SNRPB2	1.89864e-46	0.877666
ECT2L	1.90858e-46	-4.17571
CDHR4	1.93797e-46	-4.24962
WDR19	1.95424e-46	-2.7715
GABARAP	2.19061e-46	-1.09439
CALCOCO1	2.3172e-46	-0.543187
TMEM220	2.39233e-46	-3.69424
ARHGAP29	2.41613e-46	-4.45593
KIF13A	2.49635e-46	-4.39639
HADH	2.52116e-46	-1.20953
PAK4	2.5248e-46	-1.52655
LINC00152	2.70971e-46	1.20494
TBC1D9B	2.7798e-46	-0.480316
SLC26A4	2.80086e-46	-3.36243
TIMM10	3.38698e-46	-0.469056
NDFIP1	3.63981e-46	-0.448884
GTPBP1	4.10348e-46	-0.804517
ATP5J2	5.13553e-46	-0.550544
GPN3	5.21438e-46	-0.795789
PSMD3	5.3551e-46	-0.376485
ISCA1	5.3708e-46	-0.585528
TMEM246	5.51275e-46	-4.31783
ARL8B	5.52761e-46	-0.425949
SP110	5.70893e-46	0.839989
CMTM8	5.7659e-46	-1.20236
IMPACT	5.91357e-46	-0.907679
FIS1	6.01511e-46	-0.497086
MAML3	6.1841e-46	-4.26156
PLEK	6.70183e-46	-3.11551
RP11-349A22.5	7.40259e-46	1.07487
RPL37A	7.60691e-46	0.366475
MAML2	7.63459e-46	-0.349629
KLHDC9	8.26267e-46	-4.10769
STS	8.58287e-46	-2.78876
PHB	8.90383e-46	-0.383585
EBAG9	9.22228e-46	-0.324931
TOM1L2	9.69095e-46	-1.39764
OCEL1	9.69234e-46	-0.81833
ATF5	9.72488e-46	-0.882881
40057	1.08065e-45	0.935502
SLC50A1	1.10956e-45	-0.424686
HSPG2	1.14459e-45	-4.81892
TMEM245	1.19374e-45	-0.437531
N4BP2	1.2149e-45	-0.584116
NOTCH2NL	1.32269e-45	-0.732373
IPO5	1.40656e-45	-0.55972
RSBN1L-AS1	1.4083e-45	-1.81082
AHNAK2	1.60448e-45	-6.22257
MDH2	1.70863e-45	-0.480621
BTF3L4	1.73276e-45	-0.348324
ARMC9	1.77357e-45	-4.02898
SPRYD7	1.78361e-45	-1.18179
C20orf194	1.81101e-45	-1.13061
JKAMP	1.81928e-45	-0.372974
CYB5D1	2.01262e-45	-2.22523
CYB561A3	2.02933e-45	-0.797789
EXOSC4	2.16648e-45	-1.03454
ABHD17A	2.23344e-45	1.15819
NUMA1	2.24442e-45	-0.304347
TMEM238	2.27279e-45	-1.21057
GGT7	2.3017e-45	-2.22418
RP11-539L10.2	2.67105e-45	3.08951
ZFPL1	2.72717e-45	-0.865371
EMC6	2.73402e-45	-0.384046
LZTS3	3.16874e-45	-3.74327
WDR45	3.22298e-45	-0.535216
LRRC61	3.4624e-45	-1.61978
TNFRSF12A	3.55995e-45	-1.65069
CACHD1	3.57528e-45	-4.05553
LDLRAP1	3.60203e-45	-1.20401
PSMC4	3.66851e-45	-0.381861
NDUFS8	3.66851e-45	-0.45193
C20orf24	3.69729e-45	-0.467479
MAP3K2	3.98295e-45	-0.379751
MYBL1	4.04816e-45	3.13841
TSTA3	4.0788e-45	-0.480764
SECISBP2L	4.10419e-45	-0.355706
DNAI2	4.12989e-45	-4.31504
UNC13B	4.29658e-45	-4.25384
ST6GALNAC2	4.48572e-45	-1.53867
ARIH1	4.83924e-45	-0.327184
DCAF12	5.03098e-45	-0.707724
PIGF	5.10458e-45	-0.475049
CLUH	5.33328e-45	-1.30869
TMED10	5.35988e-45	-0.516405
RASSF5	5.6147e-45	1.28755
PRPS2	5.98876e-45	-0.828956
PSMB4	6.1286e-45	-0.430901
FCER1G	6.29834e-45	-2.69454
BAMBI	6.88443e-45	-3.99595
SLC35B1	7.38437e-45	-0.389603
IGFBP4	7.38757e-45	-2.06363
CAAP1	7.79418e-45	-0.387085
POP7	7.85821e-45	-0.459481
MAP6	9.00972e-45	-4.38361
LOX	9.43124e-45	-4.14832
MRPS26	9.43124e-45	-0.395801
KLHDC10	9.77261e-45	-0.58555
RIMKLB	9.90956e-45	-2.41519
KIF19	9.94602e-45	-3.38623
MAN1A1	1.03458e-44	1.58788
HIST1H2AC	1.03693e-44	-0.739612
MDH1	1.06048e-44	-0.423786
CCDC47	1.06551e-44	-0.365416
SLC44A2	1.08715e-44	-0.615413
USP2	1.08781e-44	-4.9868
USMG5	1.13961e-44	-0.543674
MAT2A	1.27061e-44	-0.393312
RABL2A	1.43488e-44	-1.75631
MRPL43	1.46388e-44	-0.365949
TMEM9	1.588e-44	-0.830356
CCDC147	1.6219e-44	-5.20276
LRPPRC	1.6783e-44	-0.343597
LARP6	1.6825e-44	-4.49507
GRAMD1A	1.68358e-44	2.11505
PRRG2	1.6869e-44	-2.82539
ZSCAN18	1.7594e-44	-2.9583
PPFIBP1	1.76213e-44	-2.36945
SPARCL1	1.90203e-44	-4.72048
STAT2	1.96627e-44	-0.337442
FAM214A	2.08655e-44	-0.346857
LRRCC1	2.16851e-44	-2.18085
SLC30A9	2.22551e-44	-0.389088
C2CD2	2.54343e-44	-1.77241
TOM1L1	2.67532e-44	-3.6702
UTP20	2.75105e-44	-0.652881
NAA50	2.89663e-44	-0.384981
FAM207A	2.94116e-44	-0.650837
PLEKHA7	2.9659e-44	-2.85628
CISH	3.08066e-44	2.61214
CD28	3.20797e-44	3.65401
TMEM51	3.30561e-44	-3.57034
FKBP15	3.40257e-44	-0.52264
MAFF	3.40257e-44	-1.83412
FAM166B	3.46599e-44	-4.59214
TFPI2	3.49361e-44	-4.79546
EFNA1	3.59587e-44	-3.82097
TULP4	3.76795e-44	-0.779539
GSE1	3.79197e-44	-0.745491
BAG5	4.02947e-44	-0.265622
KRT15	4.16178e-44	-4.0805
PART1	4.34433e-44	-3.80582
ORC4	4.9731e-44	-0.596525
PCNX	5.16782e-44	1.39784
TMEM68	5.55733e-44	-0.942314
SOX21	5.64433e-44	-4.51689
CSNK1D	5.65323e-44	-0.287074
BPGM	5.82878e-44	-1.27508
MSC	6.21592e-44	3.20553
PTEN	6.70578e-44	-0.424084
SLC6A8	6.91059e-44	-4.35906
STK40	7.07239e-44	-0.856056
FBXO21	7.07239e-44	-0.379439
MTA3	7.137e-44	-1.09195
C12orf44	7.45603e-44	-0.501249
MFN2	7.7165e-44	-0.733514
AP4M1	8.29128e-44	-1.29043
TMCC1	8.48008e-44	-0.894779
SLC18B1	8.57492e-44	-1.42943
UFL1	8.932e-44	-0.29279
MRPL3	9.90069e-44	-0.391695
LINC00998	9.98355e-44	-0.548792
CEP104	1.01798e-43	-0.457785
HS6ST1	1.02644e-43	-2.54245
PSEN1	1.0432e-43	-0.474364
C7orf55	1.04707e-43	-0.461528
RPS6KA3	1.05847e-43	1.11304
C11orf49	1.14639e-43	-1.23667
ZDHHC4	1.25688e-43	-0.728875
CCT6B	1.26126e-43	-2.08709
BIRC2	1.39988e-43	-0.30055
CDKN2B	1.40506e-43	-2.71275
MFAP1	1.45165e-43	-0.26621
CCT6A	1.4775e-43	-0.437314
SUCLA2	1.54492e-43	-0.532473
CNTLN	1.59248e-43	-2.36444
IMPAD1	1.60174e-43	-0.317854
TMEM40	1.80466e-43	-4.62492
PNPT1	1.96717e-43	-0.34683
NTHL1	1.99871e-43	-1.50218
LGR4	2.21599e-43	-5.01876
KDSR	2.23694e-43	-0.185295
PABPC1	2.52868e-43	0.343705
C21orf2	2.56929e-43	-0.578082
FMR1	2.84021e-43	-0.400265
TMEM134	2.97881e-43	-0.297204
TMEM106B	3.18047e-43	-0.341941
FBXO11	3.32978e-43	-0.395284
RBBP9	3.34431e-43	-2.12447
CEP89	3.50749e-43	-1.30019
TMEM184B	3.53872e-43	-1.32378
SSR4	3.73582e-43	0.376912
SLCO4C1	4.49513e-43	-4.473
AKAP1	5.14117e-43	-0.823168
C22orf15	5.14901e-43	-4.08227
VANGL1	5.23308e-43	-2.4998
APIP	5.32203e-43	-0.664726
PRKRA	5.8239e-43	-0.623287
AIM1	6.10286e-43	-0.332677
PARP12	6.32983e-43	-0.712232
HOXB2	6.99554e-43	2.96595
CD14	7.1734e-43	-3.3092
TLR3	7.43889e-43	-2.24672
KIAA1407	7.60122e-43	-1.37943
TAX1BP3	7.81566e-43	-0.908071
MRPS7	7.87896e-43	-0.31883
PTPRN2	8.10332e-43	-0.792863
GAA	8.30223e-43	-1.51144
LRP5	8.30884e-43	-4.35107
RILPL2	8.35664e-43	-0.412724
ANKRA2	8.40424e-43	-0.488416
BMPR1B	8.64485e-43	-5.01851
RIBC1	8.90463e-43	-4.16224
MRPL36	9.79152e-43	-0.33506
PLIN5	9.85687e-43	-4.08278
GPR34	9.90253e-43	2.65814
FBXW9	1.01391e-42	-2.29433
PHYHD1	1.01723e-42	-4.91172
HK1	1.1096e-42	-0.305498
STK38L	1.27016e-42	-1.01656
BDH2	1.3285e-42	-0.925136
C10orf32	1.36775e-42	-0.274916
ARL5B	1.44523e-42	-1.05858
SET	1.46824e-42	0.333399
UTP11L	1.50292e-42	-0.565087
TSKU	1.55517e-42	-4.13166
TOX2	1.60485e-42	2.60969
SAMD8	1.72785e-42	-0.569597
TOMM34	1.74411e-42	-1.45686
PGRMC2	1.81743e-42	-0.284021
VWA1	1.87014e-42	-4.28482
PFDN6	1.9169e-42	-0.325185
KPNA1	1.96137e-42	-0.38077
ALMS1	2.02729e-42	-1.06822
PTTG1	2.09331e-42	1.73668
STAU1	2.11845e-42	-0.408531
ZBTB41	2.14585e-42	-0.692948
MIR4458HG	2.35195e-42	-2.41488
MRPS25	2.609e-42	-0.407422
IMPDH2	2.65436e-42	-0.73801
EYA4	2.83664e-42	-4.35933
SNAP23	3.03137e-42	-0.416837
MYO1C	3.09368e-42	-0.703112
TUSC2	3.19808e-42	-0.368065
DUSP18	3.39789e-42	-1.03205
TMEM167A	3.43693e-42	1.04375
ARHGEF38	3.56516e-42	-4.60703
RNF20	3.89834e-42	-0.384688
APOBEC4	4.17835e-42	-3.74132
SERPINA1	4.28405e-42	-4.0529
PDZD2	4.44824e-42	-3.05864
ACSS2	4.47075e-42	-3.26648
SNX14	4.51066e-42	-0.317626
AC007405.6	4.54206e-42	-5.16773
TRAT1	4.56132e-42	2.99761
CDC42BPG	5.08197e-42	-2.96688
C1orf210	5.54208e-42	-4.70121
EIF4E2	6.0159e-42	-0.332528
WDR54	6.05583e-42	-1.0668
TPD52L2	6.06316e-42	-0.856408
CMBL	6.07275e-42	-4.21303
CCDC112	6.82816e-42	-2.65404
HDAC7	6.93301e-42	-0.366262
CEP97	7.46049e-42	-1.13552
ATP6V1E1	7.753e-42	-0.352757
CHD4	8.23158e-42	-0.434492
ABHD12B	8.56242e-42	-6.01733
PMPCB	8.72037e-42	-0.316724
APC	9.03173e-42	-0.258285
SOAT1	9.18601e-42	-0.437521
SEMA4B	9.62119e-42	-1.69413
ANKMY1	1.09578e-41	-1.57726
AGTRAP	1.11856e-41	-0.459708
UBE2F	1.13846e-41	-0.885201
MSRB1	1.15111e-41	-0.995157
DNAJB13	1.19416e-41	-4.08741
DYNC1LI1	1.21565e-41	-0.281564
MINA	1.2161e-41	-1.2473
ANKRD9	1.27197e-41	-2.912
MRPL37	1.3692e-41	-0.645755
BECN1	1.44094e-41	-0.285059
FAM78A	1.49814e-41	2.64798
SNRPB	1.51481e-41	0.587805
PTGFRN	1.52664e-41	-1.87891
UBE3A	1.55812e-41	-0.261735
ATP13A2	1.57295e-41	-0.948969
TMEM213	1.63533e-41	-4.44132
TLK2	1.70587e-41	-0.317017
COMMD4	1.71642e-41	-0.346458
COG6	1.80663e-41	-0.811529
PSMD6	1.81512e-41	-0.299297
PRMT1	1.89627e-41	-0.309006
KITLG	2.00283e-41	-3.7987
UBAP2L	2.0276e-41	-0.246488
SLC1A5	2.16752e-41	-0.652098
TRAP1	2.24234e-41	-1.02673
TRIM26	2.2425e-41	-0.294942
PEA15	2.42007e-41	-1.03865
SLC6A9	2.43544e-41	-5.04632
PIK3R1	2.44447e-41	1.02439
SERPINB8	2.45816e-41	-1.46521
PIH1D3	2.59315e-41	-4.50077
ZNF322	2.61227e-41	-0.590088
EXT1	2.62212e-41	-1.99685
SBDS	2.62241e-41	-0.371682
LPCAT4	2.75881e-41	-0.577614
YPEL5	2.78586e-41	-0.368239
ACAD8	2.79577e-41	-0.968575
ALG14	2.83828e-41	-2.19963
SIX3-AS1	2.84889e-41	-3.72117
C3orf52	2.85192e-41	-4.64621
TUSC1	3.07959e-41	-4.82705
DNAAF3	3.18758e-41	-4.23332
LY75	3.26693e-41	-1.028
FOXQ1	3.47752e-41	-4.61939
DECR1	3.53427e-41	-0.347285
GTF3C1	3.82937e-41	-0.346191
FGD6	4.11815e-41	-4.25238
BTG3	4.16653e-41	-0.465985
MCTP2	4.25194e-41	-1.24815
FBXW11	4.30783e-41	-0.264997
ARNTL2	4.53978e-41	-5.05387
EPPK1	4.64201e-41	-4.81261
RAB11B	4.67318e-41	-0.253464
AMN	4.68237e-41	-2.23814
LYPLAL1	4.8476e-41	-0.833144
ADRM1	4.92554e-41	-0.340271
PBRM1	4.94072e-41	-0.266307
FBXO9	4.99408e-41	-0.256731
TP53BP2	5.01315e-41	-0.44533
SLC7A1	5.16823e-41	-1.72842
DUS1L	5.24154e-41	-0.318861
ZNF395	5.36275e-41	-1.72488
NACC2	5.38513e-41	-1.74445
TMEM33	5.52701e-41	-0.280841
TBL1X	5.79211e-41	-1.45873
FEZF1-AS1	5.98485e-41	-5.41446
ZCCHC10	6.27988e-41	-0.301272
NFE2L3	6.64942e-41	-1.28669
PSMD12	7.08905e-41	-0.338183
PPP1R13L	7.29919e-41	-3.2585
SRSF3	7.51499e-41	0.483891
BCAS3	7.68234e-41	-1.15394
TAF7	7.72819e-41	0.849384
ARMC2	8.04425e-41	-2.5258
KIAA0100	8.09024e-41	-0.417366
DCTN4	8.35365e-41	-0.504619
RP11-275I14.4	8.69812e-41	-4.18333
C1orf122	9.03993e-41	-0.469034
MUT	9.40476e-41	-0.931139
SLC16A5	9.55256e-41	-2.77306
SSX2IP	9.81094e-41	-2.00968
DLEC1	1.03103e-40	-4.06439
NUDT14	1.0479e-40	-0.507566
POLDIP2	1.068e-40	-0.565853
PAFAH1B2	1.06819e-40	-0.262293
KDM4B	1.08352e-40	-0.802473
C19orf66	1.11184e-40	1.28047
MID1IP1	1.14876e-40	-0.583696
CNNM4	1.18702e-40	-1.83924
SERPINB4	1.21117e-40	-3.3992
RIPK4	1.22707e-40	-5.10067
TIMM17A	1.47769e-40	-0.2899
DOCK4	1.50956e-40	-4.32288
TPI1	1.62987e-40	-0.51164
ALDH7A1	1.73612e-40	-4.20651
RAB5B	1.80334e-40	-0.352129
C14orf2	1.8915e-40	-0.51439
AGL	2.14342e-40	-0.316889
AUP1	2.26721e-40	-0.274195
MICALL2	2.29456e-40	-2.76294
FAM8A1	2.81043e-40	-0.923569
GOT1	3.03506e-40	-1.11383
TCEB1	3.06632e-40	-0.416012
MTA1	3.07879e-40	-0.718999
SPIRE2	3.12616e-40	-4.05823
SMARCD2	3.46439e-40	-0.398601
ENOSF1	3.53764e-40	-0.298214
SYT17	3.55587e-40	-4.24741
PARD3B	3.62018e-40	-3.9937
SCYL1	3.64625e-40	-0.624028
P4HA1	3.65296e-40	-0.755584
GPRC5B	3.85022e-40	-4.33704
C22orf39	3.89075e-40	-0.412498
MRPL19	4.43865e-40	-0.265032
THAP4	4.45249e-40	-0.890429
TMEM44	4.79262e-40	-2.16966
SMPDL3A	5.06808e-40	-4.35032
CNOT1	5.08425e-40	-0.274029
SCYL2	5.31254e-40	-0.565469
C11orf31	5.49215e-40	-0.465249
RRAGA	5.89545e-40	-0.317099
VAPB	5.90882e-40	-0.468114
NACC1	5.91858e-40	-0.666795
LRRC1	5.97363e-40	-1.48329
TRAPPC8	5.98645e-40	-0.493935
FDXR	6.03645e-40	-1.3536
LRRC34	6.19963e-40	-2.318
TCHP	6.33372e-40	-0.373207
ERCC1	6.49824e-40	-0.410747
MRPL4	6.59829e-40	-0.291243
AC104820.2	6.67071e-40	3.00363
MACROD1	6.71222e-40	-2.91533
ANTXR1	6.84116e-40	-5.13128
ATP2B1	6.95444e-40	-0.325719
RP11-44F21.5	6.97766e-40	-4.87394
UBR3	7.01946e-40	-0.644626
LY96	7.46859e-40	-2.6788
ISCA2	7.84585e-40	-0.303103
RPS6KA2	8.2757e-40	-2.77422
RP11-138A9.2	8.66459e-40	2.00007
VPS29	9.05867e-40	-0.38496
DMXL1	9.13139e-40	-0.480513
DRAM2	9.40281e-40	-0.473917
RAB12	1.03282e-39	-1.25647
RPP38	1.08135e-39	-0.289894
DPM1	1.08423e-39	-0.305833
ZDHHC7	1.09175e-39	-0.80911
SPAG7	1.14397e-39	-0.287616
CDKN1B	1.15291e-39	1.41664
TM9SF4	1.1933e-39	-0.392115
ALG5	1.2441e-39	-0.279646
TMF1	1.26686e-39	-0.408989
SIPA1L2	1.27632e-39	-3.07962
UBXN2A	1.30791e-39	-0.338987
IRGQ	1.34961e-39	-1.02326
SLC35D2	1.35198e-39	-0.572533
PSMA7	1.38759e-39	0.344698
EIF4E	1.42969e-39	-0.283939
KHSRP	1.559e-39	-0.312972
SLC13A3	1.58877e-39	-3.92951
TEAD3	1.60164e-39	-2.87236
IRF1	1.62231e-39	0.476228
SOCS3	1.69365e-39	-1.40067
COA5	1.77983e-39	-0.381865
VKORC1L1	1.80999e-39	-0.707118
DHRS1	1.87125e-39	-0.494438
CC2D1A	1.89686e-39	-0.564905
ZFYVE9	1.9195e-39	-4.02712
RFXANK	1.998e-39	-0.517989
FAM206A	2.01937e-39	-1.3487
BOLA3	2.2248e-39	-0.339374
ATP13A1	2.26912e-39	-0.802901
NOS1AP	2.76905e-39	-4.1417
ECHDC1	2.77172e-39	-0.304453
HGS	2.97853e-39	-0.310586
PLOD2	3.00365e-39	-4.1716
RAB37	3.01728e-39	-0.699903
PCED1B	3.09716e-39	2.52971
PIP4K2C	3.11763e-39	-0.826562
DZANK1	3.42981e-39	-2.24963
TRNP1	3.4343e-39	-3.72182
PPP4R2	3.59327e-39	-0.320326
PPP2CA	3.85169e-39	-0.289186
DAB2IP	3.90211e-39	-2.69429
WDR61	3.97059e-39	-0.265555
CRY2	4.06739e-39	-1.46815
LINC-PINT	4.0738e-39	1.65357
DFFA	4.17245e-39	-0.383563
TUBG1	4.28775e-39	-1.29473
ARHGAP26	4.28775e-39	-0.701894
RP11-128M1.1	4.29028e-39	-4.2144
RORC	4.5257e-39	2.45238
KREMEN1	4.64565e-39	-3.8559
PLLP	5.20548e-39	-4.65423
SFPQ	5.38087e-39	0.441257
LAD1	5.84015e-39	-4.52549
ZFAND3	6.79674e-39	-0.478892
GSKIP	6.83764e-39	-0.515244
UBTD1	6.88456e-39	-3.58544
SCEL	7.65106e-39	-4.86162
NYNRIN	8.18129e-39	-4.85149
POLR2A	8.20608e-39	-0.245987
DNAH2	8.27362e-39	-4.96734
C7orf50	8.39186e-39	-0.271867
SLC4A7	8.64386e-39	1.54464
PHF10	8.77801e-39	-0.494497
STRN4	8.84803e-39	-0.91631
C1orf85	8.96488e-39	-1.17692
DLAT	9.49065e-39	-1.0886
COMTD1	9.76168e-39	-0.506226
OSBPL6	9.77357e-39	-5.3011
TRAF1	9.78201e-39	1.93859
PHTF1	9.82267e-39	-0.726085
ITGA6	9.87718e-39	-2.17129
KCTD12	1.09204e-38	-3.56614
PEX13	1.11569e-38	-0.474068
ETNK1	1.1621e-38	-0.246957
MRPS16	1.18219e-38	-0.268647
ANKRD13A	1.26402e-38	-0.293668
NIPAL3	1.36748e-38	-0.258175
LSM4	1.38458e-38	-0.314425
RGL1	1.44022e-38	-4.06365
AKAP11	1.4674e-38	-0.22228
TRMT10A	1.4995e-38	-1.67166
LAMTOR3	1.53917e-38	-0.452359
LPAR6	1.65171e-38	-1.13891
VWA3A	1.65862e-38	-5.08694
STXBP2	1.65997e-38	-0.44708
KIAA1147	1.66263e-38	-0.797225
RP11-7K24.3	1.77654e-38	-4.34734
GSS	1.89412e-38	-0.589131
HINT3	1.91217e-38	-0.611458
SOX15	1.91364e-38	-3.78521
CTC-444N24.11	1.97024e-38	-0.368043
IL18RAP	1.98595e-38	2.63953
DUSP22	1.99053e-38	-0.645484
CATSPERD	2.27577e-38	-5.60053
WWP1	2.34095e-38	-0.277805
DNAI1	2.40613e-38	-4.31131
RP6-109B7.3	2.42563e-38	-1.20998
CTSC	2.43591e-38	0.544782
DENND6B	2.52013e-38	-1.98636
NDUFS7	2.53013e-38	-0.3423
ZHX1	2.66172e-38	-0.222056
KANK2	2.7695e-38	-3.17286
TMOD3	2.83361e-38	-0.423084
ACVR2A	2.88289e-38	-2.63931
NAALADL2	2.88371e-38	-5.01221
SEC61A1	2.88371e-38	-0.284141
RP11-60L3.1	2.97521e-38	-3.66086
KLHL2	3.00426e-38	-1.64871
ACTN4	3.15231e-38	-0.484039
UBQLN1	3.17036e-38	-0.206444
MTHFR	3.41166e-38	-0.516334
APOBEC3C	3.43174e-38	1.30139
SMURF1	3.48663e-38	-0.973794
C1QBP	3.5107e-38	-0.391493
LTA4H	3.53837e-38	-0.7192
POLR2F	3.88404e-38	-0.296596
RPAP3	3.89168e-38	-0.271196
C11orf54	3.93944e-38	-0.350727
RAN	4.1263e-38	0.560221
PSTPIP1	4.2047e-38	1.85634
TPRG1L	4.49971e-38	-0.601449
RYK	4.70282e-38	-0.481139
FDX1	4.83749e-38	-0.322666
RPF2	4.9169e-38	-0.517321
UBE2Z	4.9526e-38	-0.21155
PDAP1	5.03696e-38	-0.32996
MAP4K1	5.09091e-38	2.41627
RLIM	5.33642e-38	-0.422101
RUNDC1	5.33939e-38	-0.454357
C1orf158	5.38774e-38	-4.74622
TRIM16L	5.59681e-38	-3.03695
ST3GAL6	5.86831e-38	-5.35195
ICT1	6.12396e-38	-0.416107
SURF1	6.15083e-38	-0.260519
PDE8B	6.40973e-38	-4.41511
CSTF3	6.42439e-38	-0.386844
CASC2	6.83315e-38	-6.14546
BCL10	6.85056e-38	-0.35118
PNPLA8	7.01407e-38	-0.332041
RSRC2	7.23121e-38	0.579106
TCTN2	7.60941e-38	-2.80136
KEAP1	7.65956e-38	-0.660249
HSDL2	7.6952e-38	-1.00644
GPS1	7.72377e-38	-0.398668
HERPUD1	7.76408e-38	-0.366053
MCTS1	7.80757e-38	-0.277114
TACC1	7.95644e-38	1.20927
ZNHIT2	8.2138e-38	-1.03089
NR3C2	8.64557e-38	-1.10077
SPOPL	8.80137e-38	-0.684508
CHD7	9.14065e-38	-0.348008
RGS22	9.29817e-38	-5.45327
ALS2CL	9.48937e-38	-4.06486
GIGYF2	9.94179e-38	-0.20135
EXOC3	1.04733e-37	-0.337736
HDGFRP3	1.09432e-37	-2.3931
TTC37	1.11556e-37	-0.236197
STK24	1.15217e-37	-0.27239
UNC13D	1.22649e-37	2.27574
STRAP	1.25377e-37	-0.288923
LONP1	1.35786e-37	-0.747366
UEVLD	1.36389e-37	-0.670782
KATNAL2	1.36494e-37	-4.10142
CIT	1.36573e-37	-2.43881
SRP54	1.46157e-37	-0.255387
TSPYL5	1.57404e-37	-3.05445
PSMA3	1.58658e-37	-0.417766
HINT1	1.69693e-37	-0.38687
RP11-640M9.1	1.71601e-37	1.28698
CUL4A	1.73576e-37	-0.243098
CARD8	1.76727e-37	1.58718
UQCR10	1.77008e-37	-0.470479
TAGAP	1.7792e-37	1.23794
AP2A1	1.8225e-37	-0.319642
ALG2	1.96311e-37	-0.462579
ANKRD54	2.08717e-37	-0.605236
ESRP2	2.14956e-37	-3.78277
NME1	2.20417e-37	-0.360865
PSMA2.1	2.32138e-37	-0.317785
THRB	2.32443e-37	-4.14124
TULP3	2.35918e-37	-1.57186
ELAVL1	2.41623e-37	-0.250203
DIMT1	2.42651e-37	-0.532131
IFT122	2.48871e-37	-1.98277
MACROD2	2.5399e-37	-4.78071
SFT2D1	2.68451e-37	-0.242879
PIP5K1B	2.69524e-37	-4.90161
CTSO	2.83645e-37	-0.704705
ERI3	3.01673e-37	-0.720221
LARS	3.05909e-37	-0.261895
UNC50	3.15444e-37	-0.235759
SMC6	3.42536e-37	-0.351158
CYP4F12	3.4749e-37	-3.53113
AMFR	3.49116e-37	-0.712292
UBE2D2	3.49787e-37	0.812262
TMEM159	3.55746e-37	-0.581358
TMEM254	3.65509e-37	-1.05665
GTF2F2	3.7163e-37	-0.332076
STPG1	3.96513e-37	-1.86879
TMEM57	4.00159e-37	-0.241099
SH2D3A	4.08059e-37	-0.706663
ZNF770	4.24448e-37	-0.22157
TMEM147	4.34226e-37	-0.223611
MRPL15	4.37575e-37	-0.515932
NFKB1	4.4251e-37	-0.397969
TTC39A	4.50204e-37	-3.48793
RNF181	4.56254e-37	-0.375756
CCT7	4.71464e-37	-0.255229
EHBP1	4.79727e-37	-0.675257
ASNA1	4.98439e-37	-0.278073
NDUFAF2	5.21913e-37	-0.285958
PRKCE	5.28171e-37	-1.7464
CD81	5.58224e-37	-0.43164
ANG	5.79669e-37	-3.5762
GCHFR	5.88711e-37	-0.358976
TTC39B	6.10715e-37	-0.392619
CNFN	6.17557e-37	-3.35239
ZER1	6.49848e-37	-1.04636
CMIP	6.73364e-37	-0.253848
COMMD6	6.82583e-37	0.530511
NCOA6	6.88426e-37	-0.408005
CAPZA2	6.92195e-37	-0.326429
ANKRD17	6.92488e-37	-0.215645
C12orf10	6.95002e-37	-0.411394
LYRM5	7.06468e-37	-0.575163
NCEH1	7.06468e-37	-1.74812
LRRC42	7.32957e-37	-1.30702
CTBS	7.95232e-37	-0.267235
PSMG3	8.0552e-37	-0.239139
POLB	8.31165e-37	-0.898716
ZNRD1	8.41568e-37	1.44399
SKIV2L2	8.69055e-37	-0.21992
PIP	8.78454e-37	-4.73536
HYOU1	8.93663e-37	-0.470003
FAM92A1	9.21012e-37	-3.30707
PHKB	9.24045e-37	-0.192107
COPB1	9.25086e-37	-0.296678
KIF3A	9.27678e-37	-0.49069
DOCK11	9.91677e-37	1.90095
TTLL5	1.13428e-36	-0.972471
FNDC3A	1.14521e-36	-0.197204
PCNA	1.14893e-36	-0.412401
HOMER3	1.20448e-36	-3.53092
SPEN	1.24495e-36	-0.208631
PFDN5	1.25677e-36	0.301142
CD226	1.29133e-36	2.15215
CTDSP2	1.29933e-36	-0.315697
EMC10	1.3177e-36	-0.192515
PPP1R16B	1.3253e-36	2.11715
GANAB	1.3551e-36	-0.272721
DCDC2B	1.39625e-36	-4.70831
PXDC1	1.42597e-36	-2.4913
FGFR1OP2	1.43507e-36	1.2352
DNAJB11	1.45758e-36	-0.223906
PTPMT1	1.49148e-36	-0.599795
ANAPC11	1.51358e-36	-0.419902
STRA13	1.52406e-36	-0.336195
GPNMB	1.55084e-36	-3.5667
UBE2A	1.56334e-36	-0.26139
DPYD	1.63506e-36	-0.884539
UBE4A	1.68941e-36	-0.172098
C19orf70	1.69112e-36	-0.411796
SLAMF6	1.81315e-36	2.46857
TSNAXIP1	1.81962e-36	-3.91349
FA2H	1.83011e-36	-4.42042
BIN1	1.9415e-36	1.63464
MIR155HG	2.08727e-36	1.98265
HNRNPDL	2.12135e-36	0.500499
TRIM56	2.13688e-36	-0.205093
ANKRD18A	2.21553e-36	-3.9182
BMS1	2.30555e-36	-0.214601
CRIPT	2.5165e-36	-0.282562
C7orf73	2.52567e-36	-0.284493
RBKS	2.56613e-36	-2.03862
APEH	2.70207e-36	-0.430616
SMIM20	2.72199e-36	-0.439369
SRPX2	2.80201e-36	-4.64036
C2orf73	2.85781e-36	-5.64658
PSME3	2.93014e-36	-0.292311
AURKAIP1	3.02951e-36	-0.443013
MRPL28	3.08956e-36	-0.267548
BBS2	3.16974e-36	-1.37115
TFDP1	3.18954e-36	-0.512029
RP11-465N4.4	3.30409e-36	-4.46998
SIK1	3.32018e-36	-0.697981
RALGPS1	3.35803e-36	-1.60232
TXNL4A	3.54207e-36	-0.298104
C4orf47	3.59955e-36	-4.8287
TGFA	3.60966e-36	-4.10964
HYAL2	3.78643e-36	-2.69623
ATP6V1H	4.04223e-36	-0.239192
MFSD12	4.10609e-36	-0.796611
SPATS2	4.11576e-36	-0.823524
PRKCQ-AS1	4.74601e-36	2.55084
AUTS2	5.2751e-36	-0.210692
MMP10	5.34341e-36	-3.63945
HMG20B	5.45713e-36	-0.313636
GLRX3	5.49503e-36	-0.317189
RP11-96D1.11	5.6745e-36	-2.29362
ZNF629	5.70066e-36	-3.52435
NAGA	5.91449e-36	-1.08397
C11orf1	6.3254e-36	-0.538136
KDM1B	6.37095e-36	-1.0587
WNK1	6.68027e-36	0.785999
CEP290	7.25617e-36	-0.320734
SRSF6	7.52659e-36	-0.219578
CAPN8	7.84887e-36	-3.59868
ADM	7.86333e-36	-4.29997
KIAA1033	8.00808e-36	-0.366529
HAGHL	8.43092e-36	-1.58674
EP400	8.57687e-36	-0.255267
IER5L	8.88476e-36	-1.23756
ATP6V0A1	9.32391e-36	-1.14932
CPNE3	9.47661e-36	-0.309339
BMPR1A	9.61245e-36	-1.54443
MAP4K5	9.893e-36	-0.267653
ADCY6	1.11634e-35	-4.15263
RP11-390E23.6	1.1263e-35	-3.16539
RC3H1	1.13704e-35	-0.21314
B4GALNT3	1.1731e-35	-1.97828
TAPSAR1	1.41613e-35	1.47946
PLXNA1	1.47286e-35	-2.0283
RANBP17	1.49949e-35	-4.31962
ACYP1	1.51783e-35	-0.822265
PEX11A	1.5371e-35	-2.36252
MGAM	1.5396e-35	-4.33025
EXTL2	1.61884e-35	-1.75785
RAB11FIP4	1.66955e-35	-0.623308
GFOD2	1.68665e-35	-1.0068
RWDD4	1.69831e-35	-0.230679
BBX	1.76556e-35	-0.265956
PGAP1	1.82248e-35	-1.83874
RNF135	1.94502e-35	-1.56958
ID3	1.96257e-35	-1.65808
BAIAP3	2.01884e-35	-3.90462
LPAR3	2.02551e-35	-3.94914
NEK4	2.06898e-35	-1.21639
PTGS2	2.29717e-35	-4.24023
FOXP1	2.3565e-35	-0.267769
NDUFA1	2.39513e-35	-0.484573
WDR41	2.58653e-35	-1.47175
KIAA1161	2.67839e-35	-2.67747
SAP30L	2.71686e-35	-0.455202
PPIA	2.72574e-35	0.267386
TECPR2	2.73441e-35	-1.28641
TOPORS	3.18105e-35	-0.242491
LRWD1	3.18265e-35	-1.38005
FMNL2	3.31849e-35	-3.37864
TRAPPC2L	3.3458e-35	-0.268569
NHP2	3.48141e-35	-0.293053
TRPT1	3.59696e-35	-0.52561
TMEM154	3.70819e-35	-0.506033
ABCC3	3.77177e-35	-3.94667
VRK3	3.78404e-35	-0.269209
OPA1	3.78434e-35	-0.249897
C1orf53	3.83606e-35	-3.8491
STX10	3.91413e-35	-0.340405
C2orf62	4.03485e-35	-4.22662
PYGB	4.09233e-35	-1.00359
NDUFA10	4.10617e-35	-0.225609
PFDN2	4.11296e-35	-0.301068
FASN	4.32079e-35	-1.00046
DALRD3	4.82075e-35	-0.568157
MAPKAP1	4.97564e-35	-0.19371
WDR92	5.50888e-35	-1.17279
ELF5	5.56644e-35	-4.56521
DOCK9	5.61869e-35	-0.819356
NUS1	5.73831e-35	-0.358295
RUFY2	5.90335e-35	-0.209358
SLC38A10	6.13557e-35	-0.280052
PVRL1	6.65136e-35	-3.61053
NARF	6.89441e-35	-0.216273
PRNP	7.02742e-35	1.61169
WDPCP	7.0491e-35	-1.40812
PITPNM3	7.27454e-35	-3.87983
LEKR1	7.30848e-35	-3.72675
INTS3	7.42046e-35	-0.732026
PRKCSH	7.56657e-35	-0.19493
SETD7	8.2825e-35	-0.543433
GLB1L	8.30425e-35	-2.66514
FEM1C	8.68424e-35	-0.65139
AKAP6	8.98208e-35	-4.21185
KRT80	9.10518e-35	-4.10718
TTC12	1.02296e-34	-1.4174
KATNB1	1.0571e-34	-1.49
TSR1	1.08051e-34	-0.377203
LASP1	1.10214e-34	-0.22367
TK2	1.12997e-34	-0.56488
RAB18	1.14233e-34	-0.206668
NHLRC2	1.23237e-34	-0.372653
HSP90AA1	1.25109e-34	0.435471
MEA1	1.27218e-34	-0.233743
DPY19L4	1.29626e-34	-0.972288
SYTL4	1.31928e-34	-3.89902
NUDT15	1.33871e-34	-0.966153
MARCH10	1.35711e-34	-3.54034
DNAJB12	1.35966e-34	-0.229262
FGD5-AS1	1.44658e-34	-0.176597
CCNY	1.44974e-34	-0.316029
MDH1B	1.4809e-34	-4.65303
SWI5	1.48249e-34	-0.59691
LRRC49	1.48308e-34	-5.97813
ADSS	1.61784e-34	-0.373589
SNX20	1.64498e-34	1.91788
DHX57	1.66047e-34	-0.587812
PRR14L	1.68314e-34	-0.149976
KIAA1279	1.72779e-34	-0.650548
ANKLE2	1.74302e-34	-0.186387
GLB1	1.75045e-34	-0.763974
SLC44A1	1.7636e-34	-0.481275
UNC5B	1.99518e-34	-3.98922
COX14	2.06757e-34	-0.43293
CARD6	2.11987e-34	-1.26796
MYL6B	2.15826e-34	-0.873813
SH3GLB1	2.261e-34	-0.404891
BSG	2.26709e-34	-0.360265
UBTD2	2.55493e-34	-1.45388
RHPN1	2.55794e-34	-1.83925
IFI16	2.55946e-34	0.35472
C6orf226	2.64964e-34	-0.366152
PDHX	2.6833e-34	-0.760017
AP2A2	2.69426e-34	-0.444975
FZD5	2.86469e-34	-4.73847
GPR98	2.97501e-34	-4.80585
DIS3	3.12042e-34	-0.194095
CEP70	3.2557e-34	-2.23225
CEBPD	3.29998e-34	-0.342968
ZNF430	3.33353e-34	1.67669
NBPF10	3.38395e-34	-0.372947
USP31	3.47428e-34	-1.83931
FAF2	4.17346e-34	-0.147422
APOA1BP	4.35834e-34	-0.229294
SUGT1	4.37273e-34	-0.223436
TNFSF12	4.42131e-34	1.96117
COQ9	4.43952e-34	-0.51205
MINK1	4.68721e-34	-0.585539
GBP6	4.77622e-34	-4.65807
APOL2	4.81511e-34	-0.40287
SMYD3	4.82264e-34	-0.919095
SEPHS1	5.00003e-34	-0.827178
EFCAB12	5.20209e-34	-4.91358
LDLR	5.4439e-34	-0.608728
DTWD1	5.64161e-34	-0.47342
CBX5	5.89255e-34	-0.260051
KLF12	5.9325e-34	2.2705
WBP2	6.00116e-34	-0.210443
ATP6V1B2	6.11408e-34	-0.806299
RBFA	6.26111e-34	-0.706506
RAB17	7.14525e-34	-4.35958
CSRP2	7.20097e-34	-3.8215
P4HB	7.34802e-34	-0.396807
RINL	7.72536e-34	2.14455
TCEA2	7.72538e-34	-0.916492
KDM3A	8.1213e-34	-0.412882
DNPH1	8.4058e-34	-0.437606
VPS25	8.50667e-34	-0.265713
BBIP1	8.5342e-34	-0.387095
CA10	8.56257e-34	5.13046
ZBTB10	8.65275e-34	-1.92351
SEC24A	8.6653e-34	-0.714274
SPPL3	8.9313e-34	-0.259169
AHDC1	9.04016e-34	-1.52648
TRAPPC12	9.17637e-34	-0.415939
MT-ND5	9.2397e-34	-0.15496
MAP4K4	9.25549e-34	-0.42234
CEP63	9.43157e-34	-0.299329
GRTP1	9.62247e-34	-4.47719
SLC17A5	9.70418e-34	-0.841317
HIST1H2BK	1.04815e-33	-0.634236
SFXN3	1.07588e-33	-0.642763
NDUFV2	1.11671e-33	-0.461806
CIB1	1.16552e-33	-0.457147
NEK8	1.20998e-33	-1.51276
CYHR1	1.21627e-33	-0.374433
ERMP1	1.22383e-33	-1.33507
HSCB	1.24125e-33	-1.25165
XXbac-BPG299F13.17	1.27769e-33	2.45729
STRN	1.28736e-33	-0.292903
TRIM3	1.32143e-33	-1.73779
YBEY	1.34274e-33	-0.454857
MYH10	1.38479e-33	-2.55349
EIF3B	1.42737e-33	-0.166383
REL	1.44948e-33	-0.405898
UBA5	1.46397e-33	-0.277884
HMGCS1	1.49747e-33	-0.469018
PLSCR4	1.51838e-33	-4.16029
PCGF3	1.62776e-33	-0.569813
UBFD1	1.74649e-33	-0.651113
TCIRG1	1.78043e-33	-0.266183
MZT2B	1.79747e-33	0.530461
AP2M1	1.83024e-33	-0.300134
RPN2	1.92226e-33	-0.350156
ARHGEF11	2.03773e-33	-4.66257
NDUFS6	2.06568e-33	-0.424994
SIX2	2.06804e-33	-5.16726
KIAA0430	2.14802e-33	-0.233398
C16orf46	2.1664e-33	-3.68394
UNC119B	2.3102e-33	-1.49249
KDM5A	2.42011e-33	0.832802
SPAG9	2.43249e-33	-0.269731
R3HDM4	2.50155e-33	-0.334847
AKT1	2.5484e-33	-0.287942
SAFB	2.5538e-33	-0.164401
IQCB1	2.56241e-33	-0.244192
EPPIN	2.63105e-33	-4.98374
LPCAT2	2.85682e-33	-4.86721
PCCB	2.87422e-33	-1.04807
AHCTF1	2.95032e-33	-0.236853
LCMT1	3.20939e-33	-0.44024
TMEM14A	3.23197e-33	-0.403084
F2RL1	3.25814e-33	-4.9755
CCDC157	3.47469e-33	-2.11143
GLT8D1	3.53248e-33	-0.267551
SNX18	3.56183e-33	-0.618314
YTHDF3	3.581e-33	-0.257732
PPFIBP2	3.68348e-33	-3.34197
ME3	3.69677e-33	-3.76051
SP1	4.01676e-33	-0.232045
SPCS2	4.15066e-33	0.490523
HPS5	4.25724e-33	-0.697077
GABARAPL1	4.39213e-33	-0.436122
CXorf22	4.41352e-33	-5.537
C2	4.54587e-33	-3.44395
NMU	4.64659e-33	-3.85187
FAM219B	4.72313e-33	-0.437767
NDUFAF6	4.76899e-33	-0.658651
ILDR1	4.78163e-33	-4.53568
ATP8B2	5.13775e-33	2.47653
TCN1	5.32681e-33	-4.93596
MBOAT1	5.38984e-33	-0.210091
SUGP2	5.68e-33	-0.171157
AZI2	5.69804e-33	-0.188622
NEK1	5.71949e-33	-0.588325
BRD7	5.94921e-33	-0.222578
PDHB	6.01646e-33	-0.194513
C16orf80	6.01653e-33	-0.551247
DNPEP	6.10584e-33	-0.14035
AZGP1	6.44673e-33	-4.97032
TRIM13	6.73961e-33	-0.132333
C1D	7.04818e-33	-0.214274
MTSS1L	7.50267e-33	-3.74277
CUL1	7.56981e-33	-0.223177
RAB3B	7.94777e-33	-4.90291
TXLNA	8.35022e-33	-0.17363
ARHGEF16	8.61201e-33	-3.76334
RDH14	8.65316e-33	-0.172433
CPM	8.88263e-33	-3.34404
ZC3H11A	9.15018e-33	-0.194027
ZBTB43	9.16523e-33	-0.213345
CCDC24	9.31556e-33	-2.76684
SCNN1B	9.32519e-33	-4.41372
ENTPD1	9.98354e-33	1.43553
FAM136A	1.00491e-32	-0.139582
TTLL12	1.01215e-32	-1.7102
GIMAP8	1.01807e-32	2.68047
TCEAL1	1.05536e-32	-1.45617
TTC8	1.06098e-32	-3.18937
KIAA1549	1.07928e-32	-5.13605
PYROXD2	1.08218e-32	-1.80894
MRPS18A	1.09762e-32	-0.278639
AIP	1.1116e-32	1.39363
CDKL1	1.25054e-32	-1.72982
TMPRSS11D	1.25931e-32	-4.51489
EPB41	1.26144e-32	1.4636
APPL1	1.29396e-32	-0.16312
HIF1A	1.31809e-32	-0.430625
PSMB1	1.37039e-32	-0.453411
AGAP3	1.37512e-32	-2.05042
BRD3	1.3913e-32	-0.242758
HNRNPUL2	1.4112e-32	-0.18252
EFR3A	1.4145e-32	-0.167927
MOV10	1.47007e-32	-0.803454
BPIFA2	1.53235e-32	-3.89631
ZRANB1	1.54671e-32	-0.458918
SRC	1.54706e-32	-3.78766
SLC2A12	1.61127e-32	-6.01431
HTATSF1	1.63267e-32	-0.183799
NUBP1	1.69863e-32	-0.354345
TLE1	1.71474e-32	-0.504694
STX18	1.75626e-32	-0.282302
STXBP6	1.77897e-32	-3.70422
TNPO1	1.81223e-32	-0.169238
SNAP29	1.8146e-32	-0.202831
RRM2B	1.83064e-32	-0.806048
GAR1	1.83343e-32	-0.189538
TSC2	1.879e-32	-0.42102
ARF6	1.90071e-32	0.998559
UROD	1.90758e-32	-0.491318
PACSIN3	1.91618e-32	-4.64201
HERC6	1.92176e-32	-0.312987
FAM115A	1.92853e-32	-0.32132
ZNF552	1.95892e-32	-1.14317
CDK5RAP3	2.03179e-32	-0.209626
NEK5	2.04833e-32	-6.07293
EPT1	2.10015e-32	-0.625769
PHLDA3	2.25676e-32	-1.98472
SLC25A33	2.32107e-32	-1.38811
SLC26A4-AS1	2.49567e-32	-4.45682
EPRS	2.69152e-32	-0.179282
ACTR3	2.84738e-32	0.476907
RBMS2	2.93599e-32	-3.20645
TIMM50	2.93777e-32	-0.640115
CRYL1	3.21717e-32	-1.02424
PTGR2	3.35759e-32	-2.0286
GPI	3.47924e-32	-0.227467
OPTN	3.51951e-32	-0.355206
ANAPC13	3.72863e-32	-0.230428
UBE3D	3.76856e-32	-1.08804
TTLL7	3.84803e-32	-4.41539
TTC32	3.96933e-32	-0.394301
USP18	3.9701e-32	-0.618137
DHX15	3.97861e-32	-0.171154
TRAK2	4.00367e-32	-0.295422
PJA2	4.02459e-32	-0.233025
ANKMY2	4.30316e-32	-0.985011
SNTB1	4.34773e-32	-1.16882
FAM127B	4.40313e-32	-0.698318
ZNF680	4.95513e-32	-0.622869
SEMA4A	5.00219e-32	-3.16731
HMGCL	5.16708e-32	-0.568847
ELMO3	5.43627e-32	-1.95966
ZNF474	5.69352e-32	-4.69553
KLHL8	5.88424e-32	-0.707454
SH3BP5	6.01063e-32	-0.578008
GPR87	6.26207e-32	-4.5919
PLK2	6.67336e-32	-2.66034
ESRRG	6.84912e-32	-3.86772
ZMAT2	6.92123e-32	-0.219087
RABIF	6.95412e-32	-0.200593
DEF8	7.16231e-32	-0.454264
SMG7	7.18352e-32	-0.128282
AIMP1	7.27944e-32	-0.245922
GPBP1L1	7.42653e-32	-0.115332
GABRE	7.49314e-32	-4.14723
FAM47E	7.54023e-32	-3.70084
SUV420H1	7.59639e-32	-0.121769
CHD6	7.69885e-32	-0.177295
YLPM1	7.77586e-32	-0.128842
NIPA2	7.86183e-32	-0.218081
FAM174B	8.02158e-32	-1.10331
CWF19L2	8.55996e-32	1.30341
MAPK1	9.00481e-32	-0.207228
YPEL2	9.22163e-32	-0.172756
SPICE1	9.32575e-32	-0.696831
KDM4A	9.47414e-32	-0.331198
SEC23IP	9.6271e-32	-0.323236
GTF3C3	9.95385e-32	-0.350238
RCC1	1.02554e-31	-1.31803
TRAPPC2P1	1.06943e-31	-0.360767
GDI2	1.07534e-31	-0.282171
FSD1L	1.10358e-31	-1.95295
DENND4C	1.18053e-31	-0.196008
SEMA3F	1.21673e-31	-3.6591
DHRSX	1.22741e-31	-0.743706
TEN1	1.24762e-31	-0.564112
PRRT3	1.26304e-31	-0.831523
C19orf10	1.26842e-31	-0.363634
SCFD1	1.29801e-31	-0.115449
ZNF385A	1.31663e-31	-3.39066
TTC3	1.4255e-31	-0.33833
FEM1B	1.43623e-31	-0.190123
SSH3	1.46371e-31	-2.32469
ZMIZ2	1.49369e-31	-0.548716
NAGLU	1.55937e-31	-0.774925
MCM4	1.61039e-31	-1.05543
TUBA4A	1.63476e-31	1.34201
ISG15	1.63555e-31	0.415428
ZNF3	1.66083e-31	-0.617553
COPS7A	1.73387e-31	-0.399566
RPL4	1.75066e-31	0.296908
ACTR6	1.76128e-31	-0.154039
SUCLG1	1.80045e-31	-0.184124
ZADH2	1.82692e-31	-0.510395
MNDA	1.82742e-31	-2.52138
ZNF273	1.86875e-31	-1.15232
AMOTL2	1.89048e-31	-4.05144
TXNDC11	1.99062e-31	-0.453545
HIST1H2BD	2.03862e-31	-1.19775
CHST12	2.18306e-31	1.64305
FAM199X	2.20034e-31	-0.274396
NEU1	2.20953e-31	-0.311951
CASP10	2.26323e-31	-1.37292
YIPF1	2.32279e-31	-0.460499
MTMR6	2.34335e-31	-0.300364
PIM2	2.43609e-31	1.88903
FUNDC1	2.43662e-31	-0.302184
PARL	2.44572e-31	-0.208348
UBE2R2	2.54971e-31	-0.245331
PRMT5	2.61186e-31	-1.15482
TMEM70	2.73787e-31	-0.307596
SCAF1	2.80475e-31	-0.480509
ARID1B	2.87293e-31	-0.116683
ZC3H12A	2.9662e-31	-0.833801
GORASP2	3.18531e-31	-0.219599
HMGXB4	3.29313e-31	-0.120024
SLC23A2	3.32046e-31	-1.34191
ARNTL	3.32994e-31	1.93907
SENP2	3.33548e-31	-0.276178
LRRC71	3.34401e-31	-6.01076
GCNT3	3.37116e-31	-4.63354
EIF3L	3.53754e-31	-0.285639
HDGFRP2	3.57378e-31	-0.357495
PDCD6	3.6715e-31	-0.373794
GLRX2	3.74892e-31	-0.707223
SNX29	3.80852e-31	-0.605197
CTD-2186M15.3	3.89517e-31	-1.88505
SMAD2	3.89517e-31	-0.127524
CEP170	3.93047e-31	-0.813217
CANT1	4.21749e-31	-0.428033
LRRC73	4.2998e-31	-5.72702
TMEM212	4.39233e-31	-5.69286
TTBK2	4.6417e-31	-0.675193
PITRM1	4.69763e-31	-0.617922
GOLGB1	4.76971e-31	-0.422194
SS18L2	4.93085e-31	1.25335
GTF2IRD1	5.02597e-31	-3.22608
CTAGE5	5.03228e-31	-0.357115
CHTF8	5.32139e-31	-0.418194
APPBP2	5.45768e-31	-0.171496
MINOS1	5.49877e-31	-0.388752
C10orf95	5.62191e-31	-2.05364
MUC2	5.76326e-31	-2.9875
EXOC4	5.7645e-31	-0.149975
CYR61	5.80253e-31	-4.25505
COL21A1	5.91663e-31	-4.94754
CLTB	5.95578e-31	-0.337886
C12orf45	6.06377e-31	-0.615772
RELL1	6.07026e-31	-1.04857
FUBP3	6.20705e-31	-0.363427
TCAIM	6.2744e-31	-0.990072
SEC62	6.34256e-31	0.356003
CCDC138	6.57645e-31	-1.52298
ZNF320	6.75744e-31	-2.08457
GPX3	6.76079e-31	-4.74176
FER	6.92875e-31	-1.92777
MPDU1	6.97077e-31	-0.304466
SIVA1	7.22948e-31	-0.306284
PRKCQ	7.50122e-31	2.71219
GHITM	7.79809e-31	-0.387501
CA13	7.94173e-31	-2.54833
ENDOV	8.05426e-31	-0.357532
ATL3	8.08996e-31	-0.192302
MYO9B	8.1869e-31	1.19677
MBNL2	8.19139e-31	-0.171102
DNAJB14	8.52236e-31	1.01333
EPHX2	8.61923e-31	-3.13924
IFIT3	8.69541e-31	-0.374556
GID8	8.86985e-31	-0.31044
MCAT	9.02142e-31	-1.29764
MAK	9.06669e-31	-3.51644
SAMM50	9.07663e-31	-0.264177
TUBA1B	9.41942e-31	-0.447626
SLC44A3	9.91889e-31	-2.77965
PIN4	1.01253e-30	-0.132691
USP36	1.02729e-30	1.72705
ANKRD18B	1.02928e-30	-5.1806
DGCR2	1.05905e-30	-0.714911
PES1	1.0688e-30	-0.895992
NOS2	1.07958e-30	-4.02169
PCYT2	1.08128e-30	-0.637864
KRCC1	1.11243e-30	-0.159597
DNAJC13	1.11324e-30	-0.475288
LINC00035	1.13833e-30	-4.93539
C9orf152	1.15113e-30	-4.63365
CEBPG	1.16526e-30	-0.287624
RMI1	1.31074e-30	-0.918213
INTS1	1.36417e-30	-0.427265
POU2F2	1.39806e-30	1.64474
ITPR3	1.41741e-30	-0.456149
SGSM2	1.42102e-30	-0.623531
IL27RA	1.44138e-30	2.16026
TBC1D2B	1.44765e-30	1.63166
MUCL1	1.46353e-30	-4.82052
AKT2	1.54959e-30	-0.204944
CCDC117	1.58059e-30	-0.552361
NAA35	1.62986e-30	-0.252663
LINC00948	1.74621e-30	-4.17558
CETN3	1.81749e-30	-0.73936
SNX24	1.88011e-30	-1.59411
PPP1R12B	2.04257e-30	-0.763577
KATNBL1	2.07863e-30	-0.20951
HBS1L	2.11579e-30	-0.160967
SUB1	2.19152e-30	0.326604
POU2AF1	2.20604e-30	-3.06167
KIAA1191	2.20604e-30	-0.337992
URB1	2.25747e-30	-0.934336
TMEM18	2.29472e-30	-0.226784
CCNYL1	2.31975e-30	-1.14411
FKBP14	2.38916e-30	-0.87833
USP8	2.50361e-30	-0.187373
LAMC1	2.52261e-30	-4.88316
MSRA	2.5516e-30	-0.992657
KCNJ15	2.56954e-30	-4.19162
SLC25A1	2.57727e-30	-0.460763
ATL1	2.62443e-30	-2.88601
ZNF117	2.74579e-30	-1.01183
RBBP7	2.75198e-30	-0.155541
MGEA5	2.80937e-30	0.819718
IFI6	2.94859e-30	-0.525356
XDH	3.14906e-30	-4.89867
SREBF2	3.21916e-30	-0.36983
HTT	3.26185e-30	-0.18649
PIGS	3.45211e-30	-0.198244
H2AFV	3.54759e-30	0.770394
NIPSNAP3A	3.6695e-30	-0.598284
RSPRY1	3.67026e-30	-0.18792
MRAP2	3.93498e-30	-4.78624
SAP30	3.97943e-30	-1.36902
MRPL42	3.99219e-30	-0.122512
SLC4A1AP	3.99885e-30	-0.152941
PEPD	4.02041e-30	-0.409674
TMEM156	4.02931e-30	2.47995
ACOX3	4.03984e-30	-1.52608
CKAP5	4.10125e-30	-0.369568
VGLL1	4.16802e-30	-4.82705
ZNF544	4.17225e-30	-1.23644
TMEM237	4.38776e-30	-2.48069
ZNF768	4.59045e-30	-1.98844
NXN	4.70385e-30	-4.92973
SLC37A3	4.86614e-30	-0.773888
GLCE	5.2581e-30	-1.36305
IFT140	5.40726e-30	-2.15212
SOS2	5.42593e-30	-0.414449
LAYN	5.44507e-30	-0.608978
SPTLC1	5.48888e-30	-0.371578
PCNXL3	6.03139e-30	-0.380034
NSMCE1	6.09756e-30	-0.381689
ZNF330	6.47484e-30	-0.242496
JOSD2	6.59495e-30	-0.281881
PLRG1	6.62093e-30	-0.133085
EPB41L5	6.68863e-30	-2.11524
ZNF587	7.12539e-30	-0.570254
FAM103A1	7.39514e-30	-0.160205
ARMC10	7.47604e-30	-0.26429
HIPK1	7.53764e-30	-0.291653
SHOC2	8.29638e-30	-0.172655
DCTN2	8.32257e-30	-0.145216
FBXO7	8.44371e-30	-0.115085
AHCY	8.56365e-30	-1.26069
SPI1	8.65953e-30	-3.1834
RAB20	8.78554e-30	-3.58135
ZDHHC21	9.00755e-30	-0.225601
CPSF3L	9.43678e-30	-0.220771
CERKL	9.71501e-30	-2.958
SLFN13	9.76371e-30	-0.657254
ARHGAP4	1.02194e-29	1.73096
POP4	1.02559e-29	-0.139617
SLITRK6	1.06279e-29	-4.21349
ERBB4	1.07564e-29	-5.00268
IFT52	1.09279e-29	-0.700073
B3GALNT2	1.10509e-29	-0.880317
RNF170	1.11426e-29	-0.153516
PELI2	1.13955e-29	-3.05192
LMO4	1.14338e-29	-0.413926
WBP1L	1.16634e-29	-0.278692
FUZ	1.23979e-29	-2.43671
SCAMP2	1.23979e-29	-0.208088
VDAC3	1.24777e-29	-0.25028
POLR2J	1.24785e-29	-0.261276
TLR1	1.25166e-29	-2.63262
SLC4A2	1.27264e-29	-0.881896
PAICS	1.29057e-29	-0.966158
NOL6	1.29136e-29	-1.13139
OLA1	1.31766e-29	-0.125983
NCOR2	1.32018e-29	-0.178163
DNAJB4	1.42041e-29	-0.930998
HOOK3	1.50144e-29	-0.151889
MRPL2	1.56592e-29	-0.196565
HEXIM1	1.57372e-29	-0.219648
PDSS2	1.57877e-29	-0.5695
FARSA	1.59755e-29	-0.468538
DYNLRB1	1.69683e-29	-0.359353
PSMC6	1.70884e-29	-0.163777
PTPRS	1.76362e-29	-3.66679
TPGS1	1.80255e-29	-0.380352
SLC39A1	1.81822e-29	-0.365766
RRP12	1.8357e-29	-2.59305
TMEM179B	1.86692e-29	-0.181038
DCAF10	1.917e-29	-0.171791
AGO1	1.93022e-29	-0.25036
ETFA	1.98877e-29	-0.192068
MRPL22	1.99292e-29	-0.150233
PPP2R3A	2.02859e-29	-2.96461
PRCC	2.05583e-29	-0.317687
BRI3BP	2.06697e-29	-0.642491
BRD8	2.08036e-29	-0.25886
PLA2G4A	2.08594e-29	-4.008
FAM107A	2.25876e-29	-5.03392
BCAS4	2.30484e-29	-1.02285
TAF13	2.46104e-29	-0.726081
VARS	2.46179e-29	-0.733657
FNIP1	2.50375e-29	-0.492849
GGH	2.52802e-29	-2.93843
PRADC1	2.53935e-29	-0.790303
GMPR2	2.66946e-29	-0.195234
CASP3	2.68128e-29	-0.159578
SIPA1L3	2.68583e-29	-1.56706
BCAT1	2.73696e-29	-4.20331
VSIG10	2.74587e-29	-1.87167
MIR24-2	2.78244e-29	1.37535
PDE8A	2.84405e-29	-1.1071
ZCRB1	3.11491e-29	-0.326097
NUP88	3.12047e-29	-0.349108
MTFR1	3.31108e-29	-1.51338
CBR4	3.34181e-29	-0.223372
PATZ1	3.38593e-29	-0.670116
GNB4	3.44319e-29	-3.11037
ZNHIT6	3.49052e-29	-0.274923
SNRPC	3.58578e-29	-0.225739
PSMD4	3.62895e-29	-0.233902
PARP15	3.65436e-29	2.28708
ISYNA1	3.71163e-29	-1.9112
PDLIM2	3.88542e-29	1.50202
PPP6C	3.90157e-29	-0.251279
TVP23B	3.93621e-29	-0.518292
BTRC	3.98257e-29	-0.625614
SETD8	4.15364e-29	-0.145841
ARRDC4	4.16803e-29	-3.75151
PADI1	4.42238e-29	-3.302
SPIDR	4.55245e-29	-0.355846
ADCY2	4.61495e-29	-3.6596
ZSCAN31	4.66705e-29	-3.36647
ACYP2	4.81513e-29	-0.327024
IRAK1	4.97107e-29	-0.38734
UBA3	4.99413e-29	-0.163403
TMEM107	5.01199e-29	-0.510147
VTA1	5.09315e-29	-0.173666
MSH6	5.09756e-29	-0.320557
FBXO16	5.15475e-29	-4.31304
C11orf58	5.25878e-29	0.346635
PIBF1	5.51103e-29	-0.189323
TMEM8A	5.58681e-29	-0.267996
TBC1D8B	5.66365e-29	-2.34589
FKBP3	5.6848e-29	-0.12725
GIPR	5.77244e-29	-1.84497
PLEKHM2	5.78598e-29	-0.773635
PLEC	6.04007e-29	-0.128831
C9orf169	6.62727e-29	-3.01899
AGAP2	7.176e-29	2.64888
YEATS4	7.27463e-29	-0.412108
HRSP12	7.84687e-29	-1.72015
PSMA4	7.99035e-29	-0.409121
MRPL51	8.04637e-29	-0.358688
ITGB3BP	8.32216e-29	-0.466031
BDP1	8.32961e-29	0.836261
DYNLL1-AS1	8.45047e-29	-2.86502
CITED2	8.52441e-29	1.40083
NUDCD2	8.62702e-29	-0.169158
STK16	8.87827e-29	-0.275898
SRGAP2	9.39379e-29	-0.731787
MSMO1	9.40327e-29	-0.264411
NKX3-1	9.56045e-29	-3.0387
STOX2	9.95696e-29	-5.60704
RHBDF1	1.02198e-28	-4.81476
ITPK1	1.04868e-28	-0.796771
GUSB	1.05126e-28	-0.128243
GPR108	1.05459e-28	-0.127982
FAM168B	1.05628e-28	-0.380279
SOX21-AS1	1.11785e-28	-4.27212
ZNF626	1.14365e-28	-1.7495
CCNC	1.16648e-28	-0.124231
ZNF608	1.18294e-28	-5.15305
FYTTD1	1.18466e-28	-0.116066
HOMEZ	1.24418e-28	-1.32526
TCF12	1.29113e-28	-0.273365
TMEM11	1.33779e-28	-0.209893
CLDN10	1.35718e-28	-4.66781
VPS53	1.38115e-28	-0.106132
AC009502.4	1.41912e-28	-5.22623
PTK7	1.43308e-28	-3.88254
HAGH	1.45245e-28	-0.130054
NAB1	1.48017e-28	-0.523873
EFTUD2	1.51981e-28	-0.175762
DIP2B	1.53834e-28	-1.00454
ERP44	1.6798e-28	-0.114054
NDN	1.70271e-28	-3.97931
SCAP	1.70798e-28	-0.562145
TBC1D32	1.71401e-28	-1.61273
SH3GL1	1.74061e-28	-0.404912
DNAL4	1.7457e-28	-1.41697
IFRD1	1.80338e-28	-0.835351
NMI	1.81302e-28	-0.228895
ACAA1	1.93982e-28	-0.139899
WDR18	2.04383e-28	-0.782023
EVA1B	2.0798e-28	-1.41393
PEX1	2.1059e-28	-0.129425
JAK2	2.12324e-28	-0.297361
DAK	2.13527e-28	-1.50009
RMDN1	2.18416e-28	-0.126136
CDC42EP1	2.3473e-28	-4.37636
EMC8	2.44497e-28	-0.262865
EML1	2.58196e-28	-5.59825
DHTKD1	2.60963e-28	-0.873278
C5orf45	2.653e-28	-0.486989
ABL2	2.72662e-28	-1.22663
FAM102A	2.89126e-28	-0.102977
FAM65B	3.11487e-28	-0.914341
SRGAP3-AS2	3.19224e-28	-4.3874
GFER	3.28126e-28	-0.242599
PANK3	3.31681e-28	-0.169777
PTBP1	3.3339e-28	-0.137071
COPS4	3.34854e-28	-0.197962
HMGN2	3.38169e-28	0.369544
UHMK1	3.43158e-28	-0.248252
CBWD1	3.62011e-28	-0.59606
MAP1B	3.62011e-28	-4.97441
DCAF11	3.68747e-28	-0.121073
IL10RB	3.95654e-28	-0.126258
ZDHHC23	4.072e-28	-2.65577
FTSJ3	4.25923e-28	-0.158204
WDR93	4.39008e-28	-5.18187
GTF3C6	4.46697e-28	-0.285686
MUC21	4.58101e-28	-5.33458
PRRC2A	4.701e-28	-0.100397
GAS7	4.85974e-28	-4.50581
LRRC27	4.9262e-28	-1.94606
ARID4B	5.45302e-28	0.580768
IDH3G	5.49883e-28	-0.144791
VPS37C	5.66513e-28	-2.3425
ERRFI1	5.71385e-28	-3.12558
IVD	5.9022e-28	-0.210389
BLZF1	5.93085e-28	-0.244387
RDH13	6.01871e-28	-0.581643
EXOC6	6.06757e-28	-0.293226
IPO8	6.44199e-28	-0.284397
SLC2A13	6.53589e-28	-1.49924
SMARCA1	6.88722e-28	-4.92818
ZNF618	6.89397e-28	-3.24575
LIN7C	6.97074e-28	-0.166244
IL1RAP	6.99651e-28	-2.04432
ALG1L	7.58646e-28	-3.04997
TES	7.61687e-28	-0.131363
C2orf81	7.7405e-28	-3.73017
FDPS	7.88598e-28	-0.209279
COPZ1	7.94077e-28	-0.103769
HPS4	8.09878e-28	-0.196042
MICAL3	8.20684e-28	-1.6921
HDAC8	8.57624e-28	-0.640598
C3orf67	8.72107e-28	-3.95455
MAP2K2	9.55389e-28	-0.255263
API5	9.8024e-28	-0.151899
RP11-796E2.4	9.80273e-28	2.41534
STK11	1.01315e-27	-0.335827
PSMG1	1.01682e-27	-0.398083
NOA1	1.04635e-27	-0.525416
NCK2	1.05372e-27	-0.159444
METTL5	1.06237e-27	-0.152046
TMEM251	1.06486e-27	-0.674702
ANAPC15	1.07408e-27	-0.189418
ASCL2	1.07992e-27	-2.97875
EHHADH	1.08084e-27	-2.82399
AGBL5	1.12833e-27	-2.33265
LYPLA2	1.13991e-27	-0.136617
KIF16B	1.15076e-27	-0.65202
DUSP6	1.15321e-27	1.28905
ALYREF	1.20504e-27	-0.372348
SURF2	1.2263e-27	-0.139087
INO80C	1.32601e-27	-0.702105
CADM4	1.34383e-27	-3.03745
RP11-620J15.3	1.34402e-27	-0.974111
RAP2B	1.34777e-27	-0.311424
TBC1D2	1.39703e-27	-1.46179
AUH	1.39931e-27	-0.726999
VPS41	1.41299e-27	-0.200795
SCRN2	1.43332e-27	-0.516952
GSK3B	1.46581e-27	-0.119135
TBC1D16	1.49148e-27	-1.76381
INHBB	1.49888e-27	-4.87912
POLR3GL	1.51149e-27	1.0599
PTPN23	1.51948e-27	-0.705792
TM7SF3	1.52899e-27	-0.276318
SLC35E3	1.65636e-27	-0.132668
ERCC4	1.80032e-27	-0.308223
PET100	1.82799e-27	-0.267643
NBL1	1.89714e-27	-0.293225
PPARA	2.17368e-27	-0.342207
ACTL6A	2.20749e-27	-0.28425
ZEB1	2.21488e-27	1.98042
RNF19A	2.23514e-27	0.611591
ZNHIT1	2.27302e-27	-0.301321
BCL2L14	2.27891e-27	-2.82833
CCDC148	2.47595e-27	-5.49409
VPS51	2.50175e-27	-0.211963
RFWD2	2.51279e-27	-0.482587
SNAPC1	2.57617e-27	-0.434163
MXRA7	2.6149e-27	-0.682138
PIGQ	2.72238e-27	-1.13513
SCD	2.77918e-27	-1.7571
ZSWIM7	2.84576e-27	-0.156725
FGFR3	2.85084e-27	-3.25977
ACOT11	2.85084e-27	-4.23778
FAM173A	2.92242e-27	-0.380809
STON2	3.04166e-27	-1.88725
FRAT2	3.14676e-27	-1.11109
ANAPC16	3.19401e-27	0.554559
FCF1	3.23195e-27	-0.301519
ULK4	3.28852e-27	-0.944914
SYNJ2	3.30015e-27	-0.892568
SMARCB1	3.35791e-27	-0.170212
VEGFB	3.36626e-27	-0.52312
GGCX	3.70611e-27	-0.478867
USP43	3.71353e-27	-2.9205
IPO11	3.86127e-27	-1.61345
CBX3	3.97967e-27	0.479963
RANGAP1	3.98319e-27	-0.47498
RNF6	4.33176e-27	-0.111604
FKBP1A	4.33843e-27	-0.244876
TRUB2	4.50788e-27	-0.507553
GTPBP8	4.67312e-27	-0.109227
GNA14	4.72715e-27	-4.7509
PNMA1	4.82106e-27	-0.683004
SLC35A4	4.87799e-27	-0.425769
NR1H2	4.91758e-27	-0.210517
SPSB1	5.00444e-27	-1.15538
BDKRB2	5.22691e-27	-5.06086
STAMBP	5.50653e-27	-0.187243
DESI2	5.78111e-27	-0.103253
HLA-DQA2	5.94009e-27	-2.35695
RAPGEF6	6.02002e-27	2.24269
ZC3H12C	6.04466e-27	-3.61554
FAM84B	6.09262e-27	-0.609518
SLMO2	6.1227e-27	-0.137054
FRS2	6.20228e-27	-0.515176
PICK1	6.21265e-27	-1.05945
SPIRE1	6.23092e-27	-3.58414
SFMBT1	6.31803e-27	-0.594548
NIT1	6.39881e-27	-0.449308
MAP3K1	6.4364e-27	-0.248861
SUOX	6.47032e-27	-2.98383
HLCS	6.48074e-27	-0.855005
EIF4H	6.54354e-27	-0.149684
TOR4A	6.65585e-27	-1.93607
SLC45A4	6.87237e-27	-1.27695
NPDC1	6.92293e-27	-2.11874
RHEB	7.23832e-27	-0.205675
ZNF83	7.31135e-27	-0.176031
PGPEP1	7.62944e-27	-0.191285
CTD-2336O2.1	7.75245e-27	-0.63016
SPATA7	7.87407e-27	-1.35994
METAP2	8.08477e-27	-0.213795
APITD1	8.16124e-27	-2.35576
IL18R1	8.33028e-27	2.42309
CEACAM1	8.5112e-27	-1.91501
HCFC1	8.74941e-27	-0.205598
ASPSCR1	8.85063e-27	-0.32222
MYO5A	9.58671e-27	1.75692
CS	9.69398e-27	-0.262772
C10orf128	9.8302e-27	2.94324
RANBP2	9.91365e-27	-0.121151
PPP4C	1.05556e-26	-0.216368
KIF6	1.06601e-26	-5.54778
VAT1	1.08923e-26	-1.63799
CDH3	1.11203e-26	-4.51426
KCNQ1	1.13292e-26	-2.54458
REPS2	1.16394e-26	-4.49724
ZNF131	1.23798e-26	1.43827
F2R	1.29847e-26	1.73834
WDR31	1.30271e-26	-4.70585
RNF40	1.36159e-26	-0.490212
INF2	1.38401e-26	-2.46056
C21orf119	1.53952e-26	-1.11217
BEST4	1.54016e-26	-3.40324
SYTL5	1.55748e-26	-3.94594
MIS18BP1	1.66337e-26	1.02742
CPNE7	1.68431e-26	2.61172
CCNI	1.70043e-26	0.328202
QKI	1.73403e-26	-0.3104
NBAS	1.75334e-26	-0.197234
ALS2CR12	1.7606e-26	-3.49369
NSF	1.76481e-26	-0.117673
RMND5B	1.76885e-26	-0.558897
IRAK1BP1	1.84359e-26	-1.33399
LGI1	1.84399e-26	-3.6293
RP11-139H15.1	1.8518e-26	-0.137513
PIP5K1A	1.90945e-26	-0.50196
NELFA	1.96464e-26	-0.357525
WWP2	2.00846e-26	-0.290463
PRCP	2.11505e-26	-0.817589
HSF2	2.17776e-26	-0.673684
TSPYL4	2.20715e-26	-0.439562
C4orf36	2.30875e-26	-2.35194
ZCWPW1	2.3916e-26	-0.944316
COX6C	2.40569e-26	-0.272823
GPR68	2.51116e-26	2.81902
C10orf67	2.52153e-26	-4.95681
ARSA	2.54759e-26	-0.721125
YKT6	2.57098e-26	-0.318652
SLC52A2	2.61863e-26	-0.158902
MRPS22	2.63214e-26	-0.110119
IL1R1	2.64496e-26	-0.374791
HEBP1	2.66437e-26	-1.66926
PRKACA	2.71901e-26	-0.527833
CDCA7L	2.72239e-26	-3.46252
IQGAP2	2.7296e-26	-0.13512
C6orf57	2.78296e-26	-0.995767
MBD6	2.7887e-26	-0.261257
DVL1	2.7919e-26	-1.42816
COX7A1	2.80093e-26	-4.14904
SRPK1	2.83031e-26	-0.100222
C18orf25	2.84082e-26	-0.405555
AACS	2.883e-26	-1.24212
KIAA0895	2.90952e-26	-4.75976
RAB5C	2.97349e-26	-0.204942
WDR77	2.9888e-26	-0.419774
BEX2	3.14464e-26	-1.03128
DMTF1	3.14966e-26	1.50684
RNF115	3.25464e-26	-0.147719
BCL11A	3.33605e-26	-4.8869
MARK1	3.565e-26	-4.52736
MPDZ	3.59508e-26	-5.3218
BET1	3.68613e-26	-0.358502
KIAA1958	3.72746e-26	-3.01516
HYI	3.9674e-26	-1.96791
FAM83A	4.08261e-26	-4.09001
GPD1L	4.27469e-26	-0.41528
ABCA7	4.29715e-26	-0.5579
ORAI2	4.39569e-26	-0.372244
PTGES2	4.415e-26	-0.151189
ZDHHC9	4.52498e-26	-2.1753
SEC14L3	4.59604e-26	-5.08059
GTF2A2	4.72751e-26	-0.235839
THOC3	4.73376e-26	-0.37311
SLC25A45	5.19441e-26	1.85601
COX7C	5.21293e-26	-0.264498
MRP63	5.54472e-26	-0.337921
RALGAPB	5.57803e-26	-0.123037
MEPCE	5.65668e-26	-0.368164
STYK1	5.73283e-26	-3.75614
TAB3	5.99172e-26	-0.396101
SLC6A20	6.17301e-26	-2.18713
POMT2	6.70011e-26	-2.83716
IRF2BP2	6.75075e-26	-0.143106
PPP1R7	7.03894e-26	-0.215754
PFKFB2	7.56325e-26	-3.30568
KIFAP3	7.72511e-26	-0.174074
TNFAIP1	7.76881e-26	-0.926924
RRP1	7.82496e-26	-0.303757
ARHGAP20	8.09348e-26	-5.49239
PRODH	8.50358e-26	-3.18289
LACC1	8.66045e-26	-1.6568
HPGD	8.68321e-26	-0.805935
FBXL2	9.20361e-26	-3.06913
SLC25A28	9.46658e-26	-0.323172
M6PR	9.78399e-26	0.89551
FAM213B	1.0668e-25	-0.897525
SHANK2	1.06682e-25	-5.36912
IGSF10	1.11952e-25	-4.83987
FBXO25	1.16627e-25	-0.339485
NDUFA13	1.17472e-25	-0.268891
TMEM189	1.25133e-25	-0.674858
SBNO2	1.28127e-25	-0.459337
CATSPER2	1.33681e-25	-1.05744
PIK3CA	1.38449e-25	-0.329543
BBS4	1.46286e-25	-0.477672
CAMK2G	1.52043e-25	-0.199828
ZNF358	1.52105e-25	-2.14396
TPRXL	1.57097e-25	-4.49584
SLC10A5	1.61817e-25	-3.71053
ILF2	1.6527e-25	-0.125536
AC009133.14	1.67395e-25	-1.60194
KB-1562D12.1	1.6852e-25	-4.71947
PEX3	1.69196e-25	-0.356893
FBLN1	1.75872e-25	-4.35748
COL9A2	1.76422e-25	-3.1228
GBA2	1.94297e-25	-0.433302
ALDH16A1	1.95456e-25	-0.317437
SPATA20	1.96835e-25	-0.899706
HEY1	2.0607e-25	-4.35231
SLC35F6	2.0983e-25	-0.259727
SLA2	2.17239e-25	1.82657
RSBN1	2.18865e-25	1.29043
GCH1	2.23039e-25	-0.736939
LBR	2.35517e-25	1.19887
DSTYK	2.35627e-25	-0.156058
TLE2	2.35802e-25	-3.27607
PRKAG2	2.42974e-25	-0.119353
WDR35	2.52838e-25	-1.2612
C12orf74	2.59658e-25	-5.18319
APOBEC3A	2.59665e-25	-3.60786
SSPN	2.62402e-25	-5.15638
PCGF2	2.72305e-25	-3.95705
HDDC2	2.80393e-25	-0.112346
HMGCR	2.97301e-25	-0.25018
CCHCR1	2.99172e-25	-1.14523
LAMP3	3.05491e-25	-1.68787
BLNK	3.07618e-25	-5.00256
MUM1	3.14364e-25	-0.268081
CPSF3	3.26081e-25	-0.308181
RTP4	3.37759e-25	-0.230487
PPP1R15A	3.53562e-25	0.660248
GOLGA1	3.66852e-25	-0.119158
CDKN1C	3.76782e-25	-3.28508
P2RY10	3.80673e-25	2.0943
IGSF6	3.8668e-25	-2.99662
TOLLIP	3.93985e-25	-0.388469
HSD17B11	4.01745e-25	-0.261678
GLA	4.20945e-25	-1.27344
PIK3IP1	4.35293e-25	1.23999
ADPRHL2	4.378e-25	-0.279707
ZNF814	4.69409e-25	-1.16974
ZBTB21	4.69565e-25	-0.708509
DDX56	4.75011e-25	-0.168797
SLC9A8	4.89905e-25	-0.309906
CEP78	4.96369e-25	-0.331695
RP1-8B1.4	5.03197e-25	-3.52554
CEP44	5.15635e-25	-0.283455
TFF1	5.17348e-25	-2.9284
RUSC1	5.22566e-25	-0.69406
RHOT1	5.25143e-25	-0.332469
BRPF3	5.31741e-25	-1.16763
SNN	5.46019e-25	-2.73308
ABHD12	5.48992e-25	-0.722157
TFPT	5.59128e-25	-0.373744
PLXND1	5.84957e-25	2.9796
PAQR4	5.89164e-25	-2.62422
ZNF429	6.16053e-25	-0.820244
CRYBG3.1	6.20976e-25	-4.12954
PRDX2	6.39594e-25	-0.293947
PIK3C3	6.39824e-25	-0.155175
ZCCHC14	6.4801e-25	-1.6038
AC159540.1	6.55643e-25	-0.297328
NAA25	6.63398e-25	-0.256966
RP11-25K19.1	6.7027e-25	2.856
WASF2	6.89774e-25	-0.303573
HSF1	7.47104e-25	-0.315303
ZNF787	7.64888e-25	-0.626081
HGSNAT	7.70324e-25	-0.167332
TMEM192	7.76739e-25	-0.29446
SLC15A3	8.03572e-25	-3.45799
ATG14	8.04343e-25	-0.19059
CSDE1	8.71271e-25	-0.376414
XPO1	9.4946e-25	-0.108905
PAX9	9.67601e-25	-3.36791
MCCC1	9.75392e-25	-0.788075
VNN2	1.02348e-24	-2.76608
ATG4B	1.02902e-24	-0.181594
BCKDK	1.03526e-24	-1.01798
ACTG1	1.06427e-24	0.226971
PLGRKT	1.06428e-24	-0.187231
SNRPE	1.09564e-24	-0.273871
COX6B1	1.10088e-24	-0.355632
CIITA	1.11488e-24	-2.92354
RPRM	1.14918e-24	-4.4952
CLHC1	1.16032e-24	-2.33879
SLC39A3	1.17369e-24	-0.171824
C2CD2L	1.19382e-24	-0.902255
TRAFD1	1.20366e-24	-0.144087
EXD2	1.20664e-24	-2.11665
RP11-774O3.3	1.21831e-24	-2.50071
JRKL	1.22349e-24	-0.441398
PLEKHA4	1.23667e-24	-4.13888
CCDC89	1.24222e-24	-3.4588
TLR2	1.29092e-24	-3.25615
PACS2	1.29533e-24	-0.781024
CLCN7	1.30319e-24	-0.683589
RAB27A	1.31546e-24	1.07574
U2AF1	1.34105e-24	0.394744
RP4-666F24.3	1.37542e-24	-5.3055
RING1	1.39427e-24	-0.178137
RBM15B	1.4066e-24	-0.323258
MIA3	1.4066e-24	-0.152814
CREB3L4	1.43173e-24	-1.67667
CPT2	1.45509e-24	-0.591182
SLC12A6	1.45812e-24	-1.40916
CXCL6	1.5164e-24	-3.71189
ANKRD6	1.53899e-24	-2.73963
BCL2A1	1.57676e-24	-1.96519
NSDHL	1.58279e-24	-1.10797
UMPS	1.59879e-24	-0.292634
PDCD5	1.65724e-24	-0.155323
TSSC1	1.69542e-24	-0.368767
C9orf171	1.85414e-24	-5.08261
MORN1	1.95349e-24	-2.29351
MFNG	1.98108e-24	2.24003
EOGT	2.01254e-24	-1.13405
RMND5A	2.02154e-24	-0.329919
PAXIP1-AS1	2.03698e-24	-0.283689
FBXO15	2.13161e-24	-4.28421
FXR1	2.19857e-24	-0.135342
RETSAT	2.32067e-24	-0.630978
GUCD1	2.33519e-24	-0.195943
OGFOD3	2.44722e-24	-0.308538
NMUR1	2.53241e-24	2.59829
RAB3D	2.56814e-24	-2.32846
SEC24B	2.57205e-24	-0.461572
CLIC4	2.61447e-24	-3.8747
DZIP1	2.66073e-24	-6.0057
FAF1	2.77639e-24	-0.397244
ZNF101	2.91966e-24	1.7507
TSPAN17	2.96711e-24	-0.512781
TNRC6C	3.02748e-24	1.52653
FAM184A	3.08519e-24	-1.16948
TP73	3.1137e-24	-3.04658
G0S2	3.12322e-24	-3.59496
GTF2H1	3.18614e-24	-0.183451
HIP1R	3.49247e-24	-0.597657
VAC14	3.56783e-24	-0.803463
MTMR10	3.60741e-24	-1.04232
PAFAH1B3	3.66241e-24	-0.16129
MAP2K4	3.67656e-24	-0.238669
ZNF292	3.8853e-24	0.730795
VANGL2	4.12725e-24	-3.83355
NT5DC2	4.29229e-24	-2.89007
OMA1	4.347e-24	-0.487973
ROGDI	4.47873e-24	-0.378133
ARF1	4.64678e-24	-0.359038
BCAP31	4.6927e-24	-0.255912
ERICH2	5.11886e-24	-4.37455
ADSSL1	5.258e-24	-2.99813
THRA	5.36799e-24	-0.144247
BPNT1	5.47373e-24	-0.774018
SOWAHC	5.47373e-24	-3.84545
ARF5	5.65813e-24	-0.182444
PPM1K	5.70854e-24	0.920133
DNAJB2	5.73397e-24	-0.207324
PTRH2	5.79282e-24	-0.225794
SETBP1	5.93324e-24	-2.333
PNP	5.9976e-24	1.72196
SS18	6.24391e-24	-0.172399
AGPAT9	6.30387e-24	-3.30062
FMO2	6.52085e-24	-3.98357
CHD9	6.52483e-24	-0.172542
GJB5	6.62108e-24	-6.14746
PKD1	6.65992e-24	-0.553075
C16orf45	6.81154e-24	-2.37655
ZNF793	6.83929e-24	-1.31874
PIGX	6.88173e-24	-0.311966
TRPV4	7.02493e-24	-4.06593
SLC27A1	7.09981e-24	-1.05498
FAM20B	7.09981e-24	-0.361071
SAP18	7.38781e-24	-0.386858
ERP29	7.68986e-24	0.523121
TBC1D14	7.71167e-24	-0.446705
RRM1	8.24924e-24	-0.421649
ECT2	8.29171e-24	-2.06547
HEATR2	8.43888e-24	-1.31171
ITGB6	8.72477e-24	-3.66647
CDC34	8.79937e-24	-0.444463
KCNS3	9.56146e-24	-5.16189
FOXK2	9.81598e-24	-0.715591
ZNF254	1.00514e-23	-0.367598
WRNIP1	1.04291e-23	-0.196795
C6orf48	1.05326e-23	1.03354
RP11-1C1.7	1.06935e-23	-3.94153
TNKS	1.08079e-23	-0.109637
TMBIM4.1	1.10607e-23	0.439135
CD46	1.11337e-23	-0.335225
CHCHD3	1.1342e-23	-0.149734
RP11-368I7.4	1.15775e-23	-4.0981
SLC39A11	1.16436e-23	-1.02319
ARMCX3	1.17196e-23	-0.148707
FAM162A	1.18397e-23	-0.151267
WFDC6	1.28043e-23	-4.52298
GLRX5	1.28772e-23	-0.110921
PPT1	1.29077e-23	-0.22676
CHST11	1.29439e-23	1.52048
PIGU	1.29739e-23	-0.879167
BAIAP2-AS1	1.34063e-23	-2.57454
CYP27A1	1.34494e-23	-4.40458
DAD1	1.39163e-23	0.440139
ATR	1.45058e-23	-0.194596
AGFG1	1.49226e-23	-0.140335
RAB21	1.55293e-23	-0.173643
FHIT	1.59181e-23	-3.27373
TDP2	1.60096e-23	-0.125351
FBXL13	1.64139e-23	-2.37782
SCGB3A1	1.66529e-23	-3.41109
AIFM1	1.68411e-23	-0.240916
AIFM2	1.69719e-23	-1.14026
LRPAP1	1.74343e-23	-0.104461
GBA	1.80159e-23	-0.84731
SERTAD3	1.87375e-23	-0.55192
CTC-228N24.3	1.95228e-23	-0.142602
CCDC122	1.95788e-23	-1.83309
BOD1	1.98896e-23	-0.602074
NMRK1	2.1225e-23	1.42512
C11orf63	2.15053e-23	-0.836475
PRKAB1	2.15053e-23	-0.460465
CEP41	2.15823e-23	-1.22897
ACAA2	2.2693e-23	1.80296
FBXO6	2.35147e-23	-0.244635
DPH6	2.35264e-23	-0.562515
UBE3B	2.3579e-23	-0.319462
CROCC	2.45666e-23	-1.6212
NDUFA6	2.52268e-23	-0.262763
USP15	2.67918e-23	0.658133
AGBL2	2.72182e-23	-2.35355
YY1AP1	2.75508e-23	-0.141994
NPM2	2.77979e-23	-2.5477
DCTPP1	2.80886e-23	-0.124161
LAMB2	2.93756e-23	-5.1286
ADAR	3.00764e-23	0.453267
ERCC3	3.01153e-23	-0.338114
AARS	3.07147e-23	-0.711699
DNAH14	3.08706e-23	-3.68094
RARG	3.24661e-23	-1.0868
FLOT2	3.28615e-23	-0.219972
STK11IP	3.32084e-23	-1.47589
PRPF40B	3.41341e-23	-1.48557
EFCAB6	3.41461e-23	-3.91547
TMEM167B	3.4273e-23	-0.120479
NSMCE2	3.552e-23	-0.182679
FAHD1	3.58566e-23	-0.361901
LINC00883	3.61749e-23	-5.6112
GUF1	3.63046e-23	-0.170678
CD82	3.65496e-23	-0.222372
POLR3C	3.72978e-23	-0.552502
SYT11	3.81146e-23	2.35896
IFIT2	3.8322e-23	-0.636366
RAB38	3.87289e-23	-3.77342
CCDC135	3.92048e-23	-5.88606
CCT8	3.96213e-23	-0.167137
PHKG2	4.10102e-23	-0.24828
SNRPD2	4.14602e-23	0.405741
APTX	4.28709e-23	-0.22715
SGK3	4.3788e-23	-0.543004
TSC1	4.56926e-23	-0.440334
RCAN1	4.81488e-23	-1.20046
ABHD17B	4.86824e-23	-0.545868
RILP	5.05208e-23	-1.29186
CDK5	5.27016e-23	-1.20709
CYTH4	5.28139e-23	0.891418
ACTR1A	5.41292e-23	-0.143398
DENND1C	5.46212e-23	2.34849
SENP7	5.49693e-23	1.41991
LINC00478	5.5483e-23	-3.90674
EXOSC7	5.60932e-23	-0.125877
EAPP	5.62635e-23	-0.129001
RPRD1A	5.67881e-23	-0.17743
C1orf172	5.91994e-23	-2.98396
WWC2	6.0589e-23	-3.10969
CASK	6.17013e-23	-0.36856
LAS1L	6.18144e-23	-0.161101
NCALD	6.22276e-23	-1.18946
GTF3C2	6.22805e-23	-0.315439
FBXO8	6.32788e-23	-0.284165
NAA38	6.45772e-23	0.654506
ATXN7L1	6.52191e-23	-0.882069
LDHA	6.64163e-23	0.513153
OSMR	6.86673e-23	-4.18292
PTPRH	7.03663e-23	-4.1266
RBM41	7.10125e-23	-0.24644
UHRF1BP1	7.17177e-23	-0.900699
SART1	7.4945e-23	-0.200447
CCT4	8.03579e-23	-0.100915
WDR82	8.11365e-23	1.08469
CD276	8.63682e-23	-3.44976
NPAS2	8.68279e-23	-1.10196
MRPS21	8.94541e-23	-0.277854
NR6A1	9.09681e-23	-4.37496
PIK3CD	1.01061e-22	1.58958
CSF3R	1.0299e-22	-3.81203
HHLA2	1.10415e-22	-4.56649
FOXO1	1.12708e-22	1.65714
PCCA	1.13218e-22	-1.79235
ATL2	1.18861e-22	-0.59934
CENPB	1.20329e-22	-0.123705
METTL15	1.24666e-22	-0.353552
SPNS1	1.25838e-22	-0.140513
EGR1	1.27833e-22	-0.941727
LRRC8D	1.3057e-22	-0.272409
FERMT2	1.35377e-22	-3.2012
COQ2	1.39803e-22	-0.528066
AKT1S1	1.4384e-22	-0.557613
POLR3H	1.45214e-22	-0.623176
FAM149A	1.45856e-22	-5.44591
ATG13	1.55567e-22	-0.13624
CAMSAP3	1.60035e-22	-4.05918
GAS2L2	1.68401e-22	-4.239
SGMS1	1.69526e-22	-0.128419
IFRD2	1.74052e-22	-0.394987
PGGT1B	1.7433e-22	-0.214716
RAB32	1.84156e-22	-2.79527
WDR47	1.84855e-22	-0.949621
ADORA2B	1.87785e-22	-5.01256
TFEB	1.94577e-22	-1.55735
GEMIN6	1.94813e-22	-0.406683
DHRS7	2.0171e-22	0.79787
SLC30A1	2.03313e-22	-1.01489
RP11-281P23.1	2.05863e-22	-3.31996
WWOX	2.08672e-22	-0.707819
CCDC171	2.12485e-22	-0.654155
CUEDC2	2.40316e-22	-0.142122
SLC38A6	2.45682e-22	-0.399348
STX5	2.55408e-22	-0.197381
ANO6	2.59379e-22	-0.133053
DDX18	2.59655e-22	0.595286
TDRD7	2.65881e-22	-1.06915
SLC25A25	2.71377e-22	-0.454403
GPR18	2.76508e-22	2.14806
CEP112	2.76519e-22	-1.77484
TBC1D7	2.80209e-22	-0.912706
R3HCC1	2.81367e-22	-0.148048
OXTR	2.87481e-22	-4.51516
ANO10	3.01771e-22	-1.54173
CTSW	3.04668e-22	1.20507
DYDC1	3.12937e-22	-4.88572
NDUFA7.1	3.18982e-22	-0.626892
KLK10	3.38911e-22	-4.20355
KLHL21	3.38911e-22	-0.77174
SCARA3	3.57422e-22	-7.84136
PLEKHG1	3.67486e-22	-0.388173
PAPD5	3.84483e-22	-0.187449
MCEE	4.15368e-22	-0.354949
IQGAP1	4.243e-22	0.371644
NAA40	4.24443e-22	-0.391844
IRX5	4.2709e-22	-4.16873
KCNA3	4.28822e-22	2.61357
RASA1	4.39075e-22	-0.255916
DRG1	4.48722e-22	-0.161565
RP11-263K19.4	4.72315e-22	-5.59607
CSTF2	5.04149e-22	-0.75785
ZBP1	5.07428e-22	1.58305
PAPOLA	5.07428e-22	-0.280516
ID4	5.31131e-22	-4.11805
NUP93	5.50286e-22	-0.440501
C6orf211	5.56134e-22	-0.288375
LRRK2	5.56948e-22	-4.80636
XAF1	5.66966e-22	0.656447
PEX19	5.70516e-22	-0.461429
PCNXL4	5.72569e-22	-0.33427
POLR1C	5.88002e-22	-0.501431
MATR3	5.94947e-22	0.399126
DDIT3	6.14559e-22	-0.461294
LZTFL1	6.37562e-22	-0.318768
LTA	6.47666e-22	3.12823
ZNF710	6.53025e-22	-1.82371
ZNF219	6.56793e-22	-2.40594
ANKS3	6.64957e-22	-0.493471
PFDN4	6.72049e-22	-0.128277
LINC00958	6.81702e-22	-3.825
SDSL	6.97409e-22	-3.5463
TTC30B	7.13952e-22	-2.02209
TYMP	7.63541e-22	-0.331991
B4GALT2	7.81372e-22	-2.34699
ALDH5A1	8.02086e-22	-1.00756
RTDR1	8.03629e-22	-4.10726
ABCC4	8.09896e-22	-1.40157
FAM169A	8.31707e-22	-1.24064
OAS3	8.97622e-22	-0.17453
CUL4B	9.02817e-22	-0.269702
TNFRSF10B	9.09007e-22	-1.4562
DNAJC25	9.25874e-22	-0.800985
TMPRSS13	9.28824e-22	-2.97298
SUMF1	9.64427e-22	-0.507927
TET3	9.66939e-22	-0.839117
KIAA0825	1.01737e-21	-1.25136
TBC1D23	1.06879e-21	-0.153579
REEP5	1.06958e-21	0.466274
NUDT2	1.07677e-21	-0.218732
HEATR5B	1.13337e-21	-0.259243
OAS2	1.14054e-21	-0.205053
ABCF3	1.15852e-21	-0.377165
RNF39	1.18849e-21	-3.99138
UBE4B	1.20806e-21	-0.364667
ARHGEF10L	1.23992e-21	-4.33516
CYB5D2	1.28975e-21	-0.210698
OXSR1	1.29148e-21	-0.284239
PTPN13	1.34593e-21	-0.13728
MEF2BNB	1.38844e-21	-0.215172
C17orf58	1.48571e-21	-1.05415
CCDC149	1.50479e-21	-4.33945
STARD3NL	1.54065e-21	-0.190458
SGTA	1.54328e-21	-0.516875
CCDC74B	1.62685e-21	-4.37333
DPP3	1.6923e-21	-0.379401
RAB40C	1.70307e-21	-1.40381
PAIP2B	1.73883e-21	-1.86775
ACO1	1.77028e-21	-0.473207
RP11-140K17.3	1.7761e-21	-1.04075
SETD4	1.80466e-21	-0.287392
TCTA	1.81694e-21	-0.15131
ANKS6	1.83302e-21	-1.9976
ATG4A	1.85727e-21	-0.51998
BNIP3	1.8996e-21	-1.19139
SELL	1.93177e-21	-2.61967
MCF2L	2.04762e-21	-3.37468
KCNJ2	2.07443e-21	-5.63625
TRIP4	2.10549e-21	-0.12073
KLHDC3	2.12745e-21	-0.422698
RBM14	2.24323e-21	-0.251827
PRR7	2.29493e-21	-1.08233
FAAH2	2.30344e-21	-2.48298
CCDC120	2.30497e-21	-1.66075
PAPSS2	2.40384e-21	-3.57379
AC002472.13	2.44156e-21	-3.11817
NDUFA5	2.52724e-21	-0.198088
ENY2	2.59281e-21	-0.170255
SLC25A10.1	2.60611e-21	-2.37852
ZBED1	2.63785e-21	-0.273948
SLK	2.87282e-21	-0.271106
NCS1	2.89666e-21	-1.30132
ZBTB42	2.91358e-21	-1.64177
MESDC1	2.94221e-21	-0.484891
ICAM1	2.97537e-21	-2.00514
CYB5R2	2.99681e-21	-4.67085
SFXN4	3.0106e-21	-0.690799
ATP5C1	3.11054e-21	-0.288333
DGAT1	3.24217e-21	-0.372251
INO80B	3.30745e-21	-0.225975
IPP	3.59278e-21	-0.126285
CKMT1B	3.60931e-21	-3.6898
POFUT2	3.6295e-21	-1.10553
MTHFD1L	3.73385e-21	-1.50029
RGMB	3.7976e-21	-3.81355
FAM188B	3.80473e-21	-3.43508
RABGGTA	4.06773e-21	-0.665948
DMTN	4.09598e-21	-0.773492
NME9	4.18235e-21	-3.07971
CNOT10	4.20073e-21	-0.133753
PHYH	4.2718e-21	-0.244263
MOSPD1	4.27708e-21	-0.724356
SPATA4	4.37191e-21	-4.81515
RP4-625H18.2	4.42024e-21	-3.88628
TMEM178B	4.44243e-21	-4.1159
HPSE	4.54881e-21	-1.08532
AFMID	4.64983e-21	-2.71324
EIF1AY	4.85249e-21	-0.566424
FTO	5.03974e-21	-0.709701
RPRD1B	5.0721e-21	-0.444664
CTC-503J8.6	5.25442e-21	-0.733717
RP11-156K13.1	5.38391e-21	-5.07786
ZNF704	5.47503e-21	-3.9478
STMN1	5.58595e-21	-1.1356
RPL36A	5.5889e-21	0.624573
HIC1	5.86017e-21	2.07742
MTMR2	5.95496e-21	-0.801023
PTPN21	5.96058e-21	-4.76741
SLC4A4	6.25443e-21	-3.55058
HKR1	6.37912e-21	-0.708708
EIF4A2	6.50054e-21	0.549281
CALHM2	6.72613e-21	2.54536
TRAM2-AS1	6.88294e-21	-2.72325
TIMM23	7.01474e-21	-0.218962
TCF25	7.31054e-21	0.3062
KLF10	7.38592e-21	-0.406523
OTUD1	7.65294e-21	-0.960754
KALRN	7.74962e-21	-4.08981
RCBTB1	7.84933e-21	-0.915966
MOCOS	8.06386e-21	-4.3909
GBE1	8.63469e-21	-1.61497
NFKBIL1	8.71524e-21	-0.587289
MAST2	9.24041e-21	-1.56153
EPS15	9.71241e-21	1.1469
ZFAND1	9.91233e-21	-0.158198
CANX	9.92334e-21	-0.337313
MAPK8	1.00824e-20	-0.351984
GJB3	1.02989e-20	-5.24203
UHRF1BP1L	1.06751e-20	-0.32332
FCGR2A	1.07816e-20	-4.10731
GZMH	1.08685e-20	1.19726
MAN1B1	1.11157e-20	-0.125112
NKIRAS2	1.13695e-20	-0.102759
IL20RB	1.1758e-20	-3.33198
CRTAP	1.24534e-20	-0.134217
ZNF844	1.27446e-20	-3.07597
CSRP1	1.30744e-20	-0.130418
PARP3	1.31067e-20	-1.20968
ATP5L	1.37134e-20	0.189219
MAP3K11	1.39527e-20	-0.285279
SKP1	1.40293e-20	-0.323168
PIK3C2B	1.42816e-20	-0.816319
ANKFN1	1.44639e-20	-7.50701
ST3GAL5	1.44646e-20	1.57421
WSB2	1.48682e-20	-0.380528
SYVN1	1.54057e-20	-0.495205
AP1AR	1.56454e-20	-0.201138
MECR	1.60317e-20	-1.13775
AP3S2	1.60599e-20	-1.12039
DPAGT1	1.60862e-20	-0.652571
GCNT1	1.61825e-20	-0.4052
KIAA0753	1.65192e-20	-0.743346
GSAP	1.70941e-20	-0.765154
ACER3	1.76886e-20	-0.440259
SYT7	1.84943e-20	-3.70082
KIF5C	1.85213e-20	3.64308
RARS2	1.90785e-20	-0.104443
EGLN1	1.90867e-20	-0.349535
YPEL3	1.91223e-20	-0.190789
TNNC1	1.94206e-20	-2.99974
BCAR3	1.99033e-20	-2.93437
TXLNB	2.03592e-20	-2.39965
CMPK2	2.03891e-20	-0.344646
SIAH1	2.0944e-20	-0.410447
TTC22	2.11297e-20	-0.926515
TRAPPC1	2.12939e-20	0.660617
REC8	2.16145e-20	-0.26527
WRAP53	2.19892e-20	-1.15114
GSTA4	2.32705e-20	-2.4822
CKS1B	2.44038e-20	-0.210358
ANKRD22	2.44053e-20	-3.67838
TMEM139	2.46894e-20	-4.03113
PLEKHM1	2.51355e-20	-0.172158
TATDN1	2.53015e-20	-0.105439
FAM222A	2.57542e-20	-3.21026
RUFY1	2.7125e-20	-0.186486
C1orf141	2.75999e-20	-3.82724
GTF2H3	2.88555e-20	-0.10529
CDK7	2.96331e-20	-0.254955
UXS1	3.01197e-20	-0.213707
DYRK1B	3.28662e-20	-0.874653
FAM131A	3.41552e-20	-2.12163
COL4A5	3.48227e-20	-4.16096
DYRK4	3.53202e-20	-0.754775
ZNF444	3.54927e-20	-0.797709
LANCL2	3.62466e-20	-1.20428
PI4KB	3.62677e-20	-0.110098
EIF5	3.66602e-20	-0.332771
MORN3	3.84282e-20	-1.67183
PEMT	4.40106e-20	-0.8504
GPKOW	4.41064e-20	-0.54661
ZFAND6	4.50406e-20	-0.109651
ENTPD5	4.5327e-20	-0.577668
EIF3K	4.54304e-20	0.264954
ZMYM3	4.57395e-20	-1.25459
FAM53C	4.6972e-20	-0.343273
PEX11G	4.83876e-20	-2.38291
CCL15	4.86957e-20	-5.01981
MAFK	4.90257e-20	-0.877381
MAFB	5.16976e-20	-2.95092
OPHN1	5.1844e-20	-4.87127
TAPT1	5.30144e-20	-0.462044
MTAP	5.31398e-20	-0.14398
TMEM161B-AS1	5.42598e-20	-0.22518
GXYLT1	5.43879e-20	-0.355131
RASA2	5.49326e-20	1.19955
ALG3	5.52977e-20	-0.119571
RP11-1143G9.4	5.6472e-20	-2.71162
SF3B1	5.72929e-20	0.403558
SLC46A3	6.19289e-20	-0.167063
SLC35A5	6.35642e-20	-0.897286
TRIP12	6.7046e-20	-0.191265
CYLD	6.86812e-20	0.84308
KIF22	7.00146e-20	-0.307469
ARL4D	7.08711e-20	-2.08623
ALDH6A1	7.12238e-20	-0.943407
RP11-412H8.2	7.2587e-20	-4.31005
WNK2	7.26685e-20	-4.42975
TUFT1	7.30791e-20	-3.63702
CSNK2B	7.39244e-20	-0.149766
NUP210	7.68423e-20	1.869
ZNF226	7.73389e-20	0.114963
WHSC1	7.78871e-20	-0.279637
TMEM37	7.81485e-20	-5.0333
IKBKAP	7.94132e-20	-0.75701
KCNK6	8.22861e-20	-0.662896
TAF6	8.23005e-20	-0.275772
RASSF1	8.51652e-20	1.68703
DNAJC11	8.52779e-20	-0.558075
UBE2I	8.57682e-20	0.721169
PSEN2	8.85098e-20	-2.34348
FAR2	8.91882e-20	-1.15801
YTHDF1	9.04514e-20	-0.18991
DNAJC17	9.07133e-20	-0.295661
ECSIT	9.19471e-20	-0.349736
ERBB2IP	9.26051e-20	-0.122204
RSBN1L	9.28649e-20	0.558509
SHB	9.474e-20	-4.61925
TRIAP1	9.65199e-20	-0.234631
PITPNM1	1.00735e-19	-0.146677
MTHFD1	1.01219e-19	-0.724888
IL6R	1.02482e-19	-0.892331
PACRGL	1.02671e-19	-0.800228
AAED1	1.04668e-19	-0.461702
ATG9B	1.18117e-19	-2.43267
KIF20B	1.18461e-19	1.59794
IFIT1	1.29579e-19	-0.463549
SSB	1.3298e-19	-0.317165
RECQL5	1.36229e-19	-1.05381
LZTS2	1.41275e-19	-1.05234
LRRC45	1.4237e-19	-0.75061
RHBDF2	1.42427e-19	-0.319311
PIGG	1.42598e-19	-0.180815
C1orf228	1.49708e-19	-1.5511
FPR1	1.50563e-19	-4.11065
LPCAT3	1.52954e-19	-0.18025
SEMA4D	1.54437e-19	1.0735
TCEA1	1.54472e-19	0.49464
ENTPD6	1.54472e-19	-0.721009
MGRN1	1.5448e-19	-0.182521
C12orf75	1.61351e-19	-0.558739
KIAA1257	1.6137e-19	-4.49564
TRIP13	1.68477e-19	-2.57127
FAM222B	1.68594e-19	-0.23573
SCAND1	1.69048e-19	-0.303327
CELSR2	1.71328e-19	-2.32255
PCID2	1.78257e-19	1.50698
TCF7L1	1.78257e-19	-4.81454
TMEM14B	1.79882e-19	-0.261545
DDX41	1.80665e-19	-0.318813
SCML1	1.96529e-19	-2.91107
TPR	2.07087e-19	0.339682
SOX9	2.12838e-19	-3.61794
VTCN1	2.21459e-19	-4.48828
GMPPA	2.22293e-19	-0.580427
SAMD1	2.23694e-19	-0.520775
CTD-2270L9.4	2.28083e-19	-3.38608
STK35	2.28083e-19	-0.730805
LYRM4	2.45087e-19	-0.511385
ARG2	2.75629e-19	-3.87915
ARAP1	2.81861e-19	-0.527414
HMOX1	2.82493e-19	-3.15594
PLAGL2	2.85229e-19	-0.306847
BTBD6	3.19837e-19	-0.132291
DDX19B	3.20184e-19	-0.195579
PTPLAD2	3.2328e-19	-0.49296
PLEK2	3.44684e-19	-3.79568
FOCAD	3.49061e-19	-1.11593
STX19	3.50627e-19	-2.62037
TPST1	3.67424e-19	-5.32983
SLC36A4	3.75283e-19	-0.173234
FRMD3	3.75814e-19	-3.89946
DOLK	3.78791e-19	-0.939736
FANCL	3.80198e-19	-1.16421
TBC1D10B	3.82139e-19	-0.336179
KLHL6	3.8455e-19	-0.595298
BTBD9	3.99806e-19	-0.562955
MCF2L2	4.09847e-19	2.47308
DDX58	4.10818e-19	-0.229539
FAM26F	4.19039e-19	-1.82839
VAMP5	4.277e-19	-0.246833
EMP1	4.34392e-19	-4.01214
MFSD11	4.51312e-19	-0.125407
FBXO18	4.54076e-19	-0.19863
PARP8	4.58798e-19	1.04556
TSC22D2	4.58809e-19	-0.386577
PRICKLE2	4.67196e-19	-4.92601
NF2	4.70792e-19	-0.128798
GRB7	4.7229e-19	-6.18455
TARBP1	4.9222e-19	-0.20073
MMGT1	4.96954e-19	-0.174661
ARFGAP1	4.99567e-19	-0.369853
BLK	5.02597e-19	3.59008
RPS24	5.08535e-19	0.251795
TAPBP	5.1712e-19	0.317157
QTRTD1	5.32844e-19	-0.320457
C10orf12	5.45745e-19	-0.340857
TRAPPC9	5.49336e-19	-0.607269
ALDH3B2	5.57788e-19	-3.62615
FAIM3	5.73796e-19	1.9822
MAP1LC3B	5.83254e-19	-0.183898
MNT	5.90766e-19	-0.407914
CACNG6	5.94628e-19	-4.66974
TNS1	6.06732e-19	-4.66699
SLC16A4	6.39718e-19	-1.05486
NUDT19	6.42078e-19	-0.529122
MPC1	6.64768e-19	-0.149519
CCDC127	6.67796e-19	-0.121251
ATG7	6.70218e-19	-0.345016
PATL1	6.79576e-19	-0.278398
RIPK2	6.81319e-19	-1.30592
STK36	6.98319e-19	-1.87964
ZNF562	7.03246e-19	-0.620851
ARL16	7.38173e-19	0.144051
PPARGC1B	7.42203e-19	-1.69355
ATAD3A	7.69639e-19	-0.855522
RRAGC	7.76134e-19	-0.122713
MRPL48	7.88006e-19	-0.32374
RBM24	7.9245e-19	-4.47902
JMJD8	8.25438e-19	-0.166819
PAX6	8.35777e-19	-3.71444
ATP7A	8.72407e-19	-0.395863
PEX7	8.76431e-19	-1.13957
BET1L	8.95373e-19	-0.127876
MEGF9	9.38792e-19	-0.623653
PSMD7	9.50408e-19	-0.184285
LAMP1	9.65224e-19	-0.124462
DNAJC3-AS1	1.00658e-18	-0.814173
HCAR2	1.02774e-18	-5.20055
NME4	1.06134e-18	-1.40313
CAMKK2	1.07589e-18	-0.568423
SERBP1	1.0769e-18	0.2178
AKAP9	1.0792e-18	-0.354369
TMEM218	1.0971e-18	-0.335189
ORAI3	1.12704e-18	-0.624729
GRWD1	1.13113e-18	-0.168895
GTF3C4	1.18938e-18	-0.182247
HMOX2	1.20917e-18	1.19364
WDR12	1.21358e-18	-0.773211
BSDC1	1.22088e-18	0.116236
STUB1	1.29708e-18	-0.140058
MEAF6	1.30531e-18	-0.116356
BRAF	1.31593e-18	-0.119147
ACAD9	1.32916e-18	-0.87309
ULK1	1.35729e-18	-0.617151
EIF4EBP1	1.37155e-18	-0.343026
CHML	1.37199e-18	-1.33152
MANSC1	1.40776e-18	-4.28235
C2orf54	1.4579e-18	-5.62455
AGPS	1.47851e-18	-0.143583
APOL4	1.5076e-18	-4.06025
LRRC28	1.52345e-18	-0.436176
ADRBK2	1.57408e-18	-2.06955
ALS2	1.57997e-18	-0.797941
RAET1E	1.61499e-18	-4.91249
GDAP2	1.61752e-18	-0.178662
TXNRD2	1.62033e-18	-0.41674
C15orf38	1.62419e-18	-4.7712
ADCK4	1.65639e-18	-0.344101
C6ORF165	1.66601e-18	-3.80152
DOCK6	1.7117e-18	-3.24231
AP1S3	1.71948e-18	-0.938863
IQSEC2	1.72455e-18	-3.0019
TRAF3IP2	1.76173e-18	-0.635705
SSU72	1.77291e-18	-0.18976
HS3ST6	1.78709e-18	-4.92807
H2AFX	1.78973e-18	-0.413092
TMEM175	1.80301e-18	-0.353624
ZNF295-AS1	1.81965e-18	-3.94265
HNRNPAB	1.88536e-18	-0.247634
ZNF260	1.93555e-18	-0.464697
ESF1	1.98668e-18	0.111207
YIPF2	1.98726e-18	-1.2502
TACO1	1.99639e-18	-0.149183
PGLYRP2	2.05233e-18	3.21018
XRCC6	2.0599e-18	-0.170573
RP11-732M18.3	2.16574e-18	-0.141863
ACSF2	2.25208e-18	-1.5879
GALNT11	2.25312e-18	-0.151328
MRPL45	2.25312e-18	-0.26358
FAM83D	2.32862e-18	-3.30669
SAMD4A	2.3658e-18	-3.21916
CCDC13	2.38864e-18	-4.21055
STXBP1	2.43073e-18	-3.07016
EIF2B3	2.46146e-18	-0.190673
AKR1B1	2.47599e-18	-0.504022
L3MBTL2	2.5227e-18	-0.185108
METTL13	2.59644e-18	-0.34441
KCTD11	2.7189e-18	-1.30297
ELOVL6	2.7393e-18	2.549
C2orf47	2.74754e-18	-0.333109
ULK2	2.77556e-18	-1.9115
HACL1	2.90769e-18	-0.223543
CTD-2544H17.1	3.41852e-18	-7.31497
INPP5D	3.58835e-18	1.41828
LINC00094	3.60456e-18	-0.96689
SLC35B2	3.60589e-18	-0.392211
ZNF677	3.636e-18	-1.72888
MEGF8	3.69968e-18	-1.25364
PUSL1	3.7001e-18	-0.583909
C15orf39	3.80507e-18	-0.597053
ANKDD1B	4.01834e-18	-3.31749
PLAT	4.07667e-18	2.16448
NAE1	4.21047e-18	0.111343
CTD-2576D5.4	4.30064e-18	3.34612
PSMB10	4.3231e-18	-0.114861
ACKR4	4.53171e-18	-3.77626
VPS54	4.79155e-18	-0.424682
FMNL3	4.80226e-18	1.98973
CCDC33	4.82812e-18	-4.63143
ACVR1	4.82971e-18	-1.23093
CCZ1B	4.87591e-18	-0.337921
CTD-2020K17.1	4.88635e-18	1.88425
TCEB3	4.9999e-18	0.129669
ATP13A5	5.0916e-18	-4.88172
CHTOP	5.32027e-18	0.128544
CCDC58	5.99384e-18	-0.428245
GRIN3B	6.26122e-18	-5.03835
C16orf72	6.59159e-18	-0.319037
PCDH20	6.63343e-18	-3.82449
TP53RK	6.78918e-18	0.107062
STIL	6.82887e-18	-1.8507
PLEKHA6	6.92399e-18	-4.50092
Z83851.1	7.09805e-18	-4.45732
ETAA1	7.11665e-18	-0.270294
LNX2	7.19307e-18	-0.587952
SLC41A2	7.37341e-18	-4.01709
MAP3K9	7.76274e-18	-1.43669
DCPS	7.86233e-18	-0.139096
ATP5O	7.8665e-18	-0.292985
PAK6	7.98901e-18	-4.25077
PTK6	8.0144e-18	-2.73961
GPATCH2	8.16734e-18	0.106302
RP11-290F5.2	8.25693e-18	-4.00476
C12orf29	8.49024e-18	-0.110771
TTC30A	8.80094e-18	-2.44994
C12orf36	8.86344e-18	-5.55746
C12orf49	8.87948e-18	-0.394084
DUS4L	9.04333e-18	-0.158345
METTL21A	9.65658e-18	-0.535532
VWA9	9.75441e-18	-0.270834
AC110619.2	9.92404e-18	-4.26972
SCRN3	1.01904e-17	-0.490646
MFSD5	1.05466e-17	-0.307439
TTLL4	1.06629e-17	-1.52153
CNOT11	1.08374e-17	0.122837
SIRT5	1.08489e-17	-0.480278
WBP4	1.11049e-17	0.112585
TSPAN12	1.13916e-17	-3.99145
MED19	1.15299e-17	0.140255
LINC00665	1.17272e-17	-2.32306
XAB2	1.17782e-17	-0.259982
PLEKHB1	1.18552e-17	-2.24236
LATS2	1.25725e-17	-1.36118
RAPGEF1	1.26216e-17	1.13307
ANKRD49	1.28207e-17	1.41888
TMEM115	1.32747e-17	-0.112644
MIF	1.32747e-17	-0.195515
BACE1	1.36061e-17	-3.41077
EXOSC10	1.3616e-17	0.124236
GNB1	1.36734e-17	-0.103248
ADCY7	1.3809e-17	1.73007
MIOS	1.43858e-17	-0.587233
RP11-872J21.3	1.47682e-17	-2.83521
KDELR3	1.48144e-17	-3.01166
SNHG10	1.48664e-17	-1.19446
WDR27	1.53534e-17	-1.20232
CKMT1A	1.54346e-17	-4.8792
NAIP	1.549e-17	-0.445914
CTD-2228K2.5	1.549e-17	-0.921873
NPEPL1	1.57128e-17	-0.217498
DEGS1	1.70752e-17	1.35755
FAXDC2	1.73056e-17	-3.62472
COG3	1.73306e-17	-0.294637
PIGO	1.84397e-17	-0.528342
SLC25A17	1.93559e-17	-0.568574
FAM214B	1.93559e-17	-0.859977
FAM89B	1.9869e-17	1.20208
IWS1	2.00678e-17	0.122011
SLC4A8	2.03428e-17	-2.33814
SDPR	2.06763e-17	-3.98712
GTPBP4	2.19501e-17	0.135211
ERI2	2.2391e-17	-2.1657
SCRIB	2.29202e-17	-0.520318
RAB40B	2.30892e-17	-1.06125
RP11-212P7.2	2.4296e-17	-0.642275
NOMO1	2.52212e-17	-1.14542
ROBO1	2.53112e-17	-4.31671
RAVER2	2.67202e-17	-3.27726
COLCA2	2.67588e-17	-5.3944
ITPR1	2.77531e-17	1.7885
RUNX2	2.8177e-17	1.66653
CTSH	2.84537e-17	-0.202158
SRSF9	2.85488e-17	-0.285907
SCAF11	2.86258e-17	0.288142
TANK	2.87718e-17	0.880812
FAM208B	2.92834e-17	0.145711
KIAA0196	2.93714e-17	-0.206437
MOB3A	2.94963e-17	1.32283
FAM96B	3.09602e-17	-0.183412
ARHGAP44	3.10939e-17	-2.67806
ODF2	3.11477e-17	-0.35795
FBXO22	3.12103e-17	-0.144918
EIF3A	3.16469e-17	-0.298828
ZNF528	3.17391e-17	-0.515933
SIK2	3.1864e-17	-0.892692
ZBTB7B	3.19294e-17	-0.140611
PITPNB	3.2397e-17	0.107332
SMG1	3.24577e-17	0.670111
CCDC66	3.26665e-17	1.13563
CPEB3	3.26779e-17	-1.53374
ALAD	3.29628e-17	-0.422861
LIPA	3.36452e-17	-0.168583
PLAA	3.36494e-17	-0.319667
CASP6	3.3988e-17	-0.700891
DIS3L2	3.42922e-17	-0.136544
GPSM2	3.43433e-17	-0.378352
TWSG1	3.45361e-17	-1.20341
SYNPO	3.46719e-17	-3.34717
SYNE1	3.5111e-17	0.393019
EHMT1	3.5191e-17	0.114441
ENTPD3	3.62422e-17	-3.8749
DIP2C	3.77803e-17	-2.97685
HOXB4	3.79989e-17	2.76806
SNCG	3.89957e-17	-5.41656
CCDC64	3.89957e-17	-0.155034
KHNYN	4.19696e-17	-0.306894
HNRNPD	4.20572e-17	0.281128
CLIC1	4.20775e-17	-0.229101
PARP9	4.29813e-17	-0.118722
GALNT14	4.346e-17	-4.65837
WFDC3	4.47952e-17	-4.41583
MTOR	4.50286e-17	-0.122461
DYNC1H1	4.50945e-17	-0.156588
LMBRD2	4.58706e-17	-0.203815
BAP1	4.59931e-17	-0.265036
ZBTB24	4.64819e-17	1.61568
POGK	4.75993e-17	-0.116862
LRRC56	4.82804e-17	-1.84344
NDEL1	4.82867e-17	-0.224778
STATH	5.05906e-17	-4.23721
MIA	5.16542e-17	-3.8841
SPEF2	5.19914e-17	-0.636967
LAMTOR1	5.22553e-17	-0.123841
AGPAT6	5.26505e-17	-0.222194
RGS2	5.44432e-17	0.417862
C14orf79	5.61144e-17	-2.94193
SLC2A8	5.70985e-17	-0.745613
KCTD7	5.74862e-17	2.20444
PEX11B	5.79855e-17	-0.197091
SULF2	5.92726e-17	-2.1204
USP48	5.93724e-17	0.124885
RPF1	6.10762e-17	0.111273
PGAP2	6.41786e-17	-0.381271
FBXO2	6.45095e-17	-0.199917
PIGK	6.45622e-17	-0.155053
TMEM19	6.63663e-17	-0.414835
SOBP	6.65546e-17	-1.31769
VSTM2L	6.65656e-17	-4.14406
CCDC67	6.6569e-17	-4.41382
SFXN2	6.66224e-17	-0.482296
PROS1	6.7702e-17	-6.85579
FBLIM1	6.9267e-17	-1.26993
CDC42EP2	7.07983e-17	-3.53006
ENTPD4	7.09746e-17	0.101992
NCLN	7.14286e-17	-0.293024
BIN3	7.2163e-17	-0.163939
TBL2	7.23964e-17	-0.599412
PRKCB	7.44279e-17	1.1182
THNSL2	7.52785e-17	-3.54755
THUMPD3	7.8238e-17	0.121768
YAE1D1	7.87317e-17	-0.544411
COL5A3	7.95659e-17	5.89896
HELLS	8.18457e-17	-0.51684
C1orf198	8.22186e-17	-2.99041
C16orf62	8.30222e-17	-0.440102
TRA2B	9.01084e-17	0.707683
CSF2RA	9.04609e-17	-4.25383
CAP2	9.32626e-17	-4.91643
SPHK1	9.33513e-17	-2.88346
RP11-350N15.5	9.41135e-17	-1.15647
ITGB5	9.72286e-17	-3.8681
MRPS18C	1.0491e-16	-0.152333
TLR5	1.06691e-16	-3.42536
MRRF	1.11417e-16	-0.521986
HCFC1R1	1.12087e-16	-0.165002
ADA	1.13926e-16	2.13165
CYP4F11	1.14715e-16	-5.30909
TEKT4	1.20109e-16	-3.56036
OSBPL11	1.21333e-16	-0.109814
FAM98C	1.22262e-16	0.130539
ALKBH3	1.22591e-16	-0.344096
KIAA0195	1.24122e-16	-0.336001
C10orf11	1.26787e-16	-3.57071
WDR3	1.2718e-16	-0.242928
ATP5F1	1.27732e-16	-0.194165
C20orf112	1.27747e-16	-0.282756
MITF	1.32368e-16	-4.00471
TEF	1.33477e-16	-1.18694
CCT3	1.33477e-16	-0.115044
COPS7B	1.34386e-16	-0.105374
C8orf59	1.35642e-16	-0.154247
IL4R	1.36888e-16	-0.441571
PEX14	1.41814e-16	-0.60693
SLC31A2	1.42604e-16	-1.28852
CSE1L	1.43242e-16	-0.356198
ZNF599	1.46173e-16	-0.990078
CYBB	1.4692e-16	-3.77074
PAQR8	1.47219e-16	-1.31588
ZNF205	1.56091e-16	-3.97017
SYNE4	1.56394e-16	-3.41684
RP11-250B2.3	1.57465e-16	-3.41816
TAOK2	1.59134e-16	-0.124479
ABHD10	1.59462e-16	-0.230693
ZNF277	1.61687e-16	-0.100177
SPRYD4	1.66849e-16	-0.999206
KAT5	1.71914e-16	-0.122064
RANBP10	1.72173e-16	-0.603079
TSPYL2	1.75548e-16	1.5168
CPNE8	1.77822e-16	-3.4239
PPP2R5A	1.78681e-16	0.101382
BCAM	1.78745e-16	-4.06006
TIAM1	1.8286e-16	-2.18921
PIP5K1C	1.83996e-16	-0.439836
NKAP	1.83996e-16	0.146475
SLC25A16	1.91619e-16	-0.276902
IL1B	2.05714e-16	-4.04787
MRPL41	2.09446e-16	-0.236183
CHI3L2	2.12076e-16	2.42705
RHBDD3	2.15519e-16	-0.513517
AGTPBP1	2.19107e-16	-0.386781
TMEM56	2.28208e-16	-4.76678
PHF19	2.31378e-16	1.74297
SIN3B	2.3471e-16	-0.199402
ARHGEF18	2.41392e-16	-0.697141
MAPRE2	2.4909e-16	1.71195
HMGN1	2.52348e-16	0.182351
KNDC1	2.73123e-16	-4.66523
RP3-510D11.2	2.77882e-16	-3.45125
TNPO2	2.77949e-16	-0.182994
CTR9	2.81898e-16	0.106596
SLCO3A1	2.82743e-16	-0.728502
OPN3	2.86505e-16	-1.64447
ZBTB7A	2.9344e-16	-0.174315
COMMD9	3.05332e-16	-0.151442
NUAK1	3.17423e-16	-5.2818
MAPK13	3.23176e-16	-0.509791
NDUFA3	3.25815e-16	-0.196481
C15orf26	3.26236e-16	-3.81319
OCRL	3.27193e-16	-4.94348
NAF1	3.27911e-16	-0.399137
EXT2	3.29144e-16	-0.772754
TMEM160	3.30922e-16	-0.20862
GORASP1	3.39342e-16	-0.780136
SLC22A5	3.45126e-16	-0.820269
CLCN5	3.52542e-16	-2.22632
TFB2M	3.6012e-16	-0.974528
CDK11A	3.67338e-16	1.11096
TCTE1	3.67338e-16	-4.42505
PARP2	3.71533e-16	-0.370361
BTN2A2	3.73661e-16	-0.429432
CBLC	3.76632e-16	-4.4469
SERP1	3.84389e-16	-0.303228
PBDC1	3.86715e-16	0.110537
TARS	4.03991e-16	0.137912
CD320	4.11032e-16	2.05875
USP51	4.13741e-16	-1.61139
COL5A1	4.14802e-16	4.72612
MCOLN1	4.18889e-16	-0.477386
C3AR1	4.24001e-16	1.40123
WBSCR27	4.31595e-16	-3.68145
DHX29	4.60981e-16	0.138445
C14orf1	4.61655e-16	0.177138
DTWD2	4.61667e-16	-1.67369
ZNF621	4.7186e-16	-0.169373
LDOC1L	4.99435e-16	-1.25897
MIS18A	5.66028e-16	-0.321095
C1orf35	5.71424e-16	0.158731
PHF6	6.00983e-16	0.102407
HSD11B1L	6.11987e-16	-2.17431
TSSC4	6.14232e-16	0.116511
CMC1	6.1991e-16	0.133872
RNF157	6.27214e-16	3.35385
NUBPL	6.31018e-16	-0.656775
COX8A	6.3552e-16	-0.309613
AGPAT5	6.47986e-16	-0.37552
C9orf91	6.60051e-16	-1.00244
TRMT44	6.687e-16	-0.65816
SLURP1	6.69248e-16	-4.79954
GALNS	6.76011e-16	-0.502426
CGRRF1	6.78795e-16	-0.209911
NOC4L	6.98701e-16	-0.379491
DHPS	7.19135e-16	0.123756
SNCA	7.20398e-16	-4.65822
ZC3H7B	7.2379e-16	-0.192369
HECTD2	7.32601e-16	-1.53379
TSPAN9	7.3582e-16	-3.93249
TIGIT	7.37825e-16	1.42371
SMUG1	7.6249e-16	-0.297486
MZF1	7.67874e-16	-0.216615
TNFRSF18	7.69177e-16	-0.50443
PDE4C	7.69314e-16	-2.91714
FKBP1B	7.70477e-16	-2.02354
KLHDC8B	7.95649e-16	-3.37779
KCNAB2	8.05623e-16	1.63184
NUAK2	8.11304e-16	-3.07576
LMBR1	8.3185e-16	-0.283735
ALDH18A1	8.33734e-16	-0.580067
CAPZA1	8.54057e-16	0.451381
RPS6KB1	9.04715e-16	0.147806
PPP2R2B	9.06391e-16	1.91109
ZNF396	9.13522e-16	-2.06935
POLR2G	9.23579e-16	0.934776
MOB1B	9.29957e-16	-0.218137
RNF183	9.44862e-16	-4.00549
MROH6	9.58994e-16	-1.58599
ADIPOR2	9.64418e-16	0.138248
TEX261	9.7549e-16	-0.215523
ACBD6	9.89149e-16	0.1519
KBTBD4	9.90586e-16	-0.444558
ABCB8	1.00259e-15	-0.204696
BANK1	1.09525e-15	-2.94111
TXK	1.10527e-15	2.4979
TRMT5	1.12527e-15	-0.388665
ZMIZ1	1.15348e-15	-0.157917
ZNF280D	1.18567e-15	0.168551
TLDC1	1.21181e-15	-1.2106
RP11-1L12.3	1.21359e-15	-4.9932
hsa-mir-1199	1.2196e-15	-1.55996
IL15	1.22875e-15	-2.00359
FASTK	1.26098e-15	0.131282
HSPA8	1.33578e-15	0.223377
SULT2B1	1.36613e-15	-2.92032
LRP12	1.39383e-15	1.99404
CCDC151	1.42369e-15	-3.93977
ADH1A	1.43831e-15	-3.70352
FOXG1	1.44809e-15	-4.32757
MPLKIP	1.46678e-15	0.104151
PDIK1L	1.47234e-15	-0.192329
PHF2	1.47981e-15	-0.147061
LIFR-AS1	1.49519e-15	-4.95321
TMEM61	1.51587e-15	-5.20258
DUSP28	1.5241e-15	-0.248784
HNRNPU	1.55771e-15	0.21437
NFXL1	1.56114e-15	-0.346061
ABCC1	1.60031e-15	-0.206216
PPP6R2	1.63796e-15	0.120145
GXYLT2	1.64864e-15	-4.92849
NHLRC4	1.65795e-15	-1.94119
ASIC1	1.67561e-15	-3.05453
RITA1	1.76169e-15	-0.301551
EXOC6B	1.77418e-15	-0.608195
DNER	1.78572e-15	-4.00224
TBC1D12	1.81543e-15	-3.7088
CCND3	1.82018e-15	1.09483
INPPL1	1.84188e-15	-0.478459
CDKN2C	1.86616e-15	-1.02374
RNASEL	1.86921e-15	-0.107291
NUP37	1.90447e-15	-0.250194
SUPT7L	1.95388e-15	-0.307754
U2AF2	1.98659e-15	0.135254
KIAA1143	1.99997e-15	0.125127
HMBS	2.00466e-15	-0.94464
DDA1	2.11648e-15	0.121281
NCOA7	2.15645e-15	-0.104529
COMMD3	2.17984e-15	0.128
HHLA3	2.21298e-15	-1.39605
SAR1A	2.24692e-15	0.101895
FEZF1	2.26056e-15	-5.03556
FSD1	2.26462e-15	3.77853
PQBP1	2.3285e-15	0.168897
AFAP1	2.33592e-15	-0.572611
WSB1	2.40523e-15	-0.148176
OLFML2A	2.44494e-15	-5.35615
DHRS4L2	2.51398e-15	-0.10319
G3BP2	2.59354e-15	0.601807
ATP13A4	2.63538e-15	-2.7383
ADCK3	2.63572e-15	-1.0955
MLEC	2.64333e-15	-0.101212
ZNF609	2.65166e-15	0.171296
PLEKHA3	2.7102e-15	0.142105
COPS2	2.71296e-15	0.13621
ZNF439	2.77267e-15	-2.30686
PGM1	2.77328e-15	-0.265665
PPP1R26	2.84093e-15	-4.06216
DMRT2	2.84236e-15	-4.05238
ACADSB	2.91719e-15	-0.102933
AC104809.3	2.91968e-15	-3.97926
LAMA3	3.01471e-15	-4.81365
PLD1	3.13676e-15	-0.438276
SLC1A4	3.14978e-15	-1.42459
IDH3B	3.15181e-15	0.143626
DCUN1D4	3.19126e-15	-0.719842
MCC	3.25244e-15	-0.846205
NUP133	3.26982e-15	-0.304294
ANKH	3.27801e-15	2.19171
NT5C3B	3.29384e-15	-0.449979
NAP1L1	3.30056e-15	0.245493
E2F6	3.30695e-15	-0.938543
RABL3	3.3443e-15	-0.255241
ITPA	3.46207e-15	0.116696
CTD-2020K17.4	3.47709e-15	-1.64769
MSH2	3.48711e-15	-0.155256
SNAPC4	3.50822e-15	-0.686114
FECH	3.64103e-15	-0.859341
TBX1	3.72617e-15	-1.72307
TOR1B	3.74639e-15	-0.295887
FERMT1	3.74949e-15	-4.32347
LONRF1	3.80086e-15	-1.267
SLC12A9	3.8587e-15	-0.137004
ATP6V0E1	3.92877e-15	0.204697
MINPP1	4.00527e-15	-0.433215
SPRR2A	4.05696e-15	-2.81431
SEMA5A	4.12956e-15	-4.92369
PROSER2	4.15856e-15	-2.59689
EFNB2	4.15856e-15	-3.50648
AKIP1	4.31124e-15	-0.371901
CLDN16	4.32062e-15	-4.63919
NEK3	4.32668e-15	-2.32339
KHDRBS3	4.6666e-15	-4.24599
PHEX	4.8124e-15	-3.19975
HDAC6	4.8172e-15	-0.235023
MKS1	4.84404e-15	-1.12752
MED23	4.85059e-15	0.11974
RP2	4.87251e-15	-1.18441
ZNRF2	4.97459e-15	-0.141009
C16orf54	4.98163e-15	1.36705
LINC00910	5.10277e-15	-1.15668
PPM1M	5.18799e-15	1.90923
TIMM17B	5.28885e-15	0.128158
NISCH	5.41147e-15	-0.123891
IFI30	5.42594e-15	-3.07706
RAB6A	5.72483e-15	0.144892
ACSS1	6.00375e-15	-0.321414
TXNDC9	6.06448e-15	0.103372
TMEM71	6.07214e-15	1.6233
IMP3	6.34975e-15	0.878506
EBF4	6.37518e-15	-4.81645
HID1	6.48218e-15	-2.857
HSPA5	6.48928e-15	-0.292801
KLF7	6.59087e-15	-2.73802
GSTA3	6.71348e-15	-4.92667
SLC48A1	6.93502e-15	-1.05772
FBRSL1	6.95261e-15	-0.502879
PBLD	7.06834e-15	-2.0758
RP11-706C16.7	7.12023e-15	-4.81318
ASCC3	7.36997e-15	0.150699
NKIRAS1	7.41754e-15	-1.0435
GRM7	7.42136e-15	-6.90972
CSAD	7.86168e-15	-0.214055
NUDT21	7.87987e-15	0.155165
TUBA1A	7.95123e-15	-0.526987
RFNG	7.96269e-15	-0.750942
C17orf75	7.97675e-15	-0.224194
HSPE1	8.00043e-15	-0.26739
ERF	8.00764e-15	-0.336617
TMX2	8.15921e-15	0.184084
DROSHA	8.37865e-15	-0.356101
CENPC	8.40201e-15	0.851913
USP4	8.53967e-15	0.13528
KANK1	8.59019e-15	-3.6455
HNRNPA0	8.71875e-15	0.695445
TAF2	9.0922e-15	0.162682
LONRF2	9.19912e-15	-4.8305
PEX10	9.25256e-15	-0.860322
NUPL2	9.29324e-15	0.121199
SPRED1	9.5604e-15	-3.36203
CTNS	9.60706e-15	-1.05427
DKC1	9.98784e-15	0.14613
MMP15	1.02908e-14	-2.9388
STXBP3	1.03464e-14	0.140701
PSPC1	1.05591e-14	0.150375
ATRX	1.0684e-14	0.378339
SERPINB10	1.0911e-14	-4.12678
APOOL	1.11738e-14	-0.984177
EPS15L1	1.13498e-14	-0.281962
PPP2R1B	1.16039e-14	-0.191842
KPNA2	1.17093e-14	-0.318301
ZC2HC1C	1.17093e-14	-4.11763
YIPF5	1.17185e-14	1.04038
C6orf89	1.20877e-14	0.196959
VPS9D1	1.21161e-14	-0.995263
TCERG1	1.21333e-14	0.150176
CNTNAP3	1.22334e-14	-7.36195
FBXW5	1.24668e-14	0.116991
NKAPL	1.25712e-14	-2.97995
ATXN1L	1.2633e-14	-0.216975
OTX2	1.26566e-14	-4.21114
OSGIN1	1.30575e-14	-4.38459
TMEM62	1.31896e-14	-0.162132
MVK	1.34445e-14	-1.02288
ATP11C	1.34848e-14	-0.390111
TBK1	1.38603e-14	0.137808
VCAN	1.38924e-14	-4.84511
ASCC2	1.48042e-14	0.156066
ESYT1	1.53929e-14	1.60658
CLPP	1.53936e-14	0.142895
WDR25	1.55119e-14	-0.781459
MRPL16	1.57563e-14	0.118545
IQCH	1.6113e-14	-2.62428
C14orf80	1.61362e-14	-0.481152
IP6K2	1.76751e-14	0.182283
PEX26	1.77678e-14	0.192159
CXCL3	1.78228e-14	-3.92718
CA8	1.78514e-14	-3.95456
MAVS	1.84119e-14	-0.379984
IFLTD1	1.85205e-14	-6.62423
FAM120AOS	1.87416e-14	0.180183
LRRK1	1.91743e-14	-3.81887
EDARADD	1.92717e-14	-2.44918
SLC8B1	1.95089e-14	-0.268644
EIF4ENIF1	1.97806e-14	-0.12477
E2F8	2.02689e-14	-4.27276
TSFM	2.19348e-14	0.167639
HDAC5	2.20854e-14	-0.432206
SCD5	2.23485e-14	-2.55552
DLG2	2.32726e-14	-2.12712
PPP6R3	2.34324e-14	0.196606
PYROXD1	2.37702e-14	0.203968
C2CD3	2.42959e-14	-0.218569
MS4A6A	2.43851e-14	-2.93889
CBX1	2.44311e-14	0.136548
C5orf56	2.452e-14	1.07513
GTDC1	2.48058e-14	2.0129
JMJD4	2.59327e-14	-0.328013
SLC28A3	2.59327e-14	-4.2457
GMDS-AS1	2.59992e-14	-0.13522
ACAP3	2.6322e-14	-0.364381
GALNT18	2.65547e-14	-4.65176
FBXL4	2.66051e-14	-0.308818
ZDHHC24	2.69936e-14	0.181665
TBCEL	2.71147e-14	-0.869194
CARM1	2.72048e-14	-1.0762
P2RY11	2.76905e-14	2.088
STX11	2.86546e-14	-1.40297
MPHOSPH10	2.86991e-14	0.129018
TOP1	2.95782e-14	-0.198665
CPSF7	3.00768e-14	0.110411
SEMA4C	3.03325e-14	-1.94687
ENOX2	3.04497e-14	-0.393144
GKAP1	3.11051e-14	-1.31484
IRS1	3.12332e-14	-2.12732
PLEKHG6	3.13252e-14	-3.95407
ANP32A	3.13373e-14	-0.192206
POMGNT2	3.14688e-14	-2.0068
GPR125	3.17839e-14	-6.24144
NUP205	3.28641e-14	-0.225031
ANP32E	3.40669e-14	0.76102
HSDL1	3.44297e-14	-0.529414
RP11-792A8.4	3.46156e-14	-0.281656
NCOA2	3.47956e-14	0.145656
MAGT1	3.5273e-14	0.16143
NMT1	3.55571e-14	0.130711
LIG3	3.5959e-14	-0.55185
TASP1	3.6409e-14	-0.251526
ANKRD32	3.8527e-14	1.33015
NIF3L1	3.94196e-14	-0.104852
AP5B1	4.01033e-14	-1.08016
ZNF35	4.03728e-14	-1.5565
MYL6	4.10523e-14	-0.171935
PIGV	4.23565e-14	-0.861678
PTGES3	4.43176e-14	-0.279201
PSTPIP2	4.5642e-14	-0.973346
MEI1	4.58899e-14	2.42621
SERTAD4	4.59621e-14	-6.52119
TPRA1	4.71683e-14	-0.549436
HIST1H1C	4.71683e-14	-0.158484
MRPS18B	4.73096e-14	0.128911
RP11-1094M14.11	4.7696e-14	0.127464
NUCB1	4.77032e-14	0.153336
HARS	4.83299e-14	0.181965
PISD	4.83462e-14	-0.453565
HSPA2	4.88384e-14	-1.68169
UPRT	4.91452e-14	-0.406757
CLN6	4.92438e-14	-0.250274
RGS19	4.94952e-14	1.06221
IPO13	4.95564e-14	-1.12687
FOXP4	5.03285e-14	-0.994142
ACTR3C	5.04148e-14	-0.680325
SEC14L2	5.07117e-14	-2.65185
MTRNR2L2	5.07166e-14	-0.125186
EMD	5.11771e-14	0.154321
SGCB	5.17688e-14	-1.15298
ZNF579	5.36338e-14	-1.07429
AQP4-AS1	5.43297e-14	-4.723
SLC35A1	5.5838e-14	-0.423429
FBXL8	5.60368e-14	-1.0039
HDHD1	5.62173e-14	-0.524327
ZBTB16	5.68641e-14	2.65054
DDX27	5.72071e-14	0.139889
AP1G2	5.7222e-14	0.179308
ZNF503	5.86022e-14	-5.03254
TMEM8B	5.90758e-14	-1.95109
ADK	5.91273e-14	0.16127
CARD16	6.24616e-14	0.745823
ILK	6.33035e-14	0.137278
MSL3	6.56474e-14	0.110863
TTC16	6.79082e-14	-2.9215
STX8	6.81805e-14	0.146543
CUL2	6.989e-14	0.192531
USP32	7.01256e-14	-0.546987
TESPA1	7.03759e-14	2.5262
MED21	7.09072e-14	0.122557
CACNB3	7.10848e-14	-1.94057
CIRH1A	7.35216e-14	-0.460273
PRKCZ	7.42923e-14	-0.501814
CDK14	7.44204e-14	-4.51852
ABCD4	7.47015e-14	0.132986
COL28A1	7.47015e-14	-6.69131
CTDP1	7.66576e-14	-0.256623
HCK	7.74897e-14	-4.24126
YAF2	7.77152e-14	1.31909
RCOR3	7.7889e-14	0.119871
ITPR2	7.81066e-14	1.22276
SESN1	8.13699e-14	-0.200237
IL19	8.15507e-14	-4.85066
WI2-1959D15.1	8.22181e-14	-3.93368
FGFBP1	8.3547e-14	-4.74606
APCDD1	8.39674e-14	-4.35338
SNX33	8.62469e-14	-2.26036
SLC35C2	8.76712e-14	0.149852
AGAP10	8.91321e-14	-0.793006
CCDC85C	8.93579e-14	-1.89429
PNPLA6	9.19781e-14	-0.22232
KCTD20	9.37581e-14	0.162845
PDK2	9.43964e-14	-0.508491
RP11-57H12.3	1.03423e-13	-5.32501
TMCO1	1.05461e-13	0.381898
LTBP1	1.06206e-13	-3.97859
HSD17B8	1.06713e-13	-0.218266
MRPS9	1.0772e-13	0.218225
REST	1.07873e-13	0.6929
ATG9A	1.07873e-13	-0.201339
LENG9	1.11749e-13	-0.259683
SRFBP1	1.16225e-13	0.209896
RHOBTB1	1.19507e-13	-4.4742
TTYH3	1.22808e-13	-1.03184
LOXL1	1.22865e-13	-3.33063
FBXO3	1.24961e-13	0.251238
CUL9	1.24979e-13	-0.227178
ENO4	1.25165e-13	-4.91053
CHCHD7	1.26154e-13	0.151059
NCKAP5L	1.29501e-13	-1.26296
TSNAX	1.38805e-13	0.207568
LCORL	1.40574e-13	-0.120175
EFCAB7	1.40958e-13	-0.684049
LRRC8E	1.44708e-13	-6.37374
TMA16	1.45815e-13	0.207417
STAT5B	1.45889e-13	1.34058
DPP8	1.49433e-13	0.229255
ZNF276	1.52364e-13	1.21669
ZNF606	1.52678e-13	-0.635695
ZNF561	1.57471e-13	-0.201598
RAB11B-AS1	1.57581e-13	-0.823907
GLUD1	1.58827e-13	0.151606
SNRPA1	1.60273e-13	0.129196
MTFR1L	1.63648e-13	-0.269715
PLAU	1.65119e-13	-4.62758
E2F5	1.66656e-13	-2.62115
LYRM1	1.66918e-13	-0.142181
KIFC3	1.67703e-13	-1.27644
FZD8	1.68464e-13	-3.94852
CPSF6	1.68869e-13	0.214386
ARPC5L	1.69399e-13	0.573585
ZFHX4	1.73052e-13	-5.24927
NOSIP	1.73909e-13	0.194377
MT3	1.74232e-13	-3.84454
SLC38A7	1.74415e-13	-0.710799
NEK6	1.76357e-13	-3.23751
POLQ	1.85577e-13	-3.1792
TMEM203	1.86968e-13	0.187289
CEBPA	1.8843e-13	-3.13639
RP11-395B7.4	1.89782e-13	-2.00207
LIX1L	1.93767e-13	1.84412
LINC00426	1.96507e-13	2.36367
PSD4	1.96569e-13	1.44389
C19orf43	2.09993e-13	0.262576
NOP10	2.18413e-13	-0.245039
TRAF5	2.19304e-13	1.35985
PPARD	2.22487e-13	-0.785653
NDUFA4	2.30606e-13	-0.217813
ADCY9	2.30882e-13	-1.77693
VPS52	2.31707e-13	-0.536471
FRG1	2.32863e-13	0.145602
C11orf24	2.33914e-13	-0.617642
HDAC1	2.35151e-13	0.106787
CCNG2	2.35863e-13	-0.196322
GNPTG	2.37045e-13	0.200797
CCNT2	2.37157e-13	0.13462
SERPINB5	2.45754e-13	-4.46417
SLC11A1	2.49378e-13	-3.41367
C2orf49	2.52549e-13	0.248622
AAGAB	2.52567e-13	0.185875
ST8SIA1	2.64092e-13	2.1372
TTC7B	2.73409e-13	-3.08965
ABCC6	2.73737e-13	-4.66621
ABL1	2.7866e-13	-0.198983
RBM12B	2.80694e-13	0.171933
LRRC43	2.86138e-13	-3.87083
PHYKPL	2.95655e-13	1.24609
CTA-384D8.34	3.01519e-13	-2.98626
GRAMD4	3.04351e-13	-0.981425
TPRN	3.04377e-13	-1.37435
SF3B3	3.1226e-13	0.203606
MEIG1	3.19383e-13	-3.35642
PRKCDBP	3.24976e-13	-3.99141
GPALPP1	3.26314e-13	0.144184
EFTUD1	3.26424e-13	-0.389342
PTPN14	3.26873e-13	-3.80692
PYCR2	3.30668e-13	0.142639
DEXI	3.31727e-13	0.186863
LAMTOR4	3.34697e-13	-0.255865
ALG1	3.43397e-13	-0.229578
EPHA4	3.48402e-13	-2.37628
LRRC18	3.51337e-13	-4.11685
GJB4	3.56029e-13	-6.40735
SMKR1	3.56254e-13	-1.64806
CEP164	3.56868e-13	0.120865
PXMP2	3.57235e-13	-1.2458
GIPC2	3.59774e-13	-3.90301
MAPK8IP3	3.60876e-13	-0.236443
FOPNL	3.66593e-13	0.109321
ATP6V1C2	3.72654e-13	-2.25722
FEM1A	3.74912e-13	-0.536541
PHACTR1	3.76005e-13	-3.95483
LPIN3	3.78564e-13	-3.11039
POC1B	3.8679e-13	0.223061
NDNL2	3.91348e-13	1.38086
AK8	3.91556e-13	-3.96699
YWHAZ	3.96534e-13	0.161041
SNX5	4.0846e-13	0.166649
ZNF532	4.1868e-13	-1.28989
AXIN2	4.19478e-13	-3.2752
CXXC4	4.23525e-13	-5.12475
AKAP12	4.29918e-13	-3.62147
CHAF1A	4.29918e-13	-0.481552
ZNF880	4.34454e-13	-0.208059
CASC7	4.36721e-13	0.108388
MORC4	4.46512e-13	-0.743256
SUPT6H	4.56614e-13	0.155255
KLC1	4.60586e-13	0.163844
TMEM50B	4.64464e-13	0.213071
DHX58	4.87977e-13	-0.129312
UBE2D4	4.88081e-13	-0.828169
SH3RF2	4.91013e-13	-3.79416
FAM63A	5.088e-13	-3.13982
RNASE1	5.13837e-13	-2.18941
SYCE1L	5.35269e-13	-2.13792
PWP1	5.38536e-13	0.198581
CHPF2	5.38661e-13	0.137371
OBSL1	5.45904e-13	-3.68994
UBALD1	5.52171e-13	-0.512439
DZIP3	5.68595e-13	-0.225937
LLPH	5.78616e-13	0.141093
RP11-51J9.5	6.01723e-13	2.00476
DUSP19	6.08213e-13	-3.94727
VPS13A	6.22729e-13	0.174861
NMNAT1	6.39992e-13	-0.956587
RERG	6.39992e-13	-5.74225
DHRS11	6.41967e-13	-1.05028
PCBD2	6.72834e-13	-0.114115
NOC3L	6.9458e-13	0.179568
TRIM27	7.10812e-13	0.23423
GLB1L2	7.15598e-13	-3.37959
FAM171A1	7.1761e-13	-2.15414
CHST15	7.2701e-13	-1.72565
TMEM99	7.33681e-13	-0.398244
DNASE1L1	7.35026e-13	-0.647128
DCDC2	7.36633e-13	-3.88591
RANBP9	7.44396e-13	0.177678
CPQ	7.64599e-13	-0.639753
ZNF32	7.77849e-13	0.146112
RBM12	7.7946e-13	0.163405
BBS9	7.89514e-13	-0.989691
BCKDHB	8.12719e-13	-0.341099
MTFMT	8.25549e-13	-0.687182
FAN1	8.45469e-13	-0.32771
TNFRSF10A	8.51503e-13	-0.508226
KLC4	8.63308e-13	-0.779068
EAF2	8.6555e-13	-1.74733
SBNO1	8.84381e-13	0.188057
INTS5	8.99293e-13	-0.537478
TRPS1	9.29575e-13	1.35222
CCNB1	9.29625e-13	-2.04566
KB-1507C5.2	9.39339e-13	-1.63738
UTP3	9.40465e-13	0.25376
RP11-526F3.1	9.49289e-13	-5.04437
COMMD5	9.59481e-13	0.110507
MED16	9.64273e-13	-0.102933
UTP18	9.80843e-13	0.157011
NCCRP1	9.82432e-13	-5.25351
TNRC6B	1.0095e-12	0.353944
SEC11A	1.01624e-12	0.551273
NOP9	1.03568e-12	-0.41427
EIF2D	1.05492e-12	-0.309551
TARDBP	1.06184e-12	0.178448
C1orf123	1.06704e-12	0.119607
TMEM164	1.10849e-12	-0.863169
PDS5B	1.11431e-12	0.197305
IP6K1	1.1519e-12	0.1138
PTPLB	1.16011e-12	-0.157791
ELP2	1.16099e-12	0.161554
C5orf55	1.1615e-12	-0.435999
CSGALNACT2	1.1728e-12	1.25819
C19orf55	1.1754e-12	-0.311961
FXYD1	1.19316e-12	-2.61025
FOXRED1	1.19943e-12	-0.215056
H2AFZ	1.20347e-12	-0.251692
DHX33	1.20819e-12	-0.212571
CXCL10	1.21879e-12	-2.04183
YOD1	1.23989e-12	-0.494249
SNHG8	1.24653e-12	0.708249
ABCB7	1.26003e-12	-0.194953
AQP9	1.27627e-12	-4.40962
FUNDC2	1.30679e-12	0.148063
SLC33A1	1.31042e-12	0.219774
LRGUK	1.31363e-12	-4.90289
PPID	1.3265e-12	0.129705
OTUB1	1.32971e-12	0.152432
APOL6	1.33233e-12	0.446103
DENND5A	1.33794e-12	-2.5185
CTD-2267D19.2	1.404e-12	-4.58755
PCGF5	1.40555e-12	0.148078
PLEKHA8	1.40687e-12	-0.854161
KIAA2022	1.4128e-12	-3.97602
DDX39B	1.43152e-12	1.18385
RP11-392P7.6	1.45416e-12	-2.73042
NCL	1.47214e-12	0.188888
UNK	1.49511e-12	0.110906
SELO	1.49576e-12	-0.792314
PCNXL2	1.50481e-12	1.70725
PCP4L1	1.52358e-12	-4.71517
RP11-193M21.1	1.52721e-12	-4.18211
TAOK1	1.53751e-12	0.104736
GTF2B	1.61779e-12	0.140563
CTC-505O3.3	1.63624e-12	3.26959
TCEANC2	1.67999e-12	-0.463403
MGAT3	1.68968e-12	-4.66492
GSTO2	1.70698e-12	-3.82236
CDKN2A	1.73441e-12	-0.305293
MMS19	1.7398e-12	-0.206084
C1orf86	1.78529e-12	0.142432
LZIC	1.79857e-12	0.168459
CLK1	1.80225e-12	0.975017
RP11-696N14.1	1.80977e-12	-2.95965
RP11-379H18.1	1.84727e-12	-0.869144
PGAP3	1.88707e-12	-0.829369
SERPINB13	1.89929e-12	-4.09477
C17orf82	1.94431e-12	-4.6361
TMEM17	1.94611e-12	-5.46773
ATG10	1.97567e-12	-0.226195
L3MBTL3	1.99401e-12	1.82951
MBD1	2.00807e-12	0.156496
C5orf24	2.01862e-12	0.235403
SMARCAD1	2.02099e-12	0.198625
B4GALT6	2.02895e-12	-3.81067
MTRF1L	2.03485e-12	0.16167
RNF150	2.08302e-12	-5.16
L3MBTL4	2.08513e-12	-6.29354
SNX6	2.11017e-12	0.349211
SH2D3C	2.11639e-12	1.9173
ANKRD11	2.13942e-12	0.357444
FAM175B	2.16906e-12	0.192263
APOBR	2.18028e-12	1.35962
C1orf168	2.20575e-12	-6.73815
CHIC2	2.20938e-12	0.141816
NDUFB9	2.23394e-12	-0.146191
ARID4A	2.23775e-12	1.02279
TCF20	2.23932e-12	0.238331
GTF3A	2.26367e-12	0.59438
ZFHX2	2.35986e-12	-3.78491
SLC37A4	2.3615e-12	-0.782143
FBXL17	2.40832e-12	0.14264
CCDC126	2.41114e-12	-0.232645
SBF1	2.45804e-12	0.109051
BBS7	2.49794e-12	-0.472239
USP19	2.58069e-12	-0.205709
ZCCHC17	2.58899e-12	0.23006
IPO4	2.60795e-12	-1.76388
TSPAN4	2.65647e-12	-1.87603
ZNF433	2.69303e-12	-4.78935
RC3H2	2.72121e-12	0.244821
OARD1	2.74837e-12	0.22338
CTA-363E6.2	2.76128e-12	-4.96955
HDAC11	2.76718e-12	-2.15233
CPEB2	2.78508e-12	-0.650671
GPX8	2.81905e-12	-5.07517
TMEM9B	2.8207e-12	0.106882
SNCAIP	2.82352e-12	-5.5954
GNA12	2.86722e-12	-0.737627
MDFI	2.94532e-12	-4.59825
SCAF8	2.9883e-12	0.224282
WIZ	3.05833e-12	-0.339356
CEP19	3.07661e-12	-1.26591
GTF2A1	3.13084e-12	0.183251
FRAS1	3.18755e-12	-4.67979
NDUFA11	3.19344e-12	-0.157975
MRPL20	3.20616e-12	-0.225926
VIPR1	3.23465e-12	-2.62237
FAM32A	3.2975e-12	0.160528
RP11-539L10.3	3.32696e-12	-1.28994
ADTRP	3.3596e-12	-1.86784
RAF1	3.4405e-12	0.209409
TXNIP	3.4493e-12	0.196016
CLN3.1	3.46501e-12	0.231565
ZNF214	3.55059e-12	-6.31656
PSKH1	3.55734e-12	-0.55165
FAM175A	3.59418e-12	-0.233001
GNG4	3.62642e-12	-3.95124
CH25H	3.6783e-12	-4.28726
MYRF	3.75137e-12	-3.00554
KLHL7	3.90607e-12	-0.185204
IFI27L2	3.91809e-12	0.843876
RAB15	3.93578e-12	-2.3398
SNX16	4.02077e-12	-0.791826
CACNA1D	4.02954e-12	-2.0149
KCTD9	4.06264e-12	0.186534
C1orf226	4.12623e-12	-4.55743
EIF2B2	4.18356e-12	0.120973
RAET1G	4.18906e-12	-4.66109
ATP11A	4.23633e-12	-0.307155
PPP1R26-AS1	4.30252e-12	-4.09449
BATF2	4.36277e-12	-3.8919
TMEM106C	4.45331e-12	0.106779
NUDCD1	4.46046e-12	-0.298137
CCDC88A	4.49166e-12	-1.49648
TMEM91	4.58956e-12	-1.18915
MCTP1	4.5982e-12	-2.11685
ESPN	4.84131e-12	-3.25996
TRRAP	4.90245e-12	0.120431
COPS3	4.92277e-12	0.16788
PPIG	4.92613e-12	0.432708
C17orf62	4.94925e-12	1.07317
TMEM120B	4.95033e-12	1.31167
C15orf41	4.96388e-12	-1.51173
SNRPA	5.06335e-12	0.139032
GALK2	5.08569e-12	-0.214767
ASNSD1	5.21056e-12	0.20894
SYTL3	5.29191e-12	0.953382
UBN1	5.32169e-12	0.181043
ZNF514	5.39911e-12	-0.129123
PJA1	5.64065e-12	-0.770997
NOL11	5.71125e-12	0.250394
CEP350	5.74506e-12	0.627262
MED11	5.80246e-12	0.211667
RPP14	5.90148e-12	0.270673
THYN1	6.03324e-12	0.154844
ANKRD13C	6.20194e-12	0.106472
NDST1	6.20615e-12	-4.36445
MCM9	6.26388e-12	-0.130375
NOB1	6.45251e-12	0.10798
MED12	6.7234e-12	-0.367893
CSRNP1	6.74431e-12	-0.670224
ZFR	6.74457e-12	0.121856
FTSJ2	6.75501e-12	0.130044
FAM110A	6.7751e-12	-0.285546
SMCR5	6.90331e-12	-1.19536
TBCC	6.92654e-12	1.30872
BICC1	7.0347e-12	-6.487
KIF21B	7.12951e-12	2.0814
NLN	7.14675e-12	-3.22193
LGALSL	7.18941e-12	-3.37919
RNFT2	7.21785e-12	-2.89899
LRRIQ3	7.36363e-12	-1.4981
PPP1R32	7.39657e-12	-3.10196
KIAA0226	7.46166e-12	-0.227289
PARP6	7.47321e-12	-0.110233
MTHFD2	7.56195e-12	-0.235842
ATP5G2	7.62689e-12	0.156275
ZNF189	7.73124e-12	-0.381803
SLC29A1	7.83826e-12	-3.26422
MORN4	7.9401e-12	-2.57753
RAD9A	7.9703e-12	0.212021
ABCB10	8.06009e-12	-0.654559
RP11-81H14.2	8.19566e-12	3.63253
PPM1G	8.19673e-12	-0.114482
PSPH	8.21316e-12	-1.73537
COQ5	8.24255e-12	-0.113613
STIM1	8.49384e-12	0.284363
LYPD3	8.54876e-12	-2.44583
PET117	8.6139e-12	-0.274048
RRP15	8.80797e-12	0.271769
C16orf70	8.92048e-12	-0.752554
KCTD10	8.95268e-12	-0.202374
CWH43	8.95491e-12	-4.78825
CPA4	9.002e-12	-4.20511
CAPN9	9.02263e-12	-4.42715
AIDA	9.03761e-12	0.240955
CXCL13	9.30267e-12	1.76217
CRNKL1	9.46376e-12	0.224359
RPS6KA4	9.90834e-12	-0.293593
FAM50A	9.96565e-12	0.209137
ANKZF1	1.00043e-11	0.216642
MOSPD2	1.09197e-11	-0.182157
PIK3R4	1.13039e-11	-0.270119
TMEM234	1.1309e-11	-0.514703
RP3-477O4.14	1.13672e-11	2.31033
SIRT2	1.16032e-11	0.155601
ARHGAP17	1.19422e-11	-0.178108
ATPAF2	1.22505e-11	-0.415468
SLC25A11	1.27143e-11	0.204022
PRRX2	1.28619e-11	-3.74064
CD274	1.28766e-11	-0.929223
SETDB1	1.29244e-11	-0.157181
RP11-284N8.3	1.3253e-11	2.5342
WDFY2	1.34172e-11	-0.283082
BTF3	1.3466e-11	0.144267
MT-ND6	1.35652e-11	-0.225047
CASP2	1.38418e-11	0.139642
RNASEH1	1.44636e-11	0.1946
TIMM21	1.45293e-11	-0.32441
TTLL1	1.47395e-11	-0.899602
FBL	1.50178e-11	0.101588
MAN2B2	1.50365e-11	0.268223
PLAG1	1.51176e-11	-1.37719
ASMTL	1.52039e-11	-0.388028
SOGA1	1.53359e-11	-3.73235
FAM76A	1.54197e-11	0.199482
MIER3	1.57074e-11	-0.257615
PPIE	1.60229e-11	0.222213
DOT1L	1.60259e-11	-0.607916
POLR1A	1.61131e-11	-0.271864
ZNF776	1.62553e-11	-0.668058
LINC00271	1.62663e-11	-3.161
GLTPD1	1.63422e-11	-0.316394
CCM2	1.65648e-11	1.23815
PTPRT	1.66799e-11	-3.98276
CLASP2	1.68398e-11	0.100889
ZMYND12	1.68999e-11	-4.34814
BST1	1.71491e-11	-2.80323
SPR	1.72129e-11	-3.94731
SPECC1L	1.735e-11	-0.333925
C15orf65	1.74507e-11	-4.49331
TBL3	1.76755e-11	-0.362005
NLK	1.82576e-11	-0.127116
RNF138	1.83565e-11	-0.103619
NAPEPLD	1.90467e-11	-0.403078
RNF208	1.93645e-11	-2.71599
C7orf55-LUC7L2	1.93645e-11	0.249922
IGSF3	1.95818e-11	-3.99416
FRMD8	2.00905e-11	-0.107492
WDR48	2.03272e-11	0.159559
PI4K2A	2.03425e-11	-0.600688
C16orf71	2.03962e-11	-5.81211
STT3B	2.07332e-11	0.177749
SUCO	2.08333e-11	0.280346
ISL1	2.10545e-11	-4.26447
RMDN2	2.11325e-11	-0.632552
SERAC1	2.11787e-11	-0.510068
NAA15	2.12291e-11	0.238185
C16orf91	2.17699e-11	0.237863
KLHL5	2.177e-11	0.129519
TMBIM6	2.23134e-11	-0.155454
ZNF467	2.23378e-11	-2.7793
GFOD1	2.33566e-11	-0.395098
KCTD6	2.42348e-11	-0.96254
ZNF846	2.50072e-11	-1.02624
PSMA6	2.52757e-11	0.227517
KLF16	2.57854e-11	-0.684563
HAUS1	2.71288e-11	0.168757
NPM3	2.71339e-11	-0.527534
FAM117A	2.72422e-11	1.81776
PRR24	2.74024e-11	-0.647009
ARID5A	2.8613e-11	0.976993
NFIL3	2.89307e-11	-1.22358
DICER1-AS1	2.95507e-11	-1.27092
FARSB	3.01384e-11	-0.201119
MYLIP	3.0258e-11	0.196343
SLC35E4	3.06443e-11	-0.720783
CNST	3.10305e-11	0.189014
RP11-108M9.4	3.11097e-11	-2.15482
EFNB3	3.12801e-11	-6.9894
RALGAPA1	3.16942e-11	0.244306
MCAM	3.26201e-11	3.81062
CCDC51	3.3296e-11	-0.272915
AGO4	3.34717e-11	0.125691
SLC27A5	3.36416e-11	-0.860137
MICALL1	3.36789e-11	-0.662031
LINC00284	3.43884e-11	-4.65708
ECD	3.44151e-11	0.126288
ALG13	3.45565e-11	0.310746
RBM20	3.46361e-11	-3.51681
TMEM181	3.48498e-11	0.31743
NPL	3.53162e-11	-2.04128
SYNGAP1	3.54663e-11	-0.306187
EIF2S2	3.54663e-11	-0.233309
UBTF	3.57835e-11	0.825751
RFC2	3.64915e-11	-0.159946
ATP5E	3.73435e-11	0.132026
PPIP5K1	3.73596e-11	-0.894121
UTP6	3.80762e-11	0.176947
SETX	3.81468e-11	0.571408
GGA2	3.85428e-11	0.122293
ZNF451	3.86871e-11	0.264024
NFYC	3.96647e-11	0.157164
CCDC68	3.98382e-11	-3.97405
NUP188	3.98759e-11	-0.102592
MTPN	4.05704e-11	-0.147831
GTPBP10	4.08621e-11	0.18578
POLDIP3	4.1027e-11	0.196407
HIST1H2BC	4.11065e-11	-0.557126
CACYBP	4.29205e-11	0.758047
RNF169	4.31555e-11	0.176632
TMEM138	4.35438e-11	0.148304
CDC26	4.47381e-11	0.117371
MAP1S	4.50345e-11	-0.209594
MED13	4.50565e-11	0.161555
CD302	4.53747e-11	-2.06643
C16orf87	4.54996e-11	0.11515
C12orf65	4.65476e-11	1.36828
THOP1	4.67701e-11	-0.656594
PINLYP	4.71013e-11	-1.43195
RNF185	4.73185e-11	-0.255983
LSM1	4.7668e-11	0.208664
C16orf58	4.76954e-11	-0.197254
ATG5	4.78761e-11	0.256876
MOGS	4.8087e-11	0.250832
IKZF4	4.84716e-11	-0.500164
MYCBPAP	4.92112e-11	-1.57908
SLCO2A1	5.04372e-11	-3.77383
PARP14	5.06916e-11	-0.259772
ZNF432	5.10865e-11	-0.407402
ARRB1	5.12198e-11	-1.3646
SOX13	5.15038e-11	-2.10137
NSUN4	5.15336e-11	-0.324335
CCDC93	5.16432e-11	0.178078
CBFB	5.20547e-11	0.155428
C18orf8	5.3503e-11	-0.125002
ARL6	5.36391e-11	-1.93233
SYDE2	5.38409e-11	-1.30658
DCBLD1	5.3904e-11	-0.476911
CXCL11	5.47618e-11	-2.644
SERTAD4-AS1	5.54568e-11	-5.22014
RP11-506H20.1	5.58487e-11	-4.05121
MAPKAPK5	5.64271e-11	0.103663
RPL8	5.67082e-11	0.203688
NECAB3	5.73519e-11	-1.16702
PSMD13	5.74285e-11	0.126733
HEY2	5.81623e-11	-5.28871
NT5C	5.8788e-11	0.155161
AP000688.8	6.03041e-11	-4.85069
ARRDC3	6.03523e-11	0.172876
NAT14	6.05545e-11	-0.393251
LOH12CR1	6.11151e-11	1.66065
IGSF9	6.18705e-11	-3.66841
TIMP4	6.29415e-11	-4.49777
RICTOR	6.40251e-11	0.853308
TOP2B	6.49219e-11	0.168681
FBLN5	6.54857e-11	-0.5493
TMX4	6.58861e-11	0.880351
A1BG	6.8477e-11	1.47494
MT1M	7.05678e-11	-3.13855
TMEM25	7.08664e-11	-1.54708
MYBBP1A	7.18591e-11	-0.139576
OAF	7.24568e-11	-3.85951
XRCC5	7.2695e-11	0.210271
LMNB2	7.34416e-11	-0.469681
TIA1	7.40105e-11	0.211538
NFKB2	7.41687e-11	-0.146407
RGS14	7.54149e-11	1.66593
HES6	7.56787e-11	-1.39458
PLCD3	7.59494e-11	-3.02101
OXLD1	7.702e-11	0.273779
WDR5	7.77292e-11	-0.497263
DYM	7.8922e-11	-0.105348
VAMP7	7.94846e-11	0.124325
WDR55	8.0564e-11	0.305581
YTHDF3-AS1	8.12441e-11	-1.22361
CLIP4	8.43346e-11	0.23518
JAKMIP2	8.66709e-11	1.95318
TRIM68	8.72435e-11	-0.641556
RASSF8-AS1	8.85329e-11	-6.41388
C9orf64	8.99444e-11	-0.568375
SLC24A1	9.05439e-11	-1.17537
GLMN	9.12941e-11	1.6961
SLC2A11	9.1438e-11	-0.573522
PTP4A2	9.29437e-11	0.239111
NSUN2	9.37155e-11	0.163805
SERPINI2	9.44979e-11	-7.0552
FSIP1	9.51002e-11	-1.40649
NOC2L	9.68146e-11	0.347716
AC008964.1	9.72158e-11	2.01733
BLOC1S6	9.75522e-11	0.134233
CYTH1	9.76015e-11	0.146586
MT1F	9.83372e-11	1.12711
TFE3	9.9369e-11	-0.747481
ZMYND15	1.01579e-10	-3.2978
GSTK1	1.03053e-10	0.218087
ZNF28	1.03251e-10	-0.873336
C11orf30	1.03308e-10	0.190768
RP11-122M14.1	1.03418e-10	-6.01408
MARCH8	1.03996e-10	-0.226098
SHQ1	1.05039e-10	-0.461781
ANKEF1	1.06634e-10	-1.4624
POLR3F	1.07287e-10	-0.261205
SETD9	1.09066e-10	-1.50559
KIAA1107	1.10012e-10	-2.49842
RP11-505K9.1	1.11808e-10	-2.11609
VCPIP1	1.13737e-10	0.245591
C1orf51	1.14101e-10	-4.71805
CHUK	1.15285e-10	-0.109132
CCDC106	1.17388e-10	-2.28291
GJB2	1.20444e-10	-4.56907
TESK2	1.22641e-10	-0.947573
INTS6	1.22681e-10	1.28349
ZNF511	1.25054e-10	0.283755
N6AMT2	1.27812e-10	-0.999749
RP11-166P13.3	1.28824e-10	-0.870049
DLG5-AS1	1.32742e-10	-3.58989
ATPAF1	1.33168e-10	0.144774
MYO18A	1.35077e-10	-0.26204
HNF4G	1.35586e-10	-4.00431
TFPI	1.37378e-10	-5.67596
ABHD6	1.37378e-10	-1.54346
METTL2B	1.45088e-10	0.312377
N6AMT1	1.45841e-10	-0.645437
KIAA0040	1.47811e-10	1.17706
MED7	1.48579e-10	0.241832
MECP2	1.50061e-10	0.219011
INPP5F	1.52662e-10	-0.293658
PLA1A	1.55071e-10	-3.555
LGALS9B	1.57554e-10	-3.13125
BCAT2	1.58592e-10	-0.510383
AC020571.3	1.64037e-10	3.18709
TTLL9	1.65023e-10	-4.96761
RNF26	1.65645e-10	-0.540025
TIMM44	1.66e-10	0.233003
SH3BP5L	1.6829e-10	-0.875606
RP11-37B2.1	1.70461e-10	-1.71684
PI4KA	1.70599e-10	0.1714
BCL2L12	1.72347e-10	-0.114426
RASSF3	1.72475e-10	-0.764078
PROSC	1.74931e-10	0.208407
JARID2	1.77944e-10	0.107253
FAM98B	1.78856e-10	0.226065
SNHG12	1.79633e-10	1.36827
MSL1	1.81028e-10	0.1905
AMZ2	1.83044e-10	0.188599
ATXN3	1.84086e-10	0.27123
WDR5B	1.86423e-10	-0.706875
PALB2	1.89388e-10	-0.534292
RRNAD1	1.93869e-10	-0.455824
MMP1	1.95481e-10	-4.9412
ZDHHC16	1.957e-10	-0.257408
FBXL19	1.96424e-10	-0.848054
AC009501.4	1.97983e-10	-2.04451
EHBP1L1	1.99353e-10	0.104291
HUWE1	2.00567e-10	0.137571
RAD21	2.01781e-10	0.557663
ALG8	2.03223e-10	0.215782
IL5RA	2.07499e-10	-6.16327
NSRP1	2.09755e-10	0.115932
BNIPL	2.1127e-10	-2.77218
ADCK2	2.12079e-10	-0.211355
EMC4	2.13517e-10	0.121249
URM1	2.16399e-10	0.150811
CMTR1	2.16485e-10	0.141469
FAM83B	2.17018e-10	-5.34275
NEIL2	2.18741e-10	-0.358061
AC109826.1	2.23113e-10	2.5739
SIAE	2.23374e-10	-1.83506
LYRM9	2.2363e-10	0.113866
GATM	2.23994e-10	-2.43303
VARS2	2.28736e-10	-0.831342
PLCG1	2.29423e-10	2.02567
FAM168A	2.2981e-10	-0.364367
HMGN3-AS1	2.2981e-10	-2.15486
MORC3	2.30775e-10	0.207741
TMEM178A	2.34874e-10	-4.65037
SLIT2	2.44294e-10	-5.86486
SEC14L4	2.4492e-10	-3.92296
TSPAN2	2.45333e-10	-3.39121
CSF2RB	2.46409e-10	-4.97711
CEP192	2.46571e-10	0.194654
FBRS	2.48921e-10	0.207599
CNPY2	2.54284e-10	0.147632
MPHOSPH9	2.58239e-10	1.41094
CUL5	2.59078e-10	0.264009
PAN2	2.59557e-10	-0.699424
FAM65A	2.59684e-10	-0.651217
CERS4	2.62529e-10	-0.266656
CFI	2.63841e-10	-4.74419
ERAL1	2.63861e-10	-0.249973
MTRNR2L12	2.68077e-10	0.138707
PCM1	2.71408e-10	-0.211491
ABR	2.7371e-10	0.152384
IFFO2	2.76464e-10	-0.447867
FAM122A	2.82562e-10	0.239442
TMTC1	2.93596e-10	-3.68909
CEPT1	2.94475e-10	0.187336
CXCL2	2.94534e-10	-5.25926
RP1-27K12.2	2.98626e-10	-5.74358
RPAP2	2.99209e-10	1.10937
USP3	3.00752e-10	0.200767
PRKD3	3.01915e-10	0.138751
CXorf56	3.02391e-10	-0.179666
GATS	3.03605e-10	-2.16769
STXBP5	3.04771e-10	-0.267075
FAM160A1	3.05285e-10	-4.40238
IKBKB	3.08902e-10	0.25918
OXSM	3.16922e-10	-0.339628
NUP54	3.17595e-10	0.245728
MEF2C	3.19634e-10	-2.9293
FMO5	3.20768e-10	-2.08223
ZNF500	3.26894e-10	-0.408799
FCGR3A	3.28389e-10	-3.19934
XIST	3.29278e-10	0.500685
AKAP8L	3.34674e-10	0.317018
C19orf38	3.36938e-10	-3.43578
MLYCD	3.39306e-10	-0.215374
CCNG1	3.3997e-10	0.171291
PPP1R37	3.45885e-10	-0.279755
MYL5	3.46041e-10	-0.730282
NSUN5	3.481e-10	0.297952
MADD	3.49766e-10	0.195405
PIGN	3.6094e-10	-0.626097
CTD-2135D7.5	3.61457e-10	-3.83415
EP300	3.6367e-10	0.134559
CRAT	3.64007e-10	-0.569175
SLC34A2	3.64852e-10	-4.40844
XRRA1	3.69038e-10	0.264103
FRY	3.69468e-10	-2.13852
COQ6	3.70329e-10	0.134366
NUP85	3.71535e-10	-0.20561
FIG4	3.78295e-10	-0.576308
FUOM	3.79702e-10	-0.170101
LINC00675	3.81472e-10	-3.98572
ZFYVE26	3.81534e-10	-0.556377
COLGALT1	3.82435e-10	-0.525594
ASH1L	3.82489e-10	0.467143
KIF24	3.86427e-10	-3.84336
IREB2	3.86565e-10	0.286103
C16orf74	3.87453e-10	-1.95881
TBC1D22B	3.90811e-10	-0.943226
LY6H	3.91245e-10	-4.9886
CCL3	3.91295e-10	0.679176
ZNF658	3.93475e-10	-1.71397
SDR39U1	3.94623e-10	0.209853
CDC14A	3.95934e-10	-0.125153
NUDT6	3.98033e-10	-0.85044
DIP2A	3.98827e-10	0.209848
TPP1	4.03038e-10	0.191839
GABPB2	4.03347e-10	0.213076
RNF180	4.11848e-10	-4.40464
DERL3	4.12116e-10	-2.96719
POFUT1	4.14193e-10	-0.523625
SLC25A14	4.15292e-10	-1.02751
N4BP3	4.16575e-10	-2.77236
ZCCHC6	4.17553e-10	0.116292
KIAA1430	4.18387e-10	0.723228
CTPS2	4.20385e-10	-1.9374
CEP57L1	4.2404e-10	-0.489482
UQCRB	4.25989e-10	0.113325
ERH	4.28472e-10	-0.204473
NEDD9	4.28526e-10	1.09206
CTA-445C9.14	4.33804e-10	-1.97448
NOL10	4.45814e-10	0.113382
RBMXL1	4.59169e-10	0.148067
NRG4	4.71605e-10	-1.85058
C3orf83	4.76467e-10	-3.64848
DOK4	4.79604e-10	-3.08417
NFYB	4.81672e-10	0.253934
BRIX1	4.8411e-10	0.318505
ZNF791	4.85956e-10	1.02516
AGPAT1	4.91124e-10	0.175845
STX2	4.95734e-10	-0.285721
MORC2	5.01736e-10	-0.434446
COMMD8	5.02175e-10	0.948625
JAGN1	5.14992e-10	0.357574
FAM81A	5.22639e-10	-4.11469
XXbac-B135H6.15	5.24176e-10	-3.24861
CRAMP1L	5.37074e-10	-0.244323
ITGAX	5.43552e-10	-3.88774
VPRBP	5.53543e-10	0.122192
MAST4-AS1	5.56562e-10	-2.39882
CCDC109B	5.69782e-10	0.118449
HOMER1	5.81884e-10	-0.648035
SS18L1	5.87664e-10	-0.331027
DEFB4A	5.87996e-10	-4.63856
MYCL	5.97785e-10	-2.46356
MRPS11	6.00252e-10	0.282272
DUSP5	6.06404e-10	-0.51714
RP11-173B14.5	6.13051e-10	-2.37761
CDC123	6.15007e-10	0.199415
SRP14	6.21041e-10	-0.153506
RP11-611L7.1	6.28422e-10	-0.461577
RBM18	6.32401e-10	0.222064
C19orf60	6.3256e-10	0.635583
ASAP3	6.362e-10	-3.8515
C12orf43	6.38298e-10	0.230009
HNRNPC	6.43662e-10	0.179119
NCBP2-AS2	6.48088e-10	0.320231
LDOC1	6.61804e-10	-1.50511
PPP2R3C	6.70367e-10	0.238773
TMEM55B	6.72483e-10	0.200666
ZNF69	6.73231e-10	-4.38005
FAM160B2	6.8377e-10	0.151886
NMT2	7.0703e-10	1.56271
RP11-304L19.5	7.12171e-10	-0.786246
TTC5	7.2213e-10	0.141802
TICAM1	7.28405e-10	-0.71435
GADD45A	7.31183e-10	0.126164
RP11-23P13.6	7.33636e-10	3.44723
DTD2	7.43091e-10	-0.441921
CPAMD8	7.54326e-10	-3.93319
SNX12	7.56893e-10	-0.320864
HLA-DOA	7.58846e-10	-2.94732
DENND4A	7.67525e-10	0.120258
HEXDC	7.68375e-10	0.277762
WHAMM	7.8415e-10	0.265569
WDR6	7.85222e-10	0.175257
SCAMP5	7.90819e-10	-2.66524
URGCP	7.95293e-10	-0.262466
SRP19	8.02234e-10	0.216903
FAM49A	8.0374e-10	-3.95447
NT5E	8.0582e-10	-3.97898
SF3B14	8.11481e-10	-0.152945
OGFOD2	8.28019e-10	-0.442759
ELMOD3	8.37895e-10	0.278332
TTC21B	8.4317e-10	-0.401651
SNRNP27	8.4678e-10	0.236481
CCDC121	8.47385e-10	-1.21087
MST1R	8.50901e-10	-3.06356
RP11-390P2.4	8.51148e-10	-4.75724
DESI1	8.52184e-10	0.215453
DCLRE1C	8.64697e-10	0.248194
ACACB	8.68171e-10	-0.596034
SLC3A2	8.69665e-10	0.10656
FN3K	8.74105e-10	-2.10129
CYP2A6	8.7632e-10	-4.87236
TMEM135	8.86322e-10	-0.587375
FPGT	8.94213e-10	-0.92873
COX10	9.02908e-10	-0.212204
MOB2	9.03037e-10	0.253472
KLHDC7A	9.13425e-10	-5.16501
PITPNC1	9.2642e-10	1.3083
SF3A1	9.45927e-10	0.29111
ZNF816	9.52831e-10	-0.327861
PLD2	9.5701e-10	-0.674421
PDIA5	9.71861e-10	-2.26042
PPIF	9.7206e-10	-0.124893
FRA10AC1	9.95876e-10	0.196056
TPPP	1.00549e-09	-4.09447
CTD-2292M14.1	1.02351e-09	-5.2746
POU2F3	1.03204e-09	-4.48574
LY6E	1.03479e-09	-0.193791
VWA8	1.04732e-09	-0.278889
SRPRB	1.05601e-09	0.322396
TMEM168	1.06038e-09	0.214533
RNF123	1.0743e-09	-0.380543
PCNT	1.08551e-09	0.178728
DEAF1	1.0865e-09	-0.198577
PNPO	1.09553e-09	-0.168603
RBM43	1.13076e-09	0.268063
NUDT22	1.13299e-09	0.271384
TMEM50A	1.13765e-09	0.279146
ALDH9A1	1.14091e-09	0.271416
WASH4P	1.15656e-09	0.288548
FAAH	1.15867e-09	-2.60581
TOR3A	1.15932e-09	0.139463
THEM6	1.15932e-09	-0.136403
TIPRL	1.17383e-09	0.249838
RCBTB2	1.18189e-09	-0.326925
VNN1	1.19423e-09	-4.30841
OSBPL5	1.19834e-09	-3.94242
RP11-277P12.20	1.20368e-09	-0.69939
TAF11	1.21989e-09	0.332308
CACNA2D4	1.22952e-09	3.05615
DNAJC1	1.25784e-09	0.140114
SHC1	1.27365e-09	0.250759
SLC41A1	1.28124e-09	-0.182802
LGALS8	1.29404e-09	0.146489
RASSF4	1.29708e-09	-2.43869
CNNM2	1.30866e-09	-0.677268
ZNF736	1.31004e-09	-0.159735
IDS	1.3378e-09	0.483342
RAE1	1.35605e-09	0.137312
SF3A3	1.35657e-09	0.280281
ORMDL2	1.36078e-09	0.193965
SVOPL	1.36669e-09	-4.90613
SOX5	1.41698e-09	-2.34423
GMPS	1.42567e-09	0.289215
ZNF622	1.44905e-09	0.329938
DAPK3	1.45572e-09	-0.120972
TRIM73	1.46733e-09	0.168779
UBQLN4	1.46915e-09	-0.36875
RPP25L	1.52201e-09	0.190008
ASCC1	1.53311e-09	0.144304
WNT5A	1.5378e-09	-4.90739
NUP160	1.53908e-09	0.259697
RSF1	1.53965e-09	0.525929
GAB1	1.58068e-09	-4.0669
DPY19L3	1.60024e-09	-0.559587
CHM	1.61699e-09	0.274309
VAV3	1.66018e-09	-0.577198
C11orf71	1.66393e-09	-1.15619
ZCCHC9	1.66863e-09	0.346253
NGRN	1.71086e-09	-0.579256
PIGM	1.73684e-09	0.116495
SDF2	1.74381e-09	0.294472
TMEM79	1.75064e-09	-0.933133
CBX6	1.76291e-09	0.17756
PDCL3	1.81745e-09	0.268408
USP49	1.83323e-09	-0.640613
ABCG1	1.9532e-09	0.224182
HIST2H2AA3	1.95863e-09	-0.140157
U2SURP	1.96609e-09	0.467084
TGFB2	1.98642e-09	-4.39941
TF	2.01055e-09	-3.77636
PHGDH	2.05807e-09	-1.90932
SPIN4	2.0688e-09	-2.0153
MAFG-AS1	2.07713e-09	-2.5961
C1orf52	2.09644e-09	0.354017
TMEM150A	2.10453e-09	-1.17486
MBTPS2	2.12827e-09	-0.463127
KIAA1731	2.1802e-09	0.221736
NAA16	2.25473e-09	0.21744
STMN3	2.26159e-09	2.12036
CHD8	2.26513e-09	0.243857
EPHB2	2.288e-09	-2.94926
RP11-423H2.3	2.29826e-09	-2.99355
NAA30	2.31199e-09	0.106293
GDPD1	2.38046e-09	-0.965116
CCDC97	2.41163e-09	0.275238
S100A12	2.43266e-09	-4.3319
DENND3	2.43272e-09	-0.303381
ZSCAN29	2.494e-09	-0.102614
PAXIP1	2.52451e-09	-0.409728
PATL2	2.53199e-09	-0.463419
HSD17B10	2.5359e-09	0.154269
RP11-22C11.2	2.54129e-09	-4.49699
CUL7	2.58274e-09	-0.806695
SENP5	2.58866e-09	0.334468
CD101	2.5909e-09	2.19964
CD58	2.61959e-09	1.11203
PPP1R15B	2.68456e-09	0.177553
RP11-111M22.3	2.70237e-09	-0.930362
RPA1	2.75564e-09	0.237576
SETD6	2.75805e-09	-0.14626
RNLS	2.76704e-09	-1.83367
PRPF19	2.77137e-09	0.258013
C19orf44	2.77487e-09	-1.81672
CPSF1	2.82039e-09	-0.254393
GAS2L1	2.82268e-09	-1.58389
TRIM47	2.83729e-09	-1.08671
MS4A7	2.86795e-09	-2.8002
PRR13	2.88162e-09	0.455961
FLJ27365	2.89545e-09	-1.63479
NRBF2	2.9142e-09	0.192228
FZD4	2.9142e-09	-4.40356
COQ3	2.91587e-09	-0.732083
MCPH1	2.94332e-09	0.296464
EIF2A	2.96763e-09	0.23226
RABGGTB	3.14734e-09	0.298035
DCAKD	3.17666e-09	-0.497091
EHMT2	3.20336e-09	0.294786
PHKA1	3.2331e-09	-3.34618
SRP14-AS1	3.23892e-09	-0.978786
ZNF268	3.30106e-09	-0.492124
BCLAF1	3.35285e-09	0.290241
FAM21C	3.39276e-09	-0.11297
TMEM101	3.40082e-09	0.127904
DSE	3.41708e-09	0.909524
TMUB2	3.42342e-09	0.318907
RRP36	3.53947e-09	0.294401
FAM227B	3.5697e-09	-0.733829
TEX2	3.57845e-09	-0.589948
MFSD3	3.57984e-09	-0.657395
SMC2	3.67239e-09	0.270348
SOCS5	3.69356e-09	-0.104546
NRDE2	3.71856e-09	0.263488
AC074289.1	3.73691e-09	-4.02855
LGALS2	3.76184e-09	-2.83029
MFSD7	3.78029e-09	-2.8078
UGGT1	3.79732e-09	0.31522
ZC3H7A	3.82071e-09	0.281354
PEBP1	3.82522e-09	-0.223294
BTBD2	3.89924e-09	-0.251216
HERC3	3.99598e-09	0.260968
ZNF398	4.01983e-09	0.169449
LPAR1	4.10374e-09	-4.53133
ARHGEF17	4.10726e-09	-3.70054
RP11-296O14.3	4.15122e-09	2.3723
NXF1	4.1528e-09	-0.103735
PTBP3	4.17598e-09	-0.140556
MAX	4.18122e-09	0.218035
ERMARD	4.21596e-09	-0.202377
WDR20	4.22406e-09	0.354467
ACSL5	4.24095e-09	0.322001
PIK3CG	4.34149e-09	1.43305
TAB2	4.38014e-09	0.253856
TTC27	4.39473e-09	-0.432139
UBA2	4.39767e-09	0.298925
ZSCAN30	4.41212e-09	-0.170743
ARMCX5	4.41402e-09	0.103964
NLRP1	4.49334e-09	1.15097
MCMBP	4.53562e-09	0.271871
ERICH1	4.54223e-09	0.921691
RP6-65G23.3	4.54246e-09	-2.5919
TIGD4	4.62026e-09	-3.39746
KIAA1429	4.62423e-09	0.345921
RAD54L2	4.63118e-09	0.295411
GGA1	4.738e-09	0.251873
TMEM184C	4.77765e-09	0.151567
RER1	4.80427e-09	-0.108278
KIAA1715	4.80944e-09	0.287382
MEX3D	4.83627e-09	-0.862821
PHF13	4.88357e-09	-0.626564
ZDHHC20	4.95718e-09	0.223861
APOL3	4.99409e-09	1.25002
FBXO42	5.01802e-09	0.249191
SPG7	5.09367e-09	0.272521
FGD2	5.12073e-09	-1.4438
CYP1B1	5.12081e-09	-3.96685
APBB2	5.1551e-09	-3.83272
HES2	5.30379e-09	-4.72757
RP11-145M9.4	5.33994e-09	-1.95603
PCSK1N	5.4726e-09	-2.9017
TMEM128	5.56894e-09	0.194538
GRAMD2	5.57407e-09	-3.63743
C20orf26	5.64372e-09	-4.86226
USE1	5.70618e-09	0.296633
UPF2	5.82033e-09	0.68458
BAG2	5.84366e-09	-1.39617
TAP2.1	5.88856e-09	0.192613
LRRC47	5.89238e-09	0.192623
ISG20	5.89309e-09	0.40202
GPANK1	5.98084e-09	0.30792
TOMM40	6.06108e-09	0.284386
COPG2	6.17267e-09	-0.959907
GCAT	6.19132e-09	-0.748427
STX16	6.21349e-09	0.330108
RAD51C	6.32854e-09	0.262738
LUZP1	6.34591e-09	0.397812
ABCA12	6.3796e-09	-5.57863
GOLGA8A	6.53768e-09	1.11264
ZNF598	6.57724e-09	-0.146978
FAM200A	6.63787e-09	-0.10879
DISP1	6.64055e-09	-1.30616
PDGFC	6.66554e-09	-4.91018
NAPB	6.67608e-09	-0.339866
PARN	6.6894e-09	0.191127
RP5-1159O4.1	6.73947e-09	-1.57894
NEK7	6.88007e-09	0.325118
SNX21	6.98784e-09	-1.4423
LAGE3	6.99797e-09	0.237089
CLCC1	7.01196e-09	0.121662
SNX17	7.01354e-09	0.26979
UCK1	7.1565e-09	-0.190492
RP11-14N7.2	7.22308e-09	-0.634025
RP11-680N20.1	7.48521e-09	-4.37144
PDCD11	7.49164e-09	0.280059
PTCHD3P1	7.53721e-09	-1.32842
LIN7B	7.61772e-09	-0.247185
KXD1	7.61906e-09	0.28813
AL591479.1	7.68889e-09	-0.57221
ZNF397	7.72971e-09	0.151987
RP13-582O9.5	7.73862e-09	-0.74017
PUS7	7.74554e-09	-0.804082
TPT1-AS1	7.80207e-09	-0.111933
TYW1	7.81075e-09	0.228358
GDAP1	7.91731e-09	-0.333352
ASH2L	8.06101e-09	0.256469
PAX3	8.13449e-09	-4.64901
TNNI2	8.15064e-09	-3.46698
FOLR1	8.154e-09	-7.42481
CLEC16A	8.19493e-09	-0.244265
REEP6	8.28682e-09	-1.19221
TIMP3	8.28886e-09	-5.23123
PECR	8.31845e-09	-0.619118
GSTCD	8.36863e-09	-0.520881
JPX	8.45658e-09	0.316633
PDDC1	8.53284e-09	0.119414
ZNF831	8.55342e-09	3.22266
MFSD6L	8.85603e-09	-4.08079
UBE2T	9.04979e-09	-0.749273
ABHD3	9.13474e-09	0.21714
UPK3B	9.2553e-09	-1.5973
CDKL2	9.2579e-09	-1.6905
AP006222.2	9.27615e-09	-0.327667
RPP25	9.30709e-09	-1.45254
FAM133B	9.32039e-09	0.495014
DBI	9.45747e-09	-0.239236
CCNL2	9.48515e-09	0.294018
SUMO2	9.51914e-09	0.126618
CLCA4	9.52516e-09	-3.9202
ZNF334	9.91287e-09	-5.25448
ELMO1	9.91338e-09	1.49311
RASSF8	9.93496e-09	-4.75523
ACVR2B	1.00075e-08	-1.66281
RP11-379F4.4	1.01112e-08	-4.40632
GAS6	1.01112e-08	-3.92648
MIEF2	1.02192e-08	-0.70682
BBS12	1.02339e-08	-0.833227
VPS4A	1.04489e-08	0.287308
KIAA0141	1.07653e-08	0.189074
MATK	1.08461e-08	1.4855
TMEM185A	1.08655e-08	0.197746
FCGR3B	1.08738e-08	-3.58718
CST6	1.099e-08	-5.33019
ZNF672	1.13008e-08	-0.104111
DNAH1	1.13032e-08	-1.26188
PTCD3	1.13698e-08	0.368772
PRRT2	1.13769e-08	-2.92371
CLASP1	1.14268e-08	0.256321
XRCC1	1.15623e-08	0.110451
HMCES	1.15678e-08	0.27234
RNPC3	1.18134e-08	0.308795
CENPU	1.18655e-08	-0.805934
NNT	1.1983e-08	0.316153
SMCHD1	1.22685e-08	0.321429
MRPS12	1.23445e-08	0.229872
TMEM241	1.23508e-08	-2.97584
SARS	1.23742e-08	0.248357
MAPK1IP1L	1.259e-08	0.253957
MUC12	1.26597e-08	-2.90506
AGBL3	1.27029e-08	-1.49686
PROC	1.2837e-08	-4.15975
GEN1	1.34156e-08	-0.631193
EBP	1.34812e-08	0.332718
RAB23	1.35113e-08	-4.10051
TRPV2	1.36583e-08	1.87946
CDCA7	1.36673e-08	2.23812
HIBCH	1.36853e-08	0.344368
NIPAL1	1.37066e-08	-3.81786
PSMD5	1.384e-08	0.271709
TMEM173	1.38589e-08	0.184454
FKTN	1.39474e-08	-0.295965
DDX19A	1.40587e-08	0.337135
RLF	1.40995e-08	0.273151
PSMG3-AS1	1.40995e-08	-1.02696
BLM	1.41158e-08	2.08425
SLC38A9	1.42967e-08	-0.125431
COX18	1.43669e-08	0.168273
DIS3L	1.46395e-08	0.156333
BOK	1.47342e-08	-4.72571
C2orf50	1.47876e-08	-4.24966
SPRY2	1.49025e-08	-3.6803
ZDHHC12	1.4919e-08	0.272785
TAF5L	1.49383e-08	0.157945
TBC1D5	1.50426e-08	0.298085
PPP1R10	1.50784e-08	0.70734
RPP40	1.51871e-08	-0.993075
MFI2	1.5282e-08	-2.67588
CDKL3	1.54236e-08	-0.3997
TRAPPC10	1.54295e-08	0.9076
FURIN	1.54588e-08	1.31577
TRADD	1.54759e-08	0.329348
CTC-498J12.1	1.54781e-08	-5.53169
WFS1	1.6005e-08	-1.67235
ERI1	1.60365e-08	-0.335173
ZNF605	1.62561e-08	-0.221913
ACE2	1.6323e-08	-5.67502
TESK1	1.63374e-08	0.151966
HHAT	1.64014e-08	-2.40542
MCRS1	1.64104e-08	0.313933
TREM1	1.6526e-08	-4.59197
ARAF	1.66511e-08	0.141124
PTAR1	1.66857e-08	0.325422
MRPS2	1.67905e-08	0.1964
AP000322.53	1.684e-08	-5.37134
C4orf3	1.69987e-08	-0.216629
NGDN	1.72935e-08	0.383784
ALPK3	1.75403e-08	-4.45621
GSDMC	1.7797e-08	-3.21603
C22orf23	1.7833e-08	-4.6804
MB21D1	1.8107e-08	1.16979
KCNK5	1.82302e-08	-0.901011
RP11-626G11.3	1.82765e-08	-1.18585
RNF32	1.85215e-08	-1.31496
LRP2BP	1.85391e-08	-1.0435
PHF7	1.85749e-08	-0.632272
GPC4	1.86134e-08	-4.88687
MTMR14	1.86683e-08	0.144745
SIRPA	1.89861e-08	-3.90017
RP11-187C18.2	1.89861e-08	-1.28398
CEP68	1.94235e-08	-0.279049
FFAR2	1.96994e-08	-4.51047
POLR3A	2.03169e-08	0.307583
FAM69A	2.03693e-08	-0.840158
SESN3	2.04131e-08	-0.466265
GMNN	2.04611e-08	-0.242714
ISOC1	2.05497e-08	0.103396
CTA-292E10.6	2.07161e-08	-0.111919
CBFA2T2	2.08092e-08	0.333828
WNT4	2.09276e-08	-4.56677
TMEM38A	2.10864e-08	-4.03062
TAF8	2.11244e-08	0.301999
ST7	2.11729e-08	-0.913996
SLC19A2	2.15677e-08	-1.34494
AKIRIN1	2.19777e-08	0.189678
LYSMD3	2.21181e-08	0.29113
KRT5	2.22044e-08	-3.89864
COIL	2.23523e-08	0.447462
KISS1	2.29683e-08	-5.4307
TXLNG	2.32043e-08	0.307939
FAM110C	2.32408e-08	-4.37143
ZCCHC8	2.34136e-08	0.301974
AASDH	2.36586e-08	0.27317
GAPDH	2.39128e-08	-0.17209
PLXDC2	2.43996e-08	-4.34447
ZBTB33	2.43996e-08	0.12674
CSNK1G2	2.46857e-08	0.251134
ZNF446	2.47879e-08	-0.470638
NARS2	2.48417e-08	-0.477129
NADSYN1	2.49955e-08	0.27575
NADK2	2.51666e-08	-0.650949
UBL7	2.52221e-08	0.122645
EMC1	2.53599e-08	0.170327
MPND	2.54615e-08	-0.481306
CCNDBP1	2.55197e-08	0.207924
TSPAN33	2.59997e-08	-2.21124
RBMX	2.60801e-08	0.593368
PEX6	2.60862e-08	-0.386926
COPZ2	2.60917e-08	-1.00219
HELZ2	2.64087e-08	0.166469
RAB33A	2.64798e-08	1.98185
METTL20	2.65087e-08	-0.66717
DMRTA1	2.68814e-08	-4.86185
CENPW	2.69178e-08	-1.25256
SEMA3E	2.70766e-08	-6.29859
ARID1A	2.71987e-08	0.221787
MT1G	2.74073e-08	-2.65325
TARBP2	2.78557e-08	-0.562486
MRPL9	2.825e-08	0.358575
ZNF259	2.8447e-08	0.219237
DSEL	2.87673e-08	-3.22496
ZW10	2.9371e-08	-0.440698
FAM21A	2.97492e-08	-0.772469
CCNK	3.01372e-08	0.28222
UQCC1	3.01854e-08	-0.122793
CNOT7	3.04279e-08	0.308463
RGS17	3.05647e-08	-2.23843
DTYMK	3.05651e-08	0.242359
AASS	3.09894e-08	-2.59807
TBCD	3.10952e-08	0.278898
SLC16A11	3.11843e-08	-1.73514
PAN3	3.12875e-08	0.25148
ANKRD16	3.15161e-08	-0.832108
ZFP3	3.1544e-08	-0.329194
SRCIN1	3.19241e-08	-3.37503
RP11-385F7.1	3.26372e-08	-3.0224
GDA	3.28096e-08	-3.94334
ADAL	3.39583e-08	0.219995
TESC	3.41331e-08	1.40233
NPW	3.41913e-08	-3.42557
LINC00326	3.42377e-08	-8.37098
C5orf30	3.42981e-08	-1.48482
USP2-AS1	3.46112e-08	-4.7876
CRLF3	3.55948e-08	1.2569
AC195454.1	3.62981e-08	-5.42701
PLCG2	3.63111e-08	-2.73326
USP1	3.65111e-08	0.289164
RNF214	3.69889e-08	0.277595
MSANTD4	3.70529e-08	0.243652
LYSMD2	3.73331e-08	0.163122
CYP24A1	3.77958e-08	-5.00456
TMEM187	3.9173e-08	-0.237772
UBE2Q2	3.92531e-08	0.31257
WWC3	3.96846e-08	0.214502
SIDT2	3.97539e-08	-0.359181
TSHZ1	3.98655e-08	0.114648
PM20D2	4.00868e-08	-0.538959
LSS	4.0116e-08	-0.261643
PPIP5K2	4.17835e-08	0.293375
GLDN	4.20158e-08	-6.76681
ETFDH	4.21611e-08	0.290564
HIRA	4.23474e-08	-0.271311
MAF1	4.2666e-08	0.293898
PUF60	4.29598e-08	0.198589
LOXL4	4.34818e-08	-3.08571
DSN1	4.36771e-08	-0.36289
ASPG	4.40749e-08	-5.5406
TMEM176B	4.44901e-08	-3.04692
SLTM	4.52204e-08	0.286781
BTD	4.61822e-08	-0.601851
MRPL49	4.63576e-08	0.266422
LINC00240	4.68515e-08	-3.31497
TBC1D30	4.77075e-08	-3.80571
CHSY1	4.77517e-08	-0.342911
ADAP2	4.78436e-08	-2.73899
CDK11B	4.91592e-08	0.298184
C12orf23	4.92558e-08	0.346558
INPP1	4.9477e-08	0.432598
FAM179A	5.01519e-08	-0.201317
RP11-299H21.1	5.04706e-08	-3.79424
ANKHD1	5.05088e-08	0.12978
COG4	5.05969e-08	0.320659
RP11-114G22.1	5.08024e-08	-4.76366
DENND1A	5.08999e-08	-0.737995
PPP6R1	5.09105e-08	0.219061
SMYD4	5.12813e-08	0.220145
ZSCAN5A	5.1331e-08	-1.12561
IPO9	5.19756e-08	0.404642
TYK2	5.25709e-08	0.203092
ANKRD35	5.26897e-08	0.177412
TBC1D24	5.3066e-08	-1.0262
ADAT1	5.35172e-08	0.277488
ETHE1	5.36111e-08	0.254734
SERPINH1	5.39786e-08	-0.450314
LINC01023	5.46691e-08	-3.77064
LMF1	5.50429e-08	-0.410141
CTD-2368P22.1	5.5594e-08	-0.237365
XPOT	5.66905e-08	0.316068
NUDCD3	5.76415e-08	0.378875
MRPS27	5.77573e-08	0.104773
ZMYND19	5.80972e-08	-0.279141
ZZZ3	5.82553e-08	0.366348
KLHL12	5.85741e-08	-0.139763
TMX1	5.86583e-08	0.369011
FAM189B	5.8952e-08	-1.08464
NPRL3	5.99329e-08	0.181451
TMEM200A	6.00544e-08	2.56812
CROCCP2	6.07259e-08	0.214043
CDKL5	6.13968e-08	-2.2846
TTC17	6.14284e-08	0.351518
ZBTB8A	6.17113e-08	-1.52289
ATP6AP1L	6.18016e-08	-1.40321
SLC41A3	6.38694e-08	0.115767
ALKBH2	6.49444e-08	-0.336612
GSK3A	6.55124e-08	0.338792
RNF187	6.56302e-08	0.291817
NMRAL1	6.65443e-08	0.344711
CLSTN3	6.68316e-08	1.85904
RANGRF	6.71526e-08	1.5412
POLRMT	6.71716e-08	-0.194405
FAM73B	6.72239e-08	0.126108
CREBRF	6.7689e-08	0.189712
HIST2H2AC	6.8902e-08	1.10946
POM121	6.91572e-08	0.386857
GPATCH4	6.93067e-08	0.398863
TYW3	6.93545e-08	0.355201
VPS45	7.02764e-08	0.203538
STX17	7.14705e-08	0.4184
C17orf85	7.25512e-08	0.313597
EXOSC6	7.41836e-08	0.219445
MAGI2	7.45673e-08	-1.95578
FPGS	7.4922e-08	0.261661
FAM73A	7.5317e-08	0.401632
SPRR1A	7.54846e-08	-3.81861
TRMT11	7.55391e-08	0.360622
KAT6B	7.65326e-08	0.870045
CCDC132	7.74674e-08	0.19625
IL17F	7.74972e-08	5.207
SH3BP1	7.75441e-08	1.14802
FAM105A	7.78341e-08	1.47211
ACOT7	7.84555e-08	-0.202179
ZNF701	7.86915e-08	0.101115
RP5-1092A3.4	7.87042e-08	-0.638027
LINC00938	7.97953e-08	0.141507
C14orf64	7.98252e-08	2.08394
MOCS3	7.98252e-08	-1.00619
SCAF4	7.99236e-08	0.354016
MYLPF	8.13887e-08	-1.95779
UBE2D3	8.19358e-08	0.149799
FAM27A	8.36572e-08	-3.62862
COPS6	8.36821e-08	0.197834
G3BP1	8.45517e-08	0.592043
PAPD7	8.49055e-08	-0.181827
GZF1	8.55794e-08	-0.26789
RP11-757F18.5	8.61865e-08	-5.08126
PBX3	9.02681e-08	-0.435959
ASPHD2	9.16201e-08	-0.792149
ARHGEF40	9.26361e-08	-3.36371
PARG	9.27663e-08	-0.515102
AMDHD2	9.32361e-08	-0.193426
SCMH1	9.32792e-08	-0.591679
TARS2	9.44668e-08	0.194661
LILRB4	9.49323e-08	-3.77302
REPS1	9.53819e-08	0.31255
PHLDB3	9.55457e-08	-0.527587
C1orf174	9.67564e-08	0.243442
RYR1	9.70978e-08	-2.14391
RPS19BP1	9.71637e-08	0.550015
LRP8	9.83259e-08	-0.65098
SREK1IP1	9.91609e-08	0.276119
ZFYVE1	9.9594e-08	-0.329348
MRPS6	1.01428e-07	0.117102
SMIM11	1.02052e-07	0.334123
ZBED4	1.02262e-07	0.240078
ZNF639	1.02919e-07	0.115861
C1orf159	1.03264e-07	-0.44964
RPUSD3	1.03518e-07	0.359322
LINC00461	1.04034e-07	-3.79401
USF1	1.05063e-07	0.117443
PTPRE	1.05582e-07	0.397282
PKN1	1.06016e-07	1.11114
PIGZ	1.07185e-07	-2.64655
CSTF1	1.08768e-07	0.176129
SAP30BP	1.10638e-07	0.277979
VDR	1.10639e-07	-0.776358
EYA3	1.12003e-07	0.192043
CARS2	1.12606e-07	0.111914
TMEM204	1.12696e-07	3.15608
GPR135	1.13502e-07	-1.93051
DTX3L	1.13502e-07	0.19949
SFXN5	1.14007e-07	-0.523848
C8orf44	1.14497e-07	-0.439754
TBC1D17	1.14556e-07	0.270408
MICALCL	1.14864e-07	-0.801081
IMMP1L	1.15261e-07	0.281684
RNF167	1.16195e-07	0.974291
FLAD1	1.17408e-07	0.37994
TBXAS1	1.1876e-07	1.46365
FHDC1	1.20656e-07	-4.06475
RBM28	1.21611e-07	0.357964
DNHD1	1.22018e-07	-0.930603
COG8	1.2256e-07	-0.365113
ESD	1.23217e-07	0.243881
NRARP	1.23239e-07	-4.36035
GANC	1.23239e-07	-0.435617
TNFRSF11A	1.237e-07	-5.57875
MTMR4	1.24759e-07	0.358736
LSM14A	1.28754e-07	0.761999
WDR70	1.29145e-07	0.33296
ANAPC4	1.30272e-07	0.267106
CERS2	1.31039e-07	0.353323
CDK18	1.31039e-07	-4.81062
LEO1	1.3212e-07	0.332683
DCTD	1.33923e-07	0.378583
ZC3HAV1	1.35996e-07	0.750342
NIPBL	1.41271e-07	0.412039
DDR2	1.42275e-07	-2.7039
GBP1	1.43441e-07	0.35411
WBSCR16	1.43441e-07	0.149518
PZP	1.44463e-07	-3.31629
DENR	1.45234e-07	0.189254
RIPK1	1.48033e-07	0.38019
HUNK	1.50608e-07	-3.10354
DHX35	1.52383e-07	-0.461589
TMEM223	1.54569e-07	0.428173
RP11-161H23.9	1.55483e-07	-6.21696
GEMIN8	1.56262e-07	-0.523509
CIB2	1.56957e-07	-0.6882
NCOA1	1.57322e-07	0.299537
TMEM182	1.57322e-07	-1.09023
UBC	1.58086e-07	0.178138
PILRA	1.60571e-07	-3.75259
AC005281.1	1.60785e-07	-6.57711
EDEM1	1.62265e-07	0.17684
PDE12	1.63326e-07	0.38519
TPP2	1.63486e-07	0.325958
MAOB	1.63703e-07	-25.0364
EIF3J-AS1	1.63871e-07	0.416894
COX6A1P2	1.64628e-07	-0.857488
PPP1R11	1.64708e-07	0.346189
AZI1	1.66694e-07	-1.06496
NME3	1.67034e-07	0.26947
CIAPIN1	1.6731e-07	0.284305
ZNF282	1.67528e-07	-0.371135
FAM120C	1.69635e-07	-0.252812
FAM118B	1.69969e-07	-0.509378
LYST	1.72284e-07	0.149549
ACCS	1.73483e-07	-0.722515
MTRNR2L1	1.73941e-07	-0.410561
CSMD1	1.74488e-07	-7.03319
NUBP2	1.7618e-07	0.344676
LRCH4	1.76942e-07	0.352491
ACKR2	1.77006e-07	-3.516
RP5-821D11.7	1.78055e-07	2.07377
PRUNE2	1.81974e-07	-3.06243
EFEMP2	1.84229e-07	-1.76431
TMEM258	1.85502e-07	-0.177699
RP11-91G21.1	1.86557e-07	-1.15203
PTPRG	1.87445e-07	-4.7403
SYT5	1.88332e-07	-1.59562
DGKA	1.92145e-07	1.10621
RARA	1.94631e-07	-0.690461
FBXW2	1.94761e-07	0.378936
DCP1A	1.96248e-07	0.380206
C6orf52	2.014e-07	-3.19344
PIN1	2.0211e-07	0.162468
EDA	2.02276e-07	-2.94661
EPDR1	2.06645e-07	-4.65095
RNASE6	2.08941e-07	-2.3653
UBR7	2.09121e-07	0.112573
ZBED5	2.09636e-07	0.367859
BCMO1	2.09797e-07	-3.9808
TTC23L	2.10658e-07	-5.51768
DBNL	2.1177e-07	0.187452
MCM7	2.13711e-07	-0.183361
TAF6L	2.16895e-07	-0.348374
GGA3	2.17085e-07	0.298514
EMR2	2.17576e-07	-3.41082
FAM57A	2.19126e-07	-2.53948
NECAP2	2.19918e-07	0.327013
TMEM38B	2.21876e-07	-0.810663
SERINC5	2.21916e-07	-0.165916
C2ORF15	2.22244e-07	-1.10452
SOCS4	2.22442e-07	0.353063
PLCB3	2.23193e-07	-0.678497
HYKK	2.25529e-07	-2.75585
DMGDH	2.26452e-07	-0.614575
NOTCH3	2.26816e-07	-4.66395
HIST1H1A	2.35493e-07	-1.03345
SLAMF7	2.36843e-07	-1.04221
POLE4	2.36903e-07	0.291552
MAPK9	2.37377e-07	0.319342
EIF4G2	2.38964e-07	-0.217432
NRBP1	2.39322e-07	0.26371
APOBEC3G	2.43697e-07	0.773361
MEF2D	2.44187e-07	0.291732
C10orf111	2.44419e-07	-2.50175
SEPSECS	2.48118e-07	-0.11156
LIPE-AS1	2.4932e-07	-0.488345
WRN	2.49332e-07	0.360023
ZNF627	2.52085e-07	-1.19657
C1R	2.55314e-07	-2.29535
FAM20A	2.5737e-07	-2.70219
C21orf91	2.57781e-07	1.05487
RBAK	2.578e-07	0.276947
SHPK.1	2.58034e-07	-1.06297
CLCN6	2.59402e-07	-0.546867
SYNM	2.5984e-07	-2.50935
C9orf66	2.61058e-07	-1.69978
RSPH10B	2.62069e-07	-3.23209
AC006369.2	2.67053e-07	3.25008
SRSF4	2.67631e-07	0.218739
CTD-2366F13.1	2.67655e-07	-1.6006
LINC01057	2.68713e-07	-1.58138
RP11-445L6.3	2.70922e-07	-5.86227
ERCC5	2.71314e-07	0.375531
THSD7A	2.72318e-07	-5.02929
PIGH	2.72913e-07	0.419507
MOSPD3	2.75483e-07	0.313455
DNAAF2	2.75653e-07	0.368367
SERPINB9	2.7749e-07	0.477045
SUSD4	2.79005e-07	-2.84968
AP4E1	2.79118e-07	0.284659
SNRK	2.80137e-07	1.18287
RP1-140K8.5	2.84391e-07	-6.42959
IMMP2L	2.88197e-07	-0.692194
RP11-103G8.2	2.94228e-07	-0.35227
NDUFB10	2.94228e-07	-0.179712
RAD1	2.96326e-07	0.361087
ZBTB48	2.96326e-07	-0.150324
RP11-503N18.1	2.96585e-07	-4.33948
GPM6B	2.96754e-07	0.218486
SZT2	2.97453e-07	0.242309
RAB2B	2.97543e-07	0.270281
LMF2	2.97653e-07	0.366139
CD244	2.99375e-07	1.92943
MARCH1	2.9941e-07	-2.22817
ZNF496	3.05094e-07	-0.831722
MED18	3.09459e-07	0.100616
CFTR	3.11088e-07	-4.14711
LUCAT1	3.11953e-07	-3.79024
DPP7	3.13211e-07	0.163742
ATG4D	3.16845e-07	0.340338
TAPT1-AS1	3.18764e-07	-0.297258
RPA2	3.18962e-07	1.01121
MAP10	3.24925e-07	-1.36876
STRADB	3.25782e-07	-0.757884
PDCD2L	3.34568e-07	-0.696944
LILRB2	3.35434e-07	-3.75648
IDNK	3.37955e-07	0.100094
KCNH3	3.39454e-07	-3.11346
LPP-AS2	3.42732e-07	-3.79816
MARK3	3.43982e-07	0.312881
ZNF296	3.45152e-07	-1.17295
EZH2	3.45532e-07	0.132337
MAP3K7	3.45532e-07	0.34386
MYEOV	3.53419e-07	-4.1855
DNAJC19	3.56402e-07	0.288648
VPS33A	3.56919e-07	0.322244
ZBTB8OS	3.5778e-07	0.304506
KIAA0319	3.58015e-07	-4.59733
IGSF8	3.64767e-07	0.131984
HSD11B2	3.65362e-07	-4.49705
MID2	3.67946e-07	-5.54603
SYNE2	3.6871e-07	0.238138
ERMAP	3.68917e-07	-1.02663
C22orf29	3.6946e-07	0.146612
FZD1	3.70753e-07	-3.60793
ZSWIM4	3.74645e-07	-0.135505
KANSL3	3.76117e-07	0.278732
BRMS1	3.76612e-07	0.336681
C20orf201	3.76612e-07	-3.76841
FANCF	3.81697e-07	0.348344
SLC7A7	3.84637e-07	-3.62463
RP11-50E11.3	3.90487e-07	-0.708284
NPHP4	3.91994e-07	-1.66639
LRRC17	3.93591e-07	-4.01458
DUSP11	3.93932e-07	0.373993
C9orf69	3.95598e-07	0.366563
C12orf76	3.98247e-07	0.152632
LIPT2	3.98796e-07	-0.775876
THAP7	3.99213e-07	0.462071
MXRA5	4.02773e-07	-5.12828
ABCE1	4.03295e-07	0.369064
DPF2	4.046e-07	0.405111
EPB41L3	4.046e-07	-3.77893
GPATCH1	4.08983e-07	0.241203
MPEG1	4.10019e-07	-3.53653
KRT24	4.118e-07	-4.60415
SRRT	4.118e-07	0.353473
RTCA	4.12328e-07	0.381902
DAB2	4.18143e-07	-2.45247
SERINC3	4.19542e-07	0.103772
MAPKAPK5-AS1	4.19884e-07	0.370486
GPN1	4.21908e-07	0.196434
CTDSP1	4.24353e-07	0.987259
IRAK4	4.25458e-07	1.11624
CYP2U1	4.28082e-07	-1.63661
P2RX5	4.42618e-07	2.02569
LINC00936	4.44186e-07	0.788552
MAPKBP1	4.46297e-07	-0.111858
CTTNBP2	4.49023e-07	-4.31416
RP11-783K16.5	4.52964e-07	-4.26361
GOLGA4	4.56602e-07	0.203349
KRT6A	4.57335e-07	-3.89678
PAOX	4.64035e-07	-0.806858
EIF3E	4.64499e-07	0.396511
ZNF513	4.65654e-07	-0.272126
LENG8	4.6603e-07	0.310982
CAPN15	4.69706e-07	0.19945
ZCCHC2	4.69793e-07	0.294155
EDC3	4.78645e-07	-0.187759
TMEM132A	4.78792e-07	-7.447
SRP9	4.84241e-07	-0.117795
ATP8A1	4.87467e-07	1.44031
SLC22A18AS	4.89547e-07	-3.88969
ABCF2	4.89905e-07	0.379026
DEPTOR	4.90088e-07	-3.71013
PIK3R5	4.90269e-07	1.60394
SART3	4.91696e-07	0.404538
WDR74	4.95407e-07	0.329076
CIAO1	4.9923e-07	0.372198
KIAA0895L	5.00846e-07	-0.826856
TEFM	5.07037e-07	0.442143
LACE1	5.29329e-07	-1.05381
METTL25	5.35239e-07	-0.242708
MIR210HG	5.35737e-07	-2.258
HELB	5.40526e-07	1.47427
CRLF1	5.45937e-07	-4.483
ZNF860	5.49165e-07	-4.76392
ZNF33A	5.56777e-07	0.225563
BRE	5.59431e-07	0.314772
RP11-290F20.3	5.60916e-07	-4.1945
PAQR7	5.61431e-07	-2.34157
AC139100.2	5.61878e-07	-3.83217
FBXO27	5.6247e-07	-2.95667
COL1A1	5.63204e-07	-3.58197
UST	5.6475e-07	-2.52511
CASP9	5.69369e-07	-0.808015
HIST1H1D	5.69913e-07	1.15419
CTC-241F20.3	5.73946e-07	1.77783
MLH1	5.75422e-07	0.286397
ATF1	5.75422e-07	0.389192
RP11-65J3.1	5.8238e-07	-3.86782
FAM49B	5.88832e-07	0.445903
EIF2B4	5.90233e-07	0.413031
C2orf70	5.91435e-07	-5.06164
TWISTNB	5.9216e-07	0.424264
DAZAP2	5.98145e-07	0.312529
ZNF24	6.02047e-07	0.266729
LARGE	6.09521e-07	-4.09195
PPP1R3B	6.14689e-07	-1.30676
SPOP	6.21022e-07	0.408325
PLCB2	6.23052e-07	1.46348
CEP95	6.23947e-07	0.375956
RBM17	6.24159e-07	0.174876
RP11-452F19.3	6.2532e-07	-0.196545
ZNF592	6.27367e-07	0.217125
LINC00939	6.33471e-07	-5.50924
LA16c-431H6.6	6.33956e-07	-0.944278
SH2B1	6.52062e-07	0.223136
WDR75	6.62796e-07	0.370036
GIGYF1	6.64165e-07	0.32961
EXD3	6.67677e-07	-0.64164
CHRAC1	6.72677e-07	0.356821
TP53AIP1	6.76094e-07	-3.78533
SMAD7	6.76493e-07	1.8108
CHST2	6.80782e-07	-0.81413
C12orf73	6.83881e-07	0.226721
TGFBRAP1	6.89881e-07	0.226958
TMEM106A	6.93108e-07	-0.256949
PTGER2	6.93137e-07	-1.1652
SLC25A30	7.06129e-07	-1.05969
RBMX2	7.14801e-07	0.436243
ACSS3	7.15556e-07	-5.36257
C21orf88	7.18518e-07	-6.05031
BICD2	7.18894e-07	0.261506
TMEM177	7.1926e-07	-0.13624
CTC-436P18.3	7.304e-07	-4.356
SLC25A26	7.34548e-07	0.279649
EPHB4	7.40819e-07	-4.70741
MIEF1	7.44883e-07	0.427575
CENPBD1	7.48383e-07	-0.498108
DCTN5	7.49975e-07	0.336379
ZNF415	7.54847e-07	-4.10839
PTDSS2	7.54995e-07	-0.888177
S100PBP	7.56968e-07	1.24982
CTD-2547L24.3	7.64775e-07	2.7076
MLTK	7.64775e-07	-0.507243
THAP7-AS1	7.64775e-07	-0.691617
MRPL1	7.72438e-07	0.366405
BRD9	7.74113e-07	1.02553
PCED1A	7.7751e-07	-0.208172
CCK	7.78591e-07	-4.53451
RP11-295G20.2	7.81199e-07	-3.74904
LINC00491	8.03599e-07	-4.22269
WARS2	8.18077e-07	-0.30029
C17orf80	8.40994e-07	0.234659
GTF2H2	8.48211e-07	0.31589
MDM1	8.50419e-07	0.187025
VPS13B	8.61707e-07	0.243816
UBE2V1	8.74414e-07	0.231619
LINC00865	8.77278e-07	-4.31023
KLHL3	8.84952e-07	-0.727464
PODXL2	8.92696e-07	-0.472224
SNX30	8.9833e-07	-0.264532
TRMT10C	9.03265e-07	0.366877
IGF1	9.04913e-07	-3.79348
RBM7	9.0935e-07	0.339157
SLC45A3	9.1766e-07	-5.15983
PPP1R12C	9.18755e-07	0.178464
RP11-395E19.7	9.29258e-07	-3.97969
VEGFC	9.39586e-07	-4.46357
SLCO4A1	9.42295e-07	-3.37191
TTC23	9.42352e-07	-2.73356
TNK1	9.50081e-07	-1.55231
NDRG3	9.54476e-07	0.248759
CCSER1	9.55866e-07	-4.66321
ANAPC2	9.57352e-07	-0.502706
CA5B	9.67824e-07	0.161795
RAP1GAP	9.75811e-07	-3.24709
MRI1	9.75918e-07	0.379361
DVL2	9.79174e-07	0.104446
AC062017.1	9.7935e-07	-0.23159
ICAM2	9.80518e-07	1.99346
PFKM	9.84586e-07	-2.03516
PRDM4	9.88582e-07	0.346812
ZNF587B	9.89915e-07	-0.111428
ZNF681	9.93594e-07	-0.438719
NXT1	1.01496e-06	0.356673
ZFP64	1.01496e-06	-0.608882
SPTSSB	1.01519e-06	-4.708
EFNA4	1.02922e-06	-0.169587
VPS8	1.02991e-06	0.244998
BRWD3	1.03796e-06	0.354151
SMURF2	1.06606e-06	1.16433
LINC01091	1.0671e-06	-4.59297
AC074212.5	1.0681e-06	-3.95283
BOLA1	1.07418e-06	0.103424
ACIN1	1.07647e-06	0.182738
NABP2	1.08043e-06	0.369407
PLEKHJ1	1.09356e-06	0.334545
FXN	1.10394e-06	-0.304054
RNASEH2B	1.10494e-06	0.237537
LRFN4	1.11431e-06	-0.662676
PMS1	1.11698e-06	0.306667
GTPBP6	1.11818e-06	0.227897
C20orf195	1.11971e-06	-3.39518
FBXO45	1.12242e-06	0.277871
SLC46A1	1.12715e-06	-2.7244
TTC9C	1.12888e-06	0.410331
GLCCI1	1.14081e-06	0.333585
RP11-383H13.1	1.1453e-06	3.26208
ZCCHC7	1.14943e-06	0.365645
ATG12	1.1635e-06	0.759991
NOXA1	1.16941e-06	-1.71413
GIT1	1.17459e-06	0.36224
RP11-345P4.9	1.18671e-06	-0.993248
ZNF121	1.18844e-06	0.326655
RIC8A	1.19703e-06	0.364743
TM9SF1	1.20491e-06	-0.263462
ARVCF	1.21068e-06	-2.43325
CTD-2562J15.6	1.22214e-06	-2.98349
NAA10	1.22612e-06	0.285153
C1GALT1	1.2262e-06	0.308837
RGS7BP	1.2314e-06	-5.23921
MATN2	1.23241e-06	-1.35504
PIK3AP1	1.23397e-06	-0.582305
AC024560.2	1.23626e-06	-3.46682
NFKBID	1.24495e-06	1.10879
EPHA1	1.24678e-06	-0.304494
CACNB1	1.24746e-06	-0.894455
PRMT6	1.27466e-06	-0.149335
ADAM17	1.27919e-06	0.322454
PELO	1.28613e-06	0.454077
ZBTB22	1.29114e-06	-0.212659
INO80	1.29585e-06	0.432172
RP11-385D13.1	1.30576e-06	-3.46602
IFITM1	1.32028e-06	0.548353
TRAPPC4	1.3262e-06	0.328123
RBP7	1.33257e-06	-4.22518
FIZ1	1.33722e-06	-0.494345
ZFP62	1.34248e-06	0.244374
ZNF507	1.3762e-06	0.433666
RP11-95K23.5	1.38208e-06	-4.82774
SPSB2	1.38252e-06	0.35568
ZNF708	1.41106e-06	1.24466
SUV420H2	1.43647e-06	-0.320576
C4orf27	1.44035e-06	0.42709
EGFL6	1.44685e-06	-3.45012
IL7	1.47774e-06	-1.36455
MASTL	1.48223e-06	-0.396173
ACSF3	1.48466e-06	0.368011
RP11-386I14.4	1.49206e-06	1.59952
MMEL1	1.50139e-06	-2.92812
BRF1	1.51372e-06	0.220349
CHST6	1.5247e-06	-4.27668
BMP1	1.53172e-06	-1.05331
CMC2	1.54474e-06	1.04579
C12orf4	1.54518e-06	0.198551
BRMS1L	1.55897e-06	-0.700281
CTD-2017D11.1	1.58232e-06	-0.65146
BCS1L	1.5825e-06	-0.201961
RP11-395P17.3	1.59344e-06	-0.487323
KIAA1919	1.5959e-06	0.321138
HS2ST1	1.61995e-06	0.296286
PET112	1.65468e-06	-0.702061
ETNK2	1.66109e-06	-2.05535
RHOG	1.66862e-06	0.590901
ILKAP	1.67587e-06	0.373875
C15orf57	1.67825e-06	0.364768
TMEM171	1.69162e-06	-3.63649
RP11-250B2.5	1.7031e-06	-3.02218
VASN	1.71086e-06	-3.51089
RP11-385J1.2	1.71993e-06	-5.40704
P2RY1	1.72337e-06	-5.41987
RBM38	1.72495e-06	0.162769
TUB	1.74694e-06	-5.8914
RRAS	1.74709e-06	-0.200582
EML6	1.76448e-06	-2.33947
KCNJ2-AS1	1.77032e-06	-5.58303
CHCHD4	1.79227e-06	-0.19538
CYSLTR1	1.79571e-06	-2.50807
AGA	1.80831e-06	0.442521
TRIM69	1.87938e-06	0.303649
CDIPT	1.88458e-06	0.386027
DFNB31	1.89649e-06	-0.204046
NPIPB15	1.91584e-06	-1.30422
HDAC3	1.94401e-06	0.396808
MIER2	1.95942e-06	-0.689524
RP11-166O4.6	1.9926e-06	-0.581927
OGFR	2.00662e-06	0.320809
SKIV2L	2.00663e-06	0.151723
RPS4Y1	2.03208e-06	0.447682
SNIP1	2.0524e-06	0.369656
MOB3B	2.05626e-06	-4.42811
AKTIP	2.05626e-06	0.332157
BRCA1	2.0627e-06	-1.07359
MRPS17.1	2.08151e-06	-0.186042
SHROOM2	2.11809e-06	-5.25207
VBP1	2.12287e-06	0.361406
PHRF1	2.14713e-06	0.434888
ATAD3B	2.16015e-06	-0.184695
PDK4	2.17171e-06	-5.70247
CLK3	2.18247e-06	0.259774
CTIF	2.18922e-06	-3.14823
C19orf52	2.22719e-06	0.393982
SULF1	2.2292e-06	-3.67549
ARHGEF10	2.2439e-06	-3.52033
RP5-884G6.2	2.2652e-06	-2.45241
TGDS	2.27799e-06	0.183785
ABHD4	2.30041e-06	-0.844079
CEP72	2.34459e-06	-0.82431
SAPCD1-AS1	2.35464e-06	-5.82552
DUT	2.3876e-06	0.216407
PLXDC1	2.40328e-06	-1.3621
PTPN6	2.41541e-06	0.748044
SLC1A1	2.43553e-06	-4.58986
CD83	2.43735e-06	-1.91798
ENTPD3-AS1	2.44926e-06	-0.117677
GATAD2A	2.45409e-06	0.372235
RNF126	2.46064e-06	0.370932
SPTLC3	2.49676e-06	-4.19694
CEACAM21	2.5155e-06	2.60274
BCL9L	2.51892e-06	0.427974
CIC	2.54151e-06	0.304752
SAYSD1	2.5427e-06	0.376661
BRAT1	2.59721e-06	0.208735
RBBP6	2.60382e-06	0.244652
MLX	2.61905e-06	0.372628
GNPDA1	2.6417e-06	0.288402
KIAA1432	2.65046e-06	-0.190642
TLR4	2.66423e-06	-5.11663
ZNF347	2.68064e-06	-1.47774
RAB30-AS1	2.71843e-06	0.438379
LIAS	2.72323e-06	0.298647
PKNOX1	2.72323e-06	0.341175
RBM4B	2.72557e-06	0.230188
SEC61B	2.73257e-06	-0.217905
WDSUB1	2.75492e-06	-0.291578
RP5-1103G7.4	2.77878e-06	-2.58725
RP11-432I5.1	2.81728e-06	-3.19995
ARAP2	2.86302e-06	0.728417
RBMS3	2.86945e-06	-4.06659
DGKZ	2.88424e-06	0.358012
GGPS1	2.91573e-06	0.386285
ADH6	2.92243e-06	-4.11781
WDR43	2.92564e-06	0.388554
ALG11	2.95113e-06	-0.244274
ERV3-1	2.95566e-06	0.26769
CARF	2.97229e-06	0.350287
HBEGF	2.97704e-06	-3.47988
HPRT1	2.98337e-06	0.155571
RGMB-AS1	3.03769e-06	-3.9601
CD97	3.03867e-06	0.635827
DHCR7	3.05858e-06	-0.147744
RP11-10C24.3	3.06933e-06	-2.8183
SVIP	3.07528e-06	0.163493
COMMD10	3.07706e-06	0.217321
LHFPL2	3.10262e-06	-2.33616
PPP3CC	3.11694e-06	0.359532
ELOVL1	3.15011e-06	0.446911
SEL1L3	3.15404e-06	0.2168
CD86	3.21455e-06	-2.57668
MAGEH1	3.26835e-06	0.20356
TBC1D13	3.27341e-06	0.169754
CXCR3	3.27563e-06	0.932271
PSIP1	3.29723e-06	0.709664
ATAT1	3.31835e-06	-0.518883
LYRM7	3.39248e-06	0.292938
PARP1	3.42552e-06	0.601282
ZNF426	3.45022e-06	-0.256622
DYNLT3	3.47004e-06	0.368042
CSNK1G3	3.50574e-06	0.435936
PRUNE	3.5118e-06	-0.231307
SERHL2	3.60128e-06	-2.50725
HDDC3	3.61447e-06	0.390463
PSMB3	3.61852e-06	-0.140892
TMEM170A	3.63684e-06	0.420793
DDX59	3.65851e-06	0.404232
USH1C	3.72615e-06	-4.23955
ZNF595	3.75249e-06	-1.4873
MFHAS1	3.77093e-06	1.7592
ZC3H4	3.77179e-06	0.430961
ADPRHL1	3.77273e-06	-3.18783
FAM210A	3.82969e-06	0.266999
LDHB	3.86155e-06	-0.147003
NRG2	3.8901e-06	-1.08949
NUP62CL	3.91729e-06	-3.93757
MZT2A	3.97442e-06	0.678445
P2RY2	3.99117e-06	-4.21121
CHCHD2	4.02796e-06	-0.176711
SETD1B	4.03255e-06	0.374723
KIAA0101	4.04755e-06	-2.12756
TMEM216	4.07943e-06	0.207497
FAT2	4.12216e-06	-6.12704
CDK5R1	4.23105e-06	2.56929
RASGRP2	4.34376e-06	1.37679
DNAJA3	4.36507e-06	0.383004
ZNF687	4.45577e-06	-0.110658
IL12RB2	4.5121e-06	2.75988
FAM109A	4.51339e-06	-3.43883
DBNDD1	4.51781e-06	-4.18107
MYO19	4.52217e-06	0.392322
NXPE3	4.54329e-06	1.50693
ABHD13	4.56502e-06	1.38716
CXXC1	4.60569e-06	0.330029
METTL4	4.6726e-06	0.393588
GEMIN7	4.67388e-06	0.229707
DKK1	4.73469e-06	-4.24124
IYD	4.81822e-06	-4.4041
CSRNP2	4.82387e-06	-0.240106
BAK1	4.84561e-06	0.367805
RP5-1042K10.10	4.85178e-06	-0.711183
INPP5A	4.85549e-06	-1.19262
SLFN12	4.86506e-06	-0.143249
PPP1R9A	4.87271e-06	-5.16206
CTB-113I20.2	4.88618e-06	-0.661353
RP11-206L10.3	4.90647e-06	-0.922022
ING5	4.93204e-06	0.357042
SEC61G	4.96336e-06	-0.163793
BCL9	4.99897e-06	-0.863388
TRIM32	5.03499e-06	-0.508433
APH1A	5.16276e-06	0.272243
HOXB-AS1	5.16693e-06	1.84861
C1QTNF9B-AS1	5.17697e-06	-4.87379
PIKFYVE	5.25927e-06	0.340799
UGDH-AS1	5.25927e-06	-1.37938
PPIH	5.26615e-06	0.331708
CNTROB	5.30867e-06	-0.499786
RP11-83A24.2	5.33057e-06	0.469552
PQLC2	5.37763e-06	-0.679736
USP46-AS1	5.38367e-06	-1.28325
RP11-326I11.3	5.39642e-06	0.364127
CNPY3	5.41424e-06	0.291715
ZNF480	5.44125e-06	0.371149
TERF2	5.53447e-06	0.427521
LEMD1	5.59639e-06	-3.98088
CARD14	5.60208e-06	-3.2254
ARPC5	5.6684e-06	0.125537
AMMECR1	5.71741e-06	0.444182
HMGCS2	5.74797e-06	-3.94628
SKAP2	5.7869e-06	0.66034
MKRN2	5.80881e-06	0.280932
IRF8	5.8471e-06	-2.79813
KLHL36	5.85301e-06	0.481258
SF3B5	5.9222e-06	0.308825
CTD-2325P2.4	5.92238e-06	-3.71963
LILRB1	6.02631e-06	-4.24749
CHST4	6.08908e-06	-4.13663
BMP7	6.13395e-06	-4.41429
PKD2	6.16447e-06	-0.182743
ELL	6.20043e-06	1.29952
CBWD5	6.2415e-06	0.36306
POLD4	6.3908e-06	0.519966
RP1-30G7.2	6.47319e-06	-4.82825
CLASRP	6.49039e-06	0.249754
MZT1	6.54694e-06	0.379713
NUP153	6.63399e-06	0.445998
DNAJB1	6.65798e-06	0.781701
B3GALNT1	6.71924e-06	-3.4918
ZC3H18	6.72269e-06	0.392996
ADPGK	6.90187e-06	0.384943
HSD17B1	6.98084e-06	-0.407133
HFE	7.00906e-06	-2.7442
CRISPLD1	7.01567e-06	-3.80683
TIFA	7.03804e-06	1.32638
DHRS4	7.05876e-06	0.18331
PRICKLE3	7.11574e-06	-0.898794
SRR	7.13923e-06	-0.66765
ZNF20	7.16728e-06	-2.05473
WDR7	7.19467e-06	0.179361
TBC1D20	7.19812e-06	0.47794
NOP56	7.20707e-06	0.313332
GUK1	7.3079e-06	-0.192124
ZNF146	7.3104e-06	0.454534
ASB13	7.3104e-06	-1.99022
7SK.2	7.37435e-06	0.453163
RP11-79H23.3	7.40362e-06	-3.70159
LSM2	7.75105e-06	0.852718
PHACTR2	7.79642e-06	0.175579
FAM173B	7.80014e-06	-0.159914
ZNF721	7.83166e-06	0.371976
RP11-420L9.5	7.855e-06	-3.52358
FNTB	7.90067e-06	-1.51955
ZFP90	7.93365e-06	0.359516
MIB2	7.98222e-06	0.346383
AHSA2	8.00627e-06	0.268797
WTIP	8.12289e-06	-4.44219
KBTBD3	8.26702e-06	0.203889
APOM	8.2907e-06	-0.312432
CYBRD1	8.32876e-06	-4.75961
ATP10D	8.38397e-06	1.36688
CDK2AP1	8.39126e-06	-3.27201
ACSBG1	8.41561e-06	-3.49368
RP3-508I15.21	8.44795e-06	-1.66189
VAV1	8.4708e-06	0.328447
SUSD1	8.48016e-06	-0.705235
UTP14A	8.52262e-06	0.227687
SCARF2	8.54207e-06	-2.11324
PPP2R3B	8.54492e-06	-0.174134
ECE2	8.55049e-06	-0.644686
PPCDC	8.5528e-06	-0.347795
SLC8A1	8.56928e-06	-3.98065
RWDD2A	8.60173e-06	-0.50888
GLO1	8.62117e-06	0.347165
CDK1	8.62224e-06	-2.18982
DPP9	8.64535e-06	0.386942
NEDD1	8.66254e-06	0.223526
ELP5	8.74688e-06	0.346377
PHOSPHO2	8.81654e-06	-0.472709
HPS3	8.82471e-06	0.417161
HAPLN3	8.88263e-06	-0.286577
RP11-448A19.1	8.95242e-06	-0.129352
PEX16	8.97055e-06	0.440453
PCYT1B	9.00515e-06	-4.67421
CTA-384D8.35	9.02088e-06	-1.72892
FAM117B	9.04231e-06	-0.56362
ACPP	9.10316e-06	-3.70783
PPARGC1A	9.21045e-06	-4.13438
APEX2	9.38797e-06	0.137691
PMVK	9.43051e-06	1.05475
RASGRP3	9.50163e-06	-1.01887
DYRK3	9.53176e-06	-2.13813
EPHB6	9.55297e-06	1.60667
OSBPL7	9.55799e-06	0.312835
HERC1	9.57236e-06	0.958929
RP11-446N19.1	9.65679e-06	-1.48416
RBM4	9.73362e-06	0.429015
LYL1	9.77282e-06	-1.53281
FKBPL	9.8437e-06	-0.360286
COQ10A	9.89579e-06	0.203967
RP11-295P9.3	9.92201e-06	-0.192991
SIMC1	9.98376e-06	0.128346
OGT	1.0064e-05	0.935822
PRPF39	1.00729e-05	0.364933
ANKRD10	1.00824e-05	0.40078
PPP1R3D	1.01612e-05	0.20739
CHD3	1.04976e-05	0.182672
FAM185A	1.06868e-05	-0.767893
NOL12	1.06965e-05	0.433578
OBFC1	1.07458e-05	1.11972
CXCR2	1.07479e-05	-4.3057
CDK4	1.08416e-05	0.305574
KMT2D	1.0854e-05	0.385473
SRBD1	1.09099e-05	0.248315
MLH3	1.09436e-05	0.472525
CTC-276P9.1	1.10085e-05	-6.09138
FMO4	1.10386e-05	-1.63408
KIAA0947	1.10687e-05	0.435812
RAPGEF3	1.11336e-05	-2.41118
CDK20	1.11818e-05	-1.50673
RP11-635N19.1	1.12437e-05	-1.2611
HNRNPUL1	1.12732e-05	0.203903
ZNF584	1.13361e-05	-0.204079
DTNB	1.14082e-05	-0.255782
GRHL3	1.1698e-05	-3.49325
RP11-558F24.4	1.17139e-05	-2.79657
ZNF808	1.1728e-05	0.313891
UBXN2B	1.17399e-05	0.16878
CTU1	1.17526e-05	-0.158821
FRMD6	1.17642e-05	-3.30701
GRM5	1.18288e-05	-6.49614
TNIP1	1.18971e-05	0.25568
SLC9C2	1.20103e-05	-5.81235
PRELID2	1.20279e-05	-2.1652
PSMC3IP	1.20363e-05	-0.724848
POLA2	1.20493e-05	-0.257913
MERTK	1.21044e-05	-2.71582
C5orf28	1.21584e-05	0.201256
MED14	1.22978e-05	0.440887
LINC00324	1.2368e-05	1.70124
LILRB3	1.24303e-05	-3.87131
RP11-252A24.7	1.24813e-05	0.346504
GNGT2	1.25208e-05	1.66934
KCTD5	1.25211e-05	0.173841
DHFRL1	1.25416e-05	0.106754
THSD4	1.27402e-05	-4.49543
ZNF607	1.28536e-05	-2.60204
ENPP3	1.29468e-05	-3.19855
SUPV3L1	1.2996e-05	0.37848
ERAP2	1.29973e-05	0.989626
STXBP4	1.31643e-05	-0.135549
LINC00893	1.31872e-05	-0.178417
RP11-469M7.1	1.32029e-05	-0.252463
BRD1	1.32233e-05	0.424459
CYP3A5	1.32406e-05	-0.92754
IGIP	1.32446e-05	-0.307248
RP1-102H19.8	1.33239e-05	-0.288804
SLX4IP	1.34775e-05	-0.183873
GALK1	1.36965e-05	0.23893
CTB-51J22.1	1.38395e-05	-3.60795
SUMO3	1.38542e-05	0.233638
FAM160A2	1.39512e-05	0.335996
HAUS2	1.4012e-05	0.380832
C17orf70	1.40679e-05	-0.108332
ABHD14B	1.41635e-05	0.418139
PPP5C	1.41772e-05	0.449112
GEMIN4	1.42355e-05	-0.691154
COL9A3	1.43075e-05	-3.69776
RP11-539I5.1	1.43333e-05	-3.42094
TRIM23	1.43582e-05	0.382267
PDLIM7	1.43851e-05	-0.769204
AVIL	1.43907e-05	-0.991433
ADCK5	1.44644e-05	-0.109789
SLC7A5	1.44688e-05	1.15914
TMEM102	1.4469e-05	0.200678
C15orf53	1.45902e-05	3.08951
OLFM2	1.46501e-05	2.95068
TBX21	1.48221e-05	1.63626
ARHGEF26	1.48552e-05	-0.919513
NSMF	1.498e-05	-0.258826
USP33	1.50637e-05	0.351311
UTP15	1.50739e-05	0.157464
ZNF717	1.51336e-05	-1.32066
DENND6A	1.51967e-05	0.427061
BARX2	1.53296e-05	-6.6869
MAP3K6	1.53976e-05	0.135652
PRKAG1	1.55468e-05	0.440833
CXCL9	1.55638e-05	-2.62728
FAHD2A	1.56591e-05	0.334352
DAGLA	1.5722e-05	-5.49176
ENTPD7	1.57806e-05	-1.20038
CCDC18	1.58412e-05	1.60634
RP11-63P12.6	1.58635e-05	-24.5802
GORAB	1.59913e-05	0.155363
FREM2	1.60109e-05	-3.55442
CLDND1	1.62231e-05	1.03168
PDGFA	1.6256e-05	-1.93391
TGM1	1.62862e-05	-1.17632
CD300LF	1.63365e-05	-2.88573
RGS9	1.6381e-05	2.39768
FLRT3	1.64058e-05	-5.85639
RFX5	1.6702e-05	0.190967
RFT1	1.67293e-05	0.191619
TRMT2B	1.68459e-05	0.257247
MFAP3	1.68462e-05	0.164271
SCIMP	1.6864e-05	-3.33529
DNAJC27	1.69072e-05	0.269018
C1QA	1.69706e-05	-1.59579
MYCT1	1.70091e-05	-4.98821
POLR2B	1.70312e-05	0.308353
ZFPM1	1.71425e-05	0.160145
SMIM6	1.72422e-05	-3.13222
ARHGEF2	1.7343e-05	0.208597
UNKL	1.74416e-05	0.184199
TMED5	1.74792e-05	0.397276
SPATA5	1.75571e-05	0.342066
ELAC1	1.76489e-05	0.184979
SEH1L	1.77853e-05	0.1345
SH3D21	1.79438e-05	-2.31604
SLAIN2	1.79467e-05	0.174392
MPRIP	1.80861e-05	1.06813
TATDN3	1.81805e-05	0.288164
ASB8	1.82846e-05	0.458249
CNTD1	1.83281e-05	-1.09514
ZNF232	1.83697e-05	-0.771259
SCNM1	1.85173e-05	0.366441
TRMT61A	1.87792e-05	-0.147138
NME1-NME2	1.88437e-05	-0.946242
AMN1	1.89421e-05	-0.156969
THOC2	1.92133e-05	0.193669
DR1	1.93061e-05	0.938615
PRKRIP1	1.93629e-05	0.461382
CHN1	1.94893e-05	2.78544
ZNF165	1.958e-05	-2.5585
TMEM123	1.9657e-05	-0.116242
ZNF195	1.97447e-05	0.423785
CECR5	1.98338e-05	0.128999
RIOK1	1.98742e-05	0.403701
ST20	1.98935e-05	-0.998722
CTC-425F1.4	2.00568e-05	-0.688149
VAMP1	2.01174e-05	1.92559
CDR2	2.03602e-05	1.48562
CD3EAP	2.05976e-05	-0.838213
TMCC3	2.06666e-05	-2.72995
AKAP10	2.07572e-05	0.422191
RTN4IP1	2.08169e-05	-0.626816
OTUD5	2.08993e-05	0.419248
CREBBP	2.09254e-05	0.305931
CHAMP1	2.0977e-05	0.343165
RELB	2.10935e-05	-0.173963
HSPA1A	2.12113e-05	0.204506
DNAJC8	2.12699e-05	0.485799
SMIM13	2.13321e-05	-0.245019
SNAP47	2.14088e-05	0.223135
FAM161B	2.14315e-05	-0.40451
RP11-483P21.2	2.20236e-05	-4.33073
KRT13	2.21631e-05	-5.23217
RP11-345J4.5	2.21762e-05	0.443302
PLK3	2.22755e-05	1.0429
PIAS1	2.22755e-05	0.448618
GPN2	2.23715e-05	0.37642
TUBB	2.24546e-05	0.494448
PCK2	2.24944e-05	0.259622
EAF1	2.25253e-05	0.417795
MTRR	2.25766e-05	0.235655
CTDSPL2	2.25827e-05	0.428126
PTGDR	2.26324e-05	2.0995
SAMD9L	2.27173e-05	0.480588
UIMC1	2.27231e-05	0.403228
RAB7L1	2.28149e-05	1.07156
SLC26A11	2.28742e-05	0.111008
SRSF10	2.29119e-05	0.901655
GALNT13	2.29163e-05	-4.49703
RP11-434I12.3	2.29609e-05	-4.69278
ZC3H8	2.30977e-05	1.17099
TAGLN3	2.32517e-05	-3.81477
ELP6	2.33002e-05	0.485461
CA2	2.37898e-05	2.17228
DHX38	2.38368e-05	0.473789
RNPEPL1	2.39534e-05	0.337002
FAM220A	2.43201e-05	-0.431005
HYPK	2.44841e-05	-0.214728
SLC35E2B	2.48614e-05	0.483502
AP000692.10	2.50434e-05	-1.64071
PHF23	2.51111e-05	0.415188
DUSP4	2.51851e-05	0.252432
ZNF19	2.52796e-05	-1.60667
LINC00886	2.53715e-05	-2.15141
FAM83G	2.56399e-05	-0.561235
UPF3B	2.56409e-05	0.464714
RASSF2	2.57755e-05	0.682637
AGPAT4	2.58061e-05	-1.21681
BBC3	2.58375e-05	-0.513651
CNTNAP3B	2.58735e-05	-4.07864
PPIL3	2.59018e-05	0.400688
RP11-383C5.4	2.6032e-05	-1.20031
PPFIA3	2.60573e-05	-1.42888
TMEM176A	2.60694e-05	-2.98993
DHODH	2.62197e-05	-0.472176
GYS1	2.64326e-05	-0.223138
CENPJ	2.65488e-05	-0.374166
ZNF248	2.662e-05	0.179832
TIMELESS	2.67234e-05	-0.566885
ADSL	2.70044e-05	0.314013
TRAPPC6A	2.71156e-05	0.382545
C2orf76	2.71252e-05	-0.192529
FITM2	2.71354e-05	-0.637277
AC079354.3	2.72801e-05	-6.42521
PWWP2A	2.72913e-05	0.510432
SFXN1	2.7514e-05	1.15967
FGF14-AS2	2.80396e-05	-1.42125
NFKBIE	2.83738e-05	-0.288394
USP39	2.85994e-05	0.441021
SRRM2-AS1	2.86588e-05	-1.53345
MEIS1-AS2	2.86991e-05	-4.1448
FAM58A	2.87439e-05	0.461432
PPP2R5E	2.88015e-05	0.343937
APOBEC3B	2.88481e-05	-3.27261
SLC52A3	2.89046e-05	-7.05079
FDX1L	2.89902e-05	-0.288604
SP2	2.91226e-05	0.309238
VMA21	2.91237e-05	0.401545
DEDD	2.92453e-05	0.20866
ALOX5	2.92743e-05	-3.51814
MCOLN2	2.94316e-05	1.14915
DSC2	2.94653e-05	-4.73385
RP1-39G22.7	2.95879e-05	-0.168031
STK32C	2.96914e-05	-0.210999
GALC	2.96914e-05	0.352433
NFRKB	2.97369e-05	0.392537
SRPR	2.99586e-05	0.615915
PHF11	3.00551e-05	0.78342
IL3RA	3.01987e-05	-3.24494
CDK5RAP1	3.03849e-05	0.538751
HCAR3	3.07113e-05	-4.5003
MPP6	3.09329e-05	-1.28332
PHF3	3.1302e-05	0.419283
GPR153	3.13029e-05	-3.35607
CDS2	3.15548e-05	0.446448
AF131217.1	3.15791e-05	-1.50954
PDE3B	3.16543e-05	1.20643
SLC9A7	3.19027e-05	-2.86882
TBC1D22A	3.21318e-05	0.426049
XPA	3.21797e-05	0.366154
DDX10	3.22267e-05	0.38753
TFEC	3.22627e-05	-3.08523
IPPK	3.23506e-05	-0.241684
YEATS2	3.24353e-05	0.354682
DUSP8	3.26374e-05	-1.13404
KDM2A	3.26722e-05	0.236968
TP53	3.27377e-05	0.341322
HEATR6	3.27377e-05	0.27962
TMEM248	3.32584e-05	0.421536
DTX3	3.32847e-05	-0.207907
FAM188A	3.34742e-05	0.40512
RIN3	3.35651e-05	-0.523369
HTRA2	3.36039e-05	0.242963
PID1	3.37497e-05	-4.11129
AC113189.5	3.37651e-05	-0.907842
IFI35	3.37735e-05	0.197563
TMEM92	3.40682e-05	-4.42576
POLR2M	3.43003e-05	0.344077
SLC51B	3.44897e-05	-4.01108
ZNF138	3.45091e-05	0.453696
CXorf23	3.47041e-05	0.484606
POP5	3.47652e-05	0.39074
NCDN	3.4778e-05	-0.143865
PDCD10	3.55176e-05	0.103919
ZNF263	3.55915e-05	0.102695
MCMDC2	3.58397e-05	-3.70608
COA1	3.59256e-05	0.451106
GOLGA8B	3.6449e-05	1.31529
RASIP1	3.64863e-05	-2.04981
FAM193B	3.65642e-05	-0.159858
BTN2A1	3.67284e-05	0.460467
NAT10	3.67524e-05	0.323043
SIRT3	3.67663e-05	-0.553329
AC016586.1	3.69551e-05	-0.379482
DSCAML1	3.77841e-05	-24.4368
ELK1	3.78291e-05	0.137662
FAM149B1	3.78426e-05	-0.455227
HS1BP3	3.82929e-05	-0.186986
WIBG	3.83748e-05	0.46329
UGT2A1	3.86507e-05	-6.30533
SMIM1	3.87977e-05	-1.46275
C1QB	3.8828e-05	-1.54816
CHDH	3.88698e-05	-1.06863
RP11-6J24.6	3.94679e-05	-0.43867
ATXN1	3.95484e-05	0.795311
ATP5G3	3.95484e-05	-0.176617
NPIPB5	3.97431e-05	0.988093
CABYR	3.98769e-05	-2.79725
SGTB	3.99295e-05	1.30365
UNC45A	3.99898e-05	0.520941
FBXO31	4.03704e-05	-0.139405
NEBL-AS1	4.04097e-05	-4.6441
PRMT2	4.0612e-05	0.579068
NRSN2	4.10666e-05	-2.5089
INPP5E	4.12828e-05	-0.288941
FPR2	4.1404e-05	-4.80323
CARD11	4.15023e-05	1.42152
RDH11	4.17532e-05	0.54335
ORAOV1	4.17532e-05	0.353949
CD8B	4.20854e-05	0.567506
RAB35	4.23157e-05	0.424565
ZFP30	4.25175e-05	-0.186693
RASA3	4.27414e-05	-0.906317
PARK7	4.30384e-05	0.123339
PFKFB3	4.38338e-05	-0.640304
TET1	4.39545e-05	2.21886
BOLA2B	4.39784e-05	-0.383568
LANCL1	4.4225e-05	0.383983
GTF2H2C	4.44042e-05	0.153119
TSR2	4.49857e-05	0.474334
MARC1	4.49926e-05	-5.41018
NOL9	4.50362e-05	0.442067
YTHDC2	4.52007e-05	0.407599
CARD10	4.53062e-05	-4.48728
SP140L	4.5685e-05	0.867994
C3orf33	4.61254e-05	-0.191192
RBL1	4.61531e-05	1.60102
PRSS36	4.62933e-05	-1.76263
HEATR1	4.63961e-05	0.428389
SDR42E1	4.63997e-05	-1.45843
TUBB6	4.6521e-05	-3.16027
CASC8	4.70094e-05	-7.10077
HIST1H2BJ	4.72775e-05	-1.05109
NINL	4.7509e-05	-1.69776
PCTP	4.75383e-05	-0.787224
LGALS1	4.77452e-05	0.146795
ZNF713	4.78524e-05	-1.83091
KIF11	4.78531e-05	-1.03305
RTKN2	4.85215e-05	-0.81732
GPATCH2L	4.85265e-05	0.408953
ORMDL3	4.85265e-05	0.546481
TBPL1	4.94854e-05	0.397823
HIST1H2AE	4.96908e-05	-0.802837
PUS3	4.97992e-05	0.350802
DAGLB	4.99797e-05	-0.392706
CDV3	5.01802e-05	0.449256
TFB1M	5.01995e-05	0.333184
WDYHV1	5.02926e-05	-0.401117
AC097500.2	5.03609e-05	-1.19234
AC026806.2	5.03875e-05	-0.740757
DMRT3	5.05123e-05	-7.27332
EPB41L4A-AS1	5.07393e-05	0.340271
CLEC4E	5.12714e-05	-3.74725
MYL9	5.13425e-05	-3.50147
MCM8	5.18696e-05	-0.316997
L3MBTL1	5.18696e-05	-0.420983
CASC9	5.18934e-05	-7.74339
DNAJB9	5.27238e-05	0.330488
NRP1	5.27977e-05	-4.7863
AGBL4	5.29074e-05	-4.53215
SPATA24	5.32242e-05	-1.75361
PMF1	5.34501e-05	0.327719
RP11-332H14.2	5.36861e-05	0.160524
ABCB11	5.40066e-05	-6.91469
EFS	5.43474e-05	-5.2409
LARS2	5.44136e-05	-0.223519
USF2	5.61289e-05	0.273767
RNF223	5.62332e-05	-6.26324
RFTN1	5.63325e-05	1.11047
CFL2	5.63325e-05	0.526406
MFSD9	5.63935e-05	0.311314
ATF7IP	5.67191e-05	0.829234
OFD1	5.6803e-05	0.262541
CALD1	5.68656e-05	-2.71543
RP6-99M1.2	5.69735e-05	0.118455
AC074117.10	5.71203e-05	-0.446627
CENPF	5.74069e-05	-0.267778
STAMBPL1	5.74124e-05	1.49306
LILRA5	5.74744e-05	-3.58116
HAUS4	5.76142e-05	-0.907722
CES3	5.7783e-05	-4.13332
CMTM2	5.77921e-05	-3.69153
SFT2D3	5.82452e-05	0.184491
FKBP8	5.85592e-05	0.139483
MAPK7	5.86622e-05	-0.267404
CPVL	5.91012e-05	-3.29021
TMPRSS11E	5.92152e-05	-5.08887
LTC4S	5.92152e-05	-1.44819
ZNF518B	5.92922e-05	0.380983
CRKL	5.94108e-05	0.328903
GOSR2	5.94811e-05	0.392545
LRRC36	6.02777e-05	-5.28073
C15orf61	6.15309e-05	0.491026
LRP3	6.18075e-05	-5.62089
ZNF43	6.18477e-05	0.434078
CGNL1	6.29821e-05	-5.30137
UBR1	6.32921e-05	0.458653
CFLAR	6.35761e-05	0.181341
MICU3	6.41832e-05	-0.792023
SLC7A4	6.44372e-05	-1.87749
FOXJ3	6.4444e-05	0.445602
LIG1	6.48152e-05	0.409181
ZNRF3	6.52222e-05	-2.85266
CTD-2517O10.6	6.57045e-05	-2.96646
MCM5	6.64272e-05	-0.118889
RP11-4F5.2	6.69759e-05	-1.30674
KAT7	6.70819e-05	0.496885
DECR2	6.73213e-05	-1.32257
LTBP4	6.77235e-05	0.483615
BUD13	6.77235e-05	0.254964
CATSPERB	6.77269e-05	-1.67261
ANAPC5	6.8795e-05	0.111236
TOP3B	6.91719e-05	0.143578
AGK	6.95801e-05	0.167082
CYP26A1	6.99825e-05	-4.10718
STRIP1	7.05797e-05	0.286104
OR2A1-AS1	7.15192e-05	-1.62033
CDC37	7.15988e-05	0.43477
ODC1	7.15988e-05	0.307647
NDC1	7.24646e-05	-0.162938
SWT1	7.27886e-05	-0.279523
TVP23C	7.32685e-05	-0.386137
FGF14	7.36507e-05	-4.92884
AC022007.5	7.38796e-05	-3.02088
PYCRL	7.47229e-05	-0.569068
MYLK	7.5448e-05	-2.34646
DCUN1D3	7.55077e-05	-0.79644
ZNHIT3	7.55971e-05	0.405086
LGALS9C	7.57595e-05	-3.67671
FIP1L1	7.77057e-05	0.374932
WDR24	7.78138e-05	-0.377033
ZNF555	7.81694e-05	-0.73009
DCLRE1A	7.90936e-05	-0.200487
C6orf120	7.93952e-05	0.555034
NR1H3	7.98471e-05	-1.94006
HHEX	8.04325e-05	-2.6218
NOXO1	8.07448e-05	-1.70793
EVC2	8.10207e-05	2.27615
PDE6D	8.15066e-05	0.386025
ELOVL5	8.24859e-05	0.251142
TXNRD3	8.34643e-05	-4.61382
MRVI1-AS1	8.4667e-05	-6.18406
ZDHHC17	8.54027e-05	0.354054
TBX6	8.56276e-05	-3.25124
MLLT3	8.56565e-05	0.421591
RP11-727F15.12	8.57615e-05	-0.747862
DDB2	8.63592e-05	0.349513
FGFR1OP	8.65757e-05	0.482154
RAB26	8.67086e-05	-2.29837
NDUFAF5	8.76478e-05	0.272523
TIMM22	8.79642e-05	0.446541
ANTXR2	8.81735e-05	-0.22184
C19orf24	8.99303e-05	0.359513
IP6K3	8.99309e-05	-5.02929
AXL	8.99314e-05	-3.40838
SIK3	8.9963e-05	0.413867
NELFCD	9.02701e-05	0.507177
LAT2	9.05768e-05	-2.31121
ANKRD40	9.0578e-05	0.459982
KIAA0922	9.12995e-05	1.41438
GSTM3	9.20962e-05	-1.03081
ZHX3	9.21009e-05	-0.428441
PLAC4	9.23347e-05	-5.35694
UCK2	9.25163e-05	-0.681285
RP11-424M24.5	9.27984e-05	-4.56125
IER5	9.28148e-05	0.105559
TUBGCP5	9.30336e-05	0.479302
AC023590.1	9.31995e-05	-1.34018
C5orf63	9.3322e-05	0.160445
SUV39H2	9.38268e-05	-1.17263
CFP	9.40002e-05	-2.85798
ZNF133	9.53461e-05	-1.1803
BEST1	9.53704e-05	-2.08994
DGCR14	9.54224e-05	0.331878
ARHGEF4	9.56887e-05	-2.70815
PDIA6	9.64961e-05	0.312716
LRRC8C	9.66375e-05	1.78462
C9orf40	9.70351e-05	-0.200502
C19orf25	9.70526e-05	1.06734
CKAP2	9.76043e-05	1.10615
PTPN18	9.77908e-05	0.450637
LINC00667	9.80555e-05	0.496738
CEP57	9.80892e-05	0.3853
THOC5	9.8717e-05	0.25778
UVRAG	9.93515e-05	0.425069
SHKBP1	0.00010043	0.326701
NOTCH2	0.000100701	0.446027
HOTAIRM1	0.00010101	0.862493
RABEPK	0.000101099	0.188396
RP4-639F20.1	0.000101838	-4.95145
ZNF57	0.000102148	-1.16486
MBD2	0.000102235	0.162259
PCDH19	0.000102463	-6.06675
ERO1LB	0.000103772	0.367672
QDPR	0.000104024	0.198093
ZNF407	0.000104116	0.299072
LINC00992	0.000104316	-24.0401
TTC28	0.000104659	-2.29846
INIP	0.000105065	0.49062
HERPUD2	0.000107131	1.03056
CYB5B	0.000107461	0.449079
FAM122B	0.000108125	0.259855
RP11-617F23.1	0.000108869	-1.22155
FRYL	0.000108869	0.349932
RAP1GDS1	0.000109063	0.376168
PLCH2	0.000109348	-0.905279
CLP1	0.000110472	0.221012
MARC2	0.000111239	-4.22093
RP11-519G16.3	0.000111533	-6.07054
DNMT3A	0.000111848	0.480775
GRAMD1B	0.000112751	0.251445
PLEKHG5	0.000113155	-1.01061
MTRF1	0.000115066	0.219983
DCAF5	0.00011507	0.424746
ARHGDIA	0.000115497	0.506278
BDKRB1	0.000115497	-4.35146
FCGR1A	0.000116233	-2.7958
CYP51A1	0.000116282	-1.16633
RP11-253M7.1	0.000116532	-6.17451
CCDC137	0.000117263	0.544335
CWC22	0.000117313	0.450463
POLR2D	0.000118594	0.35513
SMC4	0.000118738	0.288508
CRTC1	0.000119404	-0.153323
LY86	0.000120987	-2.71696
RBPMS-AS1	0.000122026	-6.67994
RP11-410L14.2	0.00012386	-0.874546
MANBA	0.000124116	-0.112568
PLOD1	0.000124412	-1.18334
HINFP	0.000124518	0.225662
EPHX3	0.000125311	-4.44351
NEDD8	0.000125676	0.148759
ARIH2	0.000126623	0.401752
DDX6	0.000127647	0.663348
TENC1	0.000128306	-2.53523
PFN4	0.000129254	-4.62111
RP11-49I11.1	0.000130859	-4.45356
NCBP1	0.000132654	0.46784
CDK13	0.000133193	0.350853
WNT9A	0.000133417	-4.39465
RXRB	0.000133576	0.364289
MMP28	0.000134342	-5.08355
CR1L	0.000134635	-4.70085
SSH1	0.000135257	0.366313
PTPRM	0.000136121	-0.406879
C8orf37	0.000136487	-1.7726
DGUOK-AS1	0.000136701	-2.50902
TOMM5	0.000137042	0.437319
NEURL1B	0.000139117	-1.88543
C2orf69	0.000139193	0.495736
TELO2	0.000139526	0.220532
SENP6	0.000139642	0.22415
THOC1	0.000139712	0.463355
SUPT20H	0.000139957	0.482105
C6orf1	0.000142117	1.08597
ANKRD13D	0.000142948	0.934309
PRR14	0.000143134	0.299205
ENPP2	0.000146002	-3.5182
ZNF740	0.000146506	0.315065
LUC7L	0.000147034	0.46115
ZDHHC11	0.00014753	-3.30766
TAMM41	0.000147575	0.265618
YARS2	0.00014764	0.38225
ZNF652	0.000147716	0.616854
ANO8	0.000148547	-0.774967
RBM5	0.000148626	0.24447
TNNC2	0.000149396	-2.8896
TNFSF8	0.00015035	2.92622
NFATC2IP	0.000151051	0.736725
PHF5A	0.000151132	0.423157
RP11-611E13.2	0.000151262	0.423986
GLI3	0.000151293	-5.20606
ATG4C	0.000151305	-0.443684
DKFZP761J1410	0.000153586	-1.43575
SRF	0.00015362	0.110442
CHURC1	0.000153997	0.432407
TMEM97	0.000155339	-0.147858
NEK9	0.000155339	0.307111
IL17RE	0.000157329	2.14766
GOPC	0.000157505	0.445492
RP11-326C3.2	0.00015795	2.71922
WAC	0.000158876	0.536249
POLI	0.000161228	0.260816
MICAL2	0.000161274	1.35392
DOLPP1	0.000162043	0.257738
DPH7	0.000162665	0.363636
FRAT1	0.000162754	-0.343033
MPV17	0.000163671	0.4418
MED27	0.000165226	0.446307
UBL5	0.000167781	-0.18062
SDS	0.000167891	-2.63364
ZNF436	0.0001681	-1.11684
AKAP17A	0.000168589	0.447639
MAGOH	0.000173081	0.180845
SHISA5	0.000173378	0.65931
MPZL3	0.000175096	0.436356
DPF3	0.000175448	1.88982
RP5-1065J22.8	0.000176164	-0.92408
CD200R1L	0.000176176	-4.2546
L3HYPDH	0.000177249	-0.205581
TSPYL1	0.000177406	0.343034
RP11-66N11.8	0.000177917	-0.568035
CRTC2	0.000179317	0.295158
SYCP2	0.000179606	-0.16132
AC003991.3	0.000179751	-4.6671
PPP1R1C	0.000181304	-4.7629
RND2	0.000181394	-2.97777
PPIL2	0.00018213	0.492533
MTM1	0.000183464	0.414821
STOML1	0.000183521	-0.463347
IZUMO4	0.000183627	-0.574968
SERINC1	0.000184248	0.233835
C11orf80	0.00018485	-0.786832
NGLY1	0.000184865	0.459328
ZSCAN16-AS1	0.000185812	0.217177
CLIC5	0.00018634	0.146665
FBXL7	0.000189137	-4.56458
RNASEH2A	0.000189911	0.351455
RP11-397A16.2	0.00019082	-4.22815
LURAP1L	0.000190898	-3.47414
PPIL1	0.000191683	0.223506
FBXW8	0.000192484	0.226563
RP11-841O20.2	0.000193262	1.15936
TUBGCP3	0.000198046	0.339405
FAXC	0.000200056	-3.54053
DRG2	0.000200224	0.490953
XRCC4	0.000200675	0.421638
GPR155	0.000201042	0.197942
ZBTB47	0.000201906	-0.989416
TTPAL	0.000202066	0.447373
TNS4	0.000202248	-2.27868
SMARCE1	0.000202401	0.233184
APOC1	0.00020241	-1.8877
MANEA	0.000202618	0.30215
RTN2	0.000203385	-2.36742
KIAA0754	0.000206194	-0.269317
C20orf196	0.000207899	0.335211
OGFOD1	0.000208433	0.506421
CEP120	0.000210776	0.397182
SHMT1	0.000212705	0.172275
RNF44	0.00021356	1.1612
TIAM2	0.000213676	1.96637
SSNA1	0.000213742	0.194381
KIAA1211	0.000214656	-24.2712
ARFGAP2	0.00021519	0.516386
AADAT	0.000217503	-7.55374
TNFAIP6	0.00021804	-4.33715
ZNF112	0.000218836	-4.49065
GTPBP3	0.000218948	0.299309
BOC	0.000221044	-5.55513
FGR	0.000222368	-3.99354
RARRES3	0.000223186	0.165884
PDE6B	0.000223852	-0.219959
MFGE8	0.000224093	-1.36695
PDE4DIP	0.000224885	0.395879
GNG10	0.000224885	-1.94751
HSD3B7	0.000225698	-3.06648
C17orf103	0.000225825	-0.62761
RP11-175O19.4	0.000227391	-0.350868
PWAR6	0.000227607	-0.727614
TEX264	0.000228725	0.378282
TTC19	0.000228993	0.399155
SOX7	0.000229061	-3.17909
ERCC6	0.000233761	-0.250138
MTERFD2	0.000234257	1.07106
TBP	0.000235486	0.368811
SMIM8	0.000235862	0.438572
TXNDC15	0.000236678	0.550022
TMTC4	0.000236833	0.16958
C1orf115	0.000238006	-3.35829
ERCC2	0.000238006	-0.453738
FEN1	0.000238768	0.194461
ZNF12	0.000238812	0.61415
SULT1E1	0.000241188	-6.05355
CLCN4	0.000241432	-4.00941
ARL2	0.000241912	0.997176
ING3	0.000242386	0.482654
INSIG2	0.000242387	0.495498
LGALS7B	0.00024449	-4.18229
CTPS1	0.000246235	0.19671
AES	0.000246501	-0.158513
TPM4	0.000247173	0.176766
CREB5	0.000249072	-3.66102
AMMECR1L	0.000251112	0.187358
SEMA4G	0.00025157	-3.80324
AC007255.8	0.000255504	-3.88635
NCK1	0.000258987	0.365197
PLXNC1	0.000261962	0.717704
SBF2-AS1	0.000265378	-1.43088
CD70	0.000266089	2.45878
PNLDC1	0.000266185	-3.94165
GOLT1A	0.00026752	-2.51374
GATA6	0.000267757	-5.16592
CHP2	0.000268737	-4.80435
KDELC2	0.000269736	0.288989
CABIN1	0.000271678	0.413785
GNPDA2	0.000271864	0.514228
AAR2	0.000273068	0.209722
MAT2B	0.000274709	0.286727
UBR2	0.000274732	0.354179
C11orf65	0.000274732	-0.634444
RNMTL1	0.000275625	0.254387
HMBOX1	0.000277216	0.496857
NDUFB11	0.000279222	-0.110964
TMX3	0.000279333	0.510854
ACTR3B	0.000280171	-0.4313
TMEM55A	0.000280283	-1.57692
FASTKD1	0.000280458	-0.12117
NDUFB2	0.000280994	-0.159615
RP4-758J24.5	0.000281098	-1.7349
MED10	0.000283912	0.728798
VLDLR	0.00028528	-0.604951
DDX23	0.000287029	0.468747
RP11-319G6.1	0.000287154	-2.23159
SWSAP1	0.000289732	0.459381
PEX5	0.000290121	-0.616112
PBX4	0.000290231	1.89415
ASF1A	0.000290451	1.14539
AP3M1	0.00029681	0.434631
PIGL	0.000297576	0.31721
PRKX	0.000299671	0.402794
C10orf76	0.000300173	0.309494
CLDN9	0.000300517	-5.70065
SSBP4	0.000304194	0.17497
TNC	0.0003051	-5.22328
GJB7	0.000306718	-2.44584
POLR1E	0.000307403	1.63229
SCAI	0.000310791	0.494734
TMCO6	0.000312454	-0.220634
DAPK2	0.000312761	1.19249
PCGF1	0.000313379	0.103732
YTHDC1	0.0003135	0.395743
TJAP1	0.0003135	0.151666
NR4A2	0.00031448	0.374848
TTF2	0.000316379	0.500241
PPP1R3E	0.000319523	0.413135
PANX1	0.000322566	-0.342079
ELF2	0.000324458	0.35543
CTD-3074O7.5	0.000324793	-0.312362
SNTB2	0.000325699	0.498241
PLXNA3	0.000326382	-0.360869
PLA2G15	0.00032852	-0.29615
NSD1	0.000329555	0.642363
ZBTB44	0.000330414	0.889754
LRMP	0.000330563	0.897777
NBPF9	0.000330895	-0.369707
GPR75-ASB3	0.000331618	-0.467567
ZNF140	0.000336912	0.252364
FAM13C	0.000339086	-4.54114
CCDC94	0.000339891	0.319327
TRAM1	0.000340604	0.293638
PCSK4	0.000340933	-2.31406
ARHGAP6	0.000341456	-5.72761
TAF9B	0.000343876	-0.603303
KDM2B	0.000344671	0.388698
BIRC6	0.000348952	0.576896
GRIPAP1	0.000350527	0.433261
GAB2	0.000356856	-1.09379
GEMIN5	0.000358626	0.131457
RFXAP	0.000360866	0.402118
MED1	0.000362065	0.526709
SRD5A1	0.000363105	-0.73668
C7orf13	0.000363552	-0.178811
ZSCAN16	0.000364067	0.411503
ZNF148	0.000365714	0.313214
OTUD3	0.000365783	0.207069
ZNF585A	0.000366813	-0.289081
BBS10	0.000366852	-0.396855
EME2	0.000369653	-0.267744
PROSER1	0.000372879	0.448285
FBXL12	0.000374192	0.226344
NONO	0.000374417	0.137647
CADM1	0.000375395	-3.51162
RHOBTB2	0.00037682	-0.841342
CHD1L	0.000381764	0.333859
RP4-594I10.3	0.00038618	-0.649403
KSR1	0.000387335	-0.286986
GIT2	0.000392356	1.02442
CHST3	0.000392404	-5.63282
AP5S1	0.000394267	0.168935
IRF2	0.000397139	0.152414
ZFAT	0.000397322	-0.437417
RP11-102N12.3	0.000400063	-4.08587
HIST2H2BF	0.00040305	-0.220285
CTB-179K24.3	0.000405256	-3.44438
SLC25A19	0.000409016	-0.541383
CTB-167B5.2	0.000410117	-4.33427
DDX50	0.000410748	0.497019
A2ML1	0.000414038	-4.15831
SERTAD1	0.000416891	0.419922
TCFL5	0.000417044	-0.122553
NRBP2	0.00041954	0.149149
QSOX2	0.000421688	-0.404127
FLNC	0.000422956	-24.0347
FGFRL1	0.000424757	-0.173446
FAM153B	0.000425836	-3.31563
HENMT1	0.000425913	1.44952
CAMKMT	0.000425913	-0.248444
AAAS	0.000426235	0.302544
EIF1AD	0.00042665	0.395667
DDX20	0.000428983	0.424413
DDX11	0.000429568	0.298038
POLR2C	0.00043097	0.522493
PTGFR	0.000435281	-6.02126
DLST	0.000435408	0.425423
TRIM52-AS1	0.000441824	0.217115
EPHB3	0.000443039	-5.6794
C1QC	0.000444424	-1.57207
RP3-439F8.1	0.000448942	-5.36362
CEP128	0.000448942	0.164241
RP5-886K2.3	0.000456548	-0.372935
PIGW	0.000457598	-0.114635
MPP1	0.000458537	-1.7208
SLC25A43	0.000459439	-0.437134
RP5-935K16.1	0.000460355	-0.134106
LINC00663	0.000462322	-1.19427
FAM208A	0.000468136	0.820176
CEACAM7	0.000469092	-24.3484
EFNB1	0.000469397	-1.44702
TEKT3	0.000476451	-6.87308
USP20	0.000478158	1.43698
KB-431C1.4	0.00047987	-2.13441
BTG4	0.000481237	-24.1293
BTN3A3	0.000488513	0.496091
ZNF100	0.000488958	0.271273
NCF4	0.00049056	0.4719
MRAS	0.000490983	-3.97886
CDC42SE1	0.000496427	0.545845
ATP6AP2	0.000499105	0.14985
CCDC86	0.000503968	-0.715687
HMGA1P4	0.000505028	-1.36768
ECH1	0.000508586	0.223915
TMLHE	0.000509971	-0.163685
UBE2L6	0.000510335	0.138959
ATP6V1B1	0.000511261	-5.62191
MEN1	0.00051317	0.193784
TMEM47	0.000513645	-5.08518
SUPT16H	0.000514861	0.23291
PPM1B	0.000516715	0.464521
FICD	0.000516715	0.422366
G2E3	0.000521782	1.20331
LIPE	0.000525023	-0.422299
DNM2	0.0005258	0.421075
TXNDC16	0.00052598	-0.807656
PIGA	0.000526718	-0.139905
RPS6KL1	0.000529492	-1.46609
TMEM242	0.000530572	0.602546
MUL1	0.000530628	0.384719
UGT2B7	0.000540001	-4.02951
ST7L	0.000543115	0.324928
NCAPH2	0.000543314	0.363478
ZNF10	0.00054357	-0.676635
RP11-367G6.3	0.000544552	2.74068
PRRG1	0.000545487	-3.97356
REV3L	0.000546456	0.38114
OVOL1	0.00054684	-3.10456
RP11-398K22.12	0.000548089	1.93292
MTX3	0.000548112	0.508395
TMEM186	0.000548547	0.162587
UBP1	0.000551562	0.520697
AC124944.5	0.000558696	-2.65973
SGSM1	0.000559435	-3.42584
AC009506.1	0.000564367	-4.83482
GNAI3	0.000565149	0.277956
U2AF1L4	0.000571256	1.23949
C1orf101	0.000571256	-2.42288
RP11-58E21.3	0.000573907	2.18598
ZNF473	0.000574484	-0.921838
ILF3-AS1	0.000578628	0.367044
RP11-218M22.1	0.000583399	-0.106824
TIGD6	0.000586229	-0.750534
EDIL3	0.000587373	-5.57637
TECPR1	0.000594514	0.467332
KAZALD1	0.000598223	-5.04458
SPESP1	0.000598791	-3.25495
RP11-135L13.4	0.000602456	-5.00849
TMEM60	0.000603242	0.553208
RP11-701P16.5	0.000607934	-4.30737
HECTD3	0.000613281	0.170546
SUMF2	0.000620018	0.455378
NFKBIA	0.000626846	0.278988
ARMC1	0.000632728	0.574598
RP11-356O9.1	0.000636454	-5.26675
LAMTOR5-AS1	0.000636606	-1.08999
EHD3	0.000638931	-2.24912
WDR17	0.000640277	-6.08862
SLC23A1	0.000642229	-3.68551
RPA3-AS1	0.00065853	0.311173
TLR6	0.000667554	-2.942
KIAA0355	0.000667608	0.559031
ANKRD46	0.000667865	0.381017
ZNF620	0.000674605	-0.571869
GNL3L	0.000675082	0.443386
RPTOR	0.000680354	-0.141857
ZNF324	0.000695231	0.345928
LSAMP	0.000696848	-6.29286
MED20	0.000699204	-0.227926
FADS1	0.000706413	-0.97506
TMEM229B	0.000709475	0.442806
ZNF563	0.000709639	-0.590762
LENG1	0.000711304	1.12983
PLEKHG3	0.000711514	-0.463958
C19orf82	0.000717087	-0.807978
METTL9	0.000724777	0.194148
WDR44	0.0007294	0.459592
CALML5	0.000730656	-4.36772
PPP3CB	0.00073208	0.513685
GLG1	0.000737272	0.381185
RP13-1032I1.7	0.000743675	0.224134
SPNS3	0.000746712	1.33633
LPCAT1	0.000749903	-0.395992
DDX31	0.000755804	-0.117667
RP11-73E17.2	0.000758598	-0.292391
LINC00472	0.00076748	-6.12501
LPHN2	0.000769088	-5.52988
PDIA3	0.000774308	0.106643
ITPRIP	0.000776332	-0.340383
FAM86B1	0.000780122	-1.38844
RP11-67L2.2	0.000784697	-1.4746
SNX11	0.000793407	0.277434
NPIPA1	0.000798491	-0.725394
SPRTN	0.000799195	0.60201
RCCD1	0.000805339	-0.407899
COQ10B	0.000809274	0.386604
UBE2S	0.000815633	0.352023
RP11-617D20.1	0.000815982	-5.7286
ATP8B4	0.000819746	-2.07083
C9orf41	0.000824091	0.60075
SNORD3B-2	0.000825483	2.57133
SIKE1	0.000827626	0.549405
N4BP1	0.00082773	0.246529
CMTR2	0.000831951	0.605979
RP11-350F4.2	0.000843007	0.362136
ZMAT5	0.000843941	0.439923
CNNM3	0.000845637	0.296485
R3HCC1L	0.000848058	0.509651
ZFP14	0.000849993	0.534223
FCHO1	0.000851618	1.87435
KLC2	0.000853925	0.298366
RBM45	0.000854854	0.27787
SAP130	0.000857421	0.282147
ABAT	0.000859218	0.36603
MIR4435-1HG	0.000860344	0.248237
PCAT6	0.000860985	-1.07392
LINC00908	0.000863798	-4.79223
CLDN8	0.000878191	-5.14186
RHOC	0.000879241	0.224211
SLC25A21-AS1	0.000880216	-4.74523
XXbac-BPGBPG55C20.2	0.000881205	0.471901
TRMT1	0.000881487	-0.119775
SNED1	0.000881531	-1.71918
RP11-395A13.2	0.000882863	0.110806
ANO1	0.000884844	-5.70959
HLA-G	0.000885165	-0.115029
MGAT2	0.000885851	0.592976
RP1-178F15.4	0.000891845	-1.52173
JPH1	0.000891845	-5.75869
EID2B	0.00089449	0.16954
ZNF853	0.000896053	-1.5299
YRDC	0.000902042	0.356105
ELP4	0.00090301	0.168325
GTF2E1	0.000904576	0.385931
GAPT	0.000906501	-5.1243
BCL7B	0.000906648	0.473042
NCKIPSD	0.00090698	-0.281517
ZNF675	0.000907805	0.503467
DNMBP-AS1	0.000908403	-4.44283
RP11-195F19.5	0.000908403	-1.29472
RIN1	0.000908421	-3.05247
TMEM133	0.000910303	-3.97606
CDKN2AIPNL	0.000910477	0.511718
TGS1	0.000916852	0.931505
KCNN3	0.000918267	-4.7489
LATS1	0.000918714	0.490594
PWP2	0.000921873	0.360851
RP13-39P12.3	0.000924894	-2.66714
RP5-943J3.2	0.000927926	-0.923149
NOP14	0.000929299	0.556633
ZNF22	0.000930778	1.03774
CSF1R	0.000933761	-3.62923
L2HGDH	0.000935712	-0.335019
DCAF17	0.000939849	0.406722
AGAP8	0.000948657	-0.266116
TXNL4B	0.00095064	0.18154
TMEM230	0.000953132	0.33448
EREG	0.00096936	-4.63401
ZNF594	0.000973916	0.18166
LRRC37A2	0.000979027	0.159149
SDC2	0.000980773	-3.28408
HPS6	0.000982899	0.255755
RNF215	0.000983447	-1.09397
CNNM1	0.000985152	-3.11874
ZWINT	0.000986147	-1.65104
INPP5K	0.000987742	0.338412
ZBTB37	0.000989323	0.47134
TRAF3	0.000990948	0.55101
CMTM7	0.000992323	0.206085
GPR132	0.000993036	1.21271
VTI1A	0.000995227	0.520057
AC004381.6	0.000995723	-3.58438
TPMT	0.000996511	0.457302
SOCS2	0.00102105	1.72298
C4BPB	0.00102136	-3.42842
SH3BGR	0.00102136	-2.26297
TRIM52	0.00102147	1.18184
ZNF207	0.00103838	0.306083
GLTPD2	0.00103975	-3.85515
IQCH-AS1	0.00104758	-1.00748
ACP6	0.00105062	1.57232
RP13-188A5.1	0.00105711	0.334745
GCDH	0.00105863	0.344495
MBIP	0.00106394	0.551308
AQP4	0.00106507	-4.00948
OSBP2	0.00107308	-1.59608
USP30	0.00108507	0.144364
EEPD1	0.00108554	-1.31605
ETV7	0.00109343	0.475871
RAD51AP1	0.00109658	-1.21888
RP11-496I9.1	0.00109658	-0.869858
COX20	0.00109726	0.542953
RP11-773D16.1	0.00110159	1.33282
ELP3	0.00110293	0.344994
AURKA	0.00111004	-0.893398
ZNF654	0.00111436	0.453504
KANSL1-AS1	0.00111647	1.29528
NARG2	0.00111738	0.514079
MSR1	0.00112666	-3.04967
GSTM4	0.00113059	0.310684
ZNF790	0.00113743	0.260226
MAPKAPK2	0.00114067	0.430938
ZNF264	0.0011408	0.163912
KLF8	0.00114382	-3.96658
RP11-285F7.2	0.00114587	-0.375728
MAP2K1	0.00114817	0.521387
RSPH10B2	0.0011494	-5.58925
DHX34	0.0011499	-0.538135
SCAMP3	0.00115224	0.605824
P2RX4	0.00115388	0.393383
SHROOM1	0.00115782	-0.789957
POLK	0.00116525	0.540651
TMEM161B	0.00116842	0.639862
RBM26-AS1	0.00117338	-0.182821
STARD5	0.00117374	-1.12685
AP001816.1	0.00117626	0.210796
C9orf85	0.00118303	0.57317
PDE7B	0.00118718	-2.67584
SLC22A16	0.00119656	-5.55908
CHDC2	0.00120111	-5.55178
FBXL18	0.00121015	-0.375414
AC092295.7	0.00121573	-1.29409
RP11-60I3.5	0.00121814	-2.41029
RIIAD1	0.00122027	-3.73224
HPDL	0.00122126	-2.22564
ABHD15	0.00122883	1.54456
TIGD2	0.00123242	-0.704112
SLC4A5	0.0012401	-0.671779
HEXIM2	0.00124045	-1.03828
CYP39A1	0.00124196	-23.9584
FGF11	0.00124667	-1.97033
MIR181A1HG	0.00124766	-0.690523
JADE3	0.00125309	-4.49973
ZNF841	0.00125903	-0.353835
GSG2	0.00126706	2.59426
MRE11A	0.00127783	0.495886
CDON	0.00129412	-4.18441
ZNF577	0.00130467	-1.46185
RP11-977G19.11	0.00130551	-0.358473
FYCO1	0.0013183	0.674961
ARMCX6	0.00132871	0.283591
TMPRSS11A	0.00133576	-4.48351
AR	0.00133784	-3.6966
OSGEP	0.00134856	0.535225
PPP1CC	0.00135262	0.602663
C1orf50	0.00135566	0.484837
APOE	0.00135671	-1.80456
NDE1	0.00136702	0.460423
PAQR3	0.00136966	0.363582
ZDHHC11B	0.00137028	-3.81886
MED6	0.00137148	0.528664
PUS1	0.00137582	0.233674
AC002117.1	0.00137618	0.425792
TNIP2	0.00137618	0.477274
MAP7D3	0.00137654	1.50268
ZKSCAN8	0.00137694	0.396417
SNX10	0.00138556	-0.764319
XPO4	0.00138822	0.428917
TRIM38	0.00140168	0.463728
ZNF160	0.00140382	0.557699
SMCO4	0.00140751	1.00858
CRADD	0.00141014	0.461235
PRSS3	0.00141976	-5.76122
ZNF281	0.00142004	0.533956
MTERFD1	0.00143035	0.295344
SRRD	0.00143123	0.395125
FCN1	0.00143406	-3.69483
AC002467.7	0.00143696	-1.03441
RP11-379B18.5	0.00145187	-1.15492
CHMP6	0.00145365	0.47245
PTCD1	0.00145365	-0.132341
USB1	0.00145825	0.345698
CDR2L	0.00146565	-4.74066
CASKIN2	0.0014664	-2.171
POLR3D	0.00147039	0.586959
YME1L1	0.00147348	0.155038
BARD1	0.00147982	0.534907
INCENP	0.00148018	-0.165702
TSPAN14	0.00148134	0.352459
SARS2	0.00148305	-0.424824
ZNF174	0.00149348	0.206663
SEC16B	0.00149834	-5.58984
CCNB1IP1	0.00150208	0.240919
FUT1	0.00151214	-4.64762
PCGF6	0.00152131	0.315947
NDRG1	0.00153173	1.00622
ANKK1	0.00153431	-3.74881
RGS3	0.00153808	1.35328
RP1-261D10.2	0.00153968	-3.62838
DNAJC24	0.00154019	0.566896
TUBGCP6	0.00155166	0.297008
CTSF	0.00155346	-0.23201
C15orf62	0.00155417	-2.47845
SEC22A	0.00155863	0.353659
NAMPTL	0.0015694	-3.01184
OLR1	0.00157777	-4.234
RP11-983P16.4	0.00157811	-2.77944
XYLT1	0.00158058	2.09485
C14orf39	0.00159219	-4.68957
RP11-1055B8.7	0.00159537	-3.68339
CXorf30	0.00159594	-4.60825
TNFRSF10D	0.00159842	-2.94271
ZNF611	0.00161066	0.452225
NAT9	0.0016257	0.415223
ZNF181	0.00163297	0.315096
KIAA0586	0.00164061	0.553723
KTN1	0.00164246	-0.119566
HSD17B7	0.00164913	0.613605
NR4A3	0.00166828	-1.7305
KLRF1	0.00166982	-2.09768
CDKN2B-AS1	0.00167159	-1.53006
NEU4	0.00167919	-2.33791
FAM13B	0.00167921	0.47645
SLC9A6	0.00169181	0.154704
KBTBD2	0.0017042	0.415388
LPPR3	0.00170454	-4.88924
AGO3	0.00172005	0.483285
FGFBP3	0.00172833	0.134453
PPM1J	0.00172901	-3.72503
RPUSD4	0.00173407	0.302072
WNT2B	0.0017524	-1.19149
NT5DC3	0.00176196	-1.82287
ITGB2	0.00176817	0.316546
SDCBP2-AS1	0.00178085	-0.330959
B3GNT9	0.00178337	-0.98608
PITPNA-AS1	0.00178482	0.45301
CLYBL	0.00178942	-0.121683
DCAF16	0.00178955	0.597956
RFC1	0.00178955	0.311498
LINC01137	0.00180944	-0.21304
IMMT	0.00182003	0.498363
ZNF414	0.0018216	0.513688
FAM221B	0.0018239	-3.40257
DOK3	0.00182513	-3.78665
EXTL3	0.00182738	0.196347
SURF4	0.00183404	0.738465
PPP1R9B	0.0018375	0.318454
TMEM42	0.00184244	0.463301
RP11-731C17.2	0.00184296	-0.510496
XYLT2	0.00184918	0.362184
EIF3J	0.00185114	0.251207
OTUD6B	0.0018572	0.489992
UQCRH	0.00187807	-0.130713
DONSON	0.00187978	-0.375312
GCC1	0.00188641	0.390013
RP11-473M20.7	0.00190829	1.50053
GABPA	0.00192037	0.520527
AJUBA	0.00194167	-2.60527
GPR143	0.00194385	-4.35388
ZNF76	0.00194693	0.32692
CYP2A7	0.00195386	-4.72579
TAF1	0.00195727	0.535049
CD99L2	0.00195896	-0.136555
RFWD3	0.00197254	0.456981
MAP2K7	0.00197414	0.573961
NCMAP	0.00197618	-5.46607
ABHD14A	0.0019785	1.18026
RP11-61A14.3	0.00198337	0.13821
SESN2	0.00198768	-0.124341
CXorf65	0.0019974	2.75419
CDNF	0.00200875	-1.26408
QPCT	0.00201219	-1.14744
RBM33	0.00201924	0.814086
KRT6B	0.00202283	-3.55185
RP11-159D12.2	0.00202394	-0.541887
ING1	0.00202585	0.408935
CYP2R1	0.00203231	0.255161
AC021860.1	0.00204036	-4.55324
CTD-2005H7.1	0.00206159	-6.71132
SMIM12	0.00206159	0.57684
GATAD2B	0.00207563	0.498863
MS4A4A	0.0020862	-2.47433
CEP152	0.00210251	0.170004
THNSL1	0.00210899	-0.555434
C3orf17	0.00211411	0.551134
GBP2	0.00212881	0.464655
C18orf21	0.00213866	0.580711
MAD2L1BP	0.00214846	0.575628
EXOC8	0.00215439	0.47282
CYB561D1	0.00217614	0.415016
DUS2	0.00218133	-0.375889
RAB11FIP3	0.0021897	-0.142353
METTL14	0.00219161	0.571951
MUC5B	0.00219504	-4.00722
SLU7	0.00219611	0.319011
AC010642.1	0.00220647	0.513105
RBM19	0.00220851	0.528162
HIST1H2BG	0.00221016	-1.04777
SGPP1	0.00221936	1.87923
TAOK3	0.00222573	0.52205
SOX6	0.00222573	-4.63498
RHOT2	0.00222981	0.553389
ZNF699	0.0022325	1.76569
LGALS7	0.00224247	-4.4326
TLN2	0.00224695	-2.19847
THAP10	0.00225507	-2.17432
ELOVL7	0.00225704	-4.56542
DPY19L2	0.00228467	-1.66297
RLTPR	0.00228515	2.40239
SIGMAR1	0.00228604	0.579642
RP11-88I18.2	0.0022869	-0.457906
TRAM2	0.00228787	-0.402095
GSPT2	0.00228921	0.506687
SAFB2	0.00229014	0.455668
RILPL1	0.00229466	-1.09361
SPATA13	0.00229656	0.768134
ZBTB1	0.00229818	0.837541
CACNB4	0.00230958	-3.81817
TRMT2A	0.00231106	0.466663
MEFV	0.00231451	-4.04297
FAM109B	0.00232178	-0.701455
PCDH17	0.00232752	-4.64315
EVI5L	0.00232773	-0.178245
PHC1	0.00233457	0.417756
TTI2	0.00233617	0.331394
KLRC2	0.0023615	-1.71268
FES	0.00238089	-1.56103
ATHL1	0.00238617	1.20637
PNKP	0.0023904	0.584997
SDF2L1	0.00239723	0.555956
ZFAND4	0.00239723	0.352934
C5orf54	0.00240543	-3.30704
SLC44A5	0.0024072	-2.75792
RP11-400K9.4	0.00241028	-3.26689
ZNF502	0.00241037	-0.299836
IFNLR1	0.00241114	-1.14422
RP11-119F19.2	0.00241699	-0.228012
AC006994.2	0.00241845	-4.15834
GON4L	0.00242535	0.818916
DTNBP1	0.00243854	0.519522
CDT1	0.00244193	-2.05115
RP11-63M22.2	0.00244726	-0.772559
CLDN22	0.00247565	-4.91987
STARD3	0.00247721	0.556122
VMAC	0.00248042	0.399785
TMPRSS7	0.00248042	-23.9733
EXOSC5	0.00248627	0.319975
RP11-504P24.8	0.00249219	-0.828083
C1orf213	0.00249643	-0.839719
ARHGAP5-AS1	0.00251067	-3.63261
PYCR1	0.00251177	-3.33733
TOX4	0.00251228	0.272913
THAP2	0.0025141	0.165017
NRF1	0.00252767	0.334169
LA16c-380H5.5	0.00253257	-4.06788
OSER1-AS1	0.00253472	-0.551896
GPATCH8	0.00253805	0.785362
ZNF789	0.00254724	0.283067
HIST1H4H	0.00255324	-0.65992
RP11-315O6.1	0.00255324	-2.48846
TPCN2	0.00255761	-0.816944
NUFIP2	0.00256443	0.112195
PLEKHN1	0.00258057	-0.245245
GPATCH11	0.00259046	0.546182
SCARB1	0.00261079	-1.04187
CEBPZ	0.00261529	0.301109
NEXN	0.00262633	-1.18362
TMEM136	0.00262817	-0.234047
RP11-262H14.4	0.00265337	-0.903842
IRF5	0.0026876	-0.174806
CALM3	0.00269155	0.133141
DNAJC28	0.00269228	-1.20775
NCAPD2	0.0026931	0.284888
SGSH	0.00272251	0.340328
PTPDC1	0.00272966	-1.14131
C2orf43	0.00274702	0.525302
RBM11	0.00276804	-5.51922
CHORDC1	0.00279026	0.805529
TMEM126B	0.00279031	0.477711
TRIM66	0.00280136	0.558239
WTAP	0.00280613	0.213612
C7orf49	0.00281115	0.389403
BAX	0.0028182	0.285196
RANBP6	0.00282453	0.600642
CNN2	0.00283039	0.16747
ZNF625	0.00283039	-1.41256
MSANTD3	0.00283089	-0.184132
SRSF2	0.00283153	0.395683
TMEM52	0.00284216	-3.73001
RP11-465N4.5	0.00285939	-3.79836
UCHL5	0.00289013	0.566872
TNIP3	0.00289523	0.802985
METTL16	0.00291359	0.599553
AC104667.3	0.00291843	-23.7212
ZUFSP	0.0029317	0.486069
CDA	0.00294164	-5.9363
CREB3L2	0.00294519	0.409722
MFAP3L	0.00295141	-2.50465
VWCE	0.00295369	-2.45814
KCTD14	0.00296839	-4.0796
ARPP19	0.00298117	0.350254
C7orf26	0.00298168	0.504851
ST3GAL1	0.00298688	0.92706
MARCH7	0.00299689	0.325857
LY6G5C	0.00300366	0.146124
RGPD5	0.00301011	0.18776
SLC1A3	0.00301952	-4.8016
ATF2	0.00302213	0.531304
REXO1	0.00302348	0.607932
MT1X	0.0030261	0.209514
ZNF408	0.00306708	0.171803
RP11-82L2.1	0.00307046	-3.13627
AP1S2	0.00308177	0.585851
HDX	0.00308274	-2.36109
CYP2C18	0.00308274	-3.66668
MLLT10	0.0030849	0.591866
KCTD18	0.00308739	0.564046
IRAK2	0.00308829	-0.600488
ZNF354B	0.00309832	0.279424
CCDC12	0.00311729	0.6223
TP53I13	0.00311729	0.594708
LINC00332	0.00312086	-6.30372
FBXO4	0.00314269	0.558326
NPC1	0.00314299	0.442133
NRIP3	0.00316176	-3.49835
HNRNPA1L2	0.00316298	0.537538
C8orf34	0.00319772	-4.62632
ZNF107	0.00319912	1.15258
RP11-545E17.3	0.00320026	0.294642
RRP8	0.00320675	0.620572
ALG12	0.00322099	0.458675
RP11-761E20.1	0.00322122	-3.05181
ARHGAP35	0.00324194	0.521409
TINAGL1	0.00325172	-5.98043
KLHL23	0.00327775	-1.80155
SARM1	0.00331507	0.149268
EHD1	0.00333091	0.24864
MICB	0.00333398	1.57436
RAB11FIP5	0.0033539	0.186814
BTBD8	0.0033547	-1.11583
SIRT6	0.00335488	0.400159
RP11-1275H24.3	0.00337225	-4.1353
SEC61A2	0.00338065	0.294055
BHLHB9	0.00342448	-1.49385
EPG5	0.003437	1.23025
NLRX1	0.00345131	-0.347949
CDC73	0.0035085	0.839321
USP47	0.00350936	0.380354
ERCC6L2	0.00351745	0.586201
DNAJC27-AS1	0.00351797	-0.690857
ZNF746	0.00354008	0.235715
LINC01003	0.00354382	0.551601
YARS	0.00355604	0.571
HSPB8	0.00356084	-6.37106
MRPS30	0.00356415	0.63962
ASUN	0.003572	0.502359
CTD-3051D23.4	0.00358021	-2.49728
INTS2	0.00358028	0.499924
TSHZ3	0.00360254	-0.289935
COPE	0.00361425	-0.107884
TNNI3	0.00361613	-4.33254
CCL2	0.00362292	-2.70079
AXIN1	0.00365196	0.412764
TTI1	0.0036823	0.2239
PPRC1	0.00368753	0.225722
SIX5	0.00369537	-1.70762
DUSP16	0.00369997	1.48578
SPRR1B	0.00370142	-2.81719
TFAM	0.00370926	0.431651
AL590822.1	0.00371006	-4.19976
ZNF738	0.00377355	0.15146
NOD2	0.00377739	-1.87907
NVL	0.00377739	0.573145
PTK2B	0.00378771	0.87357
SLC39A13	0.00382303	0.37993
HOXB3	0.00383317	2.56994
RP11-473M20.14	0.00383363	0.286074
HARS2	0.00384316	0.382759
CCDC102A	0.00384765	-0.590992
C19orf47	0.00384835	-0.276002
EOMES	0.00385842	1.80137
CENPM	0.00385965	0.17529
RP11-540K16.1	0.00387626	-5.30279
CTC-241N9.1	0.00388858	-1.65615
ATP6V0E2	0.00393337	1.23836
C9orf156	0.00396077	0.546462
CHD1	0.00396578	0.221904
MSTO1	0.00396785	0.490741
ZNF441	0.00403957	0.11282
GCC2	0.00407407	0.147707
CLEC4A	0.00409448	-2.20323
ZNF302	0.00409456	0.651749
C11orf73	0.00410419	0.495617
LINC00937	0.00412364	-1.41494
DPM2	0.0041247	0.585614
ANAPC1	0.00413148	0.534307
HVCN1	0.0041702	-0.554357
AARSD1	0.0041716	0.367819
SARDH	0.00418262	2.87212
HECW2	0.00419427	-0.861814
TENM4	0.00419595	-1.77237
KRR1	0.00420017	0.36336
ZNF805	0.0042285	0.287123
RP11-444D3.1	0.00424023	-1.37784
RP11-20I23.13	0.00424221	-1.73594
XKRX	0.00424221	-3.97442
ARMCX4	0.00425006	-1.28046
VPS33B	0.00425169	0.370545
PRR4	0.00426147	1.24175
FGFR1	0.00426636	-1.07164
ZNF662	0.00430196	-3.22584
PRELID1	0.00430824	0.183201
TSEN15	0.00432084	0.50918
SNW1	0.00433062	0.210067
TM4SF1-AS1	0.00435424	-5.18348
ING4	0.00436542	0.545922
CTD-2540L5.6	0.00439438	-4.42705
TMEM104	0.00442047	0.104435
RP11-1000B6.3	0.00442569	0.37507
PLA2G7	0.00443222	-2.59465
CDK6	0.0044399	0.488029
ACKR3	0.00444496	-3.9136
RP11-346C20.3	0.00444726	-23.8183
LMAN2L	0.00445409	-0.288104
NUP43	0.00445966	0.499143
DNASE1	0.00446847	0.497727
RPL22L1	0.00448079	0.282383
ZNF329	0.00448156	-0.109056
XPC	0.00449717	0.531782
DSC3	0.00450598	-6.08393
AC012354.6	0.00452887	-3.9501
ITGB2-AS1	0.00453101	-1.09717
CTD-2256P15.2	0.00453101	-1.25147
CTC-490G23.2	0.00453451	-4.54974
RFX7	0.00454303	0.521058
PCMT1	0.00454553	0.34676
CREBZF	0.00456396	0.864765
FBXL6	0.00457557	0.332147
NPAS1	0.00457557	-2.66037
GPAM	0.00457559	0.308659
ORC2	0.00459118	0.617999
CLGN	0.00464699	-24.0388
RP11-411K7.1	0.00466445	-5.61424
TMSB15B	0.0046754	2.07973
FBXL3	0.00467972	0.524944
MGP	0.00478437	-2.60294
SEC23A	0.00480015	0.561938
OPLAH	0.0048027	-3.79669
GPR37L1	0.00481596	-5.46953
CTD-2626G11.2	0.00482642	-5.05134
REXO4	0.00484574	0.59452
COX19	0.00488095	0.532015
TNFRSF1A	0.00489437	0.360964
WDR72	0.0049165	-4.99948
BTK	0.00494437	-5.20757
ATP5EP2	0.00496342	-0.174854
AC093627.10	0.00497569	-2.6383
IKZF5	0.00499866	0.443126
GRB10	0.00500969	-2.49402
FGL2	0.00502197	-0.701454
ZFAND2B	0.00502549	1.07108
FAM127C	0.00504675	-3.60032
INTS4	0.00507822	0.50476
PPP1R21	0.0051243	0.533736
COL16A1	0.00523835	-3.5765
TRIM14	0.00524125	0.897346
AKAP8	0.00524616	0.60879
P2RY13	0.00525458	-4.31816
DDX60L	0.00526695	0.174187
ICOSLG	0.00527036	-2.14749
PVR	0.00527849	-4.71204
THAP9	0.0052933	-1.25635
PRR3	0.00534429	0.558419
AL133373.1	0.00534589	-2.61245
NSUN6	0.00536623	0.393339
LINC01024	0.00536732	-1.12669
HDAC10	0.00537251	0.485902
TUBD1	0.005392	0.631331
DDHD2	0.00544426	0.552015
TAF1B	0.00544458	0.596516
TYSND1	0.00545742	0.533239
ZNF780B	0.00545826	0.419864
HNRNPR	0.00547317	0.243515
FGF13	0.00548497	-3.98851
CSF3	0.00550345	-3.87092
PRRT1	0.005504	-2.03191
CD19	0.00554642	-4.66185
ERAP1	0.0055501	0.629583
TMEM80	0.00555905	0.576046
KLRC1	0.00556007	0.434689
LRRC37A3	0.00556829	-0.604847
LST1	0.00558493	-0.214675
BLMH	0.00558742	0.430454
LDHD	0.00559516	-4.5369
RP11-22N19.2	0.00562233	-2.46856
SLFN11	0.00562482	0.152067
FPR3	0.00564566	-2.91794
RP11-390F4.3	0.00564833	2.19327
PROCA1	0.00565106	-0.497159
AC079210.1	0.00566177	-1.19796
LYSMD1	0.00566177	-1.40198
SHISA2	0.00566839	-6.2583
MBD5	0.00567952	0.187836
SLC5A1	0.00571523	-4.2619
FAM172A	0.00572811	0.529289
RP11-798M19.6	0.00578186	-0.553068
RNASEK	0.00578999	0.427003
RP11-1102P16.1	0.00579268	-23.8189
ZBED3	0.00579268	-3.11629
RP11-890B15.3	0.00582377	-0.589209
SIDT1	0.00583488	0.434928
SLC16A14	0.00589333	-3.64993
ZNF304	0.00591528	-0.698093
HMGA2	0.00591731	-3.32622
CD300E	0.00591918	-3.67678
CTB-191K22.5	0.00592087	-6.23652
VWA2	0.0059295	-23.712
SMC1A	0.00594577	0.374181
ALG6	0.00597869	0.633727
SCARF1	0.00598115	-2.6853
PC	0.00598896	-1.59783
RP11-480C16.1	0.00600368	-1.22206
ZNF391	0.00600574	-1.93235
CRELD1	0.00601927	0.387329
ZNF141	0.00602818	0.539282
RPS27L	0.00603629	0.337141
TMEM110	0.00604006	-0.308263
ZNF766	0.0060448	0.628863
KMO	0.0060658	-4.06127
ARMC8	0.00606743	0.595842
WBP2NL	0.00606958	-0.552655
TNFRSF10C	0.00607136	-4.58422
C14orf132	0.00608814	-4.24134
RAB39B	0.00609323	2.23595
TMEM44-AS1	0.00609412	-0.649074
KLHL20	0.00609961	0.68321
HIRIP3	0.00610603	0.561903
ZNF683	0.00612287	-1.2435
TRMT12	0.00612704	0.228853
SLC29A3	0.00612725	-0.735757
RORB	0.00612725	-1.43363
C19orf18	0.00615124	-3.19252
GOLGA7B	0.00620402	4.14326
ROPN1B	0.0062543	-5.6513
MC1R	0.00633081	-0.511327
HTRA1	0.00634605	2.03945
PRDM15	0.00635247	-0.206288
P2RY6	0.00635673	-3.29936
EEFSEC	0.00635673	0.49045
CAMK1	0.00636176	-1.21597
EMILIN2	0.00637966	-0.739895
BTN3A1	0.00638847	0.963662
SETD1A	0.00641341	0.446653
ATF4	0.00642429	0.168992
DGKQ	0.00645217	0.215832
RP11-281A20.1	0.00646312	-3.57046
C1orf54	0.00649104	-1.76773
SDHAF2	0.00654954	0.964387
TNK2	0.00659707	1.25
GLIS2	0.00660527	-2.95649
ZNF616	0.00660939	-0.191402
POP1	0.00665908	0.368245
ZC3H12D	0.00668868	1.75028
NDUFS5	0.00669206	-0.134993
KPNA7	0.00672047	-3.56834
TBKBP1	0.00674796	-0.300053
BANP	0.00676031	0.37112
ADAMTSL3	0.00676383	-3.35623
CTD-2555C10.3	0.006768	-3.24213
ZNF317	0.00677855	0.219106
BBOX1	0.00678372	-6.00875
CNIH3	0.00678945	-0.592681
PDE5A	0.0068058	-1.56352
ZDHHC18	0.00682244	0.232099
CD163	0.00684296	-2.88026
C1S	0.00689483	-3.97077
FOXA3	0.00691134	-3.75014
RPH3AL	0.00693241	-1.88027
HESX1	0.00693409	-3.7188
RP5-1024G6.5	0.0070307	-2.69873
ZFYVE27	0.00705895	0.643512
KLHL42	0.00706578	0.641899
DBF4	0.00707431	1.07831
RP4-755D9.1	0.00709946	-3.35937
OCIAD1	0.00713669	0.272584
DDX51	0.00713727	0.448408
ERCC8	0.00714496	-0.119267
IL10RB-AS1	0.00719978	-1.08095
TMCC2	0.007241	-3.62222
MCIDAS	0.00724542	-3.74294
ZNF821	0.00724582	0.372596
RP11-490M8.1	0.00725725	-3.01951
MYO15B	0.00727016	-0.710468
BZRAP1-AS1	0.00728005	1.48456
FAM115C	0.00728967	2.11345
CASC15	0.00728967	-3.90397
FAM134B	0.007319	1.15089
CORO7	0.0073756	0.449651
LIN52	0.00741158	0.226585
METTL22	0.00744079	-0.932802
RCL1	0.0074506	0.20499
MYSM1	0.00745192	0.852747
EIF5A2	0.00747292	1.54646
FAM114A2	0.00750409	0.574482
ZNF431	0.00750487	0.519663
FAM41C	0.00754716	-0.755625
TBCB	0.00757525	0.63224
THG1L	0.00761846	0.481565
RNASEH1-AS1	0.00762046	0.378012
AC117395.1	0.00764187	-23.7694
RP11-344E13.3	0.00769719	-3.3683
CLCF1	0.0077286	-1.21531
KAL1	0.0077549	-4.94591
SFSWAP	0.00775517	0.470591
SLC9A2	0.00776681	-5.33047
PCDHGC3	0.00778127	-6.14638
TUBG2	0.00780575	-0.275946
ZNF785	0.007809	0.17279
APOBEC3H	0.00782209	1.32629
PDPR	0.00786628	0.499943
TTTY15	0.0079499	1.26246
MYPOP	0.00797643	0.144756
PREB	0.00801228	0.559356
ZNF813	0.00807862	-0.41748
RP3-325F22.5	0.00808222	-0.620318
C11orf52	0.00809947	-6.32016
FARS2	0.00817852	0.659767
LRCH3	0.00818127	0.622538
ZSCAN9	0.00819288	-0.169157
OSTC	0.0081942	0.178007
COA7	0.00819481	-0.652573
RIPK3	0.00819501	0.504028
RP11-403A21.1	0.00819501	-0.21821
BNIP1	0.00825674	0.399654
DNAJC22	0.00828921	-23.6506
LMCD1	0.00833521	-1.26388
MEX3C	0.0083514	0.398678
CCNT1	0.00838248	0.569806
LEPREL4	0.00839365	-0.338599
ZNF384	0.0083965	0.542671
MR1	0.00841632	0.566595
ZKSCAN5	0.00845055	0.280205
ATF7IP2	0.00847539	0.728989
FOXRED2	0.00847613	-2.55112
C6orf47	0.0085071	0.675905
DGKD	0.00854153	0.20718
BYSL	0.0085737	0.10941
CABLES1	0.00858888	-3.64157
RIC8B	0.00859055	0.581838
KATNA1	0.00861695	0.616358
CTB-50L17.14	0.00867161	-6.60151
ABCF1	0.00868759	0.300715
M1AP	0.00870764	-4.86811
RP11-434C1.1	0.00875057	-0.841256
RP11-307C19.2	0.00884363	-4.3954
ARL17A	0.00884905	0.527798
CYP46A1	0.00886059	-1.96034
FOXN3-AS1	0.00886059	-0.900268
PLP2	0.00888817	0.731227
NEK2	0.0088957	-3.70709
CD109	0.00897719	-2.53871
HSPA13	0.00898535	0.40579
RP11-337C18.8	0.00899963	0.275191
PRSS27	0.00900042	-1.92007
GRIK2	0.00900071	-3.8551
MRPL53	0.00900904	-0.253069
NIPSNAP1	0.00907533	0.55136
SLC16A6	0.00908642	1.3836
LINC00944	0.00910734	3.13199
INPP4B	0.00910862	0.589146
RP11-27N21.3	0.00917266	-6.01911
ZFY-AS1	0.00917626	-2.07048
RPUSD2	0.00927171	0.406962
GPR126	0.00933078	-3.83483
LAMA4	0.00934993	-4.08381
PKP1	0.00936567	-24.1991
MAZ	0.00937478	0.420101
WNT5B	0.00937908	-5.46306
CXorf21	0.00940832	-2.60558
FAM229A	0.00942165	-0.412466
SDC3	0.00947634	-3.63695
TRAF6	0.00952989	0.501629
PROK2	0.00953016	-2.60435
FAM71E1	0.00954104	-4.84797
KLHL35	0.00958295	-0.969736
RP11-553L6.5	0.00960966	0.127605
SLC10A3	0.00962429	0.613521
RP11-225B17.2	0.00964574	-2.85185
CDKAL1	0.00965166	0.547588
TMEM185B	0.00973229	0.308227
CTB-61M7.2	0.00975332	-5.70557
RBMS1	0.00978845	0.60525
BDNF-AS	0.0097958	-1.37354
GNG11	0.00981255	-4.76185
TYW5	0.00981917	0.628005
ZBTB17	0.00990584	0.314296
PCIF1	0.00990584	0.513342
DNAJC9	0.00991116	0.590888
DCUN1D2	0.00993042	0.156391
EPC2	0.00994828	0.63727
CDK19	0.00996299	0.472471
SLCO1B3	0.00997305	-5.74185
CTSV	0.00999575	-24.2197
DLG3-AS1	0.0100615	-5.13578
PTBP2	0.0100764	0.292904
SNRNP48	0.0101167	0.562548
FTX	0.0101237	0.490153
RP11-344P13.6	0.0101623	2.65773
CPE	0.0101907	-4.55197
RP11-275F13.1	0.0101965	-3.96612
RP11-247L20.4	0.0102187	-1.23219
RP11-734K21.5	0.0102414	-4.68302
KLHL32	0.0102433	-4.65967
RBCK1	0.0102577	0.302995
WEE2-AS1	0.0102625	-1.37888
TPST2	0.0102626	0.316029
P2RY8	0.0102714	1.83371
CTD-3065J16.9	0.0102714	-1.94791
TMEM217	0.0103017	-1.49202
DDX55	0.010394	0.617917
ATP5D	0.0104264	0.128914
MST1	0.0104266	-1.47695
EPB41L2	0.0104441	-0.216734
PRSS16	0.0104504	-2.92094
RP11-131N11.4	0.0104635	-3.96895
PUS10	0.0104644	0.208156
C21orf128	0.0104855	-5.35604
RMI2	0.0105136	-1.66559
SDCCAG3	0.0105318	0.540486
SNRPG	0.010583	-0.102108
TDRD1	0.010583	-3.85414
TRPM6	0.0106319	-3.63416
RP11-325F22.2	0.0106407	1.82848
SHISA4	0.0106554	-1.65162
PRIMPOL	0.0106621	0.401062
LCMT2	0.0106928	-0.378119
POLA1	0.0108386	0.147316
C1QTNF4	0.0108453	-2.28658
PON3	0.0108771	-4.48869
TBC1D19	0.0108803	0.592332
FRRS1	0.0109002	-3.41965
RP11-894P9.1	0.0109084	1.64678
MBNL3	0.0109576	0.482186
EXOC2	0.0109589	0.614014
CASC5	0.011013	-0.88245
ZBTB45	0.0110297	0.35045
ARL6IP6	0.0110581	0.65013
PRPS1	0.0110581	0.582947
PIP4K2B	0.0111089	0.515145
SFI1	0.0111284	0.534123
NANP	0.011132	-0.136143
PRICKLE4	0.0111394	-0.624584
ZNF250	0.0111756	0.130302
MON1A	0.0111876	-0.222222
ASTE1	0.0112112	1.47616
RHNO1	0.0112898	0.556127
SPTAN1	0.0113089	0.479781
DUSP7	0.0113581	1.99581
TLE3	0.0113604	0.585966
SUFU	0.0113604	-0.189691
LINC01125	0.0113805	-0.745474
RP11-262H14.1	0.0113832	-1.68107
EIF3F	0.0114036	0.234685
CHAF1B	0.0115841	-0.474446
FOXE1	0.0116205	-4.58542
C1orf189	0.0116322	-5.01971
SFR1	0.0116348	0.287511
PLCL2	0.0116378	1.17742
TIPIN	0.0117022	0.497004
RP11-267N12.3	0.0117398	-0.507679
TAF1C	0.0117689	0.265858
MIR146A	0.0117909	-0.725782
RBBP4	0.0118029	0.284701
AC097499.1	0.0118668	-4.42045
MCM3	0.0119544	0.576519
VWF	0.011956	-4.97946
TDP1	0.0119671	0.530358
PRR18	0.0120055	-5.08962
RP11-345L23.1	0.0120432	-4.06863
DEPDC5	0.0121027	0.154814
HLTF	0.012117	0.596907
SH3RF3	0.0121636	-3.06004
SLC16A7	0.012206	1.09806
FMO6P	0.0122063	-2.99173
CRY1	0.0122069	0.523343
KRI1	0.0122151	1.18266
COX6B2	0.0123235	-3.10982
ZNF234	0.0123705	0.368734
GIN1	0.0124032	0.505052
RP5-1125A11.1	0.012419	-0.566607
DPH2	0.0124212	0.179592
SH2D1B	0.0124406	-2.18705
CCL17	0.0124425	-3.757
CDC27	0.0124542	0.58669
GPX7	0.0124966	0.253892
ZNF471	0.0125234	-5.09186
HSP90B1	0.0125255	-0.119887
VHL	0.0125501	0.997242
SMIM7	0.0125531	0.451835
PLOD3	0.0125579	0.501309
TRMT112	0.0125799	0.329011
TTTY14	0.0125816	-3.7101
NOMO3	0.0126119	0.286359
AC144831.1	0.0126396	-2.76101
MAD2L2	0.0126758	0.976282
FOXN2	0.0126954	0.956983
PSMB8	0.012733	-0.105732
HSPBAP1	0.0127784	0.332966
GNB5	0.0128046	0.592399
GLIPR1L2	0.012852	-2.26757
HABP4	0.0128805	0.386462
RP11-20I23.6	0.0129215	-0.959828
B4GALT3	0.0129299	0.646198
RP11-157P1.4	0.0129622	-3.05464
APOBEC3F	0.0130175	0.274897
SHF	0.0130749	-0.698988
ZNF75D	0.0131256	0.308996
TRIM41	0.0131675	0.637713
MFAP2	0.0132778	-4.24492
KLHDC4	0.0132911	0.528747
FOXO4	0.0133439	-0.250516
ADPRH	0.0134624	-0.192
SLC22A15	0.0134675	-1.70246
FAM43A	0.0134779	0.174727
ECHDC3	0.0135214	-3.03501
VOPP1	0.0135217	0.479746
RP11-661P17.1	0.013564	-4.42965
KCNMB3	0.0136046	-1.59762
GADD45G	0.013611	0.787814
BAZ1B	0.0136115	0.63014
NR1D1	0.0136185	1.34587
HSPA6	0.0136932	-1.68436
ITGA9	0.0137774	-4.81932
ZNF628	0.0138715	0.161942
IFIT5	0.0138802	0.512789
GPATCH3	0.0141792	0.185468
AC015987.2	0.0142352	-0.111201
MMP7	0.0143007	-4.1607
RP11-293M10.6	0.0143155	-5.34389
ZCCHC18	0.0144029	3.04296
CPSF4	0.014425	0.266996
SMIM2-AS1	0.0144802	-23.5526
POMZP3	0.0145097	0.229781
EPS8L3	0.0145097	-3.40009
FANCA	0.0145542	0.240617
HRK	0.0146278	-4.10262
UBLCP1	0.0146778	0.517711
RUSC2	0.0146789	-4.54905
HNRNPH3	0.0147891	0.257272
GLE1	0.014833	0.479378
VIPAS39	0.014877	0.409125
RP3-512B11.3	0.0148826	-5.11748
ARSJ	0.0149779	-0.142642
TBC1D25	0.0149933	0.364513
ZNF135	0.0149981	-3.37663
ITPRIPL1	0.0150253	2.40397
CDADC1	0.0151266	0.469177
JMJD1C	0.0151518	0.134758
TNFAIP8L2	0.0151665	1.24326
STAP1	0.0151723	-3.29079
RTKN	0.0151888	-3.55807
HIST1H4E	0.0151997	-0.369177
RP11-326F20.5	0.0152312	-2.81693
RP11-169K16.9	0.0152653	0.638761
CHFR	0.0154013	0.539433
KCNJ14	0.0154195	-1.0332
SIGIRR	0.0154544	0.6432
UCKL1	0.0154544	0.524179
TCF7	0.0154571	1.00663
DEFB124	0.0155756	-3.33698
SMN1	0.0156578	0.257337
PPP2R5D	0.015713	0.510213
ELMSAN1	0.0157402	0.541569
SLC25A27	0.0157436	-3.94119
ADARB1	0.015746	1.58987
ARL11	0.015783	-2.66275
SLC36A1	0.0158151	-0.1967
PCDHGA10	0.0158579	-3.60202
PLBD2	0.0158742	-0.3114
SLC43A3	0.0159072	1.0788
SLC2A1-AS1	0.0159134	-0.569022
WDFY4	0.0159336	-5.54014
AC083843.1	0.0159336	-0.46816
CACTIN	0.0159437	0.146828
CPOX	0.0159486	0.483557
LTBP3	0.0159548	0.635831
ZNF823	0.0160112	-1.18304
ZNF568	0.0160136	0.388946
FN3KRP	0.0160392	0.382345
SLX4	0.0160719	0.368604
C14orf159	0.0161372	0.614542
RP11-128A17.1	0.0161982	-3.46893
TTC4	0.0162138	0.505921
RP11-129B22.1	0.0162476	-23.5864
RP5-894A10.2	0.0162629	-0.479397
PLB1	0.0163556	-2.23577
C10orf115	0.0163603	-5.28702
HDAC4	0.0163621	0.319077
RP5-1148A21.3	0.0163621	-1.37665
CBLB	0.0163995	0.863269
OAZ3	0.0164191	-3.00543
CCDC61	0.0164569	0.277083
BEND5	0.0165429	-4.11199
C4orf29	0.0165749	0.616807
RYR3	0.016589	-5.04328
SUZ12	0.0165916	0.658184
LINC00882	0.0165981	-4.09371
LMBR1L	0.0166127	0.522474
ZYX	0.0166223	0.525282
RP11-510J16.5	0.0166229	-2.98451
AC006273.5	0.016631	-23.5611
ENGASE	0.0166929	0.277485
DDX3Y	0.016714	0.309597
ZNF7	0.0167787	0.676532
PDRG1	0.016852	0.567715
NIFK-AS1	0.0168834	1.41315
UGT8	0.0168855	-1.97084
RP11-445H22.3	0.016909	2.9284
RP5-1024G6.8	0.0169116	-0.885629
PRDM8	0.0169216	-1.06472
RWDD1	0.0170556	0.398974
AP000654.4	0.0170988	-3.52623
EML3	0.0171387	0.620152
LY6K	0.0171578	-4.28509
TMEM39B	0.0172227	0.211952
AK4	0.0174196	-1.81023
hsa-mir-8072	0.017448	0.390642
LRIG2	0.0175942	0.663317
AKR7A3	0.0176003	-2.04946
ZHX2	0.017631	0.245581
NSL1	0.0176396	0.574086
WDR59	0.0176503	0.673153
AP3M2	0.0177505	0.601589
MIS12	0.0177775	0.611035
LL22NC03-75H12.2	0.0177892	2.2704
MANEA-AS1	0.0178311	1.47172
CDK9	0.0179126	0.594644
FATE1	0.0179236	-23.4911
RP11-333E1.1	0.0179446	-1.24767
TAB1	0.0179454	0.446685
C16orf98	0.0179648	-0.617342
CLIP2	0.0179739	-0.909618
NUMBL	0.0179799	-1.57741
PRDM10	0.0180092	-0.170885
THBD	0.0180256	-5.5366
THUMPD2	0.0180375	0.663014
RHBDL1	0.0180375	-3.87629
C4orf32	0.0180916	1.45339
FBXL19-AS1	0.018129	-0.79119
ZNF571	0.018135	-0.223277
SLC25A53	0.0181727	1.46936
ZNF784	0.0181923	-0.30026
MKNK1	0.018209	0.527928
C17orf51	0.0182418	-2.83369
ZNF714	0.0182711	0.481109
SCFD2	0.0182852	0.100059
FGF12	0.0183259	-3.70647
ZNF610	0.0184779	-3.42442
RP11-79P5.9	0.018536	-1.20231
HSPA9	0.0186317	0.111003
PPARG	0.0186631	1.7152
SMARCC2	0.0187385	0.450681
SNTA1	0.018739	0.679313
GPR37	0.0187421	-5.63103
GYLTL1B	0.0187689	-2.69814
TOP3A	0.0188154	0.509116
TAGLN	0.0189174	-0.550151
NSMAF	0.018925	0.354399
HEG1	0.0189401	1.40725
SIPA1	0.0189699	0.416808
CCNJL	0.0189699	-4.04368
DERL2	0.0190521	0.535989
TRIM21	0.0191839	0.574939
USP16	0.0192506	0.395185
APBB3	0.0192891	-0.344947
IFFO1	0.0192986	1.55549
NCR3LG1	0.0193261	-2.49739
GOLGA6L20	0.0193671	-2.64684
DCP1B	0.019432	0.441204
CD79B	0.0194409	0.984209
CTD-2319I12.2	0.0194754	-3.36817
REEP1	0.0194883	-4.19883
ZFAND2A	0.0195762	0.578424
CHADL	0.0195838	-3.13867
TRAPPC6B	0.0195931	0.641635
POLR3G	0.0196295	-1.57083
ARAP3	0.0198812	-1.43417
TTF1	0.0201414	0.620578
ASB16-AS1	0.0201525	0.390793
AIF1L	0.020276	-4.40535
SPHK2	0.0203184	0.601875
PLD4	0.0203218	-3.49565
RNF113A	0.0203461	1.10723
COL6A6	0.0203554	-3.20556
IDH1-AS1	0.02039	-1.94564
PLEKHO2	0.0204878	0.862939
ZP3	0.0204878	-1.04195
MORF4L1	0.0205127	-0.140541
C19orf12	0.0206941	1.29375
RP11-545I5.3	0.0208425	0.367098
MAN2A2	0.0208987	1.1929
RP11-105N14.1	0.0209533	-1.16725
IL15RA	0.0210557	0.482391
RNF139	0.0211205	0.597846
UGT1A8	0.0212232	-4.17641
TP73-AS1	0.0212786	-0.241545
PALM3	0.0213119	-3.5408
TIPARP-AS1	0.0213884	-0.100545
LINC00884	0.0213884	-3.11756
SMAD9	0.0214489	-3.06353
HIVEP3	0.0214885	1.11901
HECA	0.0216123	0.898957
C9orf37	0.0216375	0.389053
F12	0.021674	-0.369452
DNMT1	0.0217175	0.616163
HIP1	0.0218809	0.347028
CTF1	0.0220097	-1.23266
GABRB3	0.0220109	-4.29855
MDFIC	0.02205	0.443047
CCDC175	0.0220975	-4.23386
RP5-884M6.1	0.0221121	-23.7745
AMY2B	0.0221236	-0.877424
FAM201A	0.0222009	-3.58337
EPHB1	0.0222155	-4.12909
VWA7	0.0222224	-3.9127
ZBTB38	0.0222365	0.578851
AC016831.7	0.0222454	1.45037
KLHL28	0.022329	1.16672
HIST1H2AK	0.0224727	2.01956
KLF11	0.0224883	-0.536102
XRN2	0.0225125	0.104525
RP11-318M2.2	0.0225988	-4.0363
KCND3	0.0226011	-2.29195
RAP2A	0.0226163	0.32963
RP11-334C17.5	0.0226163	0.245147
RP11-38P22.2	0.0227658	-3.45198
ZBTB6	0.0228196	0.65366
ZNF274	0.022821	0.49206
ZBTB26	0.0228434	-0.381053
RP5-1136G13.2	0.0229362	-0.795807
LANCL3	0.0229527	-0.236127
HSH2D	0.0230402	0.418795
GLI4	0.0230452	0.650748
ZBTB34	0.023088	-0.207405
MED28	0.023088	0.493064
CCSAP	0.023088	1.4363
TM2D3	0.0231241	0.639031
SSR1	0.0231641	0.275991
C19orf53	0.0231715	0.130294
GOLGA7	0.0231925	0.76595
ATXN2L	0.0232244	0.61136
RP11-268J15.5	0.0232288	-2.98776
ZNF345	0.0232955	0.358204
KRT40	0.0233896	-2.55878
AC091729.9	0.023483	-0.699518
TBC1D4	0.0235003	1.38023
IMPDH1	0.0235619	0.201258
RP11-849H4.2	0.0236179	0.580989
WAC-AS1	0.0236685	0.576561
ARHGEF19	0.0237469	0.403076
ZNF726	0.0237681	-0.275196
ARX	0.0238987	-4.2743
AC009948.5	0.0239026	-0.194903
KAT2A	0.0239174	-0.63572
ZNF782	0.02394	0.145179
AL592284.1	0.02394	0.623378
MTL5	0.0239524	-1.13156
CAPN10-AS1	0.0239524	-0.138143
DENND5B	0.0239524	-4.18587
HOXB7	0.0240809	2.40007
SLC12A8	0.0241368	-3.81115
HRH1	0.0241368	-3.04738
CSF2	0.0242078	2.9545
POT1	0.0243133	0.214929
SP4	0.0244241	1.14305
RP3-467N11.1	0.0244473	-0.312928
MAN1C1	0.0244887	0.480692
CDRT1.1	0.0245253	-4.11961
RP1-241P17.4	0.0246033	-0.262371
RP11-381K20.2	0.0246362	-0.354829
IQCC	0.0246518	-0.456087
KDM4D	0.0247141	-2.5581
MFI2-AS1	0.024756	-1.59028
AFAP1L1	0.0247791	-5.39661
GPT	0.0247875	-3.33573
HRH2	0.0248415	-3.05333
ARHGAP8	0.0248655	-0.258325
TOR2A	0.0248762	0.655626
RP11-204M4.2	0.0248809	-0.254428
TWF2	0.0249139	0.793656
UBAC2	0.02492	0.95045
SPRED2	0.0250678	0.334529
RAC3	0.0250857	-1.22115
GS1-124K5.3	0.0250857	0.346827
CBWD3	0.0252284	0.220931
LRRC25	0.0252443	-3.45509
RP11-111F5.4	0.0252583	-1.61932
ZNF253	0.0252592	0.403591
PAXIP1-AS2	0.0253306	0.462099
RP4-549L20.3	0.0255306	-1.21501
METTL3	0.0255806	0.499898
RP11-458F8.4	0.0257153	0.406583
FRMD4A	0.0258132	-0.327697
AC016629.8	0.0258132	0.455462
BMF	0.0258262	-0.158163
TMEM64	0.0258267	0.321865
ISPD	0.0258332	-1.89092
FAM126A	0.0259413	1.29453
CCDC140	0.0260295	-6.57565
SCLT1	0.0260806	0.443105
HIATL2	0.0261125	-0.175088
NFASC	0.0262892	-3.92075
SLC39A10	0.0262909	0.557863
AJAP1	0.0262909	-1.04324
ZBTB46	0.0264084	-1.88728
CLECL1	0.0264656	-2.38974
METAP1D	0.026547	-0.97794
ADAP1	0.026551	0.186634
RP11-421L21.3	0.0266164	-0.531311
WDR81	0.0266634	0.350381
ZKSCAN2	0.0267047	-0.677906
CRCP	0.0269149	0.594089
RP11-66B24.4	0.026991	-23.3994
BAALC	0.0272167	-5.70765
ARMCX2	0.0272291	-2.42879
ZNF212	0.0274273	0.227941
FNTA	0.0275028	0.515162
RP11-498P14.3	0.0275491	-0.707091
PRR12	0.0275532	0.703298
MMS22L	0.0276172	0.657864
TMOD2	0.0277081	0.263613
RP11-176H8.1	0.0278069	-1.07957
MYOM2	0.0279919	-1.2402
CCDC59	0.0280683	0.475755
ISCU	0.0280912	0.281732
TMEM170B	0.0281048	-1.64998
ZNF93	0.0281135	-0.399694
RLN2	0.0281194	-0.69167
C1orf109	0.0281596	0.690103
ZNF211	0.0281624	0.258662
APOBEC3D	0.0282272	1.2365
ADAM32	0.0284356	-5.64853
RPL17	0.0284375	0.50221
ZNF438	0.0285171	-0.343311
ARID3A	0.0285799	-0.454284
AC003075.4	0.0286147	0.506372
ZNF865	0.0289273	0.346261
SPIB	0.0289853	-3.4901
SSUH2	0.0290178	-4.26439
RP11-497H16.9	0.0291822	0.140944
CTD-3193K9.4	0.0292458	-1.04865
MAK16	0.029375	0.643576
ITGA5	0.029466	1.0167
RP11-44F14.8	0.0296773	-3.23275
C11orf53	0.0296888	-4.2972
NUB1	0.0296921	0.18338
FBXO48	0.029731	0.401211
KLRG1	0.0297826	1.51877
TADA2A	0.0298621	0.647117
AXDND1	0.0300132	-4.39697
ARMC7	0.030063	0.543137
CAPG	0.030081	0.183891
SETDB2	0.0301378	0.594277
ZNF551	0.0301907	0.280573
CKMT2-AS1	0.0303136	0.367689
PUS7L	0.0303544	0.642085
BLOC1S5	0.0303853	0.692135
SLC9A4	0.0303996	-23.3822
ISY1	0.0304439	0.610609
UTP23	0.0304694	0.986251
TK1	0.0306682	-1.65541
MME	0.0307962	-4.93357
RPRML	0.0308243	-5.16424
ZNF670	0.0308292	-1.28155
AC009299.3	0.030855	-0.178336
ATOH8	0.0308615	-3.29272
HMG20A	0.0309851	0.615679
FAM118A	0.0310619	0.610011
ANXA9	0.0312668	-4.58059
COL24A1	0.0313409	-5.32516
FCHSD1	0.0313909	1.3861
RBBP5	0.0314017	0.657124
SNHG7	0.0314914	0.876988
ELK4	0.0315532	0.496378
PCAT1	0.0316408	-0.789613
AGAP5	0.0316538	-0.228253
RP11-27M24.3	0.0317271	-23.5319
CTD-3064H18.1	0.0317285	-1.93196
RP11-395P17.11	0.0318855	-0.631295
ZNF362	0.0319075	0.570945
NFATC4	0.0319932	-3.50314
PDCD2	0.0320435	0.488224
TLR7	0.0321491	-4.07206
DXO	0.0325896	0.405365
RP11-318A15.2	0.0325896	-0.249102
TEC	0.0326006	-1.40703
SRP72	0.0326006	0.302596
FAM151B	0.0326181	-3.69382
CCDC71	0.0327851	0.424576
RP9	0.0329087	0.698061
DPYSL3	0.0329294	-23.4968
WI2-85898F10.1	0.0330141	-3.53235
RNU11	0.0330255	1.99086
RP11-399K21.13	0.0330318	-4.18999
STAC3	0.0330481	-1.76969
XYLB	0.0330675	-1.9648
XXbac-B135H6.18	0.0331617	-1.248
C12orf66	0.033241	0.164532
RP11-582J16.5	0.0333468	-0.373823
RP11-1260E13.1	0.0333482	-4.33453
ATP5SL	0.0333639	0.55928
ZWILCH	0.0334983	0.426938
VAV2	0.0334983	-0.161318
MANF	0.033678	0.341742
CXCR1	0.0337385	-4.31117
TRIM6	0.0337614	-2.79759
TTC34	0.0338384	-0.65933
PCDH9	0.0339165	-4.46715
RP11-297N6.4	0.0339171	-0.288628
RP13-131K19.2	0.0340631	-1.4956
HCG14	0.0341988	-2.45547
PKIA	0.0342021	2.05681
TMEM254-AS1	0.0342068	-1.30311
KHDC1	0.0342075	-0.28279
TNNT1	0.0342941	-4.88035
KIAA0226L	0.0343136	-3.80849
M-hominis-p	0.0343179	1.19136
KLRD1	0.0346525	-0.715152
URB2	0.0347236	0.385757
RP3-402G11.26	0.0347637	-0.47719
RP11-695J4.2	0.0347787	-23.294
GABPB1	0.0349003	0.434192
C9orf114	0.0349544	0.524135
LINC00984	0.0350917	-0.737868
STK31	0.0352284	-2.11031
NR2C2	0.0352374	0.395544
CPNE1	0.0353402	0.529919
ZNF764	0.0354551	1.47848
NUP107	0.0354902	0.674303
RP11-177J6.1	0.0356614	-4.36596
AC092594.1	0.0356786	-2.82473
SACM1L	0.0359164	0.61337
RP11-318L16.6	0.0359804	-1.35952
ADCK1	0.0359804	-0.663278
AQP7	0.0360095	-23.403
FCGR1B	0.0360766	-3.65414
GGNBP2	0.0361	0.408235
LRRC40	0.0361284	0.492682
FAM76B	0.036146	0.949253
ZNRD1-AS1	0.0361801	0.59128
PARS2	0.0361927	-0.967258
FHOD1	0.0361977	1.35627
MMP13	0.0361977	-4.93525
ANKRD39	0.0361977	0.677543
SHANK3	0.0362869	-23.3255
SDAD1	0.0363018	0.591927
GMIP	0.036311	0.97801
RP4-539M6.14	0.0364681	-3.6608
C2orf42	0.0365054	0.220057
NUDT18	0.0365246	0.530181
SNAI3	0.0365332	1.92616
CTD-2085J24.4	0.036545	-1.73322
OGDH	0.0366186	0.632995
CNTN5	0.0367029	-3.13078
EXOC3L4	0.0367029	-3.81299
ZNF175	0.036887	-0.405182
CHKB	0.0371376	0.233892
ABCC10	0.0373003	0.566737
C14orf28	0.0373214	0.236277
PAM16	0.0373957	-0.436823
MKL1	0.0374182	0.565756
CTC-297N7.5	0.0374278	-5.998
FBXW10	0.0374374	-5.45877
ZNF300	0.0374889	-0.975089
PIP5KL1	0.0376202	-0.940161
ZXDB	0.0376276	-0.171604
PSTK	0.0376433	0.146655
METTL6	0.0377589	0.669523
SERPINI1	0.0379124	-0.127297
AC096772.6	0.0379834	-0.706849
AC147651.4	0.0381223	1.59205
ZNF600	0.0381271	0.511873
ZBTB25	0.0381513	1.13485
TOPBP1	0.038236	0.639021
TEX10	0.0384174	0.511608
KIFC2	0.038591	-0.14863
SIGLEC1	0.0387296	-3.08677
CCDC159	0.0387509	0.630442
ZNF266	0.0388365	0.54075
RNFT1	0.0389933	0.616333
TMEM222	0.0390583	0.720183
MPV17L2	0.0390807	0.419486
MVB12B	0.0391624	1.27104
IL17RA	0.0391624	0.48455
ZNF525	0.0392449	0.311655
CD93	0.0394066	-2.18673
THRAP3	0.0394961	0.214228
RP11-137H2.6	0.0395524	-2.60726
ROM1	0.0395625	-0.184891
RP11-817O13.8	0.039604	-0.142063
ATRAID	0.0396498	0.268124
RP11-443B7.1	0.0396861	-3.4292
RP13-131K19.7	0.0397751	-2.2785
NUTM2A-AS1	0.0399115	0.681742
MAST3	0.0400153	1.19471
FHL3	0.0400153	-0.526005
KRT78	0.0400316	-5.75866
CCDC77	0.0401437	0.330347
RP11-10H3.1	0.040249	-4.61394
MPPED2	0.0403197	-2.28057
COX7A2L	0.0406421	0.225472
RP11-307C12.11	0.0407734	-1.16002
CTBP1	0.0407939	0.578445
ZDHHC6	0.0408242	0.677579
FOXJ2	0.040855	0.610044
TRIM59	0.0408979	1.50433
TMUB1	0.0409942	0.642675
DKK3	0.0410272	3.38098
RP11-425I13.3	0.0410693	-1.07724
GUCY1B3	0.0410714	-3.36942
EZH1	0.0411067	0.671316
ZCWPW2	0.0411067	-2.86642
RP13-580F15.2	0.0411941	1.53778
AL627309.1	0.0412817	-1.60006
RACGAP1	0.0413338	-0.132231
METTL12	0.0415103	0.509886
FAM85A	0.0417614	0.1575
PHF20	0.041841	0.801541
C14orf182	0.041841	1.60354
AC005523.2	0.0418421	0.400074
DHX37	0.0419383	0.552566
CEL	0.0419759	-2.44079
MBD4	0.0421011	0.433916
SPAG4	0.0421545	-2.14686
RP11-346I3.4	0.0421645	-1.15159
DPYSL2	0.0422248	-0.430463
SAC3D1	0.0422472	0.490209
HNRNPF	0.042417	0.161909
RP11-206L10.9	0.0424807	0.368426
TSTD3	0.0425719	-0.217395
CA11	0.0428209	0.103589
C6orf99	0.0428484	-2.31525
CCRL2	0.0429608	-0.134519
RBM6	0.0430082	0.387194
AMACR	0.0430258	-0.528529
HYLS1	0.043087	0.158939
REM1	0.0431129	-5.55247
BIRC3	0.0435518	0.411121
PANK4	0.0435853	0.254156
CCDC22	0.0436454	0.543119
MAP4	0.0437939	0.431157
DGKE	0.0439496	1.15856
KIAA0020	0.0439676	0.570258
LZTS1	0.0441047	4.38311
SIRT1	0.0441688	0.501066
RP11-1017G21.5	0.0441688	-0.347336
ANGPT1	0.0442735	-6.071
RP11-428C19.4	0.0442895	-5.34556
TRIM39	0.0443442	0.472495
RP4-758J18.2	0.0443901	0.622573
RP11-554I8.2	0.0444413	-5.21762
RP11-626G11.5	0.0445364	-23.3711
ZNF506	0.0446406	0.623436
SULT1B1	0.0447766	-3.42133
CLPB	0.0448569	-1.12615
MPI	0.0449098	0.39965
RP11-347J14.7	0.0450094	-23.3802
GJC3	0.0450094	-23.1434
SIRT7	0.0450822	0.735393
RP11-391M1.4	0.0450998	-0.537008
RP11-713M15.2	0.0451534	-1.34385
SMC5-AS1	0.0451936	-0.737297
PRIM2	0.0452827	0.542525
GLTSCR1	0.0455417	0.301598
KRT17	0.0455554	-5.14589
SLC29A2	0.0455658	-0.328047
MROH9	0.0456196	-3.83326
AC061992.2	0.0456645	-2.19226
DCP2	0.0457675	0.702793
PGBD2	0.0458258	0.481941
FAM53B	0.0458375	1.09495
LRR1	0.0460019	0.509218
TMC1	0.0460577	-5.51343
SERPINF2	0.0463929	-4.82196
RSG1	0.0466205	-0.650211
DYRK2	0.0467162	0.596918
CDIP1	0.0467199	1.11855
KPTN	0.0468455	-1.78976
TMEM201	0.0468695	-0.451915
RP6-65G23.1	0.0469492	-4.10185
C1orf131	0.0469764	0.623334
RP11-439A17.7	0.0469952	0.333984
RP4-680D5.2	0.0470649	-1.61942
COL4A6	0.0472354	-23.7162
CCR4	0.0472656	3.58754
AC093323.3	0.047448	0.751389
RP11-464F9.20	0.0474831	0.291104
PALM2	0.047511	-1.70723
SEC24B-AS1	0.0475984	-0.528299
TMPO	0.0476036	0.66221
RP11-379F4.7	0.047667	-5.21344
STRA6	0.0477319	-3.4542
SERGEF	0.0477392	0.527269
CWF19L1	0.0477418	0.606883
CXorf58	0.0478215	-3.35266
ZNF653	0.0479539	-0.288874
RP13-890H12.2	0.0481074	-1.064
AGAP6	0.04829	0.185389
PMP22	0.0483056	-3.30807
TADA1	0.0483067	0.33799
BBS1	0.0483688	-0.997237
E2F7	0.0484559	-3.36357
AC009961.3	0.0484807	-0.378504
MCM6	0.0485274	1.24967
PIGC	0.0485746	0.724009
RP11-522I20.3	0.0487073	-1.9182
AGFG2	0.0487598	0.666457
ZNF852	0.0487615	0.16333
RP11-483I13.5	0.0488282	-0.597468
AMTN	0.0488378	-23.2123
POLR1D	0.0491275	0.198569
MLK4	0.0491449	-1.51093
SMPDL3B	0.0492579	-3.69729
ABCA4	0.0493092	-23.1969
CYP2W1	0.0493094	-3.38501
MAT1A	0.0493907	-23.4412
C19orf54	0.0494343	-0.582928
JAZF1	0.0495953	0.367167
DDX39A	0.0496607	0.926076
AC007773.2	0.049764	-2.06365

### Sheet: DEG_p_NKT
Differentially expressed genes in pNKT cluster
Gene name	adjusted p-value	FC*
CD3D	2.61524e-162	4.42492
CCL5	3.59208e-161	5.38084
CD3G	3.2551e-157	4.18783
NKG7	4.16181e-154	4.42767
CD52	1.99991e-150	4.09804
IL32	5.3527e-147	4.0978
PTPRCAP	2.81047e-144	3.7717
GZMA	3.15156e-142	4.89324
GZMB	1.75817e-141	4.85098
CD2	8.54332e-140	3.92607
HCST	3.40312e-138	3.57864
CORO1A	5.06773e-136	3.50523
RP11-94L15.2	1.98549e-124	3.59113
CD7	1.98549e-124	3.75292
CD3E	1.10336e-120	3.43652
CD8A	8.24145e-119	3.95511
RUNX3	9.74901e-118	3.26601
COTL1	9.4878e-117	3.21315
EVL	1.37643e-112	2.89839
CD69	2.32911e-112	3.31238
PFN1	3.24477e-112	2.1966
LCP1	1.4007e-111	3.05034
SH3BGRL3	3.92953e-111	2.60539
ITGA1	9.18183e-110	3.73909
RAC2	8.72086e-108	3.02576
GAPDH	1.87373e-106	1.81952
PTPRC	4.38205e-105	3.14861
CD99	1.07159e-104	2.58989
DUT	2.38296e-104	3.07623
STK17A	2.38296e-104	2.67266
PTMA	5.13525e-104	1.30053
ACTB	2.28421e-103	1.8547
STMN1	1.15535e-102	4.10604
LCK	1.77973e-102	3.32011
CFL1	5.06483e-102	1.90526
HMGB2	6.45951e-100	3.01501
GIMAP7	6.45951e-100	3.05852
CD96	3.36434e-99	3.33819
S100A11	5.95402e-99	-2.04805
GZMH	2.57196e-98	4.19911
TMSB4X	8.88949e-98	2.23827
ARPC2	9.49336e-98	1.86607
HMGB1	3.9805e-97	1.66629
ETS1	4.12661e-97	3.02103
DEK	4.81033e-96	2.19429
ARHGDIB	2.08008e-94	2.39703
IL2RG	2.95098e-94	2.80526
SUB1	3.03276e-94	2.04659
FTH1	5.78461e-94	-1.69008
HMGN2	3.83911e-93	2.13388
SAT1	1.16762e-92	-2.47159
DNMT1	3.37637e-92	2.64923
CTSW	5.75485e-92	3.81005
PTPN7	1.55881e-91	3.11851
LAT	1.55561e-90	3.47227
MSN	2.89164e-90	2.68683
ACAP1	2.55811e-89	2.68799
CD8B	1.85986e-88	3.58152
AC092580.4	8.69555e-87	3.14542
IL2RB	1.18932e-86	3.44544
SRSF7	1.21955e-86	2.10369
PTPN22	2.33604e-86	3.13368
NASP	4.60987e-86	2.33341
TBC1D10C	6.72228e-86	3.07664
VIM	1.2359e-83	2.59357
STK17B	2.60802e-82	2.31085
LDHA	6.59777e-82	2.20579
SNRPB	1.75461e-81	1.96092
IFNG	8.90486e-80	3.87211
ID2	4.90473e-79	2.63211
APOBEC3C	6.29857e-79	2.68214
GZMM	1.5223e-78	3.27052
APBB1IP	2.79671e-78	2.59855
FYN	3.0892e-77	2.99577
APOBEC3G	3.55859e-77	2.81512
PPP1CA	3.73937e-77	1.96639
PPIA	6.88184e-77	1.61467
FYB	7.13588e-77	2.44947
RPSA	7.82154e-77	1.64005
CKLF	1.09589e-76	2.26897
HELLS	1.5012e-76	3.75181
CLSPN	1.57883e-76	5.84615
GMFG	1.62145e-76	2.38678
ITGAL	1.78067e-76	3.12465
38961	2.84755e-76	2.65912
ARPC1B	3.26594e-76	1.91627
LIMD2	3.26594e-76	2.60771
CCND2	4.51204e-76	3.26105
CELF2	1.99713e-75	2.51449
S100A6	3.64993e-75	-1.51774
CD247	5.42348e-75	3.42257
PRF1	8.10416e-75	3.54077
39326	1.44083e-74	1.71852
KIAA0101	2.49253e-74	4.80473
TUBA1B	2.8695e-74	1.95935
FLNA	5.42277e-74	3.04841
ACTG1	6.73222e-74	1.44326
RPS19	1.11988e-73	1.60912
TYMS	1.17438e-73	5.43116
RPS3	1.35393e-73	1.65021
SPN	1.46845e-73	3.0504
MCM6	4.16997e-73	4.61775
ANP32B	2.0717e-72	1.91559
TUBB	2.50517e-72	2.28338
CD48	3.66705e-72	2.32187
SKAP1	4.62284e-72	3.02931
RPLP1	5.27296e-72	1.39385
HNRNPA1	6.7365e-72	1.68025
RPS2	1.46288e-71	1.54733
CST3	1.88025e-71	-3.44305
RANBP1	2.88432e-71	2.09184
LAG3	3.06197e-71	3.03138
WFDC2	3.83957e-71	-3.50826
MCM3	1.22941e-70	3.28519
MZT2B	5.3012e-70	1.79272
DRAP1	5.75236e-70	1.80175
MCM4	6.98348e-70	3.58403
RAN	2.50613e-69	1.78992
SLA	2.50613e-69	2.56609
LCP2	5.12099e-69	2.27723
EMP3	9.05132e-69	2.30926
RAB27A	9.74499e-69	2.37552
MBNL1	1.12543e-67	1.85753
RPS15A	1.15778e-67	1.5256
GYPC	1.76067e-67	2.66343
RPS15	2.40271e-67	1.34461
C9orf142	3.93458e-67	2.49504
CCDC85B	6.24137e-67	2.33505
ALOX5AP	9.16835e-67	2.58618
SNRPD2	3.88145e-66	1.59295
NPM1	4.55429e-66	1.55192
MYH9	6.72407e-66	1.86137
JUN	8.93296e-65	2.1401
STK4	1.00925e-64	1.88032
TRAF3IP3	1.58496e-64	2.67767
RGS10	1.73688e-64	2.12693
EMB	2.28392e-64	1.87354
RPL28	1.92651e-63	1.24094
WIPF1	3.03239e-63	2.23765
CCL4	3.52999e-63	2.999
CLEC2D	6.69339e-63	2.84282
LGALS1	9.67091e-63	2.59541
CYTIP	1.5497e-62	2.49207
SRGN	2.11626e-62	1.98925
GPR171	4.23375e-62	3.05071
TPM3	4.39277e-62	1.49141
LINC00152	7.83747e-62	2.31452
PRDX1	8.37341e-62	-2.09039
CXCR6	1.21787e-61	3.0437
MCM7	3.51277e-61	3.85479
PPP1R18	4.10791e-61	2.32609
MCM5	5.94902e-61	3.90601
ARHGAP30	6.07601e-61	2.24849
CD53	8.69477e-61	2.13089
PCNA	1.10952e-60	2.86675
TLN1	1.49327e-60	1.84546
IKZF1	2.52742e-60	2.56369
LSP1	3.06103e-59	1.94788
HOPX	4.7922e-59	2.68794
RPL35	5.76645e-59	1.30871
GLUL	1.16247e-58	-2.8562
ITGA4	1.87406e-58	2.91626
CLEC2B	2.27542e-58	1.85919
TMPO	5.00645e-58	2.30154
MZT2A	1.66964e-57	2.05699
RPS18	2.02837e-57	1.3841
FUS	2.71592e-57	1.5019
PAG1	8.15833e-57	2.5404
NUCKS1	1.70183e-56	1.45373
CST7	2.19747e-56	2.6732
GPRIN3	2.20362e-56	2.87399
ARL4C	2.26165e-56	2.33566
RNF213	7.11482e-56	1.65545
SLPI	1.26165e-55	-3.25835
FXYD5	2.04131e-55	2.07003
GNAI2	3.63756e-55	1.6355
HNRNPA3	9.32763e-55	1.34299
ENO1	1.29586e-54	1.60669
H2AFZ	1.4259e-54	1.5791
SRSF2	1.69835e-54	1.67154
EEF1D	2.25054e-54	1.37609
PSMB9	2.58352e-54	1.54603
CAP1	8.34149e-54	1.54744
RPL23A	1.63562e-53	1.31607
ARPC4	2.34023e-53	1.78974
RPS5	3.50764e-53	1.40283
ITGAE	4.6039e-53	2.5818
PA2G4	6.35754e-53	1.5142
DOCK8	6.54948e-53	2.08544
37135	9.54667e-53	2.81378
PSMA7	1.33925e-52	1.37327
LDHB	1.36158e-52	1.57359
HNRNPAB	1.82701e-52	1.59247
ALDH1A1	2.08088e-52	-3.34372
NUDT1	3.26798e-52	2.54622
RPL13	3.44287e-52	1.20354
FXYD3	3.53098e-52	-3.32458
SERBP1	3.68525e-52	1.3575
FKBP11	4.51855e-52	2.35497
CALM3	9.37655e-52	1.7306
FASLG	9.43708e-52	3.50883
KLRD1	1.25232e-51	2.98756
SRSF3	2.87556e-51	1.4173
ABI3	5.5482e-51	2.72523
TSPAN1	8.18699e-51	-3.44743
CD37	1.12568e-50	1.89269
RPS7	1.7379e-50	1.26672
KRT19	2.98007e-50	-2.99789
SP100	1.53187e-49	1.43857
CBX3	2.46852e-49	1.4206
ANXA6	2.61758e-49	2.81521
ATAD5	2.97148e-49	3.66364
SPINT2	3.1936e-49	-3.12427
HNRNPA2B1	4.51646e-49	1.16955
H2AFV	5.53206e-49	1.65331
GLIPR1	7.08902e-49	2.48743
PNN	1.07429e-48	1.4943
RBPJ	1.55625e-48	1.71175
PHF19	1.56615e-48	3.87091
CD6	2.0758e-48	3.17098
SASH3	2.64763e-48	2.73251
ZNF683	2.75658e-48	3.33913
RPL14	2.83659e-48	1.23084
RPS21	3.66087e-48	1.27616
AGR2	4.51603e-48	-3.0745
ITM2A	8.5463e-48	3.19137
ELF3	9.88568e-48	-3.14503
PYHIN1	1.22237e-47	2.8735
FNBP1	1.28188e-47	1.75691
CXCR3	1.70593e-47	3.18645
SFXN1	1.79428e-47	2.63888
SNRPD1	2.10471e-47	1.50292
ARPC5L	2.50587e-47	1.60865
HNRNPD	2.53353e-47	1.35544
SMC3	2.88398e-47	1.75038
GINS2	3.00276e-47	5.3732
PPIB	3.57188e-47	1.37387
RPL32	3.75076e-47	1.19564
SYNRG	4.82253e-47	1.73899
MKI67	7.24213e-47	4.72792
DNAJC9	1.12703e-46	2.73269
ATAD2	1.65871e-46	3.10351
TAF1D	1.70242e-46	1.64349
PPP1R12A	1.70242e-46	1.61923
MT-ND3	1.86678e-46	-0.773594
SPCS3	2.22164e-46	1.5445
RHOF	3.23129e-46	2.66213
IKZF3	5.04198e-46	3.10547
CCDC167	5.06524e-46	2.57361
MARCKS	5.449e-46	-3.44782
RASGRP1	5.56047e-46	2.76921
UBE2I	6.34865e-46	1.58943
SET	6.34865e-46	1.24207
ABRACL	7.76681e-46	1.59468
RALY	7.76753e-46	1.78325
PRKCH	8.36747e-46	2.67229
GNLY	9.17351e-46	3.98363
RFC1	1.00692e-45	1.68158
GBP5	1.18712e-45	1.82751
MACF1	1.80518e-45	1.50844
PSCA	2.8808e-45	-3.17771
ARHGEF1	2.93955e-45	2.34125
RPLP2	2.93955e-45	1.06702
PTTG1	3.69751e-45	2.88289
SSR2	4.15405e-45	1.45189
TERF2IP	4.67123e-45	1.52887
TPI1	5.69794e-45	1.3423
BIN2	5.98035e-45	2.31898
LGALS3	6.36772e-45	-1.69277
SMC2	7.41256e-45	2.57594
RBM3	1.52421e-44	1.27508
SEMA4D	2.48496e-44	2.34645
ATP1B1	2.53175e-44	-2.8653
CD9	2.66561e-44	-2.93908
LSM2	3.79003e-44	2.02903
SLFN12L	3.95626e-44	2.93798
RPL10A	4.23474e-44	1.24333
USP1	4.54607e-44	2.07868
GNB2L1	4.54607e-44	1.25178
ACTR3	7.08351e-44	1.34727
RPS4X	8.00607e-44	1.2373
BUB3	8.03924e-44	1.76643
LEPROTL1	9.73037e-44	1.65176
KRT8	1.0235e-43	-3.10485
MT2A	1.06957e-43	1.64052
RPL18A	1.62399e-43	1.16525
TPM4	2.5884e-43	1.43373
TRA2B	2.91983e-43	1.58654
ALDH3A1	2.92024e-43	-3.32782
ICAM3	6.99641e-43	2.03671
PARP1	9.33352e-43	1.65221
GTF3A	1.36568e-42	1.43286
ARGLU1	2.04969e-42	1.31483
ATP5L	2.48549e-42	1.15499
ZYX	2.56546e-42	2.04791
PRKDC	3.38338e-42	1.55519
ZFP36L2	3.61311e-42	1.52523
CNN2	4.71692e-42	1.84393
HCLS1	5.82003e-42	1.50782
AQP3	5.9504e-42	-2.74032
KRT18	6.77116e-42	-3.06625
PSME1	7.65528e-42	1.20286
KIAA1551	8.28447e-42	1.40663
HMHA1	8.28447e-42	2.46935
PERP	1.03423e-41	-2.76326
SLBP	1.18873e-41	2.20305
RPL12	1.8787e-41	1.15987
C9orf78	2.21464e-41	1.49649
KLRC1	2.22329e-41	3.29956
HNRNPDL	2.42684e-41	1.28525
CDCA7	2.42812e-41	4.81398
XRCC5	5.12024e-41	1.23588
TACSTD2	5.96858e-41	-2.96406
RPS24	6.6925e-41	1.07756
PRKACB	9.70107e-41	2.46391
CDC42SE2	1.33923e-40	1.55028
MYO1G	1.74466e-40	2.62469
RNPS1	1.74466e-40	1.64737
SAMSN1	1.76013e-40	1.83389
S100P	2.10575e-40	-2.78732
YBX1	2.13943e-40	1.19524
GSN	2.27326e-40	-2.82421
RPS16	2.84803e-40	1.04619
DOK2	3.37143e-40	2.78498
TXN	4.52313e-40	-1.37303
RPS29	5.24407e-40	1.15345
RCSD1	5.25992e-40	2.56451
LAPTM5	5.36648e-40	1.55804
HNRNPR	5.70303e-40	1.31487
ARPC5	6.83165e-40	1.27934
PRPF38B	8.91673e-40	1.39603
RPL29	1.00147e-39	1.10151
U2AF1	1.12077e-39	1.21232
NONO	1.39258e-39	1.39599
RAP1B	2.13539e-39	1.27688
TNFRSF1B	2.25455e-39	1.97071
LNPEP	2.29505e-39	1.61577
ROCK1	2.31224e-39	1.41721
SNRPF	2.36438e-39	1.32098
SH3KBP1	2.94135e-39	1.86108
LCN2	3.04472e-39	-2.80518
PIK3R1	3.33166e-39	1.63429
SUPT16H	3.33166e-39	1.58312
ALCAM	3.42794e-39	-2.68098
SNRPB2	3.98399e-39	1.41365
RPL10	4.09929e-39	1.11292
SEC11A	4.19828e-39	1.37684
ZAP70	6.93696e-39	3.1658
BAZ1B	8.39056e-39	1.72011
IFI27	8.66477e-39	-2.22324
IDH2	8.87142e-39	1.49676
ABHD17A	1.21253e-38	1.65475
RPS27	1.49144e-38	1.08218
RPL15	1.65033e-38	1.02291
FERMT3	2.02693e-38	2.19967
PIGR	2.07718e-38	-2.78182
CAPZA1	3.21944e-38	1.22661
ATP5D	3.66105e-38	1.20847
EEF1B2	4.2681e-38	1.19001
CAPZB	4.2681e-38	1.19718
CHEK1	4.40926e-38	4.94697
GIMAP4	6.03718e-38	2.26307
MYCBP2	6.22315e-38	1.34845
CLDN7	8.78544e-38	-2.64801
GPX1	8.91698e-38	-1.95284
OSTF1	1.28569e-37	1.51771
LSM7	1.4124e-37	1.2864
SLC38A1	1.55913e-37	1.9293
KMT2A	1.73507e-37	1.4207
BCL11B	1.87047e-37	2.64471
JAK1	1.96095e-37	1.20907
ARL6IP5	2.24895e-37	1.2666
DNAJC8	2.30539e-37	1.30824
NCOR1	2.46549e-37	1.29255
LYPD2	2.61231e-37	-2.83181
RORA	3.38183e-37	1.84217
SMC1A	3.41687e-37	1.76699
KLF6	3.46471e-37	1.44855
ARHGDIA	3.54553e-37	1.42234
WDR76	5.92493e-37	4.21508
SH2D2A	6.71724e-37	3.13849
CHST12	7.40381e-37	2.51956
TOPBP1	7.46055e-37	2.52975
EZH2	8.16426e-37	2.7416
CSK	1.09553e-36	1.87351
WNK1	1.67463e-36	1.41496
RPL19	1.67463e-36	0.963801
PCSK7	3.68813e-36	1.5461
MUC1	3.80841e-36	-2.62699
RGL4	4.36857e-36	2.62526
RPL11	5.56441e-36	1.02742
PREX1	7.36133e-36	1.99933
PLAC8	7.92032e-36	-2.35411
SLFN5	9.50625e-36	1.29612
IFI16	9.6503e-36	1.18551
BIN1	1.13566e-35	2.49156
TMC5	1.35812e-35	-3.24517
AKNA	1.62349e-35	1.65998
RPS23	1.68129e-35	1.05871
RPL7A	1.87115e-35	1.05792
LBR	2.32322e-35	1.96931
FKBP5	2.40812e-35	2.17158
ARHGAP9	3.32605e-35	2.38022
CMTM3	3.36362e-35	2.30186
PGK1	4.02649e-35	1.18135
PSME2	6.24268e-35	1.20824
RPS12	1.08707e-34	1.04603
PSTPIP1	1.09391e-34	2.80713
NQO1	1.11352e-34	-3.45676
MYL6	1.16064e-34	0.901485
SNRPE	1.16107e-34	1.29476
EIF4A1	1.23207e-34	1.09547
MYO1F	1.43598e-34	1.8792
FMNL1	1.43598e-34	1.93268
RBM47	1.49154e-34	-2.73478
KLF13	1.93625e-34	1.95182
GRAP2	2.40826e-34	2.8851
DDX46	2.4099e-34	1.2071
SELPLG	2.49623e-34	2.39654
CENPK	3.07393e-34	3.25816
RPS27A	3.11362e-34	0.952347
CSTB	3.2177e-34	-1.44479
BTG1	3.87011e-34	1.29482
FAM49B	4.00278e-34	1.30985
PGAM1	4.55376e-34	1.75705
PDLIM1	5.74339e-34	-3.11783
GPSM3	7.29618e-34	1.60327
MCM2	7.30662e-34	4.53972
SRSF11	8.07019e-34	1.14875
SLC25A6	8.07019e-34	1.20858
NAP1L1	8.74098e-34	1.16166
SUZ12	1.29509e-33	1.61595
RBM25	1.32842e-33	1.13033
KPNB1	1.6781e-33	1.21868
APLP2	1.79957e-33	-2.17576
RPS10	1.81783e-33	1.15417
HLA-E	2.03617e-33	1.14425
IFI27L2	2.04046e-33	1.69095
SRSF10	2.11338e-33	1.88092
RPL21	2.44874e-33	1.00306
LUC7L3	2.80181e-33	1.18295
UQCRH	2.89841e-33	1.11542
ITM2B	3.04128e-33	-0.619606
CHCHD2	3.7735e-33	1.05515
TRAPPC1	3.85628e-33	1.29908
RPL6	4.58735e-33	1.05796
MUC4	4.69552e-33	-2.51161
RPL26	5.3728e-33	1.05396
TACC1	5.6323e-33	1.69502
NDUFB11	6.37717e-33	1.15453
AMICA1	6.80857e-33	1.89903
DOCK2	8.56013e-33	2.27035
DOCK10	8.88105e-33	2.2866
DSP	1.41645e-32	-2.85785
ATP5G3	1.43207e-32	1.14372
RPL18	1.43614e-32	0.984256
CCL3	1.58893e-32	2.59749
UBE2D2	2.02231e-32	1.30018
CLDN4	2.03324e-32	-3.26411
WAS	2.24543e-32	1.89612
RHOH	2.30364e-32	2.24804
ANKRD44	2.46806e-32	2.31294
RPL3	2.51396e-32	1.07214
LBH	3.30653e-32	1.87626
NCL	4.07579e-32	1.15893
JUND	4.69998e-32	1.26256
SLC25A5	4.96301e-32	1.12939
CCR5	5.3684e-32	2.81421
TGFB1	6.49864e-32	1.97174
OASL	6.71712e-32	1.98088
GNG2	7.70601e-32	2.51002
BATF	8.14296e-32	2.17029
ITM2C	8.90298e-32	2.24746
GIMAP5	1.04904e-31	2.29884
AIP	1.29218e-31	2.00558
PSMB8	1.44595e-31	1.13956
UBE2L3	1.52083e-31	1.1062
CCDC80	1.63983e-31	-3.87504
UBA52	1.74335e-31	0.890132
SMIM22	1.78965e-31	-3.22778
BRCA2	2.0298e-31	3.15565
YWHAB	2.06448e-31	1.0154
RPL37	2.49919e-31	0.945838
BST2	2.51206e-31	1.29901
GSTP1	2.51756e-31	-0.974103
RASAL3	2.68477e-31	2.66119
PLEKHF1	2.72152e-31	2.24272
HNRNPH1	2.80665e-31	1.19577
TMA7	2.95429e-31	1.0452
UBTF	3.27928e-31	1.50452
SMC4	3.36222e-31	1.82389
GIMAP1	3.7115e-31	2.30585
AAK1	3.78273e-31	1.6023
RABAC1	4.4339e-31	1.16905
NOP58	5.66561e-31	1.78318
SH3BP1	6.14401e-31	2.4671
DIAPH1	9.31635e-31	1.35096
SIT1	9.97301e-31	3.12353
THEMIS	1.06212e-30	2.92509
AKAP13	1.10742e-30	1.12365
LPIN2	1.1245e-30	1.52407
PRELID1	1.14523e-30	1.10587
KLF5	1.39409e-30	-2.68064
ITGB7	1.40467e-30	2.84769
RAB8B	1.55736e-30	1.66168
RECQL	1.66506e-30	1.86486
REEP5	1.66585e-30	1.13518
S100A9	1.68678e-30	-3.34338
CDT1	1.73791e-30	4.55025
PSMD8	1.99511e-30	1.14621
SMIM14	2.2121e-30	-2.64865
S100A13	2.54115e-30	-2.67019
ABCA13	3.73358e-30	-2.63141
NFATC2IP	4.33189e-30	1.52105
RPS3A	5.21936e-30	1.01944
ANP32E	7.50453e-30	1.51644
LMNA	7.55522e-30	-3.14732
PRRC2C	8.43325e-30	1.03244
GPR110	8.43786e-30	-3.062
SLC44A4	8.96698e-30	-3.09942
BASP1	9.34503e-30	-4.05909
MUC16	9.54658e-30	-2.4326
RPL24	9.87858e-30	0.943203
DHRS9	1.02915e-29	-2.92401
IQGAP1	1.17225e-29	1.0371
ANKRD32	1.20848e-29	2.184
DDX39A	1.2318e-29	2.18344
RPL27A	1.25083e-29	0.924312
RPL36A	1.3122e-29	1.15846
TIGIT	1.46079e-29	3.14956
PRSS23	1.63469e-29	-2.43517
SPOCK2	2.04496e-29	2.17059
RP11-291B21.2	2.15444e-29	3.11438
CYBA	2.24825e-29	1.06116
EHF	2.4085e-29	-2.95248
C15orf48	2.45422e-29	-3.19224
PPM1G	2.53719e-29	1.17309
C5orf56	2.72272e-29	1.69066
OXNAD1	2.91008e-29	2.21748
ARL6IP4	2.92249e-29	1.04575
CACYBP	3.56236e-29	1.48734
ISG20	3.83072e-29	1.39864
MYL12A	4.55278e-29	0.986702
TCEA1	4.68609e-29	1.09512
PDE7A	5.34313e-29	2.05046
RPLP0	6.2872e-29	1.01531
HNRNPF	7.01552e-29	1.07917
LPXN	7.36022e-29	2.20953
HMGN1	1.02949e-28	1.01189
UBE2N	1.37913e-28	1.44088
ANXA2	1.71838e-28	-1.12072
DEF6	2.008e-28	2.20973
RPS19BP1	2.40795e-28	1.25802
MRPL11	2.4786e-28	1.70331
HNRNPM	2.52519e-28	1.06685
SIRPG	2.58172e-28	3.41942
MDK	2.5894e-28	-2.3834
FUBP1	3.12641e-28	1.36555
HIST1H4C	3.5012e-28	1.32706
GSTA1	3.61018e-28	-3.63174
RPL39	5.30654e-28	0.92984
CASP8	7.00677e-28	1.67357
SH2D1A	7.34099e-28	3.11233
DHFR	7.34099e-28	2.72201
LMO7	7.65325e-28	-2.32868
CYSTM1	8.74414e-28	-2.42852
PARVG	8.84553e-28	2.335
RPS26	9.3968e-28	0.957904
CD55	9.73434e-28	-2.19679
IFITM2	1.2127e-27	0.976599
SMCHD1	1.36403e-27	1.10917
RPA3	1.40365e-27	1.324
ARHGEF3	1.4662e-27	1.91553
CYP4B1	1.4662e-27	-3.03209
EIF5A	1.47701e-27	1.13475
CTSC	1.49814e-27	1.12988
PARK7	1.53734e-27	1.02849
EIF3K	1.53734e-27	1.00445
SLA2	1.6597e-27	3.02247
CLDND1	1.69214e-27	2.16523
NOP56	1.89676e-27	1.68142
SNRPD3	2.00974e-27	1.06411
PIP4K2A	2.02552e-27	1.79325
EBP	2.05033e-27	1.80189
EML4	2.25966e-27	1.21308
RIF1	2.49496e-27	1.51979
RPL4	2.63789e-27	1.01032
FAU	3.08773e-27	0.773928
PSMB3	3.20623e-27	1.03409
NEDD8	3.58872e-27	1.00565
CAMK4	3.60058e-27	2.80564
CTSB	4.47224e-27	-1.89268
RPS9	4.92718e-27	0.830281
RSRC2	5.28047e-27	1.04948
TSPAN6	5.5305e-27	-3.48712
RPL13A	6.42007e-27	0.879851
ARF6	7.06983e-27	1.38679
CD59	8.44474e-27	-2.21162
WDR1	1.1401e-26	1.27644
NCKAP1L	1.16274e-26	2.23366
SURF4	1.27105e-26	1.5278
NAA38	1.36826e-26	1.13799
EPHX1	1.43647e-26	-2.90788
ELF1	1.7602e-26	1.06354
CTNNA1	2.08439e-26	-1.96639
CYFIP2	2.32489e-26	1.95337
EMP2	2.39439e-26	-3.04561
MIAT	2.59934e-26	2.80156
MT-ND2	2.63943e-26	-0.546351
HP1BP3	2.72394e-26	1.15213
RPL27	2.83532e-26	0.933974
EIF3F	3.2363e-26	1.05411
LSM4	3.56897e-26	1.38862
CD84	3.58109e-26	2.14448
ADH7	3.60213e-26	-3.20807
SS18L2	4.01375e-26	1.58803
RPL36	4.17821e-26	0.91578
KRT7	4.21984e-26	-2.6454
APP	4.90081e-26	-2.85436
GALM	4.96269e-26	2.12842
ALOX15	4.98261e-26	-2.7773
SF3B5	5.29045e-26	1.04359
CXCL17	5.29057e-26	-2.48267
IRF1	6.16929e-26	1.05735
FTL	6.3652e-26	-0.921609
IL16	6.50215e-26	2.17126
SUSD3	7.71401e-26	2.55898
HNRNPC	7.97868e-26	0.94946
JAK3	8.04651e-26	2.19229
ACAA2	9.42854e-26	2.85249
SDC4	9.48977e-26	-2.46414
YWHAQ	1.05958e-25	1.19414
PSIP1	1.19592e-25	1.52294
BARD1	1.22337e-25	2.43653
GYG1	1.26918e-25	1.86595
LMNB1	1.50062e-25	2.14421
NKTR	1.53381e-25	1.10285
SAMD3	1.60765e-25	3.13621
TRIM2	1.66419e-25	-2.9036
IFITM3	1.67616e-25	-1.95428
RPL22	1.68961e-25	0.917099
CDH1	1.87624e-25	-2.71404
CBX5	1.94471e-25	1.42598
PSMA1	2.28814e-25	1.13221
F3	2.37492e-25	-2.30714
SLC2A3	2.41851e-25	1.37086
NHP2L1	2.66852e-25	1.0055
LYAR	2.70508e-25	2.02722
HSPA8	2.95367e-25	1.04725
SGK1	3.0087e-25	-2.77831
ITGB8	3.17179e-25	-3.55706
RBBP4	3.38954e-25	1.24472
NUP210	3.38988e-25	2.89309
ANXA1	3.66146e-25	-1.04559
C12orf75	3.76302e-25	1.34544
C19orf33	3.93458e-25	-3.18309
TUBA4A	4.95143e-25	1.79142
SNRPG	5.16096e-25	0.989977
POLR2G	5.39554e-25	1.47452
MATR3	5.49847e-25	0.989436
RPL5	6.99609e-25	0.956772
RPL31	8.83141e-25	0.936432
NDUFA6	8.9385e-25	1.06094
OST4	1.00851e-24	0.959184
GOLM1	1.16637e-24	-2.40196
MPHOSPH8	1.20254e-24	1.04132
ASAH1	1.31802e-24	-2.05877
ATP5G2	1.38458e-24	0.957917
SIVA1	1.52215e-24	1.1241
PRPF4B	1.68547e-24	0.994803
SPCS2	2.39859e-24	0.984577
NDUFA12	2.54383e-24	1.12362
PALLD	2.64379e-24	-3.13839
SP140	3.09175e-24	2.16996
RPS25	3.21815e-24	0.854176
CNOT6L	3.38658e-24	1.55793
PPIG	3.51465e-24	1.00662
NFATC2	3.67988e-24	2.3911
PIN1	4.36758e-24	1.32563
NDUFB8.1	4.49811e-24	1.01999
PSMA4	5.19846e-24	1.00847
FOXA1	6.32042e-24	-2.57225
SDF2L1	6.53711e-24	1.32933
ITK	6.55553e-24	2.92546
RAB13	7.05599e-24	-3.55699
GBP2	8.22777e-24	1.3556
C14orf166	8.26197e-24	1.02793
GLS	8.4288e-24	1.4465
ENAH	8.4288e-24	-3.36087
ISG15	8.43862e-24	1.21315
MYH14	1.01781e-23	-2.65224
PCMT1	1.06294e-23	1.32611
ENTPD1	1.23771e-23	2.25578
ADAR	1.29742e-23	0.969586
RAD21	1.30311e-23	1.09914
RAB25	1.36421e-23	-3.62005
SOD2	1.47731e-23	-2.16676
THRAP3	1.54982e-23	0.988994
CP	1.578e-23	-2.26604
SRRM1	1.71906e-23	0.917992
STRA13	1.75304e-23	1.45515
FAM105B	1.91288e-23	1.88783
RBM39	1.93131e-23	0.898767
CAPS	1.96962e-23	-3.59785
SCML4	1.98403e-23	2.51811
ACTR2	2.03735e-23	0.923884
NPC2	2.07665e-23	-1.97058
NACA	2.09181e-23	0.883099
HELZ	2.15829e-23	1.32738
GBP1	2.29378e-23	1.14129
BRI3	2.29941e-23	-1.93597
TSPAN3	2.3384e-23	-2.02075
MAL2	2.36675e-23	-2.65978
FDPS	2.6884e-23	1.22656
BAX	3.26298e-23	1.27742
RNASEH2C	3.30282e-23	1.78755
TTC14	3.38021e-23	1.40061
LSM3	3.38722e-23	1.07038
DDR1	3.43528e-23	-2.84156
CCPG1	3.60226e-23	-1.71773
YBX3	3.86771e-23	-2.00943
RBL1	4.03696e-23	3.32681
KLF3	5.04806e-23	-2.317
CHST9	5.34343e-23	-3.26681
LPIN1	6.79242e-23	1.8815
TSPAN13	8.02187e-23	-2.88391
RPA2	8.73662e-23	1.78762
H3F3A	9.07254e-23	-0.41108
CKB	9.18404e-23	-3.59102
PSMA5	9.36389e-23	1.01151
RPS8	1.0426e-22	0.846365
HLA-A	1.04832e-22	0.97847
CBLB	1.11011e-22	1.79971
PDIA6	1.14914e-22	1.06923
BTF3	1.23079e-22	0.908923
SOX2	1.23274e-22	-2.5195
CARHSP1	1.53376e-22	1.23627
HNRNPU	1.54154e-22	0.925226
GMNN	1.66932e-22	2.94242
MCL1	1.72427e-22	0.967419
EXOSC9	1.88142e-22	1.89097
RPS6	1.96951e-22	0.868515
RBMX	2.06643e-22	1.09326
TRIM29	2.25446e-22	-3.02403
VMO1	2.2848e-22	-2.33676
PLXNB2	2.46436e-22	-2.30761
ZRANB2	2.53017e-22	1.00762
MGST1	2.79259e-22	-3.10727
STK10	2.98673e-22	1.73356
ILF3	3.02507e-22	1.15242
SUMO1	3.08738e-22	1.02971
CD44	3.14439e-22	1.08305
EIF3H	3.46495e-22	1.00851
RPS20	3.87031e-22	0.859498
PNISR	3.91942e-22	0.919935
AKR1C2	4.53271e-22	-3.81442
RBBP7	4.73508e-22	1.23063
ARAP2	5.27541e-22	1.25674
S1PR4	5.41529e-22	2.54148
MYOF	5.99056e-22	-2.56027
ATG12	6.08425e-22	1.23997
CLU	6.08425e-22	-2.58523
MAP4K1	6.6667e-22	3.07328
DCTN3	6.94723e-22	1.15966
KIAA1522	6.94723e-22	-2.7297
SQSTM1	7.44605e-22	-1.31151
HES1	8.20897e-22	-3.09662
EPCAM	8.42238e-22	-2.95099
CCND3	1.00426e-21	1.53749
MAD2L2	1.11847e-21	2.32492
FGFR1OP2	1.12771e-21	1.39633
CCR1	1.26742e-21	1.82674
PRKCB	1.51019e-21	2.06432
UFD1L	1.89295e-21	1.19533
RAB8A	2.03197e-21	1.14165
PTGER4	2.04952e-21	1.96121
MACC1	2.14388e-21	-2.58953
SELENBP1	2.33242e-21	-2.35052
DNAJB14	2.43622e-21	1.16395
M6PR	2.80153e-21	1.17925
RPL30	2.90733e-21	0.811076
KMT2E	3.05759e-21	0.921509
KDM5A	3.23868e-21	1.02641
C6orf132	3.32406e-21	-2.94714
C19orf43	3.73722e-21	0.861771
ACP1	3.76734e-21	1.17429
SCNN1A	3.84894e-21	-2.26404
TMC4	3.88917e-21	-2.80539
TPR	3.95316e-21	0.918524
CIRBP	4.16871e-21	0.874525
FKBP1A	4.20964e-21	1.04541
IL10RA	4.20964e-21	1.84961
ANXA3	4.2195e-21	-3.47963
COPE	4.78057e-21	0.875515
PPP2R5C	4.78797e-21	0.993805
CTBP2	5.0882e-21	-2.89458
MRPS34	5.70933e-21	1.18444
EPC1	5.88631e-21	1.11684
GIMAP6	6.62143e-21	2.51543
RFC2	6.83593e-21	2.39379
SSNA1	7.422e-21	1.14229
CTTN	7.4806e-21	-2.56775
NR3C1	8.15846e-21	1.16244
DCTPP1	8.18305e-21	1.80444
PSMD13	8.41295e-21	1.32704
KLRC2	8.86371e-21	2.68652
SIX1	9.24463e-21	-2.85809
BTN3A2	9.96467e-21	1.27283
NFE2L2	1.01495e-20	-1.34554
COA1	1.05617e-20	1.53589
PHLDA1	1.07674e-20	2.68847
EVI2B	1.10304e-20	1.09833
PMF1	1.1603e-20	1.69756
BCAS1	1.1668e-20	-2.67862
MBP	1.28913e-20	0.976946
POLR3GL	1.42681e-20	1.28915
SUMO3	1.61726e-20	1.35
ALDH3B1	1.85408e-20	-2.99872
CSF1	1.95172e-20	2.91282
MAGOH	2.09325e-20	1.12892
LAPTM4A	2.14909e-20	-1.65401
ESYT1	2.23045e-20	2.33957
EPS8	2.24697e-20	-2.88123
CHMP4A	2.36166e-20	1.21677
ST6GALNAC1	2.4227e-20	-2.34893
MTDH	2.48367e-20	0.902015
CDK2AP2	2.51127e-20	1.48764
NFIB	2.68265e-20	-2.48479
TACC2	2.71011e-20	-3.10728
KIF20B	2.97176e-20	2.26949
TSPAN5	3.15202e-20	2.65159
GDF15	3.23145e-20	-4.11374
PROM1	3.28318e-20	-3.33204
BRK1	3.31217e-20	0.891764
RASA2	3.45827e-20	1.49324
AKR1C3	3.51514e-20	-3.81092
CREBZF	3.57398e-20	1.46911
PTPN6	3.71739e-20	1.49524
PLP2	3.84631e-20	1.50677
TJP2	4.04086e-20	-2.47666
ARHGAP32	4.21236e-20	-2.67385
EIF2AK2	5.0416e-20	0.974123
NEBL	5.26966e-20	-2.45347
BANF1	5.57754e-20	1.10051
RPL41	5.65699e-20	0.626065
LSM5	5.83002e-20	1.09099
PPAP2C	5.95736e-20	-2.83393
ALDH2	6.14906e-20	-2.94895
COX8A	6.21702e-20	0.86708
RTF1	7.14944e-20	0.977366
RFC4	7.30883e-20	3.03852
PTPRF	7.3856e-20	-2.51584
LY6E	7.89378e-20	1.02049
SUMO2	8.33579e-20	0.839943
MLLT4	8.60742e-20	-2.32064
TAF15	8.70349e-20	1.20688
PLEKHA2	8.89782e-20	1.54705
TRAF5	9.1311e-20	2.21789
CTSH	1.00778e-19	-1.83145
PTK2B	1.0401e-19	1.7535
SAMD9L	1.07574e-19	1.18156
TMEM160	1.105e-19	0.933084
OAZ1	1.12038e-19	0.757858
PSMB4	1.15729e-19	0.904154
ZNF207	1.16311e-19	0.927211
MTHFD2	1.18261e-19	1.86144
SLAMF7	1.19981e-19	1.79804
MMS22L	1.20482e-19	2.64525
40057	1.25034e-19	1.08333
HAVCR2	1.30209e-19	2.38246
RPS14	1.32704e-19	0.773171
INPP5D	1.43496e-19	2.33061
LYN	1.60775e-19	-1.93449
C19orf53	1.65867e-19	0.86577
MATK	1.67138e-19	3.00966
FEN1	1.74862e-19	3.15649
RPS28	2.00654e-19	0.772176
ZC3HAV1	2.04983e-19	1.27383
TNFSF14	2.11456e-19	2.30523
MEIS2	2.37214e-19	-2.67817
LRP11	2.83257e-19	-2.84712
SORBS2	2.92587e-19	-2.7742
MYEOV2	2.92591e-19	0.920442
LIPH	3.08262e-19	-2.86553
RPL35A	3.0984e-19	0.802138
SKA2	3.23176e-19	1.8276
TBCB	3.32945e-19	1.2442
MGST2	3.33063e-19	-2.32444
MUC20	3.35951e-19	-2.31332
MYO9B	3.43621e-19	1.50077
ECH1	3.51783e-19	1.18872
SP110	3.78828e-19	1.01528
CTNND1	3.88227e-19	-2.023
ARPC3	4.06915e-19	0.800765
EXPH5	4.17566e-19	-2.26951
ANK3	4.17677e-19	-2.13025
MIR142	4.23949e-19	1.88765
WHSC1L1	4.2414e-19	0.875236
F11R	4.34825e-19	-2.43193
RNASEH2B	4.4978e-19	1.61184
TMSB10	4.59687e-19	0.815451
GMPS	4.7856e-19	1.82361
MT-CYB	4.94704e-19	-0.340968
USP15	4.98578e-19	0.950983
MIER1	5.17969e-19	0.984917
CCND1	5.75034e-19	-2.59804
HADHA	6.27544e-19	0.978374
ARHGAP25	6.34599e-19	1.76197
CRIP1	6.82523e-19	1.06126
ADIRF	6.82523e-19	-3.94341
CDC37	7.29544e-19	0.958848
CDS1	7.33511e-19	-3.45621
TESC	7.49467e-19	2.9593
PPHLN1	7.896e-19	1.21466
U2SURP	8.24952e-19	0.971601
ARHGAP5	8.51252e-19	-1.86765
ST14	8.90141e-19	-2.38478
PRPF40A	9.2866e-19	0.860402
GUK1	9.37307e-19	0.859166
ATP5E	9.37956e-19	0.705817
DEGS2	9.37956e-19	-3.80727
MIR4435-1HG	9.45594e-19	1.48784
MED4	9.93231e-19	1.13431
ARHGAP15	1.10621e-18	2.05438
C11orf48	1.15243e-18	1.23296
APOBEC3H	1.19494e-18	3.90044
RAB31	1.24017e-18	-3.35261
CTSS	1.3372e-18	-1.28536
C17orf62	1.3817e-18	1.53484
SNHG12	1.40371e-18	1.99968
IGFBP2	1.47795e-18	-3.93152
KIAA1244	1.52592e-18	-2.35758
CRNDE	1.76287e-18	-3.69304
FAM3D	1.81823e-18	-2.46732
SFPQ	1.82026e-18	0.832307
ST3GAL1	2.06504e-18	1.85476
TJP1	2.11149e-18	-2.86592
SMG1	2.12344e-18	0.994724
RBX1	2.23609e-18	0.817392
BLOC1S1	2.27711e-18	0.841139
LSM6	2.42562e-18	1.30023
CCT8	2.45922e-18	0.971927
EID1	2.68726e-18	0.853018
DBI	3.10014e-18	0.857279
CCNL1	3.19575e-18	0.901629
MRPS6	3.23017e-18	1.1308
TMIGD2	3.27851e-18	3.07322
HNRNPUL1	3.31531e-18	1.0766
CD320	3.39906e-18	2.97018
WHSC1	3.47046e-18	2.15484
PLEKHS1	3.58629e-18	-2.43155
RPL7	3.74151e-18	0.848726
SCGB2A1	3.75172e-18	-4.71797
YEATS4	4.00701e-18	1.88867
UBA2	4.36885e-18	1.46588
DHX36	4.53167e-18	0.90604
FIBP	4.55187e-18	1.22856
CLDN3	4.76869e-18	-4.37997
HMOX2	4.81339e-18	1.48474
RASSF5	4.88436e-18	1.38254
XRCC6	5.10624e-18	0.910279
HNRNPA0	5.21159e-18	1.04778
MSH6	5.94535e-18	1.92791
CHL1	6.31761e-18	-2.09229
MAZ	7.04151e-18	1.48528
SFMBT2	7.05396e-18	2.45076
S100A16	7.45563e-18	-2.71858
SOX4	8.06724e-18	-1.90504
SYNCRIP	8.2978e-18	0.907583
SIX3	8.85351e-18	-2.4215
ITGB2	8.95937e-18	1.5099
RBM22	8.97963e-18	1.35271
RSBN1L	8.9843e-18	0.889234
UBASH3A	9.29852e-18	3.29448
DEGS1	9.60501e-18	1.82925
LGALS3BP	1.07496e-17	-1.82497
NR2F6	1.09904e-17	-2.44273
RP11-532F12.5	1.14711e-17	-3.76691
IGF1R	1.14724e-17	-2.55678
EIF1AX	1.15291e-17	0.93537
RPL37A	1.20455e-17	0.755687
C11orf58	1.21528e-17	0.794459
UNC93B1	1.2276e-17	-2.03842
RND3	1.2276e-17	-2.49261
MYO6	1.27083e-17	-1.87711
NCAPD3	1.29186e-17	2.62872
GZMK	1.3779e-17	4.00489
PFN2	1.46982e-17	-3.77739
TMC8	1.47235e-17	2.31707
TGFBR2	1.48307e-17	1.45244
CXADR	1.48409e-17	-2.7982
MB21D1	1.48491e-17	2.20743
RSL1D1	1.58568e-17	1.13145
RPL8	1.58568e-17	0.793581
SSBP1	1.67181e-17	0.790641
DHRS3	1.74182e-17	-2.11071
OSBPL8	1.75064e-17	0.968303
GRN	1.77612e-17	-1.8955
MUC15	1.97788e-17	-3.50594
SERINC2	2.0402e-17	-2.73996
RGS1	2.11398e-17	1.74051
TNFAIP2	2.14664e-17	-2.28163
FUT2	2.18295e-17	-2.29549
RHOA	2.29444e-17	0.742418
EWSR1	2.57229e-17	0.956022
BPTF	2.67621e-17	0.857564
BDP1	2.92521e-17	1.05446
CD38	2.98984e-17	1.55477
CALR	3.18991e-17	0.912813
APRT	3.26048e-17	0.826314
LSM14A	3.38299e-17	1.12755
TMC6	3.47524e-17	1.44416
JUP	3.57164e-17	-2.54785
HLA-C	3.58671e-17	0.838885
WAC	3.66342e-17	0.944933
PSD3	4.10232e-17	-2.60425
CXCL16	4.20609e-17	-2.74804
TWF2	4.24327e-17	1.68616
PARP8	4.74939e-17	1.24252
HIRIP3	5.07997e-17	2.29434
RAB7L1	5.12239e-17	2.00015
CCDC170	5.17697e-17	-4.45257
TMPRSS4	5.26823e-17	-1.86858
SNRPA1	5.28218e-17	1.20281
SUN2	5.4271e-17	1.57637
ERH	5.81837e-17	0.817312
RNF125	5.91414e-17	2.22086
MORN2	7.07938e-17	-3.27156
S100A14	7.34897e-17	-2.42891
MECOM	7.53453e-17	-2.08793
LIG1	7.73841e-17	2.35078
VRK1	7.91786e-17	1.99644
CAST	8.07239e-17	-0.810674
MAP4	8.5932e-17	1.20707
PAWR	8.62733e-17	-2.55329
RBM17	8.67563e-17	0.991487
SLC25A3	8.7164e-17	0.789613
PPP1CC	9.12651e-17	1.10656
PDCD4	1.09269e-16	0.906762
ZNF430	1.18575e-16	1.77308
BRCA1	1.18575e-16	3.28437
PABPC1	1.19395e-16	0.782754
ZNF644	1.20068e-16	1.0451
SNRPA	1.23819e-16	1.9366
PRRG4	1.32504e-16	-2.57657
TSHZ2	1.34901e-16	-2.02646
KRT23	1.43365e-16	-2.67
NDUFS5	1.48079e-16	0.810641
NDUFA13	1.59492e-16	0.896793
TUBB4B	1.59492e-16	-1.78975
RAP1A	1.71404e-16	0.930418
H1F0	1.74516e-16	-2.39056
C19orf66	1.92351e-16	1.30822
HEBP2	1.93403e-16	-1.28864
R3HDM1	1.93479e-16	1.9359
CCDC64B	2.14989e-16	-1.99177
FBL	2.15038e-16	1.27511
HSPB1	2.18891e-16	-1.66868
GLTSCR2	2.19833e-16	0.798111
FUT8	2.24479e-16	1.82323
KHDRBS1	2.29889e-16	0.847999
KIAA1217	2.36983e-16	-2.30275
METTL7A	2.39264e-16	-2.66038
RPS13	2.41048e-16	0.775855
COMMD6	2.45033e-16	0.792615
GFI1	2.48152e-16	2.99048
RAC1	2.50128e-16	-0.860691
TJP3	2.56483e-16	-2.6656
PPP1R16B	2.65948e-16	2.58012
TAP1	2.73122e-16	0.909077
CSTA	3.01361e-16	-3.47512
MOB1A	3.08826e-16	0.765676
NDUFS6	3.10128e-16	0.806745
STARD10	3.13152e-16	-2.08316
TEAD1	3.13761e-16	-2.74516
LYZ	3.14319e-16	-2.92473
CTSL	3.40176e-16	-2.64596
DUSP4	3.44359e-16	1.64676
POLE4	3.54416e-16	1.48726
TBC1D2B	3.56047e-16	1.86632
CYB5A	4.05472e-16	-1.77863
CNN3	4.25794e-16	-2.54163
NR2F2	4.31545e-16	-3.08791
MTUS1	4.31968e-16	-2.06096
ADAM19	4.40067e-16	2.48475
CCDC14	4.51382e-16	1.76251
RNF130	4.71248e-16	-2.49222
STAT4	4.86242e-16	2.31872
VAMP2	5.23012e-16	0.97941
APOD	5.3501e-16	-4.15136
MIR205HG	5.98654e-16	-2.7547
ANKRD12	6.08364e-16	0.777378
CCT4	6.338e-16	0.999456
SYTL3	6.38732e-16	1.43033
ARHGEF6	6.48524e-16	1.97294
PPL	6.51185e-16	-2.32065
ATP5C1	7.09896e-16	0.821738
TNFAIP3	7.27673e-16	0.994387
DDX24	7.50881e-16	0.77557
CLIC6	7.61711e-16	-2.16544
ATM	8.00674e-16	1.22413
HSPD1	8.27089e-16	0.926278
HIST1H1D	8.40301e-16	2.36053
DDIT4	8.6012e-16	1.05556
BCLAF1	8.89823e-16	0.787331
EVI5	9.08606e-16	-3.36669
HNRNPK	9.24635e-16	0.758373
DHX32	9.29588e-16	-2.4085
PLEKHA5	9.95177e-16	-1.96715
NFATC3	1.00073e-15	1.1422
CD226	1.08152e-15	2.60256
HMGA1	1.09215e-15	1.01549
RRP1B	1.15595e-15	1.66615
NFIA	1.29114e-15	-1.93291
EIF3A	1.31274e-15	0.797949
TTC39C	1.3775e-15	1.22092
PAK2	1.3878e-15	0.733465
TRAF3IP1	1.46818e-15	-2.47333
SNRPC	1.51919e-15	0.974621
FABP5	1.5555e-15	0.843396
LMAN2	1.59677e-15	0.869793
NME1	1.66834e-15	1.37813
RPS6KA3	1.70107e-15	1.08471
NBEA	1.72992e-15	-2.24797
CMC2	1.74214e-15	1.55726
CDK6	1.80287e-15	1.61382
XAF1	1.80295e-15	1.04781
SGMS2	1.89177e-15	-3.22398
NLRC5	1.9618e-15	1.50923
PTK2	2.07595e-15	-2.54592
PSMC5	2.15708e-15	0.936352
ANP32A	2.24372e-15	0.702776
ANXA2R	2.44723e-15	2.54776
NSD1	2.47009e-15	1.03899
GATA3	2.51973e-15	2.51097
KCNAB2	2.66844e-15	2.34828
CLDN1	2.66882e-15	-3.5691
WDR82	2.69477e-15	1.2291
C20orf85	2.72162e-15	-4.96161
PUF60	2.90198e-15	1.09304
POLE3	2.97185e-15	1.25036
ATP5J	3.17003e-15	0.745585
LAGE3	3.30496e-15	1.31485
ASRGL1	3.36085e-15	-2.17476
COMMD8	3.54164e-15	1.32396
TGOLN2	3.6074e-15	0.798677
AK1	3.6074e-15	-2.65195
C19orf48	3.67991e-15	2.77735
RNF166	3.73045e-15	1.87188
PDLIM5	3.79177e-15	-1.92603
SYT11	4.06955e-15	3.14069
CDV3	4.22854e-15	0.901211
RSPH1	4.25585e-15	-3.90679
CYCS	4.27393e-15	0.84806
TMEM106C	4.28156e-15	2.19433
WDR83OS	4.32775e-15	0.765834
PBX1	4.35837e-15	-2.24586
SH2D4A	4.38758e-15	-2.35266
UACA	4.44312e-15	-3.24699
UBE2D3	4.47874e-15	0.672141
GSTO1	4.55649e-15	0.856102
CTCF	4.66118e-15	1.20429
DDX17	4.86342e-15	0.790161
PDCD5	5.25857e-15	0.951249
MTF2	5.33318e-15	1.40697
FKBP8	5.59194e-15	0.903047
NET1	5.65072e-15	-2.23861
S100A4	5.66036e-15	1.02624
HDAC1	5.74644e-15	1.31979
CLPP	5.74939e-15	1.31724
EIF3J	6.58598e-15	1.04498
SRSF4	7.04655e-15	1.07263
INSR	7.19325e-15	-2.78551
MYO1B	7.5609e-15	-2.46997
TTC9	7.7152e-15	-2.55081
MAP7	7.7629e-15	-2.74951
NUPR1	7.99029e-15	-2.0505
COMMD7	8.13862e-15	1.24227
BAIAP2L1	8.21803e-15	-2.74625
C9orf116	8.49173e-15	-4.09286
COX20	8.57676e-15	0.969703
NUDT21	8.63626e-15	1.36506
RPL34	8.65079e-15	0.706502
DDHD1	8.70035e-15	1.87957
EPAS1	8.70035e-15	-1.82839
AC006129.2	8.99117e-15	2.47829
EIF3E	9.3442e-15	0.781619
FNBP4	9.48198e-15	0.977225
MPZL2	9.77225e-15	-2.48046
PRIM1	9.99466e-15	2.84546
PRR13	1.01128e-14	0.78576
PLA2G10	1.10079e-14	-3.30091
PSMC3	1.10802e-14	0.960737
FAM129B	1.11594e-14	-2.57594
HIST1H1E	1.1736e-14	1.71931
ZNRD1	1.25649e-14	1.45962
LRG1	1.30235e-14	-3.19854
MDH2	1.32899e-14	0.80665
NDRG2	1.37513e-14	-2.38988
TSEN54	1.39947e-14	1.89341
PRR15	1.40435e-14	-2.90363
PSD4	1.40876e-14	1.97686
XPO1	1.44372e-14	0.960766
MPHOSPH9	1.55266e-14	2.1435
KNTC1	1.58881e-14	3.5335
C9orf24	1.6093e-14	-4.51954
FAM114A1	1.74097e-14	-2.25369
STOM	1.89324e-14	1.00902
CFH	1.9685e-14	-1.84605
CENPH	2.00452e-14	2.94349
DTL	2.08067e-14	5.57316
NCKAP1	2.08891e-14	-2.08339
CEP57	2.11234e-14	1.22509
SRRM2	2.12073e-14	0.736073
FAM129A	2.15768e-14	0.880004
ORC6	2.23718e-14	3.46194
PDS5A	2.23883e-14	1.15883
RPL17	2.30481e-14	0.912947
SWAP70	2.3708e-14	-2.63139
RHOG	2.42141e-14	1.01791
COPS3	2.43675e-14	1.5639
DNAH5	2.43882e-14	-4.53653
UXT	2.44647e-14	0.787712
SRSF9	2.50216e-14	0.740123
SRP72	2.5704e-14	1.01507
B3GNT5	2.66329e-14	-3.42244
ANAPC11	2.94262e-14	0.748689
CDK4	3.05437e-14	1.97692
POLR2J	3.07078e-14	0.847666
PPIC	3.17172e-14	-3.2099
YARS	3.17519e-14	1.64238
ZNF791	3.33437e-14	1.3024
C4orf48	3.34963e-14	1.07136
MLLT6	3.41028e-14	1.03186
CD27	3.49248e-14	2.87221
ZBP1	3.65793e-14	2.00472
PSMA2.1	3.69375e-14	1.08312
RASSF1	3.81055e-14	2.25297
DMKN	3.97245e-14	-5.09126
DOCK11	4.12524e-14	2.12665
AOAH	4.14595e-14	2.20456
C1orf63	4.17732e-14	0.76895
PITX1	4.17732e-14	-2.29184
CDC42BPA	4.17732e-14	-2.10548
SRP9	4.21322e-14	0.708136
TBL1XR1	4.34372e-14	0.849486
KCNK1	4.4027e-14	-3.27099
UPF2	4.41897e-14	0.904564
PMVK	4.46628e-14	1.47324
RSRC1	4.55504e-14	1.24311
PITPNC1	4.56316e-14	1.91606
RRM1	4.78539e-14	2.01157
PDLIM4	4.92451e-14	-3.8329
CGN	5.00554e-14	-2.72292
HSBP1	5.0179e-14	-1.17771
CCDC69	5.15827e-14	1.02947
ERBB3	5.22424e-14	-1.99051
TEX264	5.23532e-14	1.15738
EIF4EBP1	5.28557e-14	1.89356
PSAP	5.38875e-14	-1.23653
GPX2	5.41263e-14	-2.92779
IGFBP7	5.41263e-14	-4.51991
EIF3M	5.6373e-14	0.822611
MT-ND1	5.72809e-14	-0.33714
PDLIM2	6.33525e-14	1.68008
PTTG1IP	6.4297e-14	-1.37275
TNFAIP8	6.45053e-14	0.974781
C11orf88	6.7286e-14	-6.6988
DAD1	6.74902e-14	0.77135
MRPS15	6.77504e-14	1.03178
SORD	6.94876e-14	-1.70265
TNFRSF21	7.00408e-14	-3.45743
SPAG1	7.01515e-14	-2.02818
MRPL34	7.14803e-14	1.0607
RP11-427H3.3	7.21161e-14	1.51507
KLRB1	7.23011e-14	1.78349
ITGB1BP1	7.27665e-14	1.47604
PIM1	7.313e-14	1.48606
EPB41L1	7.32296e-14	-2.17098
MYO5C	7.42815e-14	-2.03863
SPATA13	7.56074e-14	1.30766
TMEM50A	7.66219e-14	0.716699
SRM	7.69889e-14	1.80116
SEMA3C	7.82134e-14	-2.46662
CENPF	7.89459e-14	2.59804
MT1E	7.92884e-14	0.945571
ODC1	7.92893e-14	1.66808
CCDC12	8.26584e-14	0.987043
ORMDL1	8.30364e-14	0.870385
SERPINB9	8.37712e-14	1.23606
TRMT112	8.39153e-14	0.80966
NDUFB10	8.45127e-14	0.735611
TMED9	8.66253e-14	0.907143
FBP1	8.66253e-14	-2.51913
CENPM	9.01678e-14	2.73252
GNAQ	9.23016e-14	-1.64931
EXOSC8	9.58856e-14	1.54552
FAM174A	1.00105e-13	-2.32486
EDF1	1.00836e-13	0.702907
MIF	1.02651e-13	0.881351
AKR1A1	1.054e-13	-1.31235
ERBB2	1.06023e-13	-2.11486
PI3	1.06843e-13	-2.68148
NUSAP1	1.07125e-13	3.19738
NAP1L4	1.12573e-13	0.887312
SHROOM3	1.12573e-13	-3.40231
GGCT	1.16329e-13	1.19889
ZFHX3	1.17688e-13	-1.82668
SLC9A3R1	1.18297e-13	0.743503
TMEM54	1.21003e-13	-2.72181
DENND2D	1.21685e-13	1.47403
TCEAL4	1.24613e-13	-1.81438
SP140L	1.27716e-13	1.24614
PRSS22	1.31123e-13	-2.76872
ADRBK1	1.32356e-13	1.30769
SFN	1.39471e-13	-4.50873
CDCP1	1.39583e-13	-2.76922
BACE2	1.40135e-13	-2.37656
GNG12	1.40399e-13	-3.49822
POR	1.46628e-13	-1.40825
MRPL54	1.47437e-13	0.916913
SSRP1	1.5937e-13	1.14439
XRN2	1.61704e-13	0.766367
CD97	1.71098e-13	1.07819
SLC7A5	1.73377e-13	2.34087
IFT57	1.75097e-13	-2.24566
TSC22D1	2.10091e-13	-1.5392
FAM229B	2.16252e-13	-4.12673
SLAMF6	2.25131e-13	2.74555
ASS1	2.32588e-13	-2.2264
C6orf48	2.35218e-13	1.13033
ANKRD11	2.3935e-13	0.748457
HSBP1L1	2.49034e-13	-2.27707
CENPU	2.50981e-13	2.83236
EIF2S3	2.53808e-13	1.10929
UBXN1	2.56511e-13	0.718293
IFI35	2.5901e-13	1.09706
MPV17L	2.63868e-13	-2.05671
CHAF1A	2.65259e-13	2.3835
SNF8	2.72873e-13	0.938492
EIF3I	2.75658e-13	0.973551
PVRL2	2.75658e-13	-2.74074
NFIX	2.90265e-13	-2.50386
CES1	2.9964e-13	-3.80877
POLR3K	3.00087e-13	1.45923
RDH10	3.06936e-13	-1.85758
VASP	3.09405e-13	0.877955
SAMD9	3.14038e-13	0.820969
ADD1	3.26891e-13	0.991428
RAI14	3.29278e-13	-2.60299
H2AFY	3.34212e-13	0.68976
PCLO	3.34212e-13	-2.34984
UPP1	3.35386e-13	1.63536
SCPEP1	3.42208e-13	-1.90676
SPA17	3.57192e-13	-3.97301
GTF3C6	3.59763e-13	0.848474
EEF2	3.63373e-13	0.706956
WTAP	3.65194e-13	0.886333
CEP85L	3.78628e-13	1.64688
DHRS7	3.8487e-13	0.910832
KLF4	4.0592e-13	-3.34922
ZG16B	4.29282e-13	-3.31101
TSPAN14	4.30672e-13	1.1054
DUOX2	4.52037e-13	-2.08895
RALGPS2	4.61151e-13	-2.36661
NANS	4.8279e-13	-1.62213
SNRNP40	4.94901e-13	1.57618
CALCOCO2	5.16504e-13	1.01227
MT-CO2	5.25726e-13	-0.261527
GCLC	5.26444e-13	-1.68346
IL18	5.32372e-13	-2.93827
SAA2	5.63608e-13	-3.25452
TPPP3	5.96164e-13	-4.27307
TUSC3	5.98002e-13	-4.13003
FKBP3	6.06611e-13	1.10955
PLEKHG7	6.20922e-13	-2.69865
SLC3A2	6.2204e-13	0.987082
PDE3B	6.29485e-13	2.74945
DNAJC7	6.40712e-13	0.754186
TBCD	6.49585e-13	1.83548
GGT6	6.49988e-13	-2.81812
S100A8	6.69141e-13	-3.51617
TUBB2A	6.7187e-13	-2.73809
RARRES1	6.85085e-13	-1.93948
DYNLT1	6.86589e-13	-1.15683
RNF19A	6.89628e-13	0.807147
STEAP4	6.91394e-13	-2.33345
ENSA	7.1886e-13	0.769718
COX5A	7.44584e-13	0.731828
RBM33	7.4972e-13	1.12893
LYNX1	7.60031e-13	-2.53529
DAZAP1	7.72168e-13	1.1359
MDM4	7.90031e-13	0.866577
CLIC3	8.12551e-13	1.75578
CDC6	8.85745e-13	5.04318
DGUOK	8.90657e-13	0.899621
HAUS6	8.96655e-13	1.97664
WLS	9.04746e-13	-3.32322
ATP8B1	9.06405e-13	-2.4699
MRPS12	9.34091e-13	1.21486
HAT1	9.44385e-13	1.3913
CPEB4	9.6056e-13	-1.48399
PTBP1	9.97529e-13	0.947338
FAM96B	1.00178e-12	0.755459
OXCT1	1.00821e-12	1.86723
TNIP3	1.08287e-12	2.11596
NELFCD	1.09225e-12	1.48143
IER2	1.10443e-12	0.625423
USP34	1.1131e-12	0.802999
ANXA5	1.12638e-12	0.682948
CDC42BPB	1.16124e-12	-2.21767
OGT	1.17073e-12	1.25689
GNAI3	1.17073e-12	0.939975
LYPD6B	1.23154e-12	-2.27039
SRP14	1.24715e-12	0.732293
IL13RA1	1.26906e-12	-3.08878
MAD2L1	1.26938e-12	2.7339
FAM3B	1.27359e-12	-2.61662
SNTN	1.27975e-12	-4.83271
PVRL4	1.32788e-12	-2.32183
DNAAF1	1.34964e-12	-5.35105
KCNE3	1.37545e-12	-2.13844
SAA1	1.39237e-12	-2.66976
TMEM109	1.39473e-12	1.55853
CLMN	1.41144e-12	-3.56308
ATF7IP	1.48072e-12	1.11709
SON	1.54981e-12	0.715653
NDUFB9	1.5693e-12	0.727159
FHAD1	1.6956e-12	-3.90521
C19orf25	1.70167e-12	1.43721
AP2S1	1.77922e-12	0.744094
IER3	1.7802e-12	-2.41602
CBR1	1.83518e-12	-1.57132
TMEM258	1.84402e-12	0.690431
NDUFA11	1.86898e-12	0.69895
HERC1	1.90483e-12	1.31711
PIFO	2.04122e-12	-3.83169
YY1	2.05055e-12	0.738758
IQCK	2.11251e-12	-2.77551
LRRIQ1	2.21018e-12	-5.04398
SDC1	2.31756e-12	-2.61352
B3GNT7	2.33988e-12	-2.32803
ID1	2.36356e-12	-2.631
CHORDC1	2.43646e-12	1.22038
IGFBP3	2.48863e-12	-2.73258
TK1	2.50895e-12	3.94012
LDLRAD4	2.58767e-12	1.66684
RPL36AL	2.60234e-12	0.65088
MT1F	2.66092e-12	1.58603
RBM26	2.70327e-12	1.04433
PLBD1	2.7767e-12	-4.18718
HLA-B	2.78271e-12	0.793566
SRSF1	2.80178e-12	1.06824
CNTRL	3.02091e-12	1.08622
EIF3G	3.11062e-12	0.723858
NOP14	3.14815e-12	1.4488
AGR3	3.15771e-12	-4.67098
ETFB	3.19284e-12	0.876118
CHD2	3.2418e-12	0.739015
C1orf173	3.27712e-12	-4.75325
PHF14	3.3642e-12	1.00047
NT5C	3.37042e-12	1.06494
TRABD	3.40666e-12	1.14057
PSMD4	3.44187e-12	0.823989
S100PBP	3.44187e-12	1.74485
SLC31A1	3.44581e-12	-1.53942
PRKCQ-AS1	3.45909e-12	2.68569
C19orf60	3.48846e-12	0.87461
TMUB1	3.498e-12	1.58133
C1orf110	3.59795e-12	-4.39093
GNA11	3.63848e-12	-2.76502
PSMD7	3.72656e-12	0.750134
CYB561	3.74885e-12	-1.75449
CDK11A	3.86676e-12	1.19013
C1orf194	3.95524e-12	-5.30608
MAP3K13	4.01932e-12	-1.43666
BAIAP2	4.12659e-12	-3.06807
SPATA6	4.13931e-12	-4.67934
IRAK3	4.17367e-12	-2.03218
PPM1K	4.1781e-12	0.984565
PRDM1	4.18551e-12	1.50634
TGS1	4.36339e-12	1.29771
TMEM190	4.37148e-12	-4.32486
HSD17B10	4.39294e-12	1.30063
CRIP2	4.45187e-12	-3.71274
PHB2	4.58229e-12	0.923563
TRAF1	4.82033e-12	2.06781
TM4SF1	4.82778e-12	-3.59272
C12orf65	4.8663e-12	1.54349
ATP6V1G1	4.89172e-12	-0.683472
VSIG2	4.9477e-12	-2.68728
VBP1	5.19887e-12	1.34242
PPP4C	5.20678e-12	0.768015
TMEM59	5.20678e-12	-0.794561
DNALI1	5.22719e-12	-4.30615
CTDSP1	5.32262e-12	1.31756
KIF9	5.61461e-12	-3.48901
BLM	5.71809e-12	3.19207
BRD2	5.8152e-12	0.756391
AQP5	5.93572e-12	-1.86764
SOCS1	5.94932e-12	1.50318
TMX1	6.02532e-12	1.28454
P2RX5	6.06948e-12	3.50694
HPRT1	6.10934e-12	1.87656
ABCB1	6.24224e-12	2.76225
IFNGR1	6.43511e-12	-1.77614
FAM101B	6.68503e-12	2.14818
NOL7	6.73019e-12	0.702154
SMARCA5	6.81723e-12	0.702375
GPRC5C	6.98523e-12	-3.31849
RHBDL2	7.23225e-12	-3.16374
MIS18BP1	7.4146e-12	1.0714
NME5	8.46033e-12	-4.84741
SH3D19	8.56804e-12	-2.71179
RP11-347P5.1	8.8136e-12	2.04548
ARPP19	8.89608e-12	1.06425
ETS2	8.96447e-12	-1.75955
ARID4B	8.98629e-12	0.68588
CYTH4	9.01676e-12	1.24878
DCP2	9.21631e-12	1.05413
ROPN1L	9.27368e-12	-5.1646
PRPF38A	9.31927e-12	1.33216
ACP5	9.31927e-12	1.73299
PAIP2	9.40263e-12	0.706607
MSMB	9.66331e-12	-2.29851
EPB41	9.92182e-12	1.36489
RRAD	1.02679e-11	-4.08552
MANF	1.03734e-11	0.983137
GSDMD	1.04633e-11	1.12661
FANCA	1.07063e-11	2.8075
PCBP1	1.09931e-11	0.607057
C9orf3	1.11539e-11	-1.94695
CCDC113	1.11839e-11	-5.18617
SF3B2	1.18317e-11	0.670284
NHP2	1.18673e-11	0.88012
PTMS	1.19321e-11	0.926666
UTRN	1.21431e-11	0.779189
IDI1	1.2316e-11	0.950455
PLS1	1.24154e-11	-2.09453
PTGR1	1.24305e-11	-3.19805
TROVE2	1.24842e-11	0.959597
WASL	1.2595e-11	-1.54214
MGEA5	1.26662e-11	0.819352
HIST1H1C	1.34761e-11	0.842693
PDE4D	1.35481e-11	1.59263
SETX	1.39455e-11	0.748135
BRD4	1.40147e-11	0.776955
SLC4A7	1.42007e-11	1.54088
MXD4	1.43596e-11	1.11381
KIAA1598	1.44375e-11	-2.61892
CETN2	1.45266e-11	-2.30982
SFSWAP	1.45666e-11	1.03308
FAM13A	1.50126e-11	-3.37816
PSMB1	1.60989e-11	0.650772
INPP4A	1.65407e-11	1.83008
SORT1	1.69459e-11	-2.80098
GPI	1.73425e-11	0.986314
ZWINT	1.74353e-11	3.57855
GK	1.77852e-11	-2.40788
TAF3	1.86623e-11	1.55877
ETV6	1.86908e-11	-1.36359
RAD51AP1	1.87145e-11	2.95337
SPG20	1.89658e-11	-2.3414
RP11-640M9.1	1.95516e-11	1.19194
ZC3H18	1.96712e-11	1.24363
ADAM9	2.04454e-11	-2.21261
GADD45GIP1	2.04548e-11	0.708809
SERPINB3	2.10524e-11	-1.88308
CSNK2B	2.13592e-11	0.733306
FAM78A	2.215e-11	2.78339
CYLD	2.23122e-11	0.917281
GALNT5	2.27045e-11	-2.32487
CCAR1	2.30531e-11	0.888952
PARVA	2.30766e-11	-3.40692
ADA	2.35062e-11	2.79174
IPCEF1	2.41566e-11	2.13053
MRPL1	2.46439e-11	1.47314
IFT172	2.46709e-11	-2.69724
RAB11FIP1	2.61378e-11	-1.05254
RPL9	2.69542e-11	0.660084
IGF2BP2	2.71257e-11	-2.42451
PHB	2.74821e-11	0.912853
DDX39B	2.8074e-11	1.38108
HSPE1	2.88907e-11	0.674664
HSPA9	2.9081e-11	0.734977
RSPH3	2.98974e-11	-2.44895
XBP1	3.00906e-11	-1.22658
RBL2	3.04827e-11	1.04913
C5orf49	3.27802e-11	-4.33992
C8orf47	3.29061e-11	-3.9413
GABRP	3.3379e-11	-1.61708
PIK3CD	3.45443e-11	1.81645
TRAF4	3.46717e-11	-1.7466
CASP2	3.58492e-11	1.83483
BPIFB1	3.73593e-11	-2.17547
C21orf91	3.74805e-11	1.23023
PSMD14	3.84176e-11	0.893194
CNBP	4.0567e-11	0.602199
PPP1R2	4.0567e-11	0.749401
PTPN13	4.0567e-11	-1.97282
MFNG	4.08452e-11	2.63326
HLTF	4.30279e-11	1.61354
IRX3	4.37171e-11	-5.46678
PTPN3	4.38563e-11	-1.78061
FIP1L1	4.40603e-11	1.03172
UBE2H	4.68866e-11	-1.32112
PAICS	4.73395e-11	1.96618
UNG	4.79895e-11	2.99496
POLR1D	4.83845e-11	0.742729
ZC3H15	4.83845e-11	0.698111
TOP2A	4.84941e-11	3.07314
ARID5A	4.90895e-11	1.31418
PPP2CB	4.97616e-11	-1.47669
ECI2	5.05408e-11	1.7282
TANK	5.10749e-11	0.905194
CXCL13	5.14401e-11	3.31134
ST3GAL5	5.15445e-11	1.64619
CARD16	5.19209e-11	0.895583
KIAA1211L	5.26646e-11	-2.69935
PTP4A2	5.38325e-11	0.647084
MYO5B	5.38325e-11	-2.2226
GLMN	5.50135e-11	2.14333
IDH3B	5.70937e-11	1.16729
TIPRL	5.79184e-11	1.0751
ARHGEF28	5.81135e-11	-2.01754
SPAG16	5.81135e-11	-1.87216
MAGOHB	6.12498e-11	1.56666
GRB2	6.20214e-11	0.644447
MARVELD2	6.2566e-11	-4.17207
MBD4	6.45508e-11	0.930685
EIF5B	6.49e-11	0.653396
A4GALT	6.56744e-11	-2.22761
TMEM156	6.64693e-11	2.67616
BLVRB	6.70439e-11	-1.38767
ARHGAP4	6.91934e-11	1.87903
ERAP2	7.02744e-11	1.35926
CCSER2	7.47799e-11	1.14138
WNT7B	8.1507e-11	-2.55524
CCT3	8.16741e-11	0.782034
RINL	8.18438e-11	2.15492
RPL38	8.18899e-11	0.591913
RP11-349A22.5	8.23042e-11	0.879561
PGD	8.39666e-11	-1.52519
ST5	8.46819e-11	-1.9287
RASEF	8.47844e-11	-2.8913
CAPSL	8.59392e-11	-4.51129
SNRNP200	8.93237e-11	0.736688
PHLDA2	9.26401e-11	-3.34787
IL12RB1	9.27614e-11	2.82715
AP1M2	9.27614e-11	-3.59437
TMEM45B	9.50841e-11	-2.42307
CNOT2	9.52085e-11	1.01579
FAM92B	9.94396e-11	-5.97945
MIR155HG	1.007e-10	2.25328
DBNL	1.00708e-10	0.924127
PCID2	1.02708e-10	1.54134
KIAA0040	1.03859e-10	1.58326
ZCCHC11	1.04278e-10	1.01804
DDX18	1.04876e-10	0.671005
SF1	1.05248e-10	0.63801
CEACAM5	1.05572e-10	-2.37961
FAM133B	1.07136e-10	0.649949
TFDP1	1.112e-10	1.54767
LRRC48	1.14878e-10	-5.68574
NDUFS8	1.15093e-10	0.668344
RIN3	1.19296e-10	1.85115
MYO1D	1.19368e-10	-2.36284
CDC42SE1	1.20187e-10	0.811846
ATP2C2	1.2242e-10	-2.41726
CRYM	1.2362e-10	-2.7941
GALNT6	1.24272e-10	2.42316
HSPA14	1.25639e-10	1.34701
F2R	1.25786e-10	1.78971
ZNF292	1.28115e-10	0.763635
DSG2	1.30467e-10	-2.69633
PLCB4	1.32325e-10	-2.62083
APH1A	1.33298e-10	0.984842
PGM2L1	1.39191e-10	-1.60664
PYGL	1.4002e-10	-2.83547
TFAM	1.4427e-10	1.02962
ACIN1	1.44469e-10	0.906767
IFITM1	1.44593e-10	0.884128
DSTN	1.45583e-10	-0.84032
SSR4	1.45983e-10	0.674945
FCHO2	1.47585e-10	-2.93732
ERP29	1.52007e-10	0.663814
ATP8A1	1.52201e-10	2.26133
CEACAM6	1.59193e-10	-2.70183
ADRM1	1.5994e-10	0.777555
NEAT1	1.60983e-10	-0.582834
EZR	1.62078e-10	-0.573746
MRPL51	1.62476e-10	0.644405
VAMP8	1.63744e-10	-0.616903
E2F1	1.64578e-10	4.55699
GAB3	1.68475e-10	2.10484
EIF2S2	1.69022e-10	0.613489
ITGB4	1.69612e-10	-3.34186
NOP10	1.72983e-10	0.588245
UAP1	1.74723e-10	-1.66654
ICOS	1.85051e-10	3.09509
MT-ATP6	1.85648e-10	-0.259879
KIAA1377	1.85648e-10	-2.8516
SRRT	1.86069e-10	1.38766
AKAP5	1.8757e-10	2.93186
TIAL1	1.8918e-10	1.0111
TLE3	2.11781e-10	1.3136
RIN2	2.16296e-10	-2.95146
TAOK3	2.19597e-10	0.760658
PLEKHO1	2.20099e-10	0.830157
CARD8	2.23708e-10	1.51793
BMP3	2.24318e-10	-3.14701
FAM213A	2.24318e-10	-2.00882
TFRC	2.2572e-10	1.26379
RBM8A	2.28371e-10	0.610998
NTN4	2.29944e-10	-3.28674
FAM53B	2.32518e-10	1.64465
DDX11	2.34363e-10	2.3059
AKR1C1	2.39655e-10	-2.41266
TOR1A	2.40104e-10	1.65847
FAM154B	2.41292e-10	-3.88309
RARRES3	2.453e-10	0.767334
ZBTB1	2.453e-10	1.13535
PIK3R3	2.453e-10	-1.39796
ADH5	2.4814e-10	0.799057
MAPK10	2.53923e-10	-2.7756
UNC13D	2.55803e-10	2.21054
IRAK4	2.60417e-10	1.34256
B3GAT3	2.63967e-10	1.6281
EIF4H	2.63967e-10	0.778859
C9orf135	2.66319e-10	-4.67562
IMMT	2.66559e-10	1.12929
ATOX1	2.7021e-10	-1.12945
LRRFIP1	2.71064e-10	0.629212
SLC6A14	2.73886e-10	-2.0957
SH3RF1	2.8229e-10	-2.5951
ATP2A3	2.8353e-10	1.13199
FNBP1L	2.8353e-10	-2.56292
SPINT1	2.94548e-10	-1.68725
PRMT2	3.00492e-10	0.776581
EFEMP1	3.01909e-10	-3.41681
FOSB	3.02717e-10	0.92299
PPP2R2B	3.05628e-10	2.52593
SLC2A4RG	3.08538e-10	1.62421
CLUAP1	3.08538e-10	-2.00295
DENND2C	3.08706e-10	-2.67137
MRPL4	3.17406e-10	1.16125
IRF4	3.21366e-10	2.651
ZNF101	3.4033e-10	1.76251
BLOC1S2	3.45497e-10	1.00881
KIF21A	3.5391e-10	-1.20375
DYX1C1	3.54925e-10	-4.83913
COX7A2L	3.55301e-10	0.769901
KYNU	3.58567e-10	-3.59697
LLPH	3.62419e-10	1.07572
ASPH	3.68353e-10	-1.58969
MNS1	3.70098e-10	-4.95546
MISP	3.85754e-10	-2.10247
APOBEC3D	3.89196e-10	2.31409
METTL23	3.89347e-10	1.3071
RP11-356K23.1	3.9865e-10	-3.8728
BAZ2B	4.04016e-10	-1.17915
MED10	4.11696e-10	0.978825
HS3ST1	4.14155e-10	-2.02743
UBE2L6	4.31021e-10	0.807237
B2M	4.3405e-10	0.43886
UGCG	4.36894e-10	-1.24506
BIRC6	4.38984e-10	0.829786
RNASEH2A	4.39045e-10	2.14286
CCNI	4.4102e-10	0.570626
ILF2	4.52018e-10	0.911091
TRIM16	4.52914e-10	-2.3184
EFCAB1	4.55618e-10	-5.53875
EVI2A	4.69055e-10	1.3099
FARP1	4.69986e-10	-2.28957
IDO1	4.84512e-10	-2.21719
GALNT3	4.85616e-10	-1.50899
TSGA10	4.91314e-10	-2.31117
LYST	4.96574e-10	1.15336
GPR18	5.08311e-10	2.47354
SNHG7	5.11915e-10	1.21703
SLC4A11	5.12436e-10	-2.68344
ARID1A	5.23917e-10	0.909514
LAX1	5.33801e-10	2.3716
NEDD4L	5.38233e-10	-2.99282
NPHP1	5.42436e-10	-4.41619
ZEB1	5.49462e-10	2.11869
UQCRB	5.77622e-10	0.609534
ATP5J2	5.80343e-10	0.619278
DTYMK	5.80493e-10	1.83446
SLC9A3R2	5.94681e-10	-2.20349
ALDH1L1	6.03374e-10	-3.51534
P2RY10	6.08499e-10	2.47891
IFT43	6.35143e-10	-2.25687
TMCO1	6.44882e-10	0.630293
NRD1	6.52912e-10	0.675013
CISD3	6.5846e-10	1.13346
GABARAPL1	6.77699e-10	1.15118
NDUFB2	6.80318e-10	0.60377
FIGNL1	6.85664e-10	2.58664
RTFDC1	6.9193e-10	0.765833
CHST11	7.02399e-10	1.63223
DNAH12	7.03259e-10	-5.66191
TSPAN15	7.11324e-10	-3.57042
DPCD	7.16981e-10	-3.07753
RSPH4A	7.21552e-10	-4.6955
CTGF	7.25416e-10	-4.85194
FAM178A	7.30234e-10	1.344
PPP4R1	7.49319e-10	-1.41913
RAB33A	7.56119e-10	3.00928
ODF3B	7.56119e-10	-1.93937
POLR2E	7.75438e-10	1.04977
SELT	8.08021e-10	0.756712
PKIG	8.27369e-10	-3.91101
SEPP1	8.73015e-10	-2.65382
RPL7L1	8.82929e-10	0.807032
IRF3	9.03014e-10	0.856156
FANCI	9.18526e-10	2.87923
SCARB2	9.19617e-10	-1.34826
SCAF11	9.27705e-10	0.578169
DBF4	9.29983e-10	1.54678
ZEB2	9.3314e-10	1.03137
ZMYND10	9.39698e-10	-4.19857
STIP1	9.69913e-10	0.952675
UBE2S	9.7788e-10	1.11163
EFHC1	9.81138e-10	-2.91041
ARID4A	9.92427e-10	1.09957
IAH1	9.95604e-10	1.09422
MESDC2	9.98609e-10	0.728514
SSR3	1.005e-09	0.791078
DNAH11	1.03255e-09	-5.39017
GCLM	1.05408e-09	-1.36549
FAM111A	1.10039e-09	1.07255
CDHR3	1.10659e-09	-4.60973
WAPAL	1.11593e-09	0.8872
ADSL	1.14321e-09	1.66076
SRGAP1	1.15263e-09	-1.79558
FUCA1	1.18867e-09	-1.54146
CLIC1	1.1908e-09	0.658909
MTHFD1	1.21755e-09	2.09662
LSM10	1.2271e-09	1.10641
CBL	1.22854e-09	1.34909
MPZL1	1.23903e-09	-2.44233
MRPL52	1.25359e-09	0.663346
NOL8	1.26245e-09	1.26031
ETFA	1.27423e-09	0.972767
NAV2	1.27794e-09	-2.32117
BCL7C	1.30711e-09	1.18651
MCOLN2	1.32804e-09	2.23341
ZC3H13	1.35179e-09	0.729031
IRF2	1.35811e-09	0.698883
FANK1	1.36686e-09	-3.93934
YWHAZ	1.4003e-09	0.607079
DDOST	1.40281e-09	0.973294
WDR52	1.40817e-09	-2.84337
N4BP2L2	1.47118e-09	0.590891
OMG	1.49041e-09	-3.87586
TDG	1.50658e-09	1.20296
SNRNP70	1.50663e-09	0.737244
RWDD1	1.51404e-09	0.668667
NMI	1.5155e-09	0.748824
PDZK1IP1	1.52099e-09	-5.01718
GDI2	1.53772e-09	0.695121
MLPH	1.54923e-09	-1.75872
GLUD1	1.56652e-09	1.06205
ADCY7	1.5895e-09	2.10727
ELL2	1.60366e-09	-1.747
CCDC39	1.6102e-09	-6.31681
KDM5B	1.63996e-09	-1.42973
TAPBP	1.66231e-09	0.603233
SETD2	1.66368e-09	0.745246
TRAK1	1.68233e-09	-1.42588
TCF7L2	1.68674e-09	-2.0874
ASB2	1.73034e-09	2.5617
TTC18	1.74256e-09	-4.31545
MAP7D1	1.745e-09	1.32295
RPAP2	1.78649e-09	1.16708
MAPRE1	1.79501e-09	1.02033
PDE4B	1.79961e-09	0.798222
TOMM22	1.81765e-09	0.980224
C3	1.8734e-09	-1.68471
CLEC7A	1.90155e-09	-2.51876
COX6C	1.92427e-09	0.706987
C1QBP	2.00507e-09	0.743715
CCT5	2.02201e-09	0.722987
WDR43	2.02201e-09	1.14669
SDCBP2	2.04214e-09	-2.25754
SLC15A2	2.05298e-09	-1.93086
TMEM125	2.07406e-09	-2.61718
SMEK1	2.15651e-09	0.769124
FRG1	2.2071e-09	1.00079
CYFIP1	2.27844e-09	-1.95078
RAPGEF1	2.293e-09	1.13906
CENPC	2.30792e-09	0.795617
ZNF107	2.3089e-09	1.83658
TMX4	2.3298e-09	0.898638
CKAP4	2.34113e-09	-2.1771
TIPIN	2.34525e-09	2.46414
DNAL1	2.34525e-09	-2.45396
LTBR	2.41582e-09	-2.41198
NUDT5	2.41855e-09	0.959098
GIT2	2.42877e-09	1.30326
WDR78	2.45162e-09	-4.58646
TCTEX1D4	2.48097e-09	-6.20013
MIR24-2	2.49283e-09	1.3439
CAMK1D	2.49437e-09	-1.51113
PARD3	2.52241e-09	-2.4887
MAGI3	2.53497e-09	-2.09427
ATP9A	2.54914e-09	-2.42929
TXN2	2.57798e-09	0.958813
SH3PXD2A	2.61542e-09	-1.91063
FAM183A	2.61766e-09	-3.81179
TMEM120B	2.64811e-09	1.45022
CKS2	2.64811e-09	1.62743
TCEB1	2.65382e-09	0.606877
RER1	2.68304e-09	0.615944
HNRNPL	2.70017e-09	0.932175
FAT1	2.74123e-09	-2.53748
PTN	2.74509e-09	-2.58642
MRPL22	2.76544e-09	1.0048
DST	2.76544e-09	-3.53033
SNX17	2.77627e-09	1.10517
TCEAL3	2.80346e-09	-1.94335
RAB1B	2.81661e-09	0.799121
RPS27L	2.85607e-09	0.620934
CCDC107	2.91092e-09	1.07642
HOMER2	2.91092e-09	-2.32189
SESTD1	2.96993e-09	-1.7037
HYDIN	2.98576e-09	-3.9965
MYO1E	3.01289e-09	-1.93285
TEX9	3.01552e-09	-4.1022
SMARCE1	3.03887e-09	0.764168
TPRKB	3.04934e-09	1.12055
ZFAND2B	3.2369e-09	1.38071
HOOK1	3.23863e-09	-2.09509
FAM81B	3.23863e-09	-4.47684
SAE1	3.28587e-09	1.70483
MAP3K19	3.32845e-09	-5.93055
SMIM5	3.34449e-09	-4.9789
WDR66	3.34634e-09	-4.00954
WDR33	3.37869e-09	0.947752
GNAI1	3.39071e-09	-2.21095
PPIL6	3.40808e-09	-5.13794
BCL6	3.45873e-09	-1.83914
CTTNBP2NL	3.4594e-09	-2.03053
ATP12A	3.47171e-09	-3.71898
SF3B1	3.47291e-09	0.589629
ENKUR	3.47355e-09	-5.16724
CALM2	3.51051e-09	-0.536395
CCT7	3.54919e-09	0.812276
OAT	3.59057e-09	-1.33099
CCDC19	3.71989e-09	-4.44003
AK7	3.80658e-09	-5.08792
NABP2	3.88911e-09	1.70494
TCF4	3.98203e-09	-2.32156
PDIA3	4.10933e-09	0.621012
CDKN1B	4.13268e-09	1.13629
MT1X	4.13268e-09	0.549293
TGIF1	4.13911e-09	-2.25969
NAA10	4.17547e-09	0.956732
DAPK2	4.19165e-09	1.84943
PCBP2	4.20066e-09	0.556804
CUTA	4.33731e-09	0.634845
SF3A3	4.47149e-09	1.06206
EPSTI1	4.60665e-09	0.75841
SLAMF1	4.65664e-09	2.06539
C17orf97	4.66791e-09	-3.06757
EGFR	4.76221e-09	-2.27773
TOMM40	4.88137e-09	1.42198
GPRC5A	4.9147e-09	-3.12513
EEF1A1	4.96064e-09	0.533829
ENPP4	4.96243e-09	-1.44549
MRPS7	5.15589e-09	0.867856
ANKUB1	5.29384e-09	-5.12702
POLD3	5.41142e-09	1.26038
RBP1	5.43535e-09	-3.28254
HMGXB4	5.4378e-09	1.13466
RPL22L1	5.44219e-09	0.883407
HERC5	5.47521e-09	1.13248
SMIM7	5.55541e-09	0.94766
C9orf72	5.66878e-09	-2.66921
OTX1	5.69746e-09	-1.94453
SF3A2	5.88659e-09	1.64517
B9D1	5.96825e-09	-4.87548
AATF	6.04977e-09	1.16384
RAD9A	6.08909e-09	1.0938
CPNE1	6.29479e-09	1.13419
LY6D	6.36156e-09	-2.68277
DNAH7	6.4319e-09	-4.7155
MOB3A	6.4595e-09	1.4091
DMTF1	6.48486e-09	1.38898
KIAA1731	6.52967e-09	1.7368
ZNF655	6.62245e-09	0.874561
MRPL41	6.68065e-09	0.569322
FNDC3B	6.75987e-09	-1.41763
CYB5B	6.79048e-09	1.12255
GNS	6.80761e-09	-1.62657
ERICH1	6.87363e-09	0.858327
ARSD	6.89717e-09	-1.9193
MET	6.91051e-09	-1.9888
MTURN	6.94256e-09	-2.1903
STAG2	6.9767e-09	0.712862
MBD2	6.98084e-09	0.862136
LRR1	7.1094e-09	2.12823
SDR16C5	7.20986e-09	-2.42744
AGAP2	7.25405e-09	2.86202
DYNLRB2	7.30011e-09	-4.79962
ITPA	7.33848e-09	1.00865
MSH2	7.53227e-09	1.80286
BZW1	7.55377e-09	0.570514
ASXL2	7.56888e-09	1.19628
NPTN	7.59321e-09	-1.19459
UGDH	7.59759e-09	-1.74772
LASP1	7.62974e-09	0.766646
C5orf42	7.63158e-09	-1.31655
SRD5A3	7.93713e-09	-1.57452
DUOXA2	7.97131e-09	-2.58718
COX4I1	7.98962e-09	0.610771
NIFK	7.99302e-09	0.963173
SSH2	8.06183e-09	1.02569
RBMS1	8.08563e-09	0.73419
VPS28	8.22395e-09	0.553172
CCDC11	8.24418e-09	-4.5392
PAFAH1B1	8.36729e-09	0.609214
CMTM4	8.39255e-09	-2.74596
DNAJC1	8.40583e-09	0.815716
FAM216B	8.40583e-09	-5.93992
GOLGA7	8.42542e-09	0.951301
ACOT7	8.46063e-09	2.29116
CCDC17	8.52057e-09	-4.0439
FMO3	8.62696e-09	-2.44176
PTPRA	8.89196e-09	0.730582
HIF1A	9.08995e-09	0.588101
BRIX1	9.13152e-09	1.29584
GRHL2	9.32619e-09	-2.71614
CSGALNACT2	9.34991e-09	1.63604
GON4L	9.55322e-09	0.991507
RRAGD	9.59762e-09	-3.22783
TTLL10	9.63647e-09	-4.52366
FAM84A	9.72385e-09	-3.03997
UNC5B-AS1	9.84357e-09	-3.67737
VOPP1	9.96867e-09	1.15419
TOX	1.00089e-08	2.2338
PKP3	1.00748e-08	-2.45577
SIPA1	1.02378e-08	1.47415
UBE2T	1.04241e-08	2.45423
NWD1	1.06544e-08	-4.15661
C1orf131	1.08769e-08	1.17802
MMP14	1.08859e-08	-3.04375
SSBP4	1.09086e-08	0.749799
CDIP1	1.09106e-08	2.63646
LAMTOR1	1.09912e-08	0.594165
EPB41L4B	1.13424e-08	-3.87535
SCIN	1.14631e-08	-1.75393
ITGA2	1.1586e-08	-1.6159
MRPL28	1.19414e-08	1.01429
LCA5	1.19719e-08	-4.09027
NFIC	1.20481e-08	-1.08932
GLRX5	1.27167e-08	0.923466
ABCF1	1.29095e-08	0.784069
IMP3	1.30351e-08	0.820989
BFAR	1.31909e-08	1.23986
DENND1B	1.33339e-08	1.15671
LSMD1	1.33365e-08	0.616539
EVA1C	1.36409e-08	-2.20215
KCTD1	1.37162e-08	-4.53162
TRA2A	1.41585e-08	0.782233
ME1	1.46193e-08	-2.63259
GIMAP2	1.47243e-08	1.94456
DHCR24	1.50247e-08	-1.275
CLNK	1.50346e-08	2.61702
ANAPC5	1.50346e-08	0.69389
PRKAR2B	1.51677e-08	-2.15913
NCAPG2	1.52113e-08	3.13042
PCNP	1.52214e-08	0.885039
SERPINB6	1.53786e-08	-1.32158
FAM111B	1.55679e-08	4.21849
SNW1	1.56152e-08	0.680284
ICK	1.57314e-08	-1.44335
CITED4	1.58913e-08	-3.30923
VMA21	1.61602e-08	1.16969
GPATCH8	1.62344e-08	0.902451
ESRP1	1.62818e-08	-1.96622
ATP5F1	1.63373e-08	0.568381
CEBPB	1.64023e-08	-1.22663
FMN1	1.64594e-08	-3.04769
IFT81	1.66801e-08	-2.37949
SRPR	1.68048e-08	0.736888
PRDX2	1.69247e-08	0.671969
CLK1	1.72783e-08	0.972838
CYC1	1.72783e-08	0.879095
SUCLG1	1.75074e-08	0.934418
BIK	1.76556e-08	-2.11753
CKS1B	1.76794e-08	1.50963
SYPL1	1.76794e-08	-1.24792
GPATCH4	1.78256e-08	1.3478
EIF4A2	1.78401e-08	0.594108
TP53I3	1.79762e-08	-2.56913
UTP18	1.80617e-08	1.36129
STAT5A	1.81074e-08	1.54229
MPP7	1.81789e-08	-1.98183
COBLL1	1.82521e-08	-1.83633
FRK	1.86604e-08	-2.71354
CGGBP1	1.86991e-08	0.818117
SLC2A10	1.89748e-08	-2.1407
SEC61G	1.95253e-08	0.546676
FCRL6	1.99032e-08	2.97988
FAM208A	1.99742e-08	0.964364
NCAPH2	2.09177e-08	2.14508
ARMC3	2.09437e-08	-5.01391
SPAG17	2.09473e-08	-4.72691
SPATA18	2.10195e-08	-4.61531
CDC123	2.11943e-08	0.921833
METAP2	2.16616e-08	0.653136
PRKCQ	2.19355e-08	2.71814
PCDH7	2.21079e-08	-3.03066
HAUS1	2.21971e-08	1.53964
IQGAP2	2.22594e-08	0.902913
PPP1R16A	2.22594e-08	-2.3488
H1FX	2.26634e-08	0.853227
C1orf21	2.28672e-08	-1.97356
TMEM30B	2.3262e-08	-2.37992
CD58	2.37597e-08	1.20981
OCLN	2.3863e-08	-2.01481
RERE	2.43822e-08	-1.06824
MUC5AC	2.44194e-08	-1.9485
RP11-345J4.5	2.47643e-08	1.52367
MRPS11	2.48036e-08	1.1546
MCU	2.49621e-08	-1.78668
CYP2S1	2.53149e-08	-2.92983
CKAP2	2.55543e-08	1.40707
RNF141	2.57915e-08	-1.72438
IFI44	2.6499e-08	0.838204
TRIM14	2.67002e-08	1.12125
TPD52L1	2.74184e-08	-2.7185
ATRX	2.74471e-08	0.57954
PPIH	2.75321e-08	1.46947
E2F4	2.80608e-08	1.44835
TAF10	2.80608e-08	0.543325
LRRC4	2.83046e-08	-3.38725
C11orf70	2.85203e-08	-4.56723
TMEM66	2.86072e-08	0.540794
PKN1	2.89183e-08	1.31319
PPM1M	2.94047e-08	2.22418
PRMT1	2.97631e-08	0.856487
DYNC2LI1	2.9865e-08	-2.59955
ZFAS1	3.00181e-08	0.522317
TIMM10	3.03229e-08	0.869997
OSCP1	3.03907e-08	-3.10515
DGKH	3.09972e-08	-1.256
PRSS12	3.11555e-08	-4.3145
CEP350	3.1163e-08	0.693265
TMEM231	3.13836e-08	-4.52716
MBOAT2	3.14352e-08	-1.73515
CDC42	3.15078e-08	0.570965
FLI1	3.1528e-08	1.80941
FGD3	3.15567e-08	1.70026
DR1	3.22472e-08	1.04233
IRF6	3.23002e-08	-2.81127
GSTA2	3.23376e-08	-4.41409
CC2D2A	3.25054e-08	-5.04943
RHPN2	3.25673e-08	-3.33925
PHF11	3.28114e-08	0.815901
YAP1	3.28405e-08	-2.25217
KRT4	3.29868e-08	-3.11468
PSMG2	3.32338e-08	0.771637
APOL3	3.37942e-08	1.47915
NIPBL	3.38864e-08	0.578844
TIMELESS	3.44936e-08	2.84102
TRANK1	3.47998e-08	1.10622
CCM2	3.49677e-08	1.28605
BRMS1	3.50338e-08	1.17761
ARL6IP6	3.50509e-08	1.68558
RRBP1	3.50513e-08	-0.873863
MOK	3.51947e-08	-3.04713
C2orf40	3.5397e-08	-4.77575
EIF2S1	3.55103e-08	1.02299
C17orf85	3.58591e-08	1.0207
OSBPL1A	3.59753e-08	-2.3799
MZB1	3.68114e-08	2.67154
SREK1	3.72367e-08	0.719483
C1orf192	3.77842e-08	-3.59843
ATXN1	3.78303e-08	1.03369
EED	3.79642e-08	1.37786
TRIM22	3.81487e-08	0.655598
OCIAD1	3.82996e-08	0.561337
FOXC1	3.8568e-08	-3.74332
USP37	3.86893e-08	1.61612
RSF1	3.88334e-08	0.642329
PDAP1	3.94038e-08	0.619676
DNAJA4	4.01296e-08	-1.77101
CASC1	4.1426e-08	-4.28508
THOC2	4.15374e-08	0.703845
TADA3	4.19674e-08	0.98405
PARP15	4.24799e-08	2.25042
HLA-DRA	4.25884e-08	-1.05282
YIPF5	4.31336e-08	0.972018
TMPRSS2	4.32336e-08	-2.38749
IL27RA	4.34248e-08	2.10497
PRKAA2	4.40126e-08	-2.04739
CSNK1E	4.42865e-08	-1.24111
ATP2B4	4.44882e-08	0.936519
IL20RA	4.46365e-08	-2.78962
NPIPB5	4.51403e-08	1.23167
ARL2	4.51808e-08	1.19471
TAGAP	4.54236e-08	0.980194
TGM2	4.60296e-08	-1.83192
HIPK2	4.62566e-08	-1.20224
P2RY11	4.68085e-08	2.56236
DAXX	4.73262e-08	1.25349
TFCP2L1	4.77251e-08	-1.71176
TMEM167A	4.7998e-08	0.695332
IFNGR2	4.82011e-08	-3.00042
EIF3D	4.8308e-08	0.734048
MPG	4.85004e-08	0.916381
SYT8	4.85453e-08	-2.85153
TRIP6	4.86663e-08	-2.15588
ASF1B	4.954e-08	4.06647
CYB561D2	5.04894e-08	1.30691
CCDC153	5.06834e-08	-4.44817
LRRC16A	5.09716e-08	-1.69087
MED15	5.24323e-08	1.14169
BCAS4	5.53413e-08	1.72869
SETD5	5.62791e-08	0.759284
TTC40	5.62791e-08	-5.23218
SRP19	5.64375e-08	0.916693
RPL23	5.64937e-08	0.600695
UCHL5	5.67514e-08	1.31377
ACAT2	5.67822e-08	1.27804
TRAPPC2L	5.77089e-08	0.706427
STK33	5.78206e-08	-3.73666
SMARCD1	5.82625e-08	1.11415
ENY2	5.88805e-08	0.550703
H2AFJ	5.93624e-08	-0.920883
TCF19	5.95446e-08	3.78
ATP10B	6.08316e-08	-1.82967
CCDC137	6.09537e-08	1.36675
WDHD1	6.18573e-08	3.11175
C11orf74	6.19528e-08	-4.24679
HLA-F	6.26591e-08	0.554415
DRC1	6.29117e-08	-5.16
CCDC176	6.3468e-08	-2.61323
KRT10	6.36199e-08	0.537053
ZNF276	6.38662e-08	1.23766
GNB1	6.40918e-08	0.648241
KRTCAP3	6.59821e-08	-2.19993
FOXJ1	6.65862e-08	-4.11069
DDX21	6.67109e-08	0.614945
PDCD1	6.70297e-08	2.83832
OGFR	6.90851e-08	0.90834
UBE2G2	6.94329e-08	0.884974
TCERG1	6.97936e-08	0.887231
CAND1	7.04588e-08	0.828312
FAM210B	7.07713e-08	-1.30909
MORN5	7.13018e-08	-4.52846
GGA2	7.17543e-08	1.22962
VPS36	7.21229e-08	0.824081
TXNL4A	7.25874e-08	0.695896
CCDC78	7.30458e-08	-3.5665
ZNF131	7.37254e-08	1.14518
COLCA1	7.44398e-08	-3.46641
ALDH3A2	7.53387e-08	-1.30762
FAM227A	7.53541e-08	-5.87652
NOTCH1	7.64834e-08	1.60698
RGS12	7.77233e-08	-2.1295
CCT2	7.8499e-08	0.636341
AK9	8.00637e-08	-2.02158
ZNF511	8.25104e-08	1.21077
EIF3B	8.30306e-08	0.964715
40422	8.46766e-08	-3.69085
LINC-PINT	8.48475e-08	1.29495
CD47	8.59128e-08	0.623436
TPST2	8.61196e-08	1.83412
RRP7A	8.66352e-08	1.08067
CCDC173	8.87768e-08	-27.7988
PNP	8.91166e-08	1.63513
RSL24D1	9.00139e-08	0.568238
BAZ1A	9.01569e-08	0.57714
KXD1	9.03032e-08	1.20305
UBL5	9.09982e-08	0.555789
WWC1	9.12224e-08	-2.77032
ISG20L2	9.12759e-08	1.18223
GNPTAB	9.36959e-08	0.936757
B4GALT4	9.41632e-08	-1.25929
WDR96	9.49205e-08	-4.62468
SRSF5	9.62688e-08	0.52974
LINC01171	9.78809e-08	-4.89894
DERL1	9.79244e-08	1.06008
BTC	9.80234e-08	-3.12263
GMIP	9.83452e-08	1.87788
ERN2	1.01105e-07	-1.174
DPP7	1.01293e-07	0.74386
RPS11	1.01444e-07	0.553034
MIEN1	1.01773e-07	0.702721
C16orf13	1.01883e-07	0.908706
RASAL2	1.03453e-07	-2.719
HIVEP3	1.04143e-07	2.00684
MAGEF1	1.04498e-07	-1.59958
PSMC4	1.06347e-07	0.755562
TEKT1	1.08933e-07	-4.08799
CEBPZ	1.09118e-07	0.73861
SDHAF2	1.09917e-07	1.19605
PTPRU	1.10699e-07	-2.85
MT-ND4	1.11468e-07	-0.159107
LAMB3	1.13918e-07	-3.51975
DGKZ	1.15156e-07	1.09366
VAV1	1.1545e-07	1.22591
CISD2	1.17137e-07	1.0826
GBP4	1.17258e-07	0.75838
MX1	1.19077e-07	0.668397
ACTN1	1.19083e-07	-2.45262
GLIPR2	1.22042e-07	0.661557
MAPRE2	1.24452e-07	1.92483
LPP	1.25712e-07	-0.977361
SHISA5	1.26453e-07	0.742291
HUWE1	1.28918e-07	0.713449
CPSF6	1.29535e-07	1.01434
RRP36	1.30184e-07	1.1133
RFX3	1.30936e-07	-2.25027
VCL	1.3216e-07	-1.78169
MZT1	1.32311e-07	1.42945
ERGIC1	1.39422e-07	-1.15648
FMNL3	1.39455e-07	2.24687
SLC43A3	1.44308e-07	2.12795
CXCR4	1.45392e-07	0.842911
GULP1	1.46952e-07	-2.77786
NUBP2	1.49811e-07	1.30089
POLE	1.55236e-07	2.95989
C16orf54	1.60363e-07	1.49023
DCK	1.61704e-07	1.47465
FAM89B	1.62193e-07	1.18956
TLK1	1.62902e-07	0.890058
BUD31	1.64118e-07	0.534837
TERF1	1.64125e-07	1.13966
ATP5O	1.67154e-07	0.523531
JTB	1.67679e-07	0.517532
KAZN	1.69361e-07	-4.15567
DAAM1	1.73142e-07	-1.08964
TOP1	1.7825e-07	0.514905
TOMM5	1.79798e-07	1.30148
CYP2F1	1.81155e-07	-1.93815
FILIP1	1.82106e-07	-5.41754
CHCHD10	1.84826e-07	0.544637
IGFBP5	1.87094e-07	-4.46344
LMO2	1.91588e-07	-3.12431
MSRB2	1.93425e-07	-1.74342
PLEKHJ1	1.9751e-07	1.12853
CTXN1	1.99106e-07	-4.83425
LRRC46	1.99361e-07	-4.07413
GSTT1	2.00676e-07	-2.54285
PHYKPL	2.00785e-07	1.31315
JAKMIP1	2.01092e-07	3.89797
SART3	2.05536e-07	1.285
DUSP2	2.08329e-07	1.45202
COMMD4	2.11791e-07	1.03701
MTCH1	2.14125e-07	0.675008
MINOS1	2.14187e-07	0.511186
SPATA17	2.14232e-07	-5.19534
BRD9	2.14299e-07	0.987866
AC010642.1	2.14854e-07	1.10269
PSMB2	2.16055e-07	0.646088
CELSR1	2.17162e-07	-2.59451
EYA2	2.17782e-07	-2.82639
C7orf63	2.20397e-07	-27.345
PHC3	2.20678e-07	0.944353
MCMBP	2.24473e-07	1.47112
INTU	2.26755e-07	-2.95697
CASP4	2.28768e-07	0.504051
NUDT22	2.30238e-07	1.12052
SEC11C	2.31057e-07	0.623041
TRAT1	2.31466e-07	2.70469
42248	2.31466e-07	0.592959
C10orf107	2.32166e-07	-6.6717
TOX2	2.35113e-07	2.46457
ASH1L	2.35587e-07	0.58161
MARVELD3	2.35877e-07	-2.12116
BTBD3	2.37211e-07	-3.45008
DNTTIP2	2.38429e-07	0.623987
CRTAM	2.39628e-07	2.36008
PAXBP1	2.40579e-07	1.05518
MLF1	2.40878e-07	-2.53421
REST	2.42717e-07	0.649801
PCED1B	2.45396e-07	2.15449
PAK1	2.45684e-07	-1.30909
PTGES	2.47957e-07	-2.63829
BCL7B	2.48014e-07	1.31647
HDDC2	2.48353e-07	0.980036
C1orf106	2.50874e-07	-1.31364
PSMB6	2.52191e-07	0.522728
SNHG15	2.54567e-07	1.58503
PPA1	2.55431e-07	0.474005
MAP1A	2.55501e-07	-3.59377
DNAH6	2.56856e-07	-4.37245
IL33	2.58771e-07	-3.37513
UBXN10	2.60483e-07	-6.17686
ISY1	2.61023e-07	1.44886
RP1	2.61038e-07	-4.41996
TAF7	2.72331e-07	0.566832
BLMH	2.73172e-07	1.98635
RHOU	2.76751e-07	-1.90508
CDCA4	2.76838e-07	2.54609
FOXN2	2.79369e-07	1.46936
MRPL47	2.80527e-07	0.786204
ARIH2	2.80573e-07	0.924897
DPF3	2.81296e-07	3.4236
NMUR1	2.81988e-07	2.83882
SLC22A23	2.88958e-07	-3.12609
CRB3	2.91128e-07	-3.2834
CCDC160	2.92292e-07	-4.18813
GHITM	2.96031e-07	0.513428
RBPMS	2.99266e-07	-2.04452
WWTR1	2.99932e-07	-1.67698
MAPRE3	3.03502e-07	-3.05532
EFCAB4A	3.05782e-07	-1.25766
BOLA3	3.12097e-07	0.84663
PHPT1	3.13239e-07	0.651202
NEK10	3.19225e-07	-3.1309
HENMT1	3.21103e-07	2.16271
TMEM98	3.25182e-07	-2.53535
ZBBX	3.25205e-07	-4.78566
CCDC88B	3.30208e-07	1.21739
ATF4	3.30498e-07	0.596207
SLC43A2	3.30498e-07	-1.76772
FAM105A	3.31415e-07	1.78717
PWP1	3.35183e-07	1.0477
DYNC2H1	3.48728e-07	-2.33532
KCNQ1OT1	3.49252e-07	-1.42546
DNAH9	3.55132e-07	-4.91236
TXNDC17	3.58174e-07	0.536311
RNASEH1	3.63725e-07	1.43223
PON2	3.64791e-07	-2.00351
SLTM	3.72429e-07	0.505778
USP14	3.74511e-07	0.719465
HSH2D	3.79625e-07	1.15084
FUT3	3.81212e-07	-2.12499
EPHA2	3.83715e-07	-2.25431
RPS4Y1	3.84716e-07	0.824044
DNAH3	3.90561e-07	-4.83191
PAFAH1B3	3.95893e-07	1.24299
SECTM1	3.98677e-07	-2.30257
UPF3A	4.01049e-07	0.771932
TMTC3	4.02582e-07	-1.4792
ZNF451	4.06805e-07	0.95067
VNN3	4.09608e-07	-2.64383
URM1	4.12612e-07	1.265
NUP62	4.15549e-07	1.12056
CDC42EP5	4.22485e-07	-2.46719
GART	4.25145e-07	1.19791
GFPT1	4.4057e-07	-1.03642
CHURC1	4.41179e-07	0.540425
SNX20	4.4191e-07	1.73473
CUX1	4.42057e-07	-1.15586
SPCS1	4.42641e-07	0.526246
ANKRD66	4.42641e-07	-7.46379
SNX7	4.44886e-07	-3.44451
RARRES2	4.51326e-07	-27.282
DGCR6L	4.54879e-07	1.03295
LAPTM4B	4.56886e-07	-2.04601
ITPRIPL2	4.62513e-07	-1.15445
C1orf35	4.64748e-07	1.11024
KIF2A	4.6575e-07	0.544753
TNIP2	4.68814e-07	1.23864
CXXC5	4.73867e-07	-1.00669
NCR3	4.76252e-07	2.43844
PRNP	4.80466e-07	1.22088
PIH1D2	4.84784e-07	-5.63097
TFF3	4.89158e-07	-1.88936
CCDC65	4.93748e-07	-3.18562
LSR	4.98447e-07	-1.25974
ALPL	4.98626e-07	-2.74376
ANAPC16	5.0038e-07	0.494306
UHRF2	5.05167e-07	1.50553
EXOSC3	5.10473e-07	1.48907
EFHB	5.12912e-07	-5.22052
SH2D3C	5.14408e-07	2.35288
KCNE1	5.1723e-07	-4.4539
LUZP1	5.25355e-07	1.11524
CCT6A	5.32198e-07	0.542334
DUOXA1	5.36725e-07	-2.46843
MCM10	5.38398e-07	5.3214
MRPS21	5.39889e-07	0.518988
TRNAU1AP	5.41655e-07	1.07747
ZBTB7C	5.42295e-07	-2.30284
C9orf16	5.48488e-07	0.490749
MS4A8	5.60635e-07	-27.5866
MAP1LC3A	5.6311e-07	-1.65461
ZDHHC12	5.63763e-07	0.883492
LINC00511	5.64105e-07	-2.68029
PFDN2	5.65371e-07	0.575937
FAM118A	5.68963e-07	1.30926
PHF3	5.69597e-07	0.587795
GPX4	5.87122e-07	-0.611109
MAATS1	5.9252e-07	-4.41551
ZNF22	5.93106e-07	1.33435
UBE2K	6.00594e-07	0.57684
DLG5	6.00594e-07	-2.11049
NDUFS7	6.15018e-07	0.593317
SLC25A37	6.17357e-07	-1.42581
C14orf2	6.21187e-07	0.494648
SZRD1	6.21204e-07	0.845256
SIX4	6.26139e-07	-2.39768
POF1B	6.36105e-07	-1.92518
RNF167	6.47195e-07	0.967412
SLC37A1	6.53155e-07	-1.30273
FBXW7	6.58024e-07	1.19737
SMARCAD1	6.58088e-07	1.24162
FNTA	6.61563e-07	0.884332
PTPN4	6.68133e-07	1.24988
RHOBTB3	6.70683e-07	-1.94126
C6orf118	6.70918e-07	-4.90398
POMP	6.8219e-07	0.50549
KIAA0020	6.84881e-07	1.02816
PSMD2	6.89627e-07	0.610739
PKIB	6.89627e-07	-2.39932
ASAP2	6.93361e-07	-2.30648
GRHL1	7.05545e-07	-1.74196
PCDP1	7.16297e-07	-5.03939
DYNLL1	7.16297e-07	-0.554688
RFC5	7.18466e-07	2.83794
TPBG	7.18477e-07	-2.14112
MYO5A	7.27538e-07	1.52016
DMD	7.49632e-07	-3.44484
YTHDC1	7.551e-07	0.507549
IL8	7.59226e-07	-3.28027
CCDC88C	7.60396e-07	0.703766
DPM2	7.63313e-07	1.26841
PACRG	7.70389e-07	-6.49016
SAMD12	7.74183e-07	-1.43357
TAPSAR1	7.80467e-07	1.19058
SDCBP	7.86839e-07	-1.07123
P4HTM	7.88396e-07	-1.61387
CNKSR1	7.91976e-07	-2.88491
GADD45B	7.92908e-07	0.724599
SERPING1	8.02522e-07	-1.84184
KIF21B	8.02554e-07	2.46013
HNRNPH3	8.03773e-07	0.637728
PHF20	8.0769e-07	0.90565
TSC22D4	8.10733e-07	0.877421
CAV2	8.16578e-07	-3.36458
EPB41L4A	8.22113e-07	-1.95891
SCRN1	8.25422e-07	-2.56859
SH3BP4	8.32425e-07	-2.44994
MIR22HG	8.36012e-07	-1.98037
HINT2	8.39715e-07	0.68517
CWC22	8.50336e-07	1.05492
GNAL	8.59693e-07	-3.65237
HNMT	8.63687e-07	-2.2144
CUEDC1	8.69434e-07	-2.32963
CES2	8.81549e-07	-1.31817
HMGN3	8.83209e-07	-1.02066
GLIS3	8.87702e-07	-2.82662
GPR82	8.97991e-07	1.89015
MRPL20	8.98836e-07	0.478361
DGKA	9.09296e-07	1.12807
CLINT1	9.12939e-07	-0.731453
C4orf27	9.1513e-07	1.22698
G3BP2	9.16111e-07	0.537881
TBC1D8	9.19493e-07	-3.37199
NUPL1	9.20248e-07	1.08835
COPB1	9.29186e-07	0.560523
AKAP14	9.29186e-07	-3.99333
RAPH1	9.38519e-07	-2.89318
KANSL1	9.43866e-07	0.840347
CNOT1	9.45196e-07	0.646654
VWA5A	9.45196e-07	-2.18558
CCDC96	9.62801e-07	-3.55218
SEZ6L2	9.66696e-07	-2.18194
CCNH	9.70843e-07	0.998272
TCTN1	9.76484e-07	-2.48362
NUDT16L1	9.83199e-07	1.24178
USP16	1.00079e-06	0.533558
LINC00426	1.0193e-06	2.80427
SFI1	1.02611e-06	1.27545
LEO1	1.03684e-06	1.1455
CD160	1.04472e-06	2.58549
TP53I11	1.0606e-06	-1.36878
CCNO	1.06658e-06	-1.84681
PTPN1	1.06936e-06	0.734666
NPAT	1.07656e-06	1.34459
EXOSC1	1.0869e-06	1.13813
GPR65	1.08826e-06	0.619866
STUB1	1.10185e-06	0.565416
STAP2	1.10431e-06	-1.83037
NIN	1.1084e-06	0.782228
ZC2HC1A	1.12372e-06	-2.16106
CCDC181	1.13038e-06	-5.45959
LCA5L	1.13291e-06	-6.16008
THUMPD1	1.136e-06	0.799766
37500	1.15361e-06	0.522939
CCDC30	1.16024e-06	-2.70248
SOCS6	1.16265e-06	-2.22536
RFTN1	1.16311e-06	1.48559
HIGD2A	1.16765e-06	0.442416
MAOA	1.17638e-06	-2.17062
ZNF664	1.188e-06	-1.23371
SASH1	1.19048e-06	-2.57133
N4BP1	1.19075e-06	0.670674
MFSD4	1.20002e-06	-1.63007
ZBTB8OS	1.23458e-06	0.803141
NIP7	1.23807e-06	1.40918
S100A2	1.24033e-06	-4.11157
CCDC42B	1.24099e-06	-3.8634
FGD4	1.24927e-06	-2.37372
PLTP	1.26256e-06	-3.21595
MAGI1	1.26832e-06	-2.99125
DDX6	1.27323e-06	0.790134
COX6A1	1.27326e-06	0.519635
RBCK1	1.27711e-06	0.676644
NAMPT	1.28107e-06	-1.41865
IVNS1ABP	1.28451e-06	0.451832
COX19	1.30413e-06	1.05059
DSN1	1.30686e-06	2.25463
MAPK1	1.32422e-06	0.781556
RAB27B	1.33929e-06	-2.27497
AGRN	1.34189e-06	-1.37429
TCTEX1D1	1.34479e-06	-27.4405
C11orf73	1.37076e-06	1.13423
CCNK	1.37615e-06	0.827008
COBL	1.37892e-06	-3.16157
SLC25A4	1.38921e-06	-1.29717
IFT27	1.40311e-06	-1.37143
ATP5B	1.42816e-06	0.48677
IRS2	1.47489e-06	-2.31389
CCDC104	1.47734e-06	-1.31602
HINT1	1.48798e-06	0.595026
PHACTR2	1.50586e-06	-1.01297
THYN1	1.55628e-06	1.00455
VILL	1.55867e-06	-1.88388
SLFN11	1.56145e-06	1.9377
SNRNP25	1.58634e-06	0.976479
NDUFA4	1.59385e-06	0.601494
MLEC	1.60669e-06	0.583854
CPNE7	1.60669e-06	2.55465
UBXN4	1.60679e-06	0.528584
ATP5G1	1.61273e-06	0.560414
TMEM67	1.61753e-06	-2.49706
GSTK1	1.62071e-06	0.492439
PARD6B	1.63063e-06	-1.42932
SGPP2	1.64587e-06	-1.79886
DHX9	1.66341e-06	0.777703
CASP3	1.67304e-06	0.759329
RSPH9	1.68801e-06	-3.8951
PKP4	1.69089e-06	-1.58092
RAB9A	1.69749e-06	-1.28419
RP11-294O2.2	1.7004e-06	-2.5485
PLXNB1	1.70628e-06	-1.88326
STOML3	1.75057e-06	-4.25522
DBN1	1.75332e-06	2.5342
PHIP	1.75363e-06	0.56631
SF3B3	1.75363e-06	1.22656
CD101	1.76576e-06	3.05514
SMAD1	1.77745e-06	-2.16084
TSPAN19	1.78298e-06	-4.75706
CD244	1.7844e-06	2.90087
NDUFB6	1.792e-06	0.671504
ZNF185	1.79504e-06	-2.85653
STX3	1.79602e-06	-2.56974
TIMP1	1.81349e-06	-1.26822
NSL1	1.82717e-06	1.11423
HN1	1.85563e-06	0.494362
TBC1D9	1.88318e-06	-2.24563
RANGRF	1.88621e-06	1.8639
EFCAB10	1.96444e-06	-4.38338
CABIN1	1.97116e-06	1.03964
GALNT12	1.98331e-06	-1.51084
ASCC3	1.99545e-06	0.769544
STAG1	1.99552e-06	1.1585
TAF12	1.99606e-06	1.20507
ACTN4	2.00327e-06	0.496613
ARHGAP42	2.00906e-06	-3.54906
CCDC60	2.02269e-06	-3.74712
SNRNP27	2.0265e-06	0.805784
CTPS1	2.04648e-06	2.29536
PPP2R3C	2.102e-06	0.981774
TRIM8	2.10466e-06	-1.13018
RABL6	2.12239e-06	0.677505
ZNF706	2.13504e-06	0.466623
TMX3	2.15905e-06	1.1673
OSTC	2.16401e-06	0.614022
SNX10	2.16401e-06	0.725516
TMEM63A	2.18556e-06	-1.3548
SSBP2	2.19326e-06	-2.39252
GNAS	2.20304e-06	0.501596
SF3B14	2.24008e-06	0.450624
CRYBG3	2.24351e-06	-2.24514
NUP107	2.25442e-06	1.54809
CTD-2015H6.3	2.26251e-06	-3.71033
PSMD1	2.26944e-06	0.564326
GNGT2	2.27465e-06	2.65549
PTPRZ1	2.27465e-06	-2.08703
PWWP2B	2.28488e-06	-1.64497
PPIF	2.3007e-06	0.712702
C11orf31	2.3007e-06	0.466626
SRPK1	2.30334e-06	0.799614
SNX5	2.30652e-06	0.940007
SVIL	2.30934e-06	-2.36456
SAA4	2.35248e-06	-3.7484
C6orf1	2.35552e-06	1.34212
PIEZO1	2.35802e-06	1.9636
ZCRB1	2.3661e-06	0.496959
MESP1	2.37841e-06	-1.98753
RPA1	2.39142e-06	1.41682
AGTRAP	2.42504e-06	1.0039
PRPF31	2.42958e-06	1.09483
DTX3L	2.44275e-06	0.693774
PDCD2	2.44275e-06	0.826595
ZNF367	2.45912e-06	5.02633
RNF144B	2.4602e-06	-2.61632
DDX60	2.4977e-06	0.866973
EPRS	2.53168e-06	0.645629
SHPRH	2.53994e-06	0.922172
CTBP1	2.56195e-06	1.13736
SMAD3	2.56195e-06	-1.13593
PLS3	2.59369e-06	-2.64002
SPRR3	2.60151e-06	-3.21036
DUSP14	2.60224e-06	-1.87149
ABLIM1	2.61457e-06	-0.938606
NAA50	2.61939e-06	0.734061
SCLT1	2.6233e-06	1.17627
AP2M1	2.62332e-06	0.527905
MRTO4	2.63968e-06	1.39328
RBM27	2.65708e-06	0.623195
PPP1R7	2.6583e-06	0.552089
RNF168	2.68924e-06	1.15483
CD2BP2	2.70246e-06	0.762783
CDC14B	2.70773e-06	-2.1346
UTP23	2.72217e-06	1.14311
ANKH	2.72362e-06	2.45283
TBCC	2.7702e-06	1.22558
TOR3A	2.77296e-06	1.43394
C1orf116	2.777e-06	-2.57511
GTF2A2	2.78172e-06	0.551057
OGFRL1	2.78378e-06	-1.64487
IL7R	2.78852e-06	1.08609
GINS4	2.80835e-06	3.28191
NEK11	2.82519e-06	-3.02504
SLC5A8	2.83373e-06	-1.40206
DKC1	2.92703e-06	1.115
ME2	2.96794e-06	1.03789
DYDC2	3.00894e-06	-4.64539
GRAMD1A	3.04166e-06	1.52557
PODXL	3.06818e-06	-1.6335
ARMCX6	3.07278e-06	1.38893
NSUN7	3.08035e-06	-3.35606
NDUFA10	3.0922e-06	0.607782
CCDC146	3.10114e-06	-1.75993
GPR68	3.10343e-06	2.73589
UQCRFS1	3.1122e-06	0.528181
CHD8	3.13404e-06	0.74415
ELP6	3.18289e-06	1.40069
DNAJC21	3.18497e-06	0.828588
RNF4	3.20695e-06	1.15663
DCPS	3.32654e-06	1.50205
TNF	3.33155e-06	1.82782
SPTAN1	3.35067e-06	0.586544
EIF4EBP2	3.37614e-06	0.743282
VPS29	3.43337e-06	0.512309
SPTBN1	3.44198e-06	-1.00756
KAT6B	3.46547e-06	0.822592
OAS2	3.4675e-06	0.729311
USP3	3.48584e-06	0.780152
ANKRD65	3.49537e-06	-3.54124
CASP1	3.50458e-06	0.781137
FUNDC2	3.56029e-06	0.864504
CDC40	3.56728e-06	0.663813
EEF1E1	3.61615e-06	1.06268
PSMA3	3.62448e-06	0.470424
SLC40A1	3.62742e-06	-2.64482
G3BP1	3.64271e-06	0.618456
MTA2	3.65089e-06	1.64317
TRPV2	3.65089e-06	2.33914
EPS8L1	3.65797e-06	-1.29749
TRAPPC10	3.67085e-06	0.813333
DDX27	3.68704e-06	0.781753
NCF2	3.69354e-06	-3.48969
SHFM1	3.76348e-06	0.494494
SNAP47	3.79042e-06	1.80155
SLC16A9	3.80106e-06	-2.00141
OCIAD2	3.81368e-06	0.529987
ERLIN2	3.84587e-06	-1.47255
MKRN1	3.84587e-06	-0.954287
KLHDC4	3.86412e-06	1.76811
PANK2	3.86499e-06	1.15612
WDFY3	3.88918e-06	-2.08186
LMAN1	3.94161e-06	0.54811
PRR4	3.95693e-06	1.49822
PYURF	3.96494e-06	0.602076
ADGB	4.04735e-06	-5.19382
CAPRIN1	4.04786e-06	0.609149
UBE2A	4.10894e-06	0.656028
ADCY3	4.10894e-06	2.43094
TAP2.1	4.1345e-06	0.800864
ANXA4	4.20326e-06	-1.11675
AC007246.3	4.21054e-06	-1.89235
PTAFR	4.23254e-06	-2.45639
LRRC23	4.25205e-06	-1.66352
DTX4	4.25946e-06	-1.64979
RAD23A	4.28553e-06	0.599172
ABCD3	4.41332e-06	-1.00838
CAPN5	4.41375e-06	-1.99013
ANAPC15	4.4592e-06	1.06198
CTD-2020K17.1	4.45946e-06	1.94798
TOX4	4.47826e-06	0.619612
CHFR	4.47832e-06	1.30615
HN1L	4.54117e-06	-1.25684
OAS3	4.56093e-06	0.856222
PRDX3	4.67767e-06	0.646304
PARP14	4.73222e-06	0.501283
AHCYL2	4.75506e-06	-1.68687
TWISTNB	4.78903e-06	1.05863
SMC5	4.81989e-06	0.735629
PFDN1	4.83795e-06	0.737155
VKORC1	4.86825e-06	1.32473
GMDS	4.96449e-06	-1.36263
CTLA4	4.98046e-06	3.06053
WDR49	4.98046e-06	-5.08954
XRN1	5.02395e-06	0.605834
EIF2B1	5.04271e-06	1.31677
KRTCAP2	5.07472e-06	0.616535
CCDC40	5.07472e-06	-4.65619
WDR16	5.09509e-06	-27.2276
USP6NL	5.10582e-06	-2.28436
TCEA3	5.17115e-06	-1.71405
CCDC114	5.17368e-06	-4.14585
TXLNA	5.18556e-06	1.01164
MDH1	5.24191e-06	0.523747
TMEM18	5.25582e-06	1.31623
CCDC57	5.26239e-06	0.682099
POLD4	5.30993e-06	0.525756
GATAD2B	5.38441e-06	1.05125
ZNRF1	5.41943e-06	0.92772
ZCCHC6	5.48597e-06	0.632462
CREB3L1	5.54008e-06	-1.66535
LRRC10B	5.56639e-06	-4.0685
TTF1	5.69179e-06	1.06816
SORL1	5.72221e-06	-1.18298
CTDSPL2	5.77164e-06	0.996376
ATP5H	5.79686e-06	0.437192
C6orf62	5.81426e-06	0.446762
TSC22D3	5.8779e-06	0.90423
AURKAIP1	5.89334e-06	0.438541
GAN	5.89632e-06	-1.08673
TMA16	5.94647e-06	1.13044
FHOD1	5.97161e-06	2.19476
ARMC4	6.05202e-06	-3.9458
TOMM7	6.06372e-06	0.480499
IL1RN	6.16743e-06	-3.16048
ACSL4	6.16814e-06	1.0508
SNHG8	6.21083e-06	0.631593
COA4	6.23657e-06	0.704875
YWHAH	6.2549e-06	0.477783
PDCD10	6.26466e-06	0.493169
ELMO1	6.28136e-06	1.94767
DNAJC15	6.29814e-06	0.508233
ZFX	6.29949e-06	1.00755
RASSF9	6.30192e-06	-2.30078
TBX21	6.37536e-06	2.54629
C7orf57	6.38577e-06	-4.94768
RGS19	6.42242e-06	1.02905
IQUB	6.44498e-06	-4.39286
BSPRY	6.45396e-06	-1.79139
PTPRK	6.47763e-06	-1.18475
RFX2	6.56368e-06	-2.68739
KANSL1L	6.56875e-06	-2.94687
TP53INP2	6.64376e-06	-3.46511
COX6B1	6.65865e-06	0.485924
BCO2	6.65978e-06	-3.73624
CDC42EP4	6.72073e-06	-2.70209
P4HA2	6.72645e-06	-2.86536
U47924.27	6.73318e-06	-3.11908
PKP2	6.8468e-06	-2.32879
DDB2	6.85149e-06	1.68274
IQCD	6.88638e-06	-3.28231
DGKD	6.98613e-06	1.60283
ZNF638	6.98613e-06	0.566939
SAMHD1	6.99679e-06	-0.918092
PDCD7	7.14077e-06	1.03753
HARS	7.16699e-06	1.1972
KIAA1841	7.30426e-06	-1.91511
MEI1	7.37119e-06	2.59703
NRP2	7.39625e-06	-2.41554
VWA3B	7.44611e-06	-4.55914
PIK3CG	7.44847e-06	1.92835
LZTFL1	7.51765e-06	-2.20555
DECR1	7.52046e-06	0.665078
ANKRD36	7.53074e-06	0.582402
APPL2	7.83874e-06	-1.35431
MT-ND5	7.84226e-06	-0.101806
MRPL12	7.84799e-06	1.15907
WBP5	7.86522e-06	-2.77245
MRPL23	7.92159e-06	0.477712
POLR2B	7.9566e-06	0.673517
GNE	7.9765e-06	-1.36955
SENP7	8.01324e-06	1.16188
CIPC	8.05546e-06	-1.79586
ZC3H8	8.12669e-06	1.17845
AIG1	8.15423e-06	-1.75623
PTPRJ	8.29346e-06	1.65551
ATXN2L	8.30734e-06	1.29142
TOR1AIP1	8.30877e-06	0.941623
ACSL3	8.30877e-06	-0.902553
PPP5C	8.32817e-06	1.25175
BPIFA1	8.39702e-06	-1.7427
MGAT4A	8.44888e-06	1.00777
SERPINB2	8.45388e-06	-5.36505
FZD6	8.45388e-06	-1.8584
LY9	8.51415e-06	1.79621
APOL6	8.53113e-06	0.451558
APOO	8.53208e-06	-1.7109
CCDC125	8.53824e-06	-1.17778
ZFYVE28	8.59689e-06	1.78041
FER1L6	8.79994e-06	-1.93003
NRBP1	8.80444e-06	0.746394
BRIP1	8.87658e-06	2.65047
SH3BGRL2	8.98423e-06	-1.74966
C20orf96	9.02183e-06	-3.18886
WDR38	9.19329e-06	-4.63323
DUOX1	9.41077e-06	-1.24043
ARL4A	9.41427e-06	-0.948797
AGAP1	9.41656e-06	-1.97743
RPIA	9.45175e-06	1.09153
TOMM20	9.4554e-06	0.439652
TMEM230	9.50424e-06	0.8028
RALGAPA2	9.51186e-06	-0.970535
RAB34	9.73196e-06	-1.91651
LGMN	9.94156e-06	-3.06261
ZNF440	9.99524e-06	-1.94715
UQCC2	1.01117e-05	0.577815
HERPUD2	1.01438e-05	1.09132
LIFR	1.02045e-05	-2.12269
PINK1	1.02702e-05	-2.23997
RAB1A	1.02842e-05	-0.925918
GAS8	1.03439e-05	-3.10993
ZDHHC1	1.04e-05	-3.86739
SLC51A	1.04166e-05	-2.58432
CD5	1.06202e-05	2.38791
SPATA6L	1.06688e-05	-2.53624
USP36	1.0684e-05	1.23626
CHD4	1.07429e-05	0.497672
PIR	1.07429e-05	-3.09216
PSPC1	1.08183e-05	0.978539
FSTL1	1.09569e-05	-3.27355
SMG6	1.09926e-05	0.890162
PACS1	1.10105e-05	1.13148
PLCE1	1.11386e-05	-1.36103
LAMC2	1.1202e-05	-26.7503
ATP8B2	1.12535e-05	2.12419
C1orf86	1.12813e-05	0.894289
PRDX5	1.13643e-05	-0.691791
KIAA0947	1.14361e-05	0.980772
CCDC115	1.1797e-05	1.07278
ABHD11	1.19211e-05	-1.13454
PRKX	1.19264e-05	1.2193
UBL3	1.19583e-05	-0.867668
PRDM2	1.19755e-05	0.649367
NBPF1	1.20595e-05	-1.5329
ADAM15	1.21122e-05	-1.16818
NDNL2	1.21324e-05	1.21368
NEIL1	1.22052e-05	-2.8818
FCGRT	1.22423e-05	-1.17649
CENPW	1.22608e-05	1.94805
GRINA	1.25079e-05	-1.41064
ITSN1	1.25362e-05	-2.87829
C14orf37	1.25412e-05	-5.0005
PDRG1	1.25782e-05	1.60447
FRYL	1.25901e-05	0.805371
C19orf24	1.26736e-05	0.816267
DNM1L	1.26779e-05	0.872932
PHF6	1.26951e-05	1.02038
CIAO1	1.27176e-05	0.872304
DAPP1	1.2821e-05	-1.04786
XRCC2	1.29164e-05	4.01065
CWF19L2	1.29592e-05	0.863769
WIBG	1.31168e-05	1.00198
SUN1	1.31567e-05	-0.907157
SUPT5H	1.31579e-05	0.606172
C10orf118	1.31579e-05	-0.778101
CARD11	1.31758e-05	1.81269
BCL2L1	1.32905e-05	-1.05872
NT5C2	1.33404e-05	-0.972222
PPP1R14C	1.33458e-05	-6.88052
ARHGAP12	1.33774e-05	-1.15535
GALNT1	1.3446e-05	0.826282
MRPL9	1.34992e-05	1.11593
SPNS3	1.35379e-05	1.73721
BNIP2	1.35823e-05	0.827349
MTSS1	1.3626e-05	-2.21589
NFKBID	1.37271e-05	1.31849
HSPB11	1.37994e-05	0.37936
THUMPD3	1.38597e-05	0.876716
C9orf117	1.38759e-05	-3.30469
NUTF2	1.40969e-05	1.07575
NUCB2	1.41429e-05	-0.897206
HILPDA	1.4226e-05	-1.59118
ARL3	1.43292e-05	-1.11828
CCDC53	1.44412e-05	0.856538
CFB	1.46708e-05	-2.1125
PRIM2	1.46737e-05	1.9444
PELO	1.4797e-05	1.39684
C4orf19	1.4896e-05	-2.87362
DHX40	1.49162e-05	-1.28384
CHD3	1.49273e-05	0.65453
SDAD1	1.51987e-05	1.0112
ATXN7	1.52034e-05	0.755639
SYBU	1.52201e-05	-1.68933
HIST2H2AC	1.52862e-05	1.12579
MRPL13	1.53263e-05	0.647378
KHSRP	1.53329e-05	0.928582
AC013264.2	1.53978e-05	-2.6513
CHMP1B	1.54643e-05	-0.962012
TAF11	1.56914e-05	0.961872
MSLN	1.57313e-05	-2.02113
PPP1R36	1.58464e-05	-26.9509
PCDH1	1.58827e-05	-2.34884
RHOD	1.59045e-05	-3.07995
PLAUR	1.61637e-05	-3.06838
LRRC6	1.6209e-05	-3.73505
ENC1	1.62362e-05	-1.72541
E2F3	1.62876e-05	1.91047
TRIM26	1.63084e-05	0.940861
EDRF1	1.63847e-05	1.25421
MRPL16	1.64889e-05	1.05403
ANKRD37	1.65702e-05	-2.27387
C12orf55	1.66421e-05	-3.20647
APEX1	1.66559e-05	0.613848
GLG1	1.68013e-05	0.712627
PTGES3	1.68893e-05	0.427579
GOLPH3L	1.68893e-05	-1.13153
SLC22A4	1.69776e-05	-4.3459
SNX6	1.70009e-05	0.416482
DMRTA2	1.75812e-05	-1.959
CCDC18	1.78864e-05	2.17902
PSENEN	1.81691e-05	-1.16074
GGA1	1.81755e-05	0.869473
SBF2	1.82327e-05	-1.39907
THOC6	1.8253e-05	2.08097
ACADM	1.85176e-05	0.737509
SMAP1	1.86842e-05	0.506758
NSA2	1.87321e-05	0.411228
FBXW5	1.90839e-05	0.704205
IQCA1	1.9208e-05	-2.69549
TWF1	1.9208e-05	-0.889198
SARS	1.92273e-05	0.738162
NDUFB7	1.94665e-05	0.442429
C9orf9	1.95366e-05	-3.05464
CORO2A	1.9561e-05	-1.11371
CFD	1.96732e-05	-1.97359
LARP7	1.96792e-05	0.532706
LDLRAD1	1.97267e-05	-4.99388
TRPM7	1.9944e-05	1.02865
GUSB	2.02033e-05	1.12836
PALMD	2.02171e-05	-4.34448
DDT	2.0282e-05	0.513528
DAPK1	2.03702e-05	-3.48028
SIGIRR	2.03812e-05	0.687373
C5AR1	2.05691e-05	-3.55791
C10orf54	2.061e-05	-1.31658
CD36	2.06726e-05	-2.20325
IFT74	2.07009e-05	-1.33622
DTHD1	2.10276e-05	-2.09995
ZNHIT1	2.11184e-05	0.43655
ALYREF	2.11184e-05	1.09285
EIF4E2	2.12561e-05	0.709532
GALNT10	2.13007e-05	1.71283
SAR1A	2.13619e-05	0.604413
VAMP5	2.15115e-05	0.463538
TNIK	2.16202e-05	2.08939
FLNB	2.16613e-05	-1.20333
NIPAL2	2.17556e-05	-1.5751
PRKCD	2.18554e-05	-2.05849
PRSS8	2.19934e-05	-2.18696
TRAM1	2.20456e-05	0.431157
MRPS18B	2.20988e-05	0.661442
PTPN18	2.24376e-05	1.05107
MAPK1IP1L	2.24416e-05	0.731493
CCDC74A	2.24416e-05	-3.78402
SPEF1	2.27216e-05	-4.3032
SPAG6	2.28159e-05	-2.45225
PCNXL2	2.28779e-05	1.72805
RB1CC1	2.3195e-05	-0.812638
TINF2	2.32505e-05	1.27759
BAG3	2.32537e-05	-1.56742
RABEP1	2.33535e-05	0.883517
EFHC2	2.35313e-05	-7.11077
DNAJC10	2.35335e-05	-0.938747
POLR1E	2.3694e-05	2.04415
C4orf22	2.3836e-05	-5.30848
APMAP	2.38483e-05	1.24386
COX7B	2.38513e-05	0.491665
CMYA5	2.39821e-05	-1.36777
MAP9	2.40503e-05	-1.44278
IPO9	2.46601e-05	1.23253
KIF1C	2.47738e-05	-1.18871
XPO6	2.48078e-05	0.833695
PSMB7	2.48985e-05	0.459005
ATP5A1	2.51488e-05	0.445973
TAX1BP1	2.53613e-05	-0.433397
TCOF1	2.54374e-05	1.29413
ATRN	2.55147e-05	-1.44825
RICTOR	2.55267e-05	0.580615
TBC1D31	2.60645e-05	1.87998
UBN1	2.63855e-05	0.788961
USP53	2.6402e-05	-1.0464
IRAK1	2.66185e-05	1.10626
KDM7A	2.67159e-05	-1.08396
GRAMD1C	2.67328e-05	-2.69681
RIC8A	2.6945e-05	1.28226
TES	2.6945e-05	0.748081
SKI	2.69894e-05	1.32669
PCNX	2.71416e-05	0.785895
MRPL10	2.71416e-05	1.64554
CWC25	2.72047e-05	0.865512
ANPEP	2.72162e-05	-2.10442
SVIP	2.7261e-05	0.618108
WDR60	2.73069e-05	-1.12726
DZIP1L	2.74863e-05	-5.33435
MTPN	2.75511e-05	0.383068
WDR65	2.76633e-05	-6.15406
NHSL1	2.76816e-05	-3.85437
FAM76B	2.77161e-05	1.10842
SLC7A2	2.77791e-05	-4.49014
SHMT2	2.78126e-05	1.81653
CHMP4C	2.78126e-05	-2.66986
PSMB10	2.78989e-05	0.83292
LIMCH1	2.80578e-05	-2.78428
C8orf59	2.82828e-05	0.433021
KRR1	2.83047e-05	0.63123
YAF2	2.84383e-05	1.06875
KAT6A	2.84873e-05	0.660854
HELB	2.87319e-05	1.83436
TYROBP	2.87391e-05	-2.42195
PRRC2B	2.89113e-05	0.625601
MAPK15	2.90104e-05	-4.9774
VHL	2.9128e-05	1.15833
UQCRC2	2.91609e-05	0.526941
CASZ1	2.96182e-05	-1.06863
ZBED5-AS1	2.99145e-05	-2.07278
TSPAN8	3.02806e-05	-2.38667
ICA1	3.05204e-05	-1.93988
DCXR	3.07448e-05	0.725862
USP47	3.09391e-05	0.740657
ZFAND5	3.09964e-05	-0.764986
SYAP1	3.10289e-05	-0.826699
ZMYM5	3.11324e-05	1.21898
LIMK2	3.11324e-05	-1.09872
CFDP1	3.18912e-05	-0.792791
SYNE1	3.19542e-05	0.283179
AC079354.1	3.21531e-05	-4.70317
SH3YL1	3.22148e-05	-0.922896
DNAH10	3.22247e-05	-6.54122
RNF34	3.24895e-05	1.1346
CD40	3.31255e-05	-1.96485
CBX6	3.33094e-05	0.73614
TXNIP	3.36584e-05	-0.482287
GGNBP2	3.38247e-05	0.499516
TMEM14B	3.39461e-05	0.404623
BOD1L1	3.43336e-05	0.428255
TPX2	3.43786e-05	2.70667
NDUFA9	3.49975e-05	0.75046
ESD	3.50603e-05	0.815327
DHX38	3.53503e-05	0.993922
PLD3	3.55213e-05	-0.940798
PAPSS1	3.57193e-05	-0.956222
PLEKHF2	3.5944e-05	-1.09603
SAFB2	3.60398e-05	0.714338
ZNF750	3.60398e-05	-2.55414
ITPR2	3.62242e-05	1.1169
YPEL2	3.65144e-05	-1.07524
TTC29	3.70025e-05	-3.96421
SEMA3A	3.73035e-05	-2.24398
TUFM	3.75236e-05	0.437256
SENP1	3.75739e-05	1.58706
CES4A	3.79218e-05	-3.53177
PSMF1	3.80133e-05	0.819194
FGGY	3.85651e-05	-1.38766
RBFOX2	3.85823e-05	-1.68195
SLC38A5	3.89216e-05	2.85574
MRGBP	3.91559e-05	1.61499
MIPEP	3.91881e-05	-1.9449
ZNHIT3	3.91929e-05	0.920129
CCDC109B	3.94122e-05	1.19297
SMARCC2	3.94185e-05	0.703947
DCDC1	3.94477e-05	-3.97534
ENPP5	3.94493e-05	-2.82836
NCBP2	3.98836e-05	0.788701
TRIO	4.00075e-05	-2.42167
AMOT	4.03681e-05	-2.5315
ACSF3	4.08725e-05	1.36115
IL1R1	4.10231e-05	-1.93791
CDC42EP3	4.2116e-05	0.726327
FAM46A	4.25e-05	-1.15223
CCDC108	4.25617e-05	-4.48905
MAP4K3	4.30229e-05	-1.65829
ACLY	4.33383e-05	1.05956
MIF4GD	4.33449e-05	1.28501
TRIQK	4.49349e-05	-2.75939
CHKA	4.49349e-05	-1.74382
MALL	4.49349e-05	-3.48275
BUB1	4.5618e-05	3.59405
FRMPD2	4.63808e-05	-27.1467
RSAD2	4.63844e-05	0.596322
LIMK1	4.64355e-05	1.66313
CEP170B	4.64375e-05	-1.44411
REXO2	4.65067e-05	-0.85432
OGDH	4.69754e-05	1.07625
C5orf15	4.7505e-05	-1.08607
TTF2	4.80589e-05	1.48728
PITPNB	4.80763e-05	0.734562
RPS6KA1	4.81521e-05	1.06601
CDC7	4.81581e-05	3.17268
TEX26	4.82176e-05	-4.97018
PPP1R42	4.85648e-05	-27.0161
TANC1	4.85916e-05	-1.79539
EGLN3	4.96105e-05	-5.12932
EIF4E3	5.05144e-05	1.3023
RNPEPL1	5.05862e-05	0.760501
HAX1	5.18946e-05	0.582381
USP48	5.22e-05	0.86404
DGKE	5.22283e-05	1.46314
NCAPD2	5.23051e-05	2.0565
C1orf222	5.27801e-05	-4.83989
MB	5.35289e-05	-2.77556
RP11-386I14.4	5.37379e-05	2.12649
FOXO3	5.37707e-05	-0.880515
RP11-469H8.6	5.40695e-05	-3.0395
STMN3	5.4746e-05	2.51945
CERK	5.48095e-05	1.43326
STEAP3	5.49368e-05	-4.87784
CENPN	5.55038e-05	3.08083
VCAM1	5.60795e-05	3.32205
BTG2	5.61748e-05	0.351004
IFI44L	5.66769e-05	0.629126
SMAGP	5.67253e-05	-1.39545
RP11-350J20.12	5.69344e-05	-3.63375
CTA-293F17.1	5.72761e-05	-26.4139
TRIM25	5.76174e-05	0.796857
BHLHE41	5.77373e-05	-4.20338
FAM83H	5.78866e-05	-1.62145
FABP6	5.7922e-05	-27.4841
DAW1	5.8034e-05	-6.38739
GPR162	5.87602e-05	-5.74711
HES4	5.9778e-05	-1.72652
TCP11L2	5.98896e-05	-2.18667
MYSM1	5.99604e-05	0.888841
LAMA5	6.05663e-05	-1.72047
CCDC37	6.08536e-05	-4.40254
SH3BGRL	6.17986e-05	0.366622
UBE2J1	6.17986e-05	-0.982094
AMPD3	6.26355e-05	-2.10422
SDHD	6.26869e-05	0.69943
FZD3	6.27442e-05	-1.66542
GPBP1	6.29655e-05	0.39745
ACVR1B	6.35877e-05	-1.84538
AKR1B1	6.39511e-05	0.95008
IQCG	6.4099e-05	-1.61737
NXT1	6.44766e-05	1.26099
KIF22	6.45369e-05	1.16756
BEND7	6.45711e-05	-2.24484
IKBIP	6.51299e-05	1.37191
GLO1	6.52687e-05	0.776361
KCTD3	6.58042e-05	-2.03367
TCF25	6.69976e-05	0.38727
EPS15	6.7265e-05	0.77995
INO80D	6.73445e-05	0.851098
CDKN2AIP	6.80339e-05	1.08693
ABCC5	6.80462e-05	-1.6445
DOCK1	6.8434e-05	-2.08375
TIMM8B	6.9125e-05	0.4147
SACM1L	6.93495e-05	1.13329
MGLL	6.94692e-05	-1.25184
SIKE1	6.99091e-05	0.992051
CDK11B	7.05838e-05	1.05283
JHDM1D-AS1	7.0778e-05	-1.26432
DDAH2	7.07924e-05	-1.14963
TRIM38	7.08789e-05	0.492856
DAP3	7.13203e-05	0.717708
UQCR10	7.14287e-05	0.475932
TFAP2A	7.20499e-05	-2.71144
UVRAG	7.2192e-05	0.959568
CDC45	7.3265e-05	5.40494
CTDSPL	7.3282e-05	-1.76457
ITSN2	7.329e-05	0.631459
PTBP3	7.35101e-05	0.386409
RAB3IP	7.40036e-05	-1.08769
GOPC	7.45449e-05	0.807025
AGGF1	7.49756e-05	0.779618
RP11-356I2.4	7.51897e-05	1.39903
NDFIP2	7.57306e-05	-0.896108
TEKT2	7.61171e-05	-5.27727
NTS	7.66357e-05	-2.14225
U2AF2	7.75369e-05	0.886224
P4HB	7.87573e-05	0.422765
TLE4	7.89942e-05	-0.862174
TTC1	7.93874e-05	0.597518
MVP	7.95248e-05	-0.783865
WASF2	8.0765e-05	0.375683
ASXL1	8.08717e-05	1.19638
SAFB	8.12286e-05	0.679227
A1BG	8.14732e-05	1.44957
RUNX1	8.14918e-05	-0.713602
CBX1	8.18212e-05	0.943345
NDUFA1	8.21717e-05	0.394649
CDK17	8.31333e-05	1.1403
PPP2CA	8.32331e-05	0.696635
CCDC59	8.35444e-05	0.632476
DENR	8.36222e-05	0.613367
MAF1	8.37659e-05	0.865896
C19orf10	8.37689e-05	0.516131
CCNE2	8.39555e-05	3.58455
CD164L2	8.39635e-05	-26.8677
TARS	8.4577e-05	0.832601
IFI6	8.46089e-05	0.46833
JMJD6	8.50163e-05	1.22502
TRPM4	8.51727e-05	-3.69272
AP1M1	8.56129e-05	1.67
USP18	8.57044e-05	0.975027
ATRAID	8.60819e-05	0.528613
ASNA1	8.6451e-05	0.776449
RABL2B	8.6709e-05	-1.58242
PUS7L	8.6723e-05	1.01429
ATF5	8.67848e-05	-1.68207
PIM3	8.67866e-05	-0.944717
LRPAP1	8.69777e-05	0.536752
PHAX	8.69786e-05	0.706117
GPT2	8.74041e-05	-1.11805
CEP152	8.74206e-05	2.014
PAX7	8.80263e-05	-1.91458
C11orf16	8.81674e-05	-3.55983
C19orf12	8.86953e-05	1.64967
TTN	8.87047e-05	1.90774
KIAA1456	8.92776e-05	-3.98382
DTNBP1	8.99817e-05	1.09923
TP53INP1	9.00152e-05	-1.05587
GPANK1	9.06864e-05	1.23906
MUS81	9.1664e-05	1.42081
PDCL3	9.17431e-05	0.901994
RNF43	9.26682e-05	-1.89547
TM9SF2	9.35439e-05	-0.728518
SSBP3	9.35522e-05	-1.11752
CAMSAP1	9.36871e-05	-1.45305
STMND1	9.37545e-05	-6.4637
PPP1R15A	9.4417e-05	0.375191
RNF217	9.55704e-05	-2.74535
USP20	9.59198e-05	1.88928
RFC3	9.66059e-05	2.18055
CLDN12	9.75328e-05	-2.31016
ORMDL3	9.78517e-05	1.10341
NAPA	9.88276e-05	0.567866
B4GALT1	9.90012e-05	-0.829277
GLRX3	9.95624e-05	0.883397
NUP153	9.97015e-05	1.02843
RP11-1008C21.1	0.000100373	-26.9113
MIPOL1	0.000101202	-2.6957
SLC25A23	0.00010225	-1.54781
C7orf55-LUC7L2	0.000102364	0.997111
JOSD2	0.000102406	0.825051
JAG1	0.000103221	-1.83246
HNRNPLL	0.000103482	1.04246
SMARCB1	0.000105388	0.944982
ARHGEF35	0.000105388	-1.41721
GCA	0.000105461	-1.78013
TMEM150C	0.000106071	-2.13414
AKR1B10	0.000106264	-4.23968
CCDC81	0.0001067	-4.84934
CLDN23	0.00010716	-4.53118
PTPN2	0.000107369	0.505594
POLE2	0.000108838	4.01149
ILKAP	0.000108888	1.17988
PER3	0.000109304	-1.21643
PSMD3	0.000109641	0.824546
MFSD1	0.000109641	-0.934196
ACAT1	0.00010979	1.087
SEL1L3	0.00011038	0.752301
ATP6V0A1	0.000111954	-2.9673
ABT1	0.000112176	1.04055
RGS3	0.000112282	1.59766
TIFA	0.000112864	1.34224
RP11-7O14.1	0.00011326	-5.26638
PLCG1	0.000114958	2.10169
TMEM126A	0.000115206	0.92518
MYL12B	0.000116251	0.515478
PER2	0.000117309	-0.85567
GRAMD3	0.000117959	-1.46487
MORF4L2	0.000118946	-0.744279
FXR1	0.000119174	0.478936
ITPKC	0.000119366	-1.95072
NME7	0.000121405	-1.00395
MARCH7	0.000123258	0.57485
HOOK2	0.000123709	-0.924523
PNPT1	0.000124397	0.783394
CYP4X1	0.000124397	-1.99375
PPM1L	0.00012492	-1.6688
FAM217B	0.000124938	1.16262
PRPF6	0.000125117	0.453731
ELOVL5	0.000125688	0.575855
NEMF	0.000126144	0.619116
LRP6	0.000126203	-2.68273
MBOAT1	0.000126405	-1.12429
MRPS5	0.000127899	0.738951
BAG1	0.000127899	-0.679961
WDR63	0.000129107	-3.0197
EXOG	0.000129661	1.36515
C1orf87	0.000129842	-26.9308
LEPROT	0.000129946	-0.737639
TMED5	0.000130709	0.702801
ANKIB1	0.000130964	0.690908
ARFGAP2	0.00013144	0.924845
ADIPOR2	0.000131764	1.02297
AKAP8	0.000131883	1.15932
ARF4	0.000131942	-0.783654
YES1	0.000132518	-0.982089
SPDEF	0.000133295	-1.92349
HSP90AA1	0.000133295	0.585737
ARHGAP39	0.000133665	-4.0879
PRR5	0.000134288	1.60514
TXNRD1	0.000134312	-0.892113
DAG1	0.000134938	-1.05539
NRM	0.000135233	3.54685
DCBLD2	0.00013539	-2.69771
CCDC28B	0.000136337	2.35709
SCNM1	0.000136355	0.8245
ATP6V0E2	0.000136491	1.43038
VDAC1	0.000136893	0.390166
RNF216	0.000137043	0.816685
PCSK5	0.000138083	-3.8188
ATP6V0A4	0.000138706	-3.86507
PPP1R14B	0.000140105	0.631928
MGME1	0.000140964	1.31796
C17orf72	0.000140976	-4.55185
LMLN	0.000140976	-1.97786
MAPK8IP1	0.000141138	-3.02381
ELP5	0.000141353	1.19815
MRPS10	0.000142204	0.645747
CALML4	0.000142351	-2.88784
TMED10	0.000143211	-0.624189
RASSF6	0.000143373	-2.19325
VGLL4	0.000143472	-0.839325
TNRC6C	0.000144293	1.07952
SYK	0.000146612	-4.45727
PELI1	0.000146935	-1.14605
STEAP2	0.000149093	-1.64216
B9D2	0.000149121	-1.79171
PABPN1	0.000149359	0.496248
ZFP36L1	0.000149359	0.422231
CYB5D1	0.000149947	-2.88781
NUDT16	0.000150106	-1.12136
CNPY3	0.000151674	0.799823
CCDC180	0.000152028	-2.50866
TCN2	0.000154895	-2.94656
AC104820.2	0.000156205	2.26714
ATP10D	0.00015771	1.48159
ARHGAP26	0.000158224	0.826038
FAM13B	0.000158235	0.896142
RABL5	0.000160187	-1.23858
HSP90AB1	0.000160826	0.562596
ZNF462	0.000161769	-3.17433
LRP1	0.000162244	-4.82409
SAMD15	0.000162607	-3.42626
DERL2	0.000167437	0.797929
WDR13	0.000168297	-1.152
RTN3	0.00016942	-0.750563
CYP4F3	0.000169766	-2.61168
MAPK9	0.000170497	1.16398
ZDHHC13	0.000170497	-0.86508
EPN2	0.000170497	-0.889148
ARHGAP21	0.000172289	-0.796751
PRR15L	0.000173198	-2.83466
STT3B	0.000173669	0.674223
RNF207	0.000173733	-1.72861
ANKRD39	0.000175204	1.21032
NEDD9	0.000175204	0.984001
CRCP	0.000176156	0.870526
ASB8	0.000177059	0.841296
AGO3	0.000178112	0.858525
AP2B1	0.00017977	0.530596
DMXL2	0.000180282	-1.54399
MAP6	0.000180693	-5.25974
ARRB2	0.000180791	0.395956
DUSP3	0.0001808	-1.84942
NMRAL1	0.000181283	0.921544
KLHL24	0.000182534	-0.86226
TMEM40	0.000182925	-26.3648
TRAPPC4	0.000184311	0.679045
ECT2L	0.000184654	-4.07295
KIF27	0.00018472	-1.92671
CCDC66	0.000185243	0.795013
AKTIP	0.000185712	1.23264
PARM1	0.000185712	-2.58821
TTC26	0.000187635	-2.81554
DLGAP4	0.000190396	-1.05658
SENP6	0.000190783	0.532454
ALDH1A3	0.000191877	-3.49504
VDAC3	0.000192091	0.503669
DNAI2	0.000192802	-5.35222
ZNF37A	0.000195104	0.933876
PCGF5	0.000195807	0.632907
RCC2	0.000195929	0.848791
ASPM	0.000196865	3.31946
SERPINF1	0.000198633	-3.09948
GIPC1	0.000201014	-0.898618
BEX4	0.00020155	-1.37409
SIL1	0.000201873	-0.918714
NDUFAB1	0.000202101	0.366219
PRKAG1	0.000203929	1.08165
FAM126B	0.000204032	0.901748
RLTPR	0.000204544	3.5569
SUPT3H	0.000206471	1.90764
NCK1	0.000206759	0.681815
KLHDC9	0.000207019	-4.05285
USP2	0.000209617	-4.85658
FAM136A	0.000210031	0.74274
B4GALT5	0.000210043	-0.834879
ANKRD42	0.000210192	-1.47571
LARP6	0.000210192	-5.41179
CCL28	0.000211434	-1.15399
RP11-138A9.2	0.000212276	1.44109
SYNJ2BP	0.000212276	-1.12058
STX7	0.000212279	-0.925479
ANKRD45	0.000212392	-2.75986
BABAM1	0.000213968	0.950252
PLEKHH2	0.000214059	-1.75022
ABCG1	0.000214071	0.964556
AHNAK2	0.000215002	-6.10493
STARD3NL	0.000216281	1.14149
RAMP1	0.000216756	-4.38274
ATP1B3	0.000216793	0.421418
MFSD10	0.000217289	0.913297
RP11-572C15.6	0.000217311	-3.35474
TMEM170A	0.000220692	0.84756
NEO1	0.000221119	-2.00685
DEFB1	0.000221303	-2.19773
SSFA2	0.000222444	-0.838393
LRPPRC	0.000223429	0.798896
DNAJA2	0.000223684	0.468282
ESCO1	0.000224458	0.749367
7SK.2	0.000224942	0.463205
TLCD1	0.000226015	-2.30451
STAT5B	0.000226565	1.12843
FBXO6	0.000226755	1.10329
RNF7	0.00022774	0.353296
TYW3	0.00022774	1.05111
LRIG1	0.000229214	-1.37285
ARNTL	0.00022987	1.39144
VPS26A	0.000230017	0.695055
POLR2F	0.000230918	0.528898
SPEN	0.000232291	0.589183
EPN3	0.000232735	-1.59537
NDUFB3	0.00023418	0.377371
DNM2	0.000235457	0.698009
UBL7-AS1	0.000235792	1.54603
TYMP	0.000236512	0.388216
RTCA	0.000238382	0.97032
MRPL37	0.00023846	1.01118
MRPS26	0.000240291	0.797541
FKBP9	0.000240949	-2.96928
PROM2	0.000241157	-2.02989
APOBEC4	0.00024187	-5.02947
PPM1H	0.000242262	-2.57235
IRF2BPL	0.000242291	-0.960989
QSOX1	0.000242837	-0.933249
ZNF335	0.000247678	1.64441
MRPL21	0.000250374	0.63834
ARHGAP24	0.000250825	-2.16009
ABHD17C	0.000251051	-2.46863
RXRA	0.000251266	-1.01197
DENND1C	0.000251484	2.13948
VAMP3	0.000251774	-1.07087
DDAH1	0.000254481	-2.9557
CXXC1	0.000254721	1.36307
SEC61B	0.000255287	0.373309
SUPT6H	0.000256263	0.678602
FAM166B	0.000258786	-5.71898
CTSA	0.000262645	0.658539
DIXDC1	0.000262662	-2.05604
TMEM63B	0.000263103	-1.24707
SPAG8	0.000263284	-3.17299
TNFRSF19	0.000264104	-3.80964
APOBR	0.000264572	1.34082
TTC21A	0.00026623	-2.36299
FAM83F	0.000266751	-1.81299
ZCCHC17	0.000268383	0.806114
ARHGEF9	0.000270253	1.24093
SEC14L1	0.000272883	-0.861396
ZDHHC6	0.000274668	1.32675
NHLRC3	0.000274707	0.807028
UPK1B	0.000274707	-2.41666
HNRNPU-AS1	0.00027617	1.01012
ZFYVE16	0.00027617	-0.814639
NINJ2	0.00027622	2.2042
GARS	0.000277701	0.870297
TRIP10	0.000277701	-1.608
LRBA	0.000280337	0.742407
CLCN3	0.000281372	-0.777239
SGSM3	0.000281477	-0.819573
NDUFS3	0.00028418	0.448306
KDM1B	0.000285009	-1.88254
YME1L1	0.000285697	0.366571
MEF2D	0.000286439	1.0586
SLC25A38	0.000286493	1.57317
NUCB1	0.000287401	0.704168
PNPLA2	0.000288125	-0.969614
SYNC	0.000290308	1.31738
RMDN1	0.000291531	0.851092
LRRC58	0.000292091	0.841393
TCP1	0.00029285	0.481621
LTB	0.000295928	0.60099
SASS6	0.000296087	1.86689
VEGFA	0.000298824	-1.52811
TADA2A	0.000298834	1.71315
HELZ2	0.000302974	0.80421
BSG	0.000303806	0.399756
ALPK1	0.000305052	-0.881742
CXCL1	0.000306326	-2.74044
MID1	0.000306326	-3.23841
WDR45B	0.000309789	-0.716276
C21orf59	0.000311588	-1.06269
STAT6	0.000311634	-0.762277
XPC	0.000312369	0.808227
SLC16A7	0.000312408	1.33996
ARHGAP11A	0.000312466	2.99028
TSEN15	0.000313325	1.44495
GATAD2A	0.0003137	0.833477
TMEM51	0.000314567	-4.09954
HSD17B13	0.00031526	-2.55249
C8orf4	0.000316538	-2.28233
WDR19	0.000316968	-3.04991
ABCA1	0.000317581	-2.0909
ZNF217	0.000319119	0.602053
MTCH2	0.000323119	0.713047
STX8	0.000324551	0.905915
TFAP2C	0.0003271	-2.65664
MAP2K2	0.000328679	0.562453
MEIS1	0.000329331	-1.73552
KDM6B	0.000329727	-1.27073
CAB39L	0.000329727	-1.58697
FAM192A	0.000329766	0.570806
RP11-60L3.1	0.000330275	-26.7566
ZNF487	0.00033165	-2.18103
RP11-275I14.4	0.00033177	-5.91121
MITD1	0.000332176	0.850801
HECTD1	0.000334086	-0.694644
EIF2A	0.000335031	0.676747
ERGIC2	0.000337455	0.486569
CERS6	0.000338447	-0.784254
PXK	0.00034064	1.31287
LAMTOR2	0.000341848	0.407959
RAP1GDS1	0.000342037	1.32984
HRASLS2	0.000342194	-1.45175
PPAN	0.000343478	1.67684
CCDC147	0.000345766	-4.5146
ZNF148	0.000346623	0.483718
RBM28	0.000348386	0.921863
SLC11A2	0.000351855	-1.0319
KCTD9	0.000352315	1.16141
KLRC4	0.000356016	2.33857
PMM1	0.000356241	1.35566
TMEM232	0.00035636	-3.30169
MYO7A	0.000356429	3.25983
TST	0.000356464	-1.31515
ABHD2	0.000356464	-0.832101
TAF9	0.000356745	0.529127
XCL2	0.00035703	2.09961
EHD1	0.000360572	0.632781
ARHGAP23	0.000361538	-2.5394
SERPINA1	0.000361979	-4.73511
C19orf70	0.000362176	0.354316
RPS6KA2	0.000366895	-4.70119
NOSIP	0.000367548	0.734586
RUFY3	0.000368023	-0.876738
NTN1	0.000368023	-1.75001
TMEM242	0.000368238	1.33197
KLK11	0.000375135	-2.26137
MTRNR2L8	0.00037637	-0.769629
FGFR2	0.000379982	-2.26255
BCYRN1	0.000381037	-3.21758
FAM204A	0.000383068	0.496025
UBE2V2	0.000383973	0.674773
BCAR1	0.000390681	-2.77925
ATP6V0E1	0.000395514	0.352529
DCTN2	0.000396396	0.759824
DLG3	0.000398242	-0.804206
HSPA4L	0.000398844	-2.74378
MRPS18C	0.000400576	0.36354
AP3M2	0.000403045	1.22521
PLCH1	0.000404639	-2.80877
TNFAIP8L1	0.000405817	-1.74877
AC093673.5	0.0004069	1.9334
ATP1A1	0.000408505	-0.573345
MYADM	0.000411108	0.946288
ZNF800	0.000411304	0.819663
SLC25A13	0.000411313	-1.55493
LRTOMT	0.000412659	-2.90088
ENDOG	0.000415111	-1.22543
C4orf21	0.000419897	2.41655
CTSD	0.000428425	-0.410843
ZNF267	0.000432694	0.688203
EFCAB2	0.000432694	-1.50956
PLXNA2	0.000435034	-3.3288
GDPD3	0.00043712	-2.48006
IDS	0.000438542	0.358536
CDK12	0.00043946	0.562845
CDH26	0.000443068	-2.17181
RAB36	0.000444144	-2.99986
RP11-841O20.2	0.000444251	1.026
ZRSR2	0.000448665	1.10711
RGS16	0.000449318	2.72405
MAGIX	0.000449335	-2.48699
SLC25A11	0.000449577	0.853204
NMB	0.000455935	-1.5966
NDUFA2	0.000456623	0.344347
CRELD2	0.000461831	0.824426
TROAP	0.000467434	4.40863
CYB5R1	0.00046798	-0.894705
MSC	0.000470959	2.4536
BBS5	0.000471174	-2.42198
FAM126A	0.000472215	1.95427
ACD	0.000473134	1.96831
ARL2BP	0.000474184	0.843023
RIOK1	0.000474341	1.15173
SAMM50	0.000476137	0.939178
MRPS16	0.000476589	0.568194
PSMC2	0.000476733	0.627767
BCL2L2	0.000476775	-1.83277
CLNS1A	0.00047811	0.512791
ZNF516	0.000478213	-2.58201
IL18RAP	0.000478319	1.97059
CHRAC1	0.000480638	0.935378
TMEM53	0.000481759	-1.63511
SMARCC1	0.000482059	0.59125
GNA15	0.000482059	-1.36251
NMT1	0.00048517	0.644194
MAGED1	0.000487021	-1.0379
DNAAF3	0.000489294	-4.52878
ASL	0.000490681	-0.868833
CCDC112	0.000495194	-3.48279
CDHR4	0.000495283	-3.27423
NDUFB4	0.000495379	0.37139
AP001372.2	0.000495836	-1.70476
FANCD2	0.000496	2.32417
AHR	0.000498569	-0.7691
TBRG1	0.000503584	0.698373
FAM96A	0.000504418	0.710999
SNHG18	0.000505445	-2.29492
ACBD6	0.0005066	0.822206
VWA3A	0.000506809	-26.6652
TRIM7	0.000507268	-1.97347
ORC1	0.000509915	5.06226
PPCS	0.000510207	0.380243
JARID2	0.000513603	0.738194
ZFAND6	0.000513809	0.395863
TMEM220	0.000514826	-3.0913
TM7SF2	0.000515953	-1.00939
LPCAT1	0.000516551	1.43984
TFPI2	0.000520216	-3.94109
ZZEF1	0.000522262	0.956922
ARFRP1	0.000524649	1.34274
ATP6AP1	0.000524841	-0.737633
SPEF2	0.000524965	-1.54062
SLC16A3	0.000524965	-0.918681
USB1	0.000529121	1.20267
ADAM8	0.000531284	1.06265
PIH1D3	0.000532616	-4.07964
ARHGEF37	0.000535138	-1.80066
STRAP	0.000542451	0.646155
LMTK3	0.000543556	-2.894
CD14	0.000544359	-3.31133
SPTBN2	0.000544911	-2.60244
ELAVL1	0.000545674	0.808523
DNAJB13	0.000546193	-4.37429
UBE2E2	0.000548218	-2.64505
ZBTB18	0.000554579	-2.12436
ALDH9A1	0.000554645	0.803555
TLE1	0.000554645	-1.53381
UBL4A	0.000558586	1.56658
KCTD20	0.00056093	0.764553
FUT6	0.000561701	-1.32905
PSMB5	0.000568327	-0.726717
LRMP	0.000580263	1.20518
PHRF1	0.000585533	1.12994
CXorf38	0.000588215	1.09515
GXYLT1	0.00058884	1.35019
LY96	0.000591333	-3.41097
CSRP1	0.000591699	1.0244
USP54	0.000593921	-1.28699
RAPGEF2	0.00059752	-1.38336
TMEM144	0.000599196	-3.06666
RBM5	0.000607235	0.501757
RP5-1185I7.1	0.000607235	-2.04288
CATSPERD	0.000607574	-26.864
SLC13A3	0.000607649	-4.32577
YIPF4	0.000608076	0.510958
ATP6AP2	0.000610167	0.404417
RP11-398K22.12	0.000611794	2.74259
CUEDC2	0.00061286	0.958086
NOC2L	0.000616684	0.979867
NDUFA3	0.000618119	0.323596
FAM83H-AS1	0.000618119	-2.46301
IQCE	0.000622852	-1.25734
CDKN2B	0.000623369	-2.77624
SP3	0.000624896	0.450591
CHD1	0.000628255	0.400287
TTC19	0.000630644	0.713722
PXN	0.000630644	-1.0912
GALE	0.000634386	-1.12455
BTG3	0.000639866	0.799641
CEP250	0.000641733	1.36907
DDX60L	0.000648445	0.604755
PSMD11	0.000649149	0.452953
PANX2	0.000649149	-2.76218
GALK1	0.000649178	1.53675
CADPS2	0.000649626	-1.9423
RAB4A	0.000650008	-0.744661
PPAP2B	0.000651173	-2.30581
HOXB4	0.000651527	2.47945
RAD51C	0.000651598	1.22661
DUSP18	0.000651963	-1.43252
NUDT9	0.000652399	-1.09307
RNF157	0.00065321	3.22774
HOMER3	0.000653236	-5.95617
NARF	0.000653636	0.699999
OVOL2	0.000654102	-2.65385
KLF12	0.000654684	1.68189
PELP1	0.000655225	0.986909
ZNF720	0.00065723	0.943881
RIBC1	0.000661723	-3.90422
CDC27	0.000664358	0.901878
RGS22	0.000665988	-26.779
ZSCAN18	0.000667743	-2.64421
CAMSAP2	0.000667809	-1.3737
IARS	0.000667829	0.877417
ZBTB11	0.000668997	1.13274
CMBL	0.000675707	-3.71199
GIMAP8	0.000678401	2.01101
AKT1	0.000681175	0.859298
MPRIP	0.000683052	0.87652
CEBPD	0.000684282	-0.783538
CUL2	0.000686511	0.874938
ZNF703	0.000687843	-1.95847
RBM42	0.000689166	0.692429
MYL6B	0.000689307	1.25421
BMPR2	0.000694702	-0.766297
PPP3CA	0.000697903	0.621748
PLA2G16	0.000698621	0.491043
C9orf41	0.000700984	1.29164
ITGAV	0.000700984	-1.10449
MRPS9	0.000701868	1.0488
SIX3-AS1	0.000712072	-3.72646
RABL2A	0.000715728	-2.02764
OSGEP	0.000716062	1.04161
USP5	0.000717438	1.45178
ATP6V1A	0.000717438	-0.833649
BCAS3	0.000717632	-1.64433
NUFIP2	0.000717885	0.410584
PURA	0.00071811	0.589855
BCL7A	0.000721531	-1.31159
RNF138	0.00072268	1.14332
HMGN5	0.000724101	-1.68512
TP53TG1	0.000729366	-0.898754
PLEKHH3	0.00073408	-1.4566
ARHGAP11B	0.000737585	2.54458
GPR157	0.000737585	-1.89901
STOX1	0.000738167	-2.06719
SLC22A18	0.000739247	-1.20083
MR1	0.000742022	1.00534
ATF3	0.000744997	-1.43955
IMP4	0.000747638	0.862165
SLC16A5	0.000752738	-2.7122
IWS1	0.00075836	0.608769
TSPO	0.00075836	-0.615539
AP1S2	0.000761251	0.912241
C1orf158	0.000769628	-5.3514
CACFD1	0.000774729	-2.05137
ENKD1	0.000778675	-2.27714
TNK2	0.000781829	1.41905
KIF19	0.00078267	-2.84747
LETMD1	0.000784068	1.22044
PBRM1	0.000788955	0.488852
FUCA2	0.000790243	-0.818209
PLIN3	0.000800342	-0.854527
ELK4	0.000802301	0.70571
DAPL1	0.000802301	-1.64537
FHL2	0.000805219	-1.41869
PIGC	0.0008091	1.11434
LSM12	0.000811165	0.566164
FAM174B	0.000814076	-2.55015
PHLPP1	0.000826195	-2.45005
SAP30BP	0.000831834	0.72869
PEX16	0.000832392	0.99755
EXOSC2	0.000835195	1.86201
NR4A1	0.000836936	1.03852
DCP1A	0.000840266	0.975478
RNF152	0.000840474	-1.33438
KCNRG	0.00084498	-2.70677
CBR3	0.00084498	-2.06205
NR4A2	0.000847837	0.856889
USP39	0.000847837	1.28453
DNAI1	0.000849667	-5.07259
MNDA	0.000855417	-3.26707
ZYG11B	0.000856746	-1.19486
GAREM	0.000860082	-2.25238
CDKN3	0.000864217	3.04285
SPATS2L	0.000864272	-0.698125
ABCA5	0.000867279	-0.6524
TSNAXIP1	0.000870342	-4.72956
RNF187	0.000875482	0.970179
RARB	0.00087805	-2.23937
STARD7	0.000879223	0.565336
TUSC1	0.000879223	-3.61279
AP3S1	0.000883726	0.802088
CLSTN3	0.00088915	1.94293
SLC7A6OS	0.000892785	1.03285
TXNDC9	0.000893037	0.671557
SPTY2D1	0.000898753	0.630949
UBB	0.000905781	0.504535
NACC2	0.000906622	-2.23562
RBMX2	0.000911482	1.0234
DLEC1	0.000912044	-3.43201
C14orf64	0.000914645	2.23965
EPS8L2	0.000914747	-0.859766
LINC00861	0.000917797	2.15156
ZBTB32	0.000920071	3.84319
HCG18	0.000920499	0.761363
EVPL	0.000928619	-2.25047
MARCH10	0.000932551	-5.20526
CTSZ	0.00093607	-0.991827
ADH1B	0.000938852	-2.20698
NRBF2	0.000949179	0.606327
OCEL1	0.000952642	-1.13415
RP11-128M1.1	0.000957272	-3.85353
NARG2	0.000964841	0.874572
AC007405.6	0.000966451	-3.99536
INO80E	0.000966693	1.23685
INPP4B	0.000971511	1.00633
UGGT2	0.000972133	-3.01545
RBBP6	0.000984058	0.564622
CLN6	0.000993806	1.55348
ST8SIA4	0.000994544	0.482677
REPIN1	0.000994836	-0.907734
VTI1A	0.00100134	1.06781
FEZF1-AS1	0.00100263	-3.89908
SPARCL1	0.00100291	-3.48519
CD68	0.00100352	-2.19273
LRIG3	0.00101324	-1.33665
SMPDL3A	0.0010189	-3.68844
RREB1	0.00102325	-0.764126
LMF2	0.00102354	1.05679
PLIN2	0.00103184	1.20354
DNAJC16	0.00103226	-0.998241
RAB2A	0.00103253	-0.555215
MXI1	0.00103337	-1.27149
IDE	0.00103797	-1.07701
NOL3	0.00103823	-1.99079
ABCA2	0.00105456	2.05143
MAP3K5	0.00106153	1.01998
RBM6	0.00106509	0.558618
SLC26A4	0.00106727	-2.3932
NUDT12	0.00110201	-1.6065
RAB35	0.00110418	0.93046
EIF6	0.00110563	0.349128
RAD18	0.00110952	1.86758
MGAT1	0.00111112	0.547591
ANKRD50	0.00111436	-2.13823
BAK1	0.00111893	1.21832
ZKSCAN1	0.00112108	-0.615401
PI4K2B	0.00112302	1.01701
CX3CL1	0.0011244	-1.69719
TNFSF10	0.00112854	-0.569799
CNP	0.00114534	0.877362
MAML3	0.00114566	-2.83033
TTC6	0.00114566	-2.56068
C1orf210	0.00114577	-3.05153
ZCCHC9	0.0011468	0.907743
FBXO7	0.00114724	0.564179
TMTC2	0.00114801	-1.77157
PAPD4	0.00115216	0.803842
SNORA76	0.00116803	1.52996
XIST	0.00116927	0.595399
NNT	0.00117196	1.12273
SSSCA1	0.00117538	0.793876
SLC35A3	0.00118303	-0.656831
GRIPAP1	0.00119261	0.613426
LSM1	0.00119417	0.702974
MTR	0.00119581	0.96301
GPS2	0.00119673	1.04482
PHF20L1	0.00120115	0.350263
AUP1	0.00120596	0.633472
MARK3	0.00120683	0.676191
RIMKLB	0.00120683	-1.75354
CCNT2	0.00120781	0.797717
STX16	0.00122171	0.713738
NTAN1	0.00122171	1.21398
AP3B1	0.0012238	0.553808
TRNP1	0.00122396	-3.69995
DDX5	0.00122961	0.504518
IFNAR1	0.00122985	-0.690212
KLF2	0.00123068	-1.15305
MOB4	0.0012315	0.712596
MICB	0.00123232	2.24987
ST3GAL6	0.00123352	-4.89472
PLA2R1	0.0012337	-1.43353
POLR2J3	0.00124095	0.800778
ZNF708	0.00124113	1.06072
ANG	0.0012449	-3.97755
CMTM8	0.0012533	-1.2631
EIF4A3	0.00125492	0.558183
ARID3B	0.00125535	1.74832
PIP	0.00125796	-5.05185
MXD1	0.00126104	-1.43982
JUNB	0.00126177	0.23342
IL17RC	0.00126403	-1.94904
ZFC3H1	0.00126487	0.664949
HCFC1	0.00127027	0.941031
C7orf50	0.00127446	0.680739
TMEM246	0.00127633	-2.5327
BDH1	0.00127956	-1.17065
TATDN2	0.00128086	1.5449
MLKL	0.00128255	1.38278
SLC6A9	0.00128883	-3.2626
CMTM7	0.00128989	1.19408
TRIM31	0.00128989	-2.32517
CCDC91	0.00129309	0.733111
ZNF675	0.00129442	1.16902
MEF2A	0.00129448	-0.755595
RAB14	0.00129689	0.331742
UHMK1	0.00129693	0.359911
SH3PXD2B	0.00129693	-2.21263
MED28	0.00129719	0.673818
KAT7	0.00129928	1.10257
C2orf73	0.00130154	-5.38483
POM121C	0.00130391	0.962968
SAMD4B	0.00131178	-0.670806
FAM173A	0.00131975	0.908014
GPR183	0.00132038	0.679457
R3HCC1L	0.00132279	1.10538
CHCHD1	0.0013309	0.406104
EFCAB12	0.0013329	-26.4176
PARP9	0.00133331	0.392819
KIAA1147	0.00133647	-1.4239
AC017002.1	0.00133797	2.91302
CISH	0.00133912	1.71717
ABHD12B	0.00134114	-3.51226
DDX58	0.00134412	0.658274
BMPR1B	0.00134889	-3.15773
CAPS2	0.0013554	-2.40605
TMEM116	0.00135825	-0.794666
PFDN6	0.00136333	0.498534
RNF19B	0.00136333	-1.36314
SAV1	0.00136796	-0.884543
ATP7B	0.0013694	-1.62077
KREMEN1	0.0013695	-3.59231
KRT15	0.00137628	-3.26218
CNFN	0.00138177	-3.32698
CYP2J2	0.00139331	-1.19602
SCGB1A1	0.00140325	-1.89856
MIR4458HG	0.00141783	-2.2975
BAMBI	0.00141915	-2.45725
ETNK1	0.0014217	0.671783
CCNB1IP1	0.00142327	1.34271
TIMM13	0.00142407	0.422199
ADIPOR1	0.00142407	-0.749265
TPM2	0.00142517	-2.34162
HSD17B4	0.00142692	-0.779194
UBTD1	0.00142879	-3.29386
ANKFY1	0.0014297	0.860187
MT-CO3	0.0014297	-0.108951
LRRC49	0.00143275	-26.3669
PRC1	0.00143493	2.24675
STK38	0.00144399	-0.692183
IDH3G	0.00145112	0.630523
U2AF1L4	0.00145296	1.24997
CASC2	0.00145426	-4.30695
SH3BP2	0.00146067	0.986189
MAP7D3	0.00147257	1.76164
CALHM2	0.00147257	2.22066
RBM38	0.00147345	0.91726
ABCE1	0.00147866	0.76697
RGS14	0.00147866	1.41337
RGS9	0.00148331	3.0754
C22orf15	0.00148502	-3.20626
LNX1	0.00148503	-1.43227
POLK	0.0014905	0.942326
CROT	0.00149475	-1.01547
NR1D2	0.00151157	-0.726484
TRMT10C	0.001513	0.645932
RP11-773D16.1	0.00151566	1.23035
DNAJB1	0.00152214	0.590668
EOMES	0.00152214	2.81416
CYP2A13	0.00152229	-2.41282
THOC1	0.00152234	1.16618
CLTB	0.00152505	0.385375
PSMD6	0.00152663	0.529328
KCTD12	0.00153785	-3.43759
TRIM16L	0.00153851	-2.91717
SIPA1L2	0.00153983	-2.67213
DCAF15	0.00154077	1.45375
NTMT1	0.00154479	0.894901
C4orf47	0.00154941	-5.16511
ILK	0.00155452	0.902436
ZCCHC2	0.00155455	0.793945
PSMC3IP	0.00155842	2.29281
MYO10	0.00155922	-2.49179
RNF219	0.00156313	1.22633
TXNDC15	0.00156494	1.06386
R3HDM2	0.00156675	0.558555
MMP24-AS1	0.00156978	-0.680366
NAA16	0.0015806	1.24266
IL6R	0.00158814	-2.48043
CENPP	0.00159398	2.63707
PPP1R13B	0.00161575	-1.38048
RP11-465N4.4	0.00161575	-3.93399
FAM104A	0.00161697	0.970111
ASAP1	0.00161707	0.811014
RYK	0.00162327	-0.879467
VCP	0.00162353	0.344905
MCTS1	0.00162547	0.578863
POM121	0.00163238	0.901434
SPINK5	0.00163357	-2.72535
EIF1	0.00163471	0.389124
FBXO36	0.0016348	-1.91953
RPGR	0.00163638	-1.16634
CRLF3	0.0016377	1.10932
GTPBP4	0.00164196	0.816396
SLC7A11	0.00164216	-2.56565
NT5DC1	0.00164355	-0.719915
TMEM222	0.00164877	1.24186
RP3-477O4.14	0.00165098	2.46557
FAM135A	0.00165818	-1.06972
LINC01133	0.00167477	-1.66736
PCNT	0.00167618	1.17729
RP11-25K19.1	0.0016841	2.44263
RHPN1	0.00168583	-2.41653
EFNA5	0.00168693	-2.02692
MECP2	0.00169184	0.572106
SRP54	0.00169184	0.452351
RP11-473M20.7	0.0016922	1.78419
BCOR	0.00170041	1.33213
CASC7	0.00170405	0.975852
ZNF92	0.00172327	1.34131
CPD	0.00172914	-0.740634
ALDH7A1	0.00172974	-2.83999
ADM	0.00173413	-3.64004
C2orf62	0.00173889	-4.07163
TPM1	0.00174174	-0.770758
RHOV	0.00174247	-1.92669
ASF1A	0.00175612	1.04879
B3GNT2	0.00175612	0.655774
ISOC2	0.00175989	0.700413
GLB1L	0.00177197	-3.12334
KMT2B	0.0017734	1.0111
IP6K2	0.00177857	0.731022
POLR2K	0.00177968	0.397514
BAIAP3	0.00178821	-4.31083
SLC44A3	0.0017975	-5.2329
IDH1	0.00179832	-0.793329
JDP2	0.0017989	-2.29082
MTERFD2	0.00180685	0.766458
STYX	0.00180685	1.24615
TMSB15B	0.00180807	2.85772
SMURF2	0.00181637	0.967518
TCTEX1D2	0.00183669	-1.4955
SLC6A8	0.00184311	-2.43864
OSBPL10	0.00184433	-2.13215
RIMS1	0.00184617	-1.33759
ACTL6A	0.00185046	1.06814
CHCHD3	0.00185069	0.973625
CD28	0.001852	2.46461
LDLR	0.00185291	0.899057
RP11-89K21.1	0.00185778	-1.87614
TP53	0.00187286	1.16519
NT5C3A	0.00187963	0.53108
SMNDC1	0.00187963	0.753352
CHP1	0.00187963	-0.700579
SPECC1	0.00187977	-0.933375
SKAP2	0.00191039	0.631529
NFKBIB	0.00191171	1.12166
DCDC2B	0.00191515	-3.58152
LMBRD1	0.00191856	-0.745617
ASB1	0.00192349	1.26829
MAT2A	0.00192848	0.582479
USP7	0.00193276	0.584976
BZRAP1-AS1	0.00193335	2.23329
USF2	0.0019344	0.553249
SNAPIN	0.00194235	0.876958
DNAH2	0.00194604	-3.50942
NXPE3	0.00194874	1.56768
DESI1	0.00194903	1.15903
HDAC3	0.0019493	0.983421
MACROD2	0.00194945	-3.81866
MPHOSPH10	0.00195629	0.495026
DIRC2	0.00195972	-1.56329
TMEM219	0.0019622	-0.612046
PIP5K1B	0.0019622	-3.60207
EPPIN	0.00196565	-6.09273
TOB1	0.00197512	-0.658067
HIVEP1	0.00198147	-0.93079
GRK6	0.00198317	1.21721
PBDC1	0.00198679	0.611663
DZANK1	0.00199083	-2.13187
TOM1L1	0.00199199	-2.1801
PGP	0.00199987	0.794291
AZIN1	0.00200013	-0.838935
MRPS30	0.00201462	1.05734
METRN	0.00201666	-1.52591
CIAPIN1	0.0020335	1.20157
HM13	0.0020335	0.450766
DOCK7	0.00204624	-2.23931
AP5Z1	0.00204739	1.28339
PPP3CC	0.00205883	1.27426
POU2F2	0.00206139	1.05426
IFT88	0.00206208	-1.12781
CDKN1A	0.00206887	-0.947402
ANKRD18A	0.00207074	-3.45392
TRIM52	0.00207148	1.12174
OTUD7B	0.00207822	-0.867229
TRPS1	0.00208401	1.00142
SOX15	0.00208765	-3.02643
HAUS3	0.00208839	1.32075
AVPI1	0.00209544	-1.6382
ARL5A	0.00209633	0.524609
UNC13B	0.00209694	-2.32796
MDH1B	0.0021097	-5.06166
CDK2	0.00211092	2.46015
PPP4R2	0.00211368	0.376454
GOLIM4	0.0021184	1.14047
EMD	0.00212262	0.643108
SAT2	0.00212481	-0.749367
USP46	0.00212675	-0.781119
LRP10	0.0021281	-0.586531
TMCO3	0.00215187	-0.806168
PCF11	0.0021553	0.690012
YTHDC2	0.00216254	0.696087
DGCR8	0.00216506	1.25279
GRK5	0.002178	2.44253
RIPK4	0.00218782	-2.91393
GPR160	0.00220365	-1.36909
CYP2B6	0.00220533	-1.98429
ZWILCH	0.00222916	1.96823
NMRK1	0.00224144	0.806914
PSMC6	0.0022482	0.350766
FAM161A	0.0022495	-1.49778
ANTXR1	0.00226101	-2.84817
FOXP2	0.00226101	-2.09427
SUPT4H1	0.00226828	0.460695
TOM1L2	0.00227448	-1.47316
DYNC1H1	0.00227763	0.357635
TPCN1	0.0022853	-0.960363
CHD7	0.00229144	-0.923232
CENPE	0.00231199	2.6477
ZNF385A	0.00231349	-4.83971
DUSP23	0.00233241	0.559674
TCTN2	0.00233465	-2.36755
GMPR	0.00233496	-1.94325
SLU7	0.00236179	0.482725
PSMC1	0.00236966	0.36908
ZFR	0.00237021	0.483365
TOX3	0.00237632	-2.15262
SPIRE2	0.00238843	-2.67531
ZNF830	0.00239422	1.0773
PARD3B	0.00239714	-2.3487
SLC20A2	0.00239903	-0.81943
EYA4	0.00240482	-2.45284
L3MBTL3	0.00240603	1.52994
CACHD1	0.00240699	-2.2977
KITLG	0.00240755	-2.46618
NR3C2	0.00242415	-1.52923
SYTL4	0.00242486	-3.21244
TSKU	0.00244689	-2.41175
PXDC1	0.00245872	-2.56784
ARMC1	0.00246724	1.01062
BCL2L15	0.00247002	-1.78827
CDC5L	0.00247745	0.421488
CAPN1	0.00247931	-0.685318
NAA15	0.00249812	0.81452
CBY1	0.0024998	-1.33977
TTPAL	0.00251485	1.36529
GANAB	0.00252587	0.840648
DCUN1D5	0.00254577	0.748503
LRRC34	0.00254926	-2.14466
MALT1	0.00255274	0.852919
ZNF721	0.00255695	0.672502
CSPP1	0.00256334	-1.08571
AKAP6	0.00256676	-3.74804
VPS35	0.0025927	-0.600143
PART1	0.00259286	-2.19353
LMO4	0.00259988	-0.630875
CXorf22	0.00260062	-4.63009
TMPRSS11D	0.00260529	-5.02809
NUB1	0.00264315	0.349829
RP11-545E17.3	0.00264382	1.72479
PDS5B	0.00264897	0.669225
CCDC84	0.00265131	0.919484
ATP6V0A2	0.00266545	0.823054
MBNL2	0.00266545	-0.756468
IL12RB2	0.0026952	2.9809
YWHAE	0.00269866	-0.421981
LHPP	0.00273416	-1.30272
SPNS2	0.00273884	-2.25653
RFWD3	0.00274835	1.57699
PRPS1	0.00276934	1.2018
ST6GALNAC2	0.00276934	-1.60161
FSD1L	0.00277011	-2.5674
ZFP91	0.00278946	0.769609
CHI3L2	0.00279552	2.01727
MPP5	0.00280097	-1.17868
DPF2	0.00280763	0.806207
RPGRIP1L	0.00280763	-1.87529
PIAS3	0.00280782	-0.883828
SIN3A	0.00280842	0.650335
ZNF474	0.00281218	-4.57087
BPHL	0.00282971	-1.25914
REXO4	0.00283143	0.919731
TBC1D20	0.00284121	0.884465
LRRC73	0.00285309	-26.2778
TC2N	0.00286273	-0.601506
NOM1	0.00287834	1.07538
CAPN13	0.00289454	-1.10585
UNC5B	0.0028982	-3.60906
URI1	0.00291725	0.509726
NEK5	0.00292122	-6.52634
LEKR1	0.00292177	-3.12914
CRBN	0.00293627	0.769641
UTP6	0.00294412	0.947359
DSCR3	0.00297212	1.18741
KANSL2	0.00298035	1.43431
RMI2	0.00298391	2.87688
BLOC1S6	0.00299482	0.581364
PLEKHA7	0.00299482	-1.80334
PPIE	0.00301249	0.902683
WDPCP	0.00301249	-1.8215
FCER1G	0.00302269	-2.58165
RMDN3	0.00302965	-0.689359
FLT3LG	0.00304189	1.64071
UBE2G1	0.00305064	0.689003
DPP4	0.0030552	2.73171
ACBD5	0.00305997	0.619902
SLC12A7	0.00308694	-1.86604
STK3	0.00309225	-1.36708
TPP2	0.00309587	0.874584
C3orf52	0.00310943	-2.61762
SLC25A29	0.00311535	-0.797155
PDHA1	0.00312708	0.81945
COX17	0.00312709	0.275476
LOH12CR1	0.0031332	1.25509
RASSF2	0.0031446	0.830754
PFDN4	0.00315262	0.771454
ARMC2	0.00316087	-2.14054
SNX29P2	0.00318847	0.907058
GBP6	0.00319942	-4.64863
VWA1	0.00320338	-2.18192
MICALL2	0.00322295	-2.08671
ANKRD10	0.00323198	0.765159
DNMT3A	0.00324578	1.11015
FOXO1	0.00325338	0.961827
IGFBP4	0.00327502	-1.80249
VAMP1	0.00330465	2.19925
TBK1	0.00331264	0.817241
TRPC4AP	0.00332269	0.754808
CMC1	0.00332967	0.685444
ESRRG	0.0033345	-4.23576
KMT2C	0.00333808	0.425761
RAPGEFL1	0.00335883	-1.43466
CCDC24	0.00335883	-3.13008
DTX2	0.00336128	-0.631957
ATP10A	0.003368	2.22318
PPOX	0.00336833	-1.45033
B3GNT3	0.00337492	-1.76822
CERKL	0.00337492	-4.19691
SLC35D2	0.00337793	-0.839755
XXbac-BPG299F13.17	0.00339476	1.64309
ACSS2	0.00339476	-2.05238
CNKSR3	0.00339615	-1.25838
GPNMB	0.00340873	-3.19111
SOX21	0.00342901	-2.24143
ARF5	0.00343429	0.457873
HIST1H2AC	0.00344404	-0.986823
PTGFRN	0.0034579	-1.65924
MPLKIP	0.00346078	0.561326
POLR3D	0.00346904	1.33628
MUCL1	0.00347215	-6.56237
ITGA6	0.00347215	-1.98673
IL21R	0.0034835	2.60939
FAM84B	0.00349208	-1.5783
ANKRD49	0.00349307	0.904183
ADAM28	0.00349573	-0.651077
ARHGEF11	0.00351209	-4.06923
SNX9	0.00351283	-0.742773
ZCWPW1	0.0035135	-2.0961
EPPK1	0.00351992	-2.59135
C16orf46	0.00353256	-3.51142
BRD7	0.0035397	0.403668
ACSL5	0.00354089	1.04912
MID1IP1	0.00356294	-1.02794
COX16	0.00356643	0.312552
STIM1	0.00358012	1.01728
MEA1	0.00359518	0.581865
CHN2	0.00359694	1.31916
LRP5	0.00360369	-1.89326
MVB12B	0.00361031	1.40998
TRMT1L	0.00361031	-0.978986
TEAD3	0.00362444	-2.1895
UBAC1	0.00363159	-0.784786
PPP2R5E	0.00365722	0.616202
POGLUT1	0.00370151	1.31307
POLR2L	0.00370569	0.331027
NGFRAP1	0.00371945	-1.67581
UBALD2	0.00373452	0.551481
ANKRD18B	0.00373771	-4.53438
ABR	0.00374587	0.97062
CHAF1B	0.00374587	2.69316
FANCB	0.00375824	3.00327
KIF13A	0.00375824	-2.24593
TSR2	0.00376198	0.780495
PHLDA3	0.00376813	-2.17819
IFT46	0.00379278	-1.45055
EMC7	0.00380764	0.417415
EYA1	0.00380883	-2.09443
GPR87	0.00380904	-4.33165
TTC39A	0.0038271	-2.2939
TOE1	0.00383064	1.68332
NAV1	0.00386433	-1.45721
LINC00948	0.00387592	-4.62216
DOCK4	0.00388135	-2.56706
SERPINB4	0.00392834	-2.59081
ROMO1	0.0039405	0.281004
ARID2	0.0039405	0.75441
TOM1	0.00396482	-1.26211
LITAF	0.00397074	-0.81519
ZBTB10	0.00397841	-2.32027
SLC2A12	0.00398329	-4.33875
SEMA4B	0.00398732	-1.47356
FNIP2	0.00399214	-2.10948
TMEM184A	0.00401545	-1.18803
GPR56	0.00401876	-0.503355
NOS1AP	0.00403823	-2.4121
FBXO32	0.00406687	-1.15752
CDC42EP1	0.00409237	-25.917
CPT1A	0.0040977	-1.02303
ARL1	0.00412536	-0.646051
RAB3B	0.00413107	-3.74149
FAM92A1	0.00413107	-2.57301
PCGF6	0.00413466	1.86999
RNF126	0.00414206	0.993398
IKBKG	0.00414732	1.28826
AGPAT2	0.00416555	-0.632651
SMC6	0.00416708	0.750947
BNIP3L	0.00418144	-0.664098
PILRB	0.00419094	0.824357
FAM47E	0.00420264	-3.94253
PTPN11	0.00420797	0.577509
HAUS2	0.00422055	1.26081
PPAT	0.0042265	2.08142
TRAF3	0.00422997	0.821742
TNFRSF12A	0.00423185	-1.44796
CENPJ	0.00423217	1.80118
MAN1A1	0.00424377	0.742182
DRAM1	0.0042509	-1.87356
ZNF608	0.00430507	-26.0128
C5orf45	0.00431676	-1.1606
LZTS3	0.00432976	-1.87712
CHMP4B	0.00434827	-0.61158
GM2A	0.0043701	-1.18918
ETHE1	0.00437309	0.808179
BAZ2A	0.00437309	0.462029
AC009502.4	0.00437309	-26.3625
ARHGAP29	0.00438403	-1.93379
SDCCAG8	0.00438456	-0.638831
SRPX2	0.00438608	-2.74716
SCEL	0.00438935	-2.96798
ADCY6	0.00439156	-2.62598
CAB39	0.00442417	0.503617
RAB17	0.00443504	-2.87765
PLIN5	0.00443504	-2.56868
ANKS1A	0.00444319	-1.1346
ATG5	0.00445927	0.678256
JMJD1C	0.00446267	0.359642
ADI1	0.0044711	-0.786367
ERGIC3	0.00449081	-0.588541
RP11-44F21.5	0.00449132	-2.3245
NUP54	0.0045008	0.998927
DGCR6	0.0045049	-1.04578
C18orf21	0.00452034	1.21985
FBXO5	0.00452034	2.14957
NFKBIA	0.00452046	0.178073
JAKMIP2	0.00452289	2.01786
CRTC3	0.00452991	1.30968
STOML2	0.00453344	0.439907
COL21A1	0.00455248	-4.92306
CSRP2	0.00456059	-3.08808
ELF2	0.00456373	0.503492
MED8	0.004564	0.806238
TMEM256	0.00456951	0.568753
ZC3H7A	0.00457524	0.667401
PDZD2	0.00459358	-1.97164
RP11-465B22.8	0.00459844	-0.97827
SYT17	0.00459894	-2.58581
CAT	0.004619	-0.801013
ANKRD17	0.00464634	0.435598
OSBPL2	0.00467243	-0.746806
UBXN11	0.00467496	-1.27639
C9orf85	0.00467801	1.19359
RBM15	0.00468704	1.48116
SYF2	0.00469052	0.249072
ELMO3	0.00469052	-2.36689
YPEL5	0.00470069	-0.673516
MANBAL	0.00470171	-0.722908
NAE1	0.00471021	0.718969
UBE2R2	0.0047136	0.57009
FCGBP	0.00472539	-1.99018
TNFRSF25	0.00472605	1.43644
POP7	0.00474289	0.677657
RAD50	0.00474474	0.429607
LGR4	0.00475819	-2.02266
ITGA3	0.00477432	-1.21236
IPMK	0.00478073	-1.1037
RPL26L1	0.00479804	0.510588
IGSF6	0.00480422	-3.92405
OXR1	0.00480603	-0.601656
WDR93	0.00480815	-26.1485
RP11-7K24.3	0.00481316	-2.62162
LRRC26	0.00481316	-1.98941
NUPL2	0.00481927	0.924503
TRAPPC2	0.00483376	1.23804
ZMIZ1	0.00484312	0.810298
DNAJC19	0.00484626	0.4752
CWC15	0.00486038	0.347316
CMPK2	0.00486382	0.629796
FAM117A	0.00489918	1.48761
OTOF	0.00490083	3.10829
IFIT5	0.00490083	0.617418
PEF1	0.00491158	0.94184
RP11-485G4.2	0.00492453	-0.538075
SETD7	0.00495151	-0.977729
SRGAP3-AS2	0.00495619	-5.31865
OSBPL6	0.00496013	-2.77896
INHBB	0.00496204	-26.3199
PIGP	0.00497426	-0.615666
CYR61	0.00498448	-3.7614
CNNM4	0.00499337	-1.54587
SYTL1	0.00499804	-0.614412
FAM60A	0.00501571	-0.683211
PHYHD1	0.00508256	-2.08028
PPP1R35	0.00510243	0.900749
FANCL	0.00510243	1.62491
TMEM212	0.00510663	-3.84624
SMU1	0.00511146	0.583283
OAZ2	0.00516991	-0.799118
C10orf95	0.00519544	-2.50526
LGALS9	0.00520506	0.496021
PCYOX1	0.0052072	-0.749505
HERC4	0.00522593	0.605624
UQCR11.1	0.00523078	0.320829
HSPA5	0.00524654	0.331095
VGLL1	0.00530481	-4.22225
LRRC71	0.00531601	-3.61346
ZNF567	0.00532443	1.46932
CORO7	0.00533523	1.00396
DNMBP	0.00536912	-1.08575
YDJC	0.00538265	1.14742
ZBTB41	0.00540377	-0.981027
TRIM4	0.00541252	1.09628
MAPKAPK2	0.00544213	0.57794
PRKRIR	0.00548776	0.834516
GTF2F1	0.00550922	0.503531
DHX15	0.00551465	0.731726
RGL1	0.00553825	-2.66574
PAM	0.00554027	-1.0718
RHOQ	0.0055591	-0.753707
EHMT1	0.00556539	0.734325
UBE3A	0.00558966	0.440048
CCL3L1	0.00559091	1.80709
KIAA0556	0.00561025	-1.25161
COX7A1	0.00563765	-26.418
PLCXD1	0.0056421	2.46727
GTDC1	0.00565999	1.44552
POLR2C	0.00566592	0.799324
RHOB	0.00566928	-0.747047
JPX	0.00567941	0.689034
PIK3AP1	0.00567941	0.696913
TMBIM1	0.00568241	-0.73015
ELMSAN1	0.00570956	0.816477
GPC1	0.00571736	-1.38893
DHPS	0.00573251	0.943855
MST4	0.00574782	1.13453
RPF1	0.00574827	0.757966
TIMP2	0.00578374	-1.55101
AES	0.0057849	0.359017
TMEM194B	0.00581616	2.2863
SEPN1	0.00582529	-1.06066
MAK	0.0058469	-3.04035
TLR3	0.0058469	-1.25729
TANC2	0.00585251	-0.622283
LPAR3	0.00585285	-2.46661
MMADHC	0.00585958	0.394719
PYCARD	0.00586274	0.212508
ALS2CR12	0.00587801	-4.8189
IPO7	0.00587886	0.621413
NR2C2AP	0.0058917	1.70053
SLC38A2	0.00589778	0.312715
GTF2B	0.00589778	0.492104
RAD51	0.00589778	4.02901
CCDC148	0.00590871	-26.0307
MYD88	0.00591434	0.485132
ZFYVE21	0.00591497	-0.774815
REEP3	0.00591497	-0.697356
ZDHHC24	0.00591516	1.01005
PREB	0.00593344	1.49366
DCLRE1C	0.005946	0.700206
AIDA	0.00599054	0.819844
RABGGTB	0.00600024	0.838072
ERBB4	0.00600962	-4.77817
PRKCSH	0.00602464	0.672156
TMED7	0.00603241	-0.633447
PPFIBP1	0.00604405	-1.48278
NFE2L1	0.00605548	-0.556217
HIST2H2BE	0.00606453	-0.880853
C16orf87	0.00607299	1.01517
IMPA2	0.0061072	-1.1513
TMEM131	0.00610878	-0.550771
MED30	0.00613603	0.961597
FMNL2	0.00613885	-2.64143
PTOV1	0.00614789	-0.6814
RGL2	0.00614795	-0.794152
TOP2B	0.00615913	0.490921
RP11-390E23.6	0.00617556	-1.95123
IFITM10	0.00618241	-1.28935
LAD1	0.00622335	-2.31564
PLA2G12A	0.00623242	-0.638671
SDK1	0.00623242	-1.55094
UBE2D1	0.00623569	-0.917894
LRRC1	0.00624159	-1.31321
RQCD1	0.00624748	0.829304
NDC80	0.00625833	2.10615
EML1	0.00627472	-5.68886
NOLC1	0.0062763	0.82295
PTS	0.00627725	-0.626114
C20orf27	0.00629418	1.21011
PAK1IP1	0.00630739	0.999837
COX11	0.00631925	0.962925
CCDC141	0.00632508	2.93266
MTMR3	0.00632675	-0.869227
SYNE2	0.006329	0.319614
EBPL	0.006329	-0.713994
CHCHD6	0.00636301	-1.13065
UNC119B	0.00636763	-1.61966
CHMP5	0.00637761	-0.576414
INTS6	0.0063786	0.929028
PRPF4	0.00637995	1.04476
LINC00342	0.00638962	-0.923131
PTGS2	0.00642955	-3.70996
TSEN34	0.00643948	-0.698557
POLA2	0.00647341	1.84468
C2orf81	0.00648476	-4.44939
PLSCR4	0.00649328	-3.04193
NCOR2	0.00649507	0.780219
CTA-217C2.1	0.00649507	-0.842289
RPAIN	0.00650027	0.48618
CDC42BPG	0.00650119	-1.8139
TRIM5	0.00650485	0.909588
HS6ST1	0.00652168	-1.5337
PRPF19	0.00655459	0.912203
KIF6	0.00655931	-26.1331
UBLCP1	0.0065635	0.775797
AC009133.12	0.0065642	-0.899948
HYAL2	0.00657732	-2.12001
METTL9	0.00659058	0.333195
RIBC2	0.00661602	-1.82596
ATPIF1	0.00662255	0.343193
TCN1	0.00663153	-3.29158
MPC1	0.00666178	0.360571
C10orf67	0.00666502	-26.2139
EFNA1	0.00666661	-1.91276
NELFB	0.0066725	1.03242
CPM	0.00671429	-2.56914
KIF3B	0.00674481	-0.727013
RNGTT	0.00676386	1.26552
ADAP1	0.0067985	1.68829
LTN1	0.00680877	0.795034
UBAC2	0.00680917	0.840488
TMED4	0.00682465	0.357306
CALCOCO1	0.00686097	-0.716111
MSL3	0.00687258	0.620863
SGTB	0.00687364	1.30636
HSPBP1	0.00688513	-0.9914
TSTA3	0.00691578	0.521683
LENG1	0.00691696	1.03377
CITED2	0.00693354	0.839641
ITPR1	0.00693802	1.24931
INADL	0.00695424	-0.566393
NYNRIN	0.00695544	-2.30142
STEAP1	0.00699766	-1.69794
RRM2	0.00700754	3.14765
POLA1	0.00701535	2.08956
TRIM33	0.00706023	0.501899
ARRDC4	0.00706369	-3.16977
MFSD2A	0.00709469	-1.33804
NENF	0.00709707	0.358205
CHAMP1	0.00709707	1.38338
PLOD2	0.00709707	-1.99161
CTD-2544N14.3	0.00709743	1.6998
HIBADH	0.00710327	-0.960581
LAMC1	0.00711648	-3.65505
C1orf27	0.00715986	-0.663326
SLC35C1	0.00716567	-0.983266
ENDOD1	0.00722925	1.20449
CARD6	0.00723367	-1.38897
FBXW9	0.00726731	-1.62579
NMU	0.00727013	-2.70543
KATNA1	0.00731263	0.962576
SDHB	0.00732259	0.400288
GCNT3	0.00732259	-3.21742
ARMC9	0.00736844	-1.70142
STS	0.00737047	-1.43628
MRPL27	0.00737194	0.440277
E2F2	0.007374	4.37777
USP40	0.00737828	-0.94928
NR2F2-AS1	0.00739337	-1.23851
PPFIBP2	0.00742042	-2.32398
EFR3A	0.00743825	0.576305
SLC25A32	0.00748134	1.50284
USPL1	0.00750168	1.40992
GPR34	0.00752058	1.56112
FOXQ1	0.00752829	-2.04792
CTDNEP1	0.00753962	0.508173
SLC44A2	0.00753962	-0.739631
INSIG1	0.00760024	0.819794
SIK1	0.00760024	-0.810108
ELOF1	0.00760479	0.711469
MYH10	0.0076296	-2.12526
AKAP7	0.00764822	1.48566
FARP2	0.00766519	-1.14475
NCAPH	0.00766602	3.11871
RCN1	0.00766887	-0.760497
EIF4E	0.00769106	0.508054
SCAMP2	0.00770994	0.391241
DNAJC2	0.00773775	0.484868
GTF2IRD1	0.0077397	-2.81676
PHF12	0.00774233	0.930217
RAB5C	0.00774233	0.310855
GOLGA4	0.00775082	0.305662
ICA1L	0.00779643	-0.9941
SSR1	0.00782386	0.372302
HIC1	0.00782402	1.53477
EFTUD2	0.00785951	0.927081
IFT80	0.00786975	-0.796763
MAP1B	0.00789944	-3.86577
RDX	0.00790077	-0.556788
IMPDH2	0.00791376	0.777631
NOL10	0.00794284	1.17934
FBXO4	0.0079438	1.46479
PGLS	0.00795487	0.268814
CYTH2	0.00798047	-0.653654
GPX3	0.00800753	-3.653
GFM2	0.00802186	-0.865896
CD164	0.00805961	0.277272
SIX2	0.0081038	-2.40986
NUDCD2	0.00810598	0.488802
SRA1	0.00810774	0.404611
FBXW2	0.00811066	0.804751
B3GALT5	0.00812353	-1.36601
RNMT	0.00816391	0.378863
DYNLL2	0.00824874	0.554688
MCM8	0.0083004	1.90133
GMEB1	0.00837181	1.10045
ZER1	0.00841181	-1.09027
SDF4	0.00841417	0.477929
GPATCH2L	0.00843816	0.688374
SPI1	0.00849023	-2.97164
MUC21	0.00854662	-4.02588
CENPV	0.00854983	2.143
SMPD2	0.00855599	-1.03781
ZFP36	0.00865129	0.140134
PRKCI	0.00865491	-0.54701
RNF38	0.00867097	1.03253
SSPN	0.00867991	-25.8852
TESPA1	0.00868505	2.00287
CLASP1	0.00868954	0.980099
THAP7	0.00869683	0.837722
FAM104B	0.00877226	-1.02055
CASC5	0.00877454	2.33919
ZFYVE9	0.00878649	-1.98925
INO80	0.00879158	0.845672
LYPLA1	0.00880392	0.44404
CSNK2A2	0.00885464	0.831305
KRT80	0.00887249	-2.11607
MRPL36	0.00887583	0.529965
LPCAT2	0.00890484	-2.93754
HDHD3	0.00892118	-0.72238
STXBP6	0.00895212	-2.58699
DHRS1	0.00895393	-0.705178
TM9SF3	0.00895683	-0.449088
IST1	0.00903519	0.479597
ANKRD28	0.00903826	0.528259
N4BP2L1	0.00904478	1.00449
NUP160	0.00909526	1.03196
TRAF2	0.00911036	1.73099
DIAPH2	0.00911751	-0.918231
RP11-138A9.1	0.00913805	0.8712
C18orf32	0.00915727	-0.718116
TTTY15	0.00915778	1.28749
PPP6R2	0.00916348	0.561986
SNTB2	0.00920576	0.887582
SLITRK6	0.00920576	-2.78468
HAUS5	0.00923722	1.75116
RBM34	0.00926759	1.74394
ING3	0.00927636	0.948637
EIF3L	0.00931279	0.336248
CCNDBP1	0.00938589	0.521345
FANCM	0.00941616	1.61028
SMAD7	0.00941653	1.75003
C3orf17	0.00942377	0.827341
MPDZ	0.00943385	-5.30712
PPRC1	0.00945521	1.87548
SDHA	0.00950514	0.53
METTL17	0.00950591	1.03491
ICT1	0.00955015	0.767694
WRB	0.00960586	-0.81758
DSCC1	0.00963	4.37171
CCL4L2	0.00969043	2.24537
LDLRAP1	0.00969093	-1.00064
SACS	0.00970077	1.56281
NEK4	0.00970142	-1.30446
SUPT20H	0.00972957	0.584966
C8orf33	0.00974272	0.696013
RBM19	0.00974753	1.16863
TTC8	0.00975454	-2.37117
TGFA	0.00976845	-2.1601
IGSF10	0.00978812	-5.70287
RAE1	0.00979942	1.1734
C9orf171	0.00982633	-26.0596
MAP2K1	0.00984095	0.964974
LAMTOR4	0.00984831	0.177552
UBE4A	0.00985891	0.533363
MRAP2	0.00987357	-3.19834
HSPG2	0.00988329	-1.67649
IRF9	0.0099609	0.661948
MUC13	0.0099932	-1.78927
LRRC8C	0.0100079	1.85576
CA12	0.0100238	-1.41739
PHF5A	0.0100851	1.07519
LRRN1	0.0100908	-1.47478
ARFIP1	0.010105	-0.661763
OARD1	0.0101141	0.576289
BPIFA2	0.0101172	-2.61887
CLN8	0.0101313	-0.923519
CASC4	0.0101357	-0.55883
KDSR	0.0101357	-0.548321
TRMU	0.0101428	1.43548
ANXA11	0.0101662	-0.394827
PQLC3	0.0101811	1.00222
TLR2	0.0101811	-3.69991
ERRFI1	0.0102048	-2.97866
STRBP	0.0102675	-0.636096
SMIM12	0.0103029	0.849005
DENND4B	0.0103133	1.30485
NSRP1	0.0103271	0.368067
TIMM17B	0.0103298	0.633003
RAB20	0.0103488	-2.46656
DDX50	0.0103618	0.790271
CHCHD7	0.0104018	0.606685
KIAA1324	0.0104018	-1.32182
DIDO1	0.0104133	0.611992
TMBIM4.1	0.0104537	0.259299
RUVBL2	0.0104852	-0.804547
SHANK2	0.0105575	-5.46189
MED6	0.0106599	0.683536
MTSS1L	0.0106787	-2.61455
ST6GAL1	0.0106791	-0.651356
FAM89A	0.0107682	2.9535
TPRXL	0.010795	-4.59675
FBXL2	0.0108106	-4.11694
DRG2	0.0108339	1.10358
ARHGEF38	0.0108964	-1.85755
CDCA7L	0.0109688	1.49529
TPRG1L	0.0109938	-0.879907
COG7	0.0110159	-0.77621
FAM83E	0.0110288	-1.32438
TRIM3	0.0110362	-1.54893
RSBN1L-AS1	0.0110362	-1.3684
GGT7	0.0110649	-1.10854
FDXR	0.0111358	-1.1699
CSTF2T	0.011145	1.1617
LY75	0.0111566	-0.90059
FBXO16	0.0111824	-2.98542
DZIP1	0.0112241	-26.0376
PRRG2	0.0112452	-1.26001
RIPK1	0.011248	0.815459
SEL1L	0.0113078	0.585333
RDH11	0.01132	0.823585
TSPYL5	0.0113535	-1.73729
IFI27L1	0.0113601	1.08822
KIAA1549	0.0113916	-2.50797
MRPS36	0.0113962	0.327546
EXOC1	0.0113962	-0.503344
ZNF75A	0.0114085	1.13541
ETV3	0.0114422	-0.849161
AKIRIN2	0.0114693	0.667202
SLC16A1	0.0114726	2.12207
DDX49	0.0114863	0.987006
HBS1L	0.0115075	0.71782
PDE8B	0.0115277	-2.06082
TIMM17A	0.0115702	0.524522
RP1-8B1.4	0.0115846	-3.97927
RNPEP	0.0117209	-0.590838
KIAA1161	0.0117212	-1.59571
GIPR	0.0117212	-1.84657
MRFAP1L1	0.0117438	0.625275
LSG1	0.0117666	0.581689
SNRK	0.0117671	0.739436
PRRT3	0.0117981	-1.1325
PET100	0.01181	0.272382
BEST4	0.0118641	-2.95462
UBR7	0.0119007	1.43355
HAUS8	0.0119405	1.72903
CTNNBL1	0.0119423	0.629329
FBXO15	0.0119728	-4.37937
CYP4F12	0.0120027	-1.74885
STON2	0.0120655	-2.14057
MRPL44	0.0120864	0.769788
LAMP1	0.0120975	0.303244
ELF5	0.0121096	-2.25655
FRAT2	0.0121551	-1.68198
XPR1	0.0121647	-0.652922
ANKRD13D	0.0121963	0.6986
SORBS3	0.0121963	-0.719422
TMEM200A	0.0122185	2.73933
ACSL1	0.0122185	-1.37577
PAPOLA	0.0122558	0.260499
FN3KRP	0.0122807	1.67152
CDK13	0.012323	0.483058
SIGMAR1	0.0123314	1.46566
XCL1	0.012382	1.50848
GCNT1	0.0124059	1.24374
PLK2	0.0124594	-2.13683
SEC14L3	0.0124636	-3.98311
DDX55	0.0125308	1.2912
CNPPD1	0.0125824	0.968622
EXOSC5	0.0125841	1.65724
FAIM3	0.0125881	1.36513
DDX26B	0.0126029	1.58053
PQLC1	0.0126033	-0.68586
CMIP	0.0126169	0.393709
RP11-284N8.3	0.0126195	2.2319
EIF5A2	0.0126412	1.80995
FBXL13	0.0126659	-3.01076
UBE2M	0.0126682	0.518444
FBLN1	0.0126682	-3.99579
DPP8	0.0126706	0.678138
G6PC3	0.012696	-0.854807
PPP1R10	0.0127145	0.39583
FAS	0.0127292	1.01462
MBOAT7	0.012742	-1.01104
SPRYD7	0.0127439	-0.882541
KATNAL2	0.0127618	-1.89855
FOS	0.0127745	0.29775
GALNT2	0.0127745	0.830532
SAP18	0.0127761	0.302387
ERICH2	0.0128358	-4.88017
RP4-666F24.3	0.012885	-6.56012
PURB	0.0129061	0.618339
FOXP1	0.0129558	-0.497456
VCPKMT	0.012969	1.57716
ARHGEF5	0.0129996	-1.14506
ECHDC1	0.0130442	0.400263
BRI3BP	0.013046	1.12295
RRM2B	0.0130785	-1.08197
NAALADL2	0.0131213	-1.91608
DPY19L4	0.0131278	-0.983755
OLA1	0.0131333	0.616616
NOP16	0.0131498	1.33069
FA2H	0.013178	-1.98976
FGD6	0.0132232	-1.60263
GAS2L2	0.0132281	-25.9852
ACVR2A	0.0132391	-1.5326
KIAA2026	0.0132957	0.563225
UEVLD	0.0133533	-0.871926
NSMCE4A	0.01338	0.74561
ILDR1	0.0133965	-2.34528
HHLA2	0.013405	-26.119
NOC3L	0.0134156	0.843606
PTPLAD1	0.0134156	0.541491
MYLIP	0.0134605	-0.609919
EFCAB6	0.0134695	-4.65742
ATP5S	0.0134773	0.959569
NOL11	0.0134989	0.966831
ALG1L	0.0135257	-2.83756
DHRS7B	0.0135598	-0.63369
C16orf93	0.0136028	-1.44992
USP43	0.0137116	-2.69728
MYC	0.0137291	1.82769
SLC1A5	0.0137444	0.855401
CCDC43	0.013746	0.831198
MTA3	0.0137622	-1.01173
FGD5-AS1	0.013771	0.414295
TNRC6B	0.0137918	0.247528
ATF6B	0.0137993	0.601004
NDUFV1	0.0138138	0.479501
BRCC3	0.013841	0.872444
CSF3R	0.013841	-5.21968
CCDC6	0.0139172	-0.506563
TPGS2	0.013926	0.604857
CCDC157	0.0139933	-1.71587
SLC27A3	0.014053	1.51066
ATIC	0.0140623	0.858292
KB-1562D12.1	0.0140829	-4.00106
VPS4A	0.0141012	0.931955
ELOVL6	0.014126	2.0346
VPS4B	0.0141504	0.247698
THRA	0.0141527	-0.76092
CCDC135	0.0141715	-26.0185
UBP1	0.0141774	0.998598
PLXNA1	0.0142112	-1.56277
CAPG	0.0142328	0.384
UTP14A	0.0142328	1.20262
WDR34	0.0142392	-0.76851
SPATA33	0.0143334	-0.734705
KIAA0513	0.014341	-0.902046
GCNT2	0.0145074	-0.886949
BCL11A	0.0145216	-3.5585
ZNF395	0.0145605	-1.02287
EXD2	0.0146054	-2.77531
TTLL7	0.0146061	-2.45268
CRY2	0.0146101	-1.09216
HK1	0.0146275	0.536658
FAIM	0.014658	-0.917735
TBC1D1	0.0146743	0.588725
LINC00478	0.0147305	-5.79836
TMEM194A	0.0147327	2.1057
IFT140	0.0147344	-1.68949
HIP1	0.0147601	1.14487
RAD54L2	0.0147846	1.02582
SMPD4	0.0148548	1.35964
SELL	0.0148717	0.678333
PLEKHB2	0.0148742	-0.536595
WDR31	0.0149042	-3.3191
ZNHIT2	0.0149128	-1.06145
ITGB3BP	0.0149456	0.989079
KIAA0895	0.0149904	-4.25261
AZGP1	0.0150285	-2.76158
C1orf53	0.0150672	-1.74068
GPRC5B	0.0151841	-1.58518
RNF11	0.0153596	-0.595334
PARPBP	0.01536	2.74594
ASNSD1	0.01536	0.766597
UPF3B	0.015376	0.769674
CDS2	0.01538	0.868808
SLC25A45	0.0153907	1.05366
TNFRSF9	0.0154268	2.99953
EPN1	0.0154619	-0.560306
CRIM1	0.0154879	-0.712572
IL18R1	0.0155713	1.50212
IREB2	0.0155947	0.589841
USP33	0.0156565	0.560949
GRTP1	0.0156675	-1.92936
ZNF138	0.0156707	1.07628
ZNF629	0.0156957	-1.62899
STARD3	0.0157225	1.00067
CDR2	0.0157353	1.33366
SNX24	0.0157601	-1.55611
ZNF768	0.0158017	-1.55696
AMD1	0.0159238	0.289705
ARF1	0.0159255	0.250583
TRIM59	0.0159451	1.83557
GLCE	0.0159547	-1.30987
UBTD2	0.0160062	-1.3064
PRPF8	0.0160437	0.439612
MRPS14	0.0161103	0.826704
SREK1IP1	0.0161269	0.583688
MMP10	0.0161579	-2.04604
ALS2CL	0.0161753	-1.68597
STAT1	0.0162347	0.279831
ARL6IP1	0.0162675	0.319199
SOX21-AS1	0.0162821	-2.51878
GS1-251I9.4	0.016284	-0.483431
MGAM	0.0163208	-2.20886
AKT3	0.0163665	1.83721
RBM12	0.0163712	0.759681
SLC26A4-AS1	0.0164024	-2.3935
LOX	0.0164484	-1.46024
ANKLE2	0.0165232	0.521702
ZNF85	0.0165232	1.91908
NME9	0.0165668	-4.1828
HOXB2	0.0165901	1.66137
ABCC3	0.0166458	-2.03764
AC069363.1	0.0166559	2.45007
GAS7	0.016676	-3.18031
THAP1	0.0166901	1.24039
REPS2	0.0167679	-3.41184
CTD-2186M15.3	0.0168194	-1.57323
C9orf169	0.0169648	-2.12938
SIK3	0.016979	0.779496
CCDC74B	0.0170068	-26.0068
MICAL2	0.0170478	1.1573
WRN	0.0171052	1.07385
COPS5	0.0171336	0.513209
LARP1	0.0171539	0.273302
HBP1	0.0171701	-0.708511
CCNG2	0.0172173	-1.23485
IMPACT	0.0172333	-0.752703
EIF4G3	0.0172353	-0.553387
POU2AF1	0.0172647	-2.18767
RP4-625H18.2	0.0173085	-25.8616
LRRC61	0.0173085	-1.32006
ZBTB25	0.0173594	1.05378
THRB	0.0173594	-1.78116
CUTC	0.017393	1.17889
TRPV4	0.0174307	-4.31077
PBX4	0.0175211	2.12632
SLC9B2	0.0175276	2.83396
TOP3A	0.0175282	1.34
ARL14EP	0.0176106	0.653653
ANKMY1	0.0176612	-1.16862
WBSCR16	0.0176755	1.26033
MRPL40	0.0177681	-0.587672
HK2	0.0178732	-1.09716
WFDC6	0.0179071	-4.31573
NXN	0.0179134	-2.3843
PROSER1	0.0179237	1.21859
RIC3	0.0180923	-0.431442
TNNC1	0.0181082	-4.77364
TAF1B	0.0181728	0.923531
SLC26A2	0.0181728	-0.718111
BAIAP2-AS1	0.0181728	-2.63268
FOXN3	0.0181749	0.313712
C1orf123	0.0182322	0.819702
BBS2	0.0182947	-1.06784
PRR7	0.018314	-1.48684
FAM210A	0.0183393	1.35265
IFT20	0.0183796	-0.625569
GPR98	0.0184597	-1.96753
SDF2	0.0185627	0.621786
ATN1	0.0185929	-0.642229
KCNA3	0.0186999	1.6313
CHSY1	0.0187162	0.76005
FGFR3	0.0187584	-2.28743
PROSC	0.0187594	0.925241
VSIG10	0.0187709	-1.71935
TMEM184B	0.0188194	-0.976488
KDELC2	0.0188311	1.47067
RILP	0.0188836	-1.92197
CAPN8	0.0189008	-1.77617
PRKCE	0.0189274	-1.28716
TTC12	0.0189292	-1.19385
EIF1B	0.0189323	0.231436
CEP70	0.0189356	-1.51694
SOCS4	0.0189391	0.703388
FUZ	0.0190604	-1.81522
AHNAK	0.0191544	-0.36673
INPP5F	0.019266	1.39568
G2E3	0.019266	1.03775
EMC4	0.0192755	0.363039
FAM184A	0.019328	-1.63872
UBR1	0.0193523	0.890177
PITHD1	0.0193529	0.776318
LTV1	0.0194328	0.833241
SHMT1	0.0194772	1.64686
JADE1	0.0195213	0.806333
ZSWIM6	0.019554	-0.856098
IKBKB	0.0195677	0.649419
HTRA2	0.0196775	1.4236
GPATCH2	0.0196891	0.554202
KCNJ2	0.0196891	-26.0289
SEPHS2	0.0197353	0.397271
CADM4	0.019758	-2.48487
CDYL2	0.0198204	2.53941
CYP27A1	0.0198204	-3.65484
COPZ1	0.0198301	0.49367
LXN	0.0198806	-0.7456
MAPK14	0.0199908	0.761554
KANK2	0.0199979	-1.38153
GCHFR	0.0200469	-0.594846
RTDR1	0.0201224	-4.23146
CCDC89	0.0201925	-3.3775
PRODH	0.0201956	-2.98333
KCNS3	0.0204127	-3.75972
CNOT7	0.0204165	0.452351
SFXN3	0.0204219	-0.973042
C1orf141	0.0204436	-26.0553
POLD1	0.0204483	2.72354
GOLT1B	0.0204875	0.851116
STARD4	0.0204875	1.46112
PLLP	0.020521	-1.5242
OTUB1	0.0205628	0.433303
ACOT11	0.0206356	-2.64297
C5orf24	0.020641	0.68667
GPR137	0.020641	-0.742421
ZNF236	0.0206595	1.20447
PACSIN3	0.0207747	-1.71547
DENND4A	0.0208286	0.877581
PLEKHG1	0.020937	-0.770037
MCRS1	0.0210057	0.890608
ATP5SL	0.0210395	1.44013
SELK	0.0210436	0.192708
AMOTL2	0.0210436	-1.92836
SLMO2	0.0210449	0.678886
RP11-1C1.7	0.02107	-3.34086
PVRL1	0.0211657	-1.72508
ITFG3	0.0212047	-0.938115
ATL1	0.0213685	-1.67937
MASTL	0.0214921	1.51095
FBXL5	0.0214921	-0.598622
FPR1	0.0215079	-5.29378
SCNN1B	0.0215369	-2.22215
CWC27	0.0216058	0.798544
RMND5B	0.0216424	-1.07273
PEAK1	0.0217322	-0.728291
POC5	0.0218766	1.13774
AKAP17A	0.0219198	0.726672
SLC2A1	0.0219445	-0.628023
RNF113A	0.0220302	0.90529
NPRL2	0.0220701	1.3751
CCDC64	0.0220822	0.90107
MRPL3	0.0221766	0.476644
RAI1	0.0222124	-0.768154
MICAL3	0.0222613	-1.82987
DDX52	0.0223205	0.469625
PPP2R3A	0.0223296	-1.90463
POP5	0.022356	0.592408
IFT122	0.0223639	-1.51584
SLC18B1	0.0224083	-0.733702
APPL1	0.0224555	0.432516
VPS13D	0.0224703	-0.517586
THAP11	0.022531	1.06108
PLD1	0.0225383	-1.7221
SRPK2	0.0225639	0.437197
C8orf76	0.0226086	-0.644046
SENP5	0.0226307	0.727422
DDX3X	0.0226488	0.218067
SRPRB	0.0226795	0.824355
GNA14	0.0227228	-2.92956
TOMM34	0.0228025	-1.06764
PHTF2	0.0228177	0.942517
HIPK3	0.022818	-0.636222
RPP30	0.0228286	0.892435
RP6-109B7.3	0.0228344	-0.957879
CD70	0.0228958	2.96883
ZBTB24	0.0229395	0.967483
NR6A1	0.0229827	-2.98102
HLF	0.0229946	-1.62336
REV3L	0.023031	0.500929
AGAP3	0.0230512	-1.53394
PLA2G4A	0.023055	-1.99502
TNKS1BP1	0.023108	-1.11856
LINC00324	0.0231645	1.82704
APOBEC3A	0.0231645	-3.27665
SLCO4C1	0.0231663	-1.3045
KIAA0922	0.023362	1.27101
DBR1	0.0233701	1.56823
MED1	0.0233781	0.757618
ZNF775	0.0233781	1.48125
SEMA3F	0.0233983	-1.86217
OXTR	0.0234312	-4.2446
C2CD2	0.0234345	-0.975314
FCGR2A	0.0234631	-4.26962
ARL13B	0.0235025	-0.712029
USMG5	0.023503	0.241529
C17orf89	0.0235909	0.459011
TBC1D2	0.0236509	-1.42069
ARHGAP20	0.0237269	-2.68267
FAM211A	0.0237696	0.722495
VANGL1	0.0238398	-0.92232
HSPH1	0.0238439	-0.639118
NDUFV2	0.0238847	0.267135
STX17	0.0240047	0.728848
ZNF394	0.0240375	0.790109
G0S2	0.0240375	-3.8735
RBBP9	0.0240567	-0.956936
CDK9	0.0240668	0.685573
FOXJ3	0.0240775	0.657715
PLEKHH1	0.0241294	-0.629867
DNAL4	0.0242349	-1.5434
SRC	0.0242394	-2.0999
KPNA2	0.0242628	0.910804
PCMTD1	0.0242849	-0.51366
CHMP3	0.0243054	-0.454958
ATG3	0.0244261	0.223343
LINC00958	0.0244361	-3.62412
PPP1R13L	0.0244361	-1.12803
FAM169A	0.024463	-1.83902
KALRN	0.0244771	-4.25931
RAB3GAP2	0.0245119	0.590928
RPSAP58	0.0245551	0.965172
CS	0.0246111	0.77994
ACAA1	0.0246571	0.514681
CCDC25	0.0247678	0.346024
MYCBP	0.0248068	-0.697947
C12orf74	0.0248248	-2.83949
IRF7	0.0248582	0.486327
CHMP1A	0.0248629	0.618089
KIAA1407	0.0248688	-1.00062
FAM46C	0.0250238	1.11995
EXOSC10	0.0252737	0.705361
CCNYL1	0.0252737	-1.22526
MAP3K2	0.0252822	0.248314
VPS37C	0.0252844	-1.95761
C2orf49	0.02545	0.568911
WASH4P	0.0254891	0.575318
ARHGEF16	0.0254891	-1.73354
AIM1	0.0254891	-0.585828
PPFIA1	0.0254891	-0.530428
UBC	0.0255245	0.382343
ZBTB43	0.0255336	0.675864
FDX1	0.0255368	0.320652
ESRP2	0.0256036	-1.62237
SMARCA1	0.025849	-2.36822
MRPL35	0.0259671	0.71
AIFM1	0.0259678	0.948391
RBM10	0.026036	0.888327
SIRT7	0.0261167	0.464281
TMEM173	0.0261886	-0.539454
AC002472.13	0.0262102	-3.54103
RSBN1	0.0262197	0.531756
PPP6R3	0.0262235	0.533574
PELI2	0.0263224	-1.88844
RNF13	0.0263318	-0.5284
GAPVD1	0.0265118	-0.562616
ADPGK	0.0265262	0.588517
SGOL1	0.0265708	2.82953
CENPL	0.026587	1.9333
SHKBP1	0.0266802	0.68561
NCBP1	0.0267947	1.20832
DUSP6	0.0268383	0.598739
AKIRIN1	0.0268716	0.404588
RALGDS	0.0268718	0.511861
C9orf152	0.0268733	-1.93596
RALB	0.0268929	-0.707775
LINC00035	0.0269143	-2.12167
NFYB	0.0270226	0.76814
ZNF682	0.0270437	1.96939
TIMD4	0.0270556	4.41244
STPG1	0.0271362	-1.47214
ALG14	0.0271603	-1.12296
YEATS2	0.0273142	1.0754
POP4	0.0273142	0.654837
EEFSEC	0.0273543	1.46347
POGZ	0.0273786	0.63913
NDN	0.0274189	-1.9315
ZBTB7A	0.0275304	0.274396
DYNLL1-AS1	0.0275771	-1.92313
SLC35E1	0.027618	0.628436
GJB5	0.0276892	-3.34995
RP11-368I7.4	0.027693	-3.13431
PARP10	0.0277479	0.826762
SERPINB8	0.0277747	-1.0328
METTL14	0.0278162	0.790709
NECAP1	0.0280144	0.843081
TLR1	0.0280205	-2.20764
C18orf56	0.0281205	4.14808
GLRX	0.0281572	-0.667682
ARFGAP3	0.028163	-0.573691
PFKFB2	0.0282234	-2.13962
NUP37	0.0282434	1.17237
TRAM2-AS1	0.0283654	-3.68417
KDM2B	0.0283757	1.15435
PCGF2	0.0285703	-2.60146
C2	0.0285902	-1.71089
ASH2L	0.0286187	1.05767
RHBDF1	0.0286877	-2.20318
KCNQ1	0.0289509	-1.95511
LRRC27	0.0291709	-1.37175
SURF2	0.0292	0.486521
FBXO34	0.0292	-0.410654
RP11-263K19.4	0.0292203	-4.31482
DARS	0.0292321	0.487548
APBA2	0.0292851	2.64247
SYNGR1	0.0293334	-0.480956
C1orf172	0.0294688	-2.6558
RAPGEF6	0.0296194	1.23792
MDM2	0.0296407	-0.589361
GPR132	0.0297193	1.35835
MLX	0.0297758	0.629105
NBN	0.0298922	0.346679
XPA	0.0298959	0.451148
SECISBP2L	0.0299999	-0.465167
MICAL1	0.0300778	1.06218
TFPT	0.0300927	0.652411
DNPEP	0.0301268	0.601164
MDN1	0.030308	0.931769
DYNLRB1	0.0303447	0.186788
LLGL2	0.0304215	-0.522999
PTPRS	0.0304697	-2.14338
NOB1	0.0305023	0.940084
FKBP14	0.0305843	-0.790239
MRPS22	0.0305847	0.685526
BMP2K	0.0306416	-1.13483
ZMAT5	0.030707	1.10663
SNX2	0.0308144	-0.577763
NPAS2	0.0310101	-1.66005
COPRS	0.0310916	-0.780439
CACNG6	0.0311582	-25.9049
RBM24	0.0312199	-25.8283
SLC31A2	0.0312655	-2.2897
FAM221A	0.031275	-0.840165
LINC00909	0.0312788	0.989888
VPS51	0.0312788	0.632667
MAP3K8	0.0313022	-0.611409
TMEM223	0.031306	0.955408
PEX11A	0.0315838	-1.50225
LIX1L	0.031639	1.33183
TERF2	0.031734	0.969334
GINS1	0.0319029	3.3698
SNAP23	0.0319181	-0.651675
PDLIM7	0.0319985	1.15431
RBKS	0.0320294	-1.04081
ZNF146	0.0320628	0.884561
SPATA7	0.0321201	-1.27802
RP11-539L10.2	0.0321849	1.87075
ADSSL1	0.0321963	-2.22889
SEC13	0.0322682	0.46418
ABHD3	0.0322943	0.949955
CLSTN1	0.0323485	-0.480594
BIRC5	0.0324039	3.10482
ME3	0.0324039	-1.501
FDFT1	0.032565	0.425692
SLC12A2	0.032565	-0.672479
PM20D2	0.032579	1.59931
HDLBP	0.032579	-0.452704
C20orf24	0.0325982	0.297609
AGBL2	0.0327264	-1.81083
PAPSS2	0.0329213	-3.11193
CLDN10	0.0329381	-2.15677
COL9A2	0.0330454	-2.43211
MAST4	0.0331612	-0.35767
ZSCAN31	0.0331678	-2.01737
CPPED1	0.0332473	-0.865112
METTL5	0.0333676	0.331552
MT-ATP8	0.0334515	-0.435919
TXLNB	0.0334994	-2.51845
KRIT1	0.0335367	0.560773
CYB5R2	0.0335829	-2.59135
PSMG1	0.0336751	0.856906
CCDC101	0.0337368	1.23329
C22orf46	0.0337388	1.15405
KDM2A	0.0337672	0.315558
HPS3	0.0338041	0.82407
TECR	0.0338096	0.243435
HOXB7	0.0338555	3.38354
IPO5	0.0338614	0.746043
SLC25A46	0.0339013	0.824308
UBA6	0.0339083	0.375484
PRPF3	0.0339389	0.876679
THOC7	0.0339507	0.296479
SF3A1	0.0339651	0.533418
SUMF2	0.0339722	0.523464
TULP3	0.0339871	-0.647321
SOCS3	0.034042	-1.384
NDUFS2	0.034144	0.315796
TBC1D16	0.0341961	-1.69464
GSR	0.0341983	-0.526303
ANXA7	0.0342013	-0.499247
HS3ST6	0.0343587	-25.8891
DOCK9	0.0343915	-0.686325
POLR2D	0.0343941	1.27433
HYI	0.0345464	-1.84906
FZD5	0.034566	-1.5538
LIMS1	0.0346066	0.247284
PLCB2	0.0347953	1.39267
SUOX	0.0349171	-1.61468
PTPRH	0.0349673	-2.83382
SLC15A3	0.0351589	-2.56863
DNA2	0.0351684	3.41362
RAB11FIP2	0.0351913	1.04128
TCEAL1	0.0351913	-0.948196
RNF181	0.0353143	0.220613
CREG1	0.0353149	-0.970641
DYDC1	0.0353465	-2.71622
SOWAHC	0.0353652	-2.49213
H3F3B	0.0353726	0.287755
ERAP1	0.0354773	0.839252
NCOA2	0.0355378	0.566245
TEX30	0.0355718	1.66774
ANKRD13A	0.0356907	0.393767
SREBF1	0.0357122	-0.509317
MICU2	0.0359134	0.564087
VAT1	0.0361684	-1.42464
DDX23	0.0361706	0.561949
OSMR	0.036192	-2.91693
ATP6V1D	0.036192	-0.549263
MED14	0.0364932	0.922898
DCAF7	0.0365002	0.33639
LAMB2	0.0365275	-2.91403
PPP6R1	0.0365483	1.03742
PRKD2	0.0365976	0.739698
HTATSF1	0.0366619	0.445045
CCDC33	0.0368267	-25.7644
ANKDD1B	0.0370227	-4.6854
CKMT1B	0.0370227	-2.98392
ITPKB	0.0370627	1.44777
SBNO1	0.0371062	0.50814
FAM83A	0.0372354	-2.3889
CCDC122	0.0372377	-1.88827
GPD1L	0.0372829	-0.591514
TSPAN31	0.0374568	-0.602745
PDE8A	0.0374568	-0.918727
CPSF2	0.0374793	0.609938
API5	0.0375305	0.638018
MYBL1	0.0375353	1.92891
LPCAT4	0.0375437	-0.476711
TBC1D22A	0.0377625	0.63854
AIMP1	0.0378077	0.26485
ABCD2	0.0378786	1.79319
C14orf159	0.0379635	0.658339
DYRK1B	0.0379992	-1.47813
RUNDC1	0.0379992	-0.55291
LINC00649	0.038013	1.44836
MAT2B	0.0380577	0.42015
PDP1	0.0381186	-0.559657
SDHAF1	0.0382039	1.22942
PRKAR1B	0.0382051	2.12148
BDKRB2	0.038336	-2.163
RNF103	0.0383384	-0.656745
FAM107A	0.0383631	-2.40674
RBMS2	0.038478	-1.53642
SCAMP4	0.0384953	-0.462256
BPGM	0.0384953	-0.894852
SOX9	0.0384966	-3.27768
TAGLN2	0.0385079	0.221643
PITPNM3	0.038548	-1.49825
ZDHHC23	0.0387064	-1.65118
ZMAT3	0.0387094	-0.768011
FAAH2	0.0387094	-2.23951
METTL2B	0.0388079	0.88585
TDRD3	0.0388113	0.74264
ANKRD6	0.0388113	-1.91217
C1RL-AS1	0.038824	1.54154
TIA1	0.0388463	0.484029
UBN2	0.0390432	-0.424986
RANBP9	0.0390771	0.743881
NHS	0.0390936	-0.846143
VIMP	0.0391688	0.227827
EPB41L4A-AS1	0.0392729	0.441541
SCOC	0.0393324	-0.471043
BLNK	0.0393405	-2.9036
C1orf56	0.0394479	0.639899
MGAT4B	0.0395422	-0.513191
GIT1	0.0395504	1.13698
IL1RAP	0.039671	-1.91202
APOPT1	0.039836	0.754687
APOL1	0.039836	-0.60144
DCAF13	0.0398873	0.715142
CSNK1G3	0.0399645	0.6365
EXT1	0.0399697	-1.00571
ZNF195	0.0401198	0.949167
LACTB2	0.0401362	-0.574167
ZNF106	0.0401383	-0.531231
GRIN3B	0.0401591	-25.7594
ANKRD9	0.0401591	-0.854361
OPHN1	0.0401765	-3.09352
BEX2	0.0402586	-1.19139
AKAP8L	0.0402608	0.550202
PYROXD1	0.0402665	0.713905
ACP2	0.0402842	-0.612368
SCAPER	0.0402968	0.830248
GAR1	0.0402968	0.535112
SPATA4	0.0402968	-3.54808
PARN	0.0404143	0.875559
TMEM9	0.0404873	-0.473881
RFXANK	0.0405274	0.738621
CRYBG3.1	0.0405944	-2.10932
UBE3D	0.0405944	-0.886213
KIAA1524	0.0408697	2.40436
RARG	0.0408697	-1.23233
PMM2	0.0408848	0.790582
CREB1	0.0409128	0.532528
DTD1	0.0409761	0.863586
EHMT2	0.0410201	0.802423
AP3M1	0.0411323	1.17073
UIMC1	0.0411757	0.94514
NOL12	0.0411938	0.795823
PPP1R21	0.0412265	1.08811
ARHGEF7	0.0413998	0.974393
CTD-2544H17.1	0.0414491	-25.7646
APOBEC3F	0.0414827	1.58092
MPC2	0.0415735	0.180617
ANKFN1	0.0415774	-3.41876
F2RL1	0.0416374	-1.39812
KIF11	0.0416579	1.9293
CACUL1	0.041825	-0.447434
BMS1	0.0418682	0.558546
ATG16L1	0.0419012	1.22425
CMPK1	0.0419719	-0.471454
RCOR1	0.0420011	-0.710212
CTD-2576D5.4	0.0420442	2.56795
CCL15	0.0423354	-3.09854
KLRG1	0.0423985	2.21739
POMT2	0.0424274	-1.91346
WEE1	0.0425471	0.675984
MED13	0.0426569	0.387928
B4GALNT3	0.0428197	-1.29511
GMCL1	0.0428231	0.565154
IRX5	0.0429151	-2.54632
PPME1	0.0429151	-0.41534
COPG1	0.0429151	-0.510281
CCDC41	0.0429151	-0.80174
ZNF714	0.0430343	1.40143
RPRM	0.0430571	-2.36254
GADD45A	0.0431737	-0.749805
HLA-DQA1	0.043404	-0.963275
NRAS	0.0434914	0.735232
PLEKHO2	0.0435002	0.878701
YLPM1	0.0436259	0.554118
C15orf40	0.0436312	0.592236
RP11-1143G9.4	0.0436803	-2.65173
MRPL17	0.043694	0.580286
SMEK2	0.043694	0.262177
ING5	0.0438059	1.00422
UBXN6	0.0438059	-0.480626
RAET1E	0.044006	-5.1291
PPWD1	0.0440447	0.816272
COG4	0.0441307	1.02145
SCAMP3	0.0442359	0.842941
PPP1CB	0.0442359	-0.422625
RIPK2	0.0443226	-1.55
FAM98B	0.0446473	0.981435
TFF1	0.0446508	-1.51045
PICK1	0.0446508	-0.984429
GPATCH11	0.0446535	1.00395
ATP2C1	0.0447438	-0.470427
BRPF3	0.044746	-1.30092
TARDBP	0.0449114	0.443795
GMPR2	0.0450651	-0.546341
SAAL1	0.0454562	1.7738
C3orf67	0.0454608	-1.87826
XDH	0.0455427	-1.76773
AC011558.5	0.0455888	1.32492
WDR73	0.0456132	-0.550434
CA13	0.0458118	-1.4022
VMP1	0.0459156	0.208118
WWC2	0.0459236	-2.16617
CCT6B	0.0461863	-0.79313
CHPT1	0.0461888	-0.636577
NBEAL2	0.0462759	0.76419
RP11-156K13.1	0.0462864	-3.22054
SIPA1L3	0.0462864	-1.21215
SEC22C	0.0463348	0.958176
LINS	0.0463348	0.911352
PADI1	0.0463644	-1.53153
SNCG	0.0463776	-25.9937
EGR1	0.0465228	-1.29655
ADAMTS6	0.0467764	3.20423
CCDC50	0.0467764	-0.543592
PAX9	0.0467764	-1.86516
SSH3	0.0467764	-1.16488
SCAF4	0.046868	0.882812
SRBD1	0.0469714	1.00972
KIN	0.0470502	0.577265
PLEKHB1	0.0470863	-2.43197
KIAA1430	0.0471419	0.338541
GAA	0.0472008	-0.920482
MACROD1	0.0474066	-1.2436
AFG3L2	0.0474068	0.492211
CCDC67	0.0474234	-25.7497
SLC35F5	0.0477294	-0.564995
TRIM11	0.0477505	0.99985
SPAG7	0.0477697	0.334948
PDE12	0.0478493	0.813618
SUCO	0.0478875	0.593965
SNAPC5	0.047981	0.749122
MLXIP	0.0481534	-0.465831
CDC25B	0.0483251	1.57923
UGGT1	0.0483553	0.77544
HTT	0.0486128	0.630231
LRRK2	0.048648	-3.26195
MED24	0.0488646	-0.52523
DMC1	0.0489414	3.38421
DNAJC5	0.0489449	-0.484657
ZNF295-AS1	0.0489988	-3.67606
AK2	0.0492765	0.421031
C15orf26	0.0492963	-25.6582
PSME4	0.0493652	0.462043
PRPF39	0.0493712	0.949238
FAM222A	0.0494911	-2.05315
CNPY2	0.049496	0.380972
CDK16	0.0495836	-0.443222
TLE2	0.0497703	-1.92038
RAP2C	0.049801	0.873264
CNPY4	0.0498301	2.10549
TMEM178B	0.0499787	-3.09551
TMEM167B	1.39934e-08	0.314159
SNX29P2	1.40223e-08	0.4892
FAHD2A	1.40309e-08	1.0013
ZBED4	1.40564e-08	0.834242
INTS2	1.42988e-08	0.952266
DENND4C	1.44352e-08	0.367882
GEMIN7	1.46809e-08	0.790396
ZNF609	1.46841e-08	0.356378
FGFR1OP	1.47486e-08	0.694646
WDR48	1.47507e-08	0.503723
CAPN7	1.49268e-08	0.236321
ZNF480	1.49493e-08	0.178914
SIL1	1.49772e-08	0.997762
VEGFB	1.51539e-08	0.345606
MIB1	1.53291e-08	0.545917
QPRT	1.54315e-08	2.10444
AC006129.2	1.55256e-08	0.319334
LRMP	1.55496e-08	0.405567
MFN2	1.57184e-08	0.87982
ATG10	1.58161e-08	1.1426
FAM179B	1.58232e-08	0.5585
PDE4B	1.589e-08	0.243183
NMRK1	1.59235e-08	0.121256
ITPKB	1.59247e-08	0.483791
EXOSC5	1.59729e-08	1.07118
FBXL15	1.59945e-08	0.246442
ARMC10	1.60185e-08	0.539028
BZRAP1-AS1	1.61183e-08	0.879422
LIAS	1.61431e-08	0.773013
MOGS	1.66146e-08	0.605863
FASTKD2	1.68844e-08	0.795817
NDRG3	1.6923e-08	0.84963
USP25	1.7031e-08	0.390629
GCHFR	1.72847e-08	0.124354
PGS1	1.7521e-08	0.837132
PEMT	1.76652e-08	1.63835
C7orf26	1.77435e-08	0.66483
BCL2L1	1.78053e-08	0.33974
TWF1	1.7911e-08	0.32988
TOB1	1.81457e-08	0.284695
KIAA1191	1.81502e-08	0.573102
CMTR2	1.91016e-08	0.383917
INTS4	1.94416e-08	0.921397
ARPC3	1.94975e-08	0.585617
PER2	1.95029e-08	0.811036
LIN52	1.95079e-08	1.62637
NPRL3	1.96552e-08	0.943066
ANKH	1.98991e-08	0.687725
GABARAP	2.00354e-08	0.493083
ANO6	2.02136e-08	0.864028
ARMC6	2.0272e-08	1.51009
SRFBP1	2.04214e-08	0.159469
CHAC2	2.04493e-08	2.48296
GADD45B	2.05102e-08	0.143745
RPE	2.09298e-08	1.00847
KDM5C	2.10967e-08	0.575408
KAT2B	2.11563e-08	0.819496
TP53BP1	2.15503e-08	0.644982
DENND1C	2.15786e-08	0.409632
BAP1	2.1866e-08	0.899003
KIAA1009	2.19964e-08	0.717284
ACTR8	2.21567e-08	0.958556
PTPLB	2.22062e-08	1.12866
C2CD3	2.22667e-08	1.04745
RPP25L	2.23426e-08	0.508475
TPST2	2.24261e-08	0.354633
C11orf84	2.27161e-08	1.91013
GPCPD1	2.28467e-08	0.261504
RRS1	2.29032e-08	0.795734
ZSCAN16-AS1	2.29554e-08	0.578762
DCTN4	2.34155e-08	0.660079
PARD6A	2.36555e-08	0.938578
VPS37A	2.39042e-08	0.569585
ERF	2.41031e-08	0.883075
CCDC130	2.4151e-08	0.166448
TRPV2	2.46988e-08	0.762725
MAP2K4	2.47023e-08	0.617888
RNF40	2.48962e-08	0.772119
AC004951.6	2.49801e-08	0.939498
PSME1	2.49937e-08	0.596761
GATAD1	2.50056e-08	0.285497
NCOA5	2.50316e-08	0.989565
PPP1R9B	2.54451e-08	0.847857
SEC24A	2.55386e-08	1.02533
C10orf54	2.58201e-08	0.407895
HLA-DPA1	2.60499e-08	0.357364
DGKH	2.63475e-08	0.802228
PKIA	2.63809e-08	1.49266
PPP4R1	2.64704e-08	0.688235
FUNDC1	2.64926e-08	0.575457
CCSAP	2.68295e-08	1.41395
BCAT2	2.6851e-08	1.58982
EML2	2.69058e-08	0.538796
EML4	2.69233e-08	0.33431
SIRT1	2.69978e-08	0.758043
SCAI	2.72572e-08	0.916139
DYNLL1	2.72871e-08	0.504007
GOLGA1	2.73728e-08	0.753359
LSM14B	2.7722e-08	0.694505
ALDH18A1	2.82254e-08	1.44784
JUNB	2.84348e-08	0.224722
CCDC71L	2.85536e-08	0.470296
MFN1	2.88121e-08	0.483289
FUCA2	2.90916e-08	1.42743
TMEM128	2.91128e-08	0.666351
ZNF273	2.92438e-08	1.15656
CNTLN	2.92438e-08	2.57392
B4GALT3	2.93086e-08	0.662392
WWC3	2.93449e-08	0.593548
NAAA	2.95187e-08	0.586249
OXLD1	2.96146e-08	0.169465
FAM63B	2.98422e-08	0.283444
CCDC51	3.00192e-08	1.36168
TELO2	3.0879e-08	1.23602
DHX33	3.10776e-08	1.16732
AC159540.1	3.16946e-08	0.554146
AP1AR	3.20346e-08	0.854943
C1orf63	3.20515e-08	0.342514
HSD17B7	3.23458e-08	0.641256
RASA1	3.23887e-08	0.723141
EXOC2	3.34695e-08	0.585485
DDX20	3.36904e-08	0.816565
COQ7	3.51792e-08	0.635166
RFT1	3.67359e-08	1.19743
NXF1	3.69135e-08	0.848367
PIK3CG	3.715e-08	0.485322
POR	3.72949e-08	0.329203
POLB	3.77373e-08	0.738274
KLF2	3.8117e-08	0.80115
XRRA1	3.8144e-08	0.495856
GIGYF1	3.88517e-08	0.384867
SCAF1	3.91357e-08	0.776814
FAM83D	3.91357e-08	3.13268
KLHL42	3.99848e-08	0.793786
ZNF407	3.99953e-08	0.807585
OPN3	4.0683e-08	1.89739
CPPED1	4.07098e-08	1.02378
GSTCD	4.13038e-08	1.66842
STAM2	4.15838e-08	0.511804
PCYT2	4.20604e-08	0.784296
WDR45	4.22473e-08	0.377962
INPP5K	4.24519e-08	0.594514
TRMT1L	4.24678e-08	0.949978
JUN	4.28561e-08	0.530953
ERCC6L	4.3008e-08	4.71779
C22orf46	4.35185e-08	0.716186
ZNF121	4.37413e-08	0.732905
TXNDC11	4.41788e-08	0.789862
PHF13	4.47045e-08	1.79554
MAN2B2	4.53457e-08	0.432005
MAP3K3	4.6062e-08	0.580983
RPL12	4.62674e-08	-0.0752317
DDX18	4.67487e-08	0.202418
RORA	4.73489e-08	0.276071
KAT6B	4.73946e-08	0.147509
DMXL1	4.74039e-08	0.539159
MAP7D3	4.74162e-08	0.791636
CAPN15	4.8262e-08	0.759922
AGFG2	4.84915e-08	0.588831
JAKMIP1	4.85014e-08	1.02747
DDX51	4.92642e-08	0.97377
GNPDA2	4.93108e-08	0.60529
EID2	4.98611e-08	0.759725
SLC35F2	5.00403e-08	2.13017
SDR39U1	5.01688e-08	0.433849
SYPL1	5.02633e-08	0.351782
RLTPR	5.0341e-08	1.18287
CENPV	5.04963e-08	0.956051
TNFAIP8L1	5.08833e-08	0.977728
HLA-DMB	5.11306e-08	0.769107
RPL23A	5.13335e-08	-0.0664287
POLG	5.18027e-08	0.391598
PRKD3	5.23118e-08	0.823419
GAMT	5.24024e-08	1.59395
MMD	5.29034e-08	1.46852
RNF2	5.29558e-08	0.980111
TRAT1	5.29894e-08	0.434093
PHF21A	5.34539e-08	0.415018
SNX14	5.41015e-08	0.456941
UFSP2	5.41015e-08	0.290929
MRRF	5.44928e-08	1.11096
ZNF598	5.45788e-08	1.1213
TBC1D9B	5.5325e-08	0.450585
NFRKB	5.56635e-08	0.829737
DHRSX	5.58348e-08	1.02206
RAP2C	5.61291e-08	0.330112
ABHD5	5.69378e-08	1.34362
MAN1B1	5.82402e-08	0.643502
NIPSNAP3A	5.86387e-08	0.829606
FAM53C	5.88462e-08	0.860434
PEX19	5.89472e-08	0.769133
ACER3	5.89663e-08	1.18554
MICAL2	5.91215e-08	0.458847
WDR60	5.92743e-08	0.294733
TP53RK	5.96729e-08	0.183257
YBEY	6.02829e-08	0.311647
METTL6	6.08836e-08	0.791941
P2RX4	6.12139e-08	0.691586
BBS4	6.21985e-08	0.721386
RPS6KA5	6.27592e-08	0.58521
LYRM1	6.43591e-08	0.432601
PPME1	6.49895e-08	0.883892
UTP20	6.56265e-08	0.882713
RP11-485G4.2	6.64577e-08	0.92447
C1orf50	6.64687e-08	0.608257
LINC00649	6.69428e-08	0.530474
TFB1M	6.79282e-08	0.735971
MAP3K13	6.83674e-08	0.239227
C19orf40	6.87231e-08	1.82939
BRE	6.91563e-08	0.412833
PTER	6.94005e-08	0.545416
FUOM	7.01211e-08	0.476527
CAMTA2	7.02851e-08	0.680961
SLC25A22	7.05653e-08	1.07892
RFTN1	7.11819e-08	0.282947
ZNF684	7.12419e-08	1.25654
NAA30	7.1327e-08	0.808207
ZNF682	7.14096e-08	1.34071
ERCC3	7.22307e-08	0.530269
NFIC	7.23076e-08	0.296876
FAM76A	7.24295e-08	0.305627
SLC36A4	7.29266e-08	0.882375
NXPE3	7.31173e-08	0.524455
TRIM22	7.32087e-08	0.18197
SMIM13	7.39258e-08	1.63327
LBH	7.40792e-08	0.208661
RPS6KA4	7.51442e-08	1.02416
METTL3	7.56852e-08	1.03402
PRMT5	7.60835e-08	1.47187
NCF4	7.62469e-08	0.858627
HCCS	7.63258e-08	0.958421
RFX1	7.69841e-08	0.519719
ZNF738	7.73166e-08	1.12768
XRCC6BP1	7.75543e-08	1.5908
LRCH3	7.78655e-08	0.406079
TMPO-AS1	7.79186e-08	2.57717
ZBTB25	7.8258e-08	0.293731
TAX1BP3	7.96024e-08	0.771172
SUGP1	8.12075e-08	0.930898
CKLF	8.17576e-08	0.446006
LRRC8B	8.23216e-08	1.71493
SYCP2	8.26689e-08	1.66469
UBE3B	8.30114e-08	0.743357
RPS6	8.34254e-08	-0.127012
MAML1	8.35887e-08	0.343145
HUS1	8.41995e-08	0.433776
SLC25A16	8.56381e-08	0.878895
USF1	8.57747e-08	0.76284
TEX261	8.80571e-08	1.07453
UCKL1	8.80918e-08	0.971448
POLR3H	8.98941e-08	1.25317
KTI12	9.16099e-08	0.925657
ARNT	9.17523e-08	0.659647
DDHD2	9.21567e-08	0.640265
MED13L	9.2551e-08	0.179689
ARRDC1	9.46705e-08	0.406729
SPHK2	9.50751e-08	0.801498
KLHDC10	9.57538e-08	0.851482
DEDD	9.663e-08	0.877506
GPATCH1	9.67231e-08	0.792185
MTMR12	9.74385e-08	0.780607
CEPT1	9.84761e-08	0.477867
NUP35	9.97862e-08	1.49559
SDCCAG8	9.99886e-08	0.411287
SECISBP2L	1.00601e-07	0.203497
KCNA3	1.02094e-07	0.507619
CTD-2020K17.1	1.02751e-07	0.35292
POC1B	1.02751e-07	0.395348
CBR4	1.02805e-07	0.308869
SLC30A9	1.03145e-07	0.271484
DNAAF2	1.03252e-07	0.564666
PLEKHG2	1.04163e-07	1.50708
ZFYVE16	1.05217e-07	0.570268
FUBP3	1.05663e-07	0.594473
HIST1H2BL	1.06198e-07	4.6749
CDK10	1.06458e-07	0.771692
LMBRD2	1.0682e-07	0.87081
STK19	1.07249e-07	0.768213
BCL2	1.0733e-07	0.374463
DNAJA4	1.0769e-07	1.21365
D2HGDH	1.07983e-07	0.730491
IMPDH1	1.0812e-07	1.05055
SUN1	1.08538e-07	0.687333
GFM2	1.0861e-07	1.1276
FAM114A2	1.09161e-07	0.539814
RPL15	1.10125e-07	0.372299
TATDN3	1.10234e-07	0.879528
TMBIM1	1.10966e-07	0.633525
PIK3AP1	1.12278e-07	0.603703
NARFL	1.1573e-07	0.926873
ALG1	1.16133e-07	1.1673
C16orf72	1.17758e-07	0.585909
SARNP	1.18573e-07	0.723303
PHYKPL	1.1858e-07	0.165251
SDHAF1	1.18581e-07	0.460478
C1orf56	1.18737e-07	0.293994
SARS-CoV-2-p	1.19084e-07	2.91662
COX10	1.19362e-07	1.07907
DTX2	1.20278e-07	0.74257
ACAP3	1.21542e-07	1.36266
ZNF141	1.21738e-07	0.585009
SLC39A4	1.23577e-07	0.799853
TM2D2	1.24187e-07	0.685652
FOXK1	1.24426e-07	0.79404
ATG7	1.24925e-07	0.791381
ZC3H12D	1.26462e-07	1.63168
SURF6	1.26523e-07	0.224624
COLGALT1	1.26691e-07	1.32707
ZC3H12A	1.28144e-07	0.901682
LACTB	1.28853e-07	1.05741
NDUFAF7	1.29967e-07	0.810669
SSX2IP	1.30253e-07	1.85992
CHD9	1.30481e-07	0.123627
C5orf22	1.30856e-07	0.87647
CDK7	1.31149e-07	0.834054
CTSS	1.32545e-07	0.107014
SCRN2	1.3338e-07	0.780946
SLC39A9	1.35058e-07	0.796122
DLEU1	1.35058e-07	1.11843
RMDN3	1.35103e-07	0.895653
TAPT1	1.35259e-07	1.07372
R3HDM2	1.35259e-07	0.00971898
LENG1	1.35408e-07	0.1686
ASAH1	1.3604e-07	0.216035
MUM1	1.36879e-07	0.559878
SLC16A7	1.37545e-07	0.330402
AGAP2	1.38332e-07	0.388269
CD226	1.39257e-07	0.273558
XBP1	1.39466e-07	0.158507
HSD17B11	1.40707e-07	0.361388
CHD6	1.42331e-07	0.10351
HPSE	1.42331e-07	1.85514
GPR132	1.44151e-07	0.669282
TBC1D23	1.44459e-07	0.557388
SLC25A32	1.45217e-07	0.571552
PCNXL3	1.45637e-07	0.806714
GNPTG	1.46073e-07	0.424536
TMEM87B	1.46157e-07	0.446272
ZNF277	1.46926e-07	0.35896
PEX3	1.47519e-07	0.765607
TRIM4	1.49137e-07	0.307758
METTL16	1.52944e-07	0.28798
KDM7A	1.53207e-07	0.699918
RITA1	1.53856e-07	1.05251
UBFD1	1.54855e-07	0.989145
UTRN	1.56224e-07	0.216375
EPS15L1	1.57028e-07	0.821651
RASSF7	1.57066e-07	0.407591
FLAD1	1.57437e-07	0.284779
ZNF724P	1.59134e-07	1.98545
SH3BGRL3	1.59886e-07	-0.0891059
BPGM	1.60358e-07	0.929827
CHMP1B	1.62661e-07	0.193503
AVEN	1.64832e-07	1.40962
RPRD1A	1.65574e-07	0.787486
PPM1M	1.66426e-07	0.406367
LGALS3BP	1.67602e-07	1.0334
UBE2O	1.67973e-07	0.848059
CRLS1	1.68389e-07	0.614536
THADA	1.72342e-07	0.693192
TPD52	1.72342e-07	0.289721
FUT11	1.73591e-07	0.592237
PDK1	1.75541e-07	1.33901
SKAP1	1.76597e-07	0.203651
SLC25A25	1.78196e-07	1.14875
METTL21A	1.80281e-07	0.954277
HSD17B4	1.81661e-07	0.852486
IL2RA	1.82475e-07	2.41948
MFSD12	1.82685e-07	0.992129
SYNE3	1.83249e-07	2.06602
GTF2E1	1.83546e-07	0.924087
PCGF3	1.85239e-07	0.629584
TNKS	1.87879e-07	0.498983
TNK2	1.88509e-07	0.440625
UBXN6	1.89769e-07	0.528481
AUTS2	1.89809e-07	0.543232
ANKHD1	1.95775e-07	0.842263
PRDM4	1.96738e-07	0.743265
QTRT1	1.97939e-07	0.617356
TRAPPC13	1.98035e-07	0.797369
MTRNR2L1	1.98626e-07	0.691512
ZCCHC7	1.99661e-07	0.197127
ARHGAP21	2.00271e-07	1.38901
SKAP2	2.01131e-07	0.428391
XIST	2.01572e-07	0.729856
CEP76	2.02463e-07	1.48545
PHF8	2.03232e-07	0.675769
SLAMF6	2.04214e-07	0.228128
PTPRE	2.0447e-07	0.130385
RCHY1	2.0622e-07	0.382156
CAMK2G	2.07897e-07	0.486348
PPM1D	2.08775e-07	1.82758
PALB2	2.12179e-07	1.46497
LINC00909	2.12926e-07	0.338166
TEX10	2.1458e-07	1.22678
MIR181A1HG	2.15747e-07	1.62662
ATAD2B	2.17017e-07	0.262006
KIAA0141	2.20859e-07	0.650391
SCYL3	2.29553e-07	0.839541
RUSC1	2.29947e-07	1.21516
CDC37L1	2.31138e-07	0.280074
ACOX1	2.31138e-07	0.677099
RCE1	2.31328e-07	1.06551
MBNL1	2.32716e-07	0.599763
RAPGEF6	2.4212e-07	0.289073
EYA3	2.43911e-07	0.764402
VCPKMT	2.4486e-07	0.799449
MIOS	2.49888e-07	0.894765
SLC31A1	2.50082e-07	0.860678
CLK2	2.51484e-07	0.9873
CYSTM1	2.51519e-07	0.185511
RBPJ	2.5191e-07	0.312285
ZNF567	2.56749e-07	0.607493
PLEKHM1	2.57773e-07	0.526268
MAU2	2.59283e-07	0.254124
RP11-284N8.3	2.60303e-07	0.633048
INPP1	2.61566e-07	0.83317
NDUFAF5	2.63134e-07	1.131
ANKZF1	2.63497e-07	0.276863
TMEM159	2.65513e-07	0.94577
CRTAP	2.65638e-07	0.687456
PAPSS1	2.69069e-07	0.698414
NEU1	2.70034e-07	0.565613
ALG6	2.70221e-07	0.856759
AC092580.4	2.70343e-07	-0.715417
RBM41	2.72988e-07	0.716727
C17orf80	2.75232e-07	0.853411
NBL1	2.80227e-07	0.679563
ANKMY2	2.80433e-07	1.1888
DAZAP2	2.82339e-07	0.22905
SMG5	2.82994e-07	1.04885
AXIN1	2.8456e-07	0.795918
ZSWIM7	2.84719e-07	0.235387
CCDC101	2.8816e-07	0.660439
TMEM185A	2.92006e-07	0.787871
ELP4	2.92006e-07	1.1588
FTH1	2.93034e-07	-0.147015
GSTK1	2.94042e-07	0.384764
C5orf15	2.94098e-07	0.693599
LRRC23	2.94178e-07	0.535851
METTL8	2.94331e-07	0.81741
TRIM8	2.97544e-07	0.291622
TRMT2A	2.9831e-07	0.63522
SLX4	2.9987e-07	1.33075
TDRD3	3.00989e-07	0.483635
ETFDH	3.04031e-07	0.756819
MUT	3.04308e-07	0.964332
DHX57	3.08265e-07	0.859336
CLOCK	3.08267e-07	0.767529
GTPBP3	3.08318e-07	0.985015
PRMT3	3.08495e-07	1.27977
ELP3	3.09022e-07	0.888394
TGDS	3.09177e-07	0.953803
EFTUD1	3.09687e-07	0.935655
RHBDD3	3.13775e-07	1.41184
CCDC97	3.14188e-07	0.382768
SUV39H1	3.15722e-07	2.37649
NUP133	3.16567e-07	0.956496
PPP1R12B	3.16673e-07	1.10422
ERI2	3.18598e-07	2.92423
KHNYN	3.18598e-07	0.719017
FASTKD3	3.2197e-07	0.734643
EMC1	3.22223e-07	0.852301
DHX58	3.22227e-07	1.0607
RFFL	3.23613e-07	0.303652
C12orf5	3.24111e-07	0.933741
ATF3	3.24727e-07	2.07185
C16orf59	3.25881e-07	4.53691
RBM48	3.26787e-07	0.418312
ZFP90	3.29099e-07	0.336944
KLHL36	3.31637e-07	0.223249
IFT88	3.31851e-07	0.561093
NRDE2	3.33993e-07	0.570174
ATP10A	3.37985e-07	0.785654
ALG13	3.40392e-07	0.212084
HECA	3.4156e-07	0.204372
RNF41	3.4527e-07	0.790473
LRRC42	3.45952e-07	1.32385
EME1	3.48851e-07	5.11808
C2orf43	3.49825e-07	1.13342
CSTB	3.49895e-07	0.19822
TANGO2	3.53031e-07	0.860361
SMURF2	3.59649e-07	0.166397
GPR107	3.60325e-07	0.758565
ATPAF2	3.60715e-07	1.04787
TRIM73	3.63556e-07	0.647937
TFCP2	3.73075e-07	0.343135
GCFC2	3.94483e-07	0.813306
ADAP1	3.97019e-07	0.912478
HAUS4	3.99399e-07	2.29814
PDIK1L	4.00593e-07	1.06303
FAR2	4.05695e-07	1.95013
RABAC1	4.1034e-07	0.328373
ZW10	4.10677e-07	1.58061
TOX2	4.10882e-07	0.302711
IFT52	4.11903e-07	0.634348
RPS18	4.12303e-07	-0.0946214
FAM73A	4.1298e-07	0.403095
EGLN1	4.18832e-07	0.539517
RGS14	4.1896e-07	0.333793
GNPDA1	4.21688e-07	0.515966
JADE2	4.24908e-07	0.191226
MAPKAPK5	4.27956e-07	0.699415
NFIL3	4.33629e-07	1.21649
UBXN11	4.34217e-07	0.802313
ZNF726	4.37031e-07	2.28844
EIF5A2	4.41421e-07	0.61565
HIST1H4I	4.4198e-07	4.014
C12orf23	4.42111e-07	0.217895
AAMDC	4.4238e-07	0.793355
CWF19L1	4.5051e-07	0.388286
KDM3B	4.56584e-07	0.355599
ZMYND11	4.59509e-07	0.138976
PIGP	4.6953e-07	0.32521
CCDC9	4.70403e-07	1.3666
CNST	4.71308e-07	0.396994
CENPT	4.76539e-07	0.586801
ATP11A	4.76783e-07	1.30446
NRF1	4.77603e-07	0.927461
C11orf24	4.81714e-07	1.43045
BBS7	4.81776e-07	1.11587
GRAMD1B	4.82946e-07	1.6008
EIF2D	4.87435e-07	0.903612
ZDHHC7	4.90021e-07	0.85883
VAMP1	4.9088e-07	0.701666
TMEM68	4.95679e-07	1.07413
DOCK5	4.97229e-07	1.15448
ZNF226	5.00578e-07	0.27386
CCDC104	5.00578e-07	0.236112
PIM2	5.03375e-07	0.408146
TJAP1	5.03677e-07	1.17295
KIAA2026	5.11428e-07	0.00703974
FAM122A	5.14337e-07	0.505665
TARBP1	5.15328e-07	0.67674
DCAF6	5.15357e-07	0.582218
CREB3L2	5.15746e-07	0.322096
ELL	5.17194e-07	0.426144
IDS	5.20186e-07	0.112809
CCZ1B	5.22797e-07	1.02236
SLCO3A1	5.23365e-07	1.4497
C6orf47	5.24505e-07	0.550403
SNHG9	5.50112e-07	0.258335
EIF2B4	5.52128e-07	0.518673
SERINC5	5.57482e-07	1.71948
DNAJC10	5.59977e-07	0.159946
COQ3	5.69197e-07	1.94807
CHRNB1	5.71623e-07	0.637907
STX7	5.72989e-07	0.551595
BZRAP1	5.76562e-07	1.05413
CHM	5.76715e-07	0.491318
SMIM20	5.88053e-07	0.191536
ORC4	5.88053e-07	0.491213
MMAB	5.92971e-07	1.07765
DDX5	5.93401e-07	0.153304
GPX1	6.00318e-07	0.00843485
EAF2	6.03123e-07	2.25601
SLC12A2	6.06646e-07	0.658514
SLC35F6	6.06807e-07	0.836942
DNAJC4	6.075e-07	0.281349
AAR2	6.07708e-07	1.10854
PREX1	6.08724e-07	0.112411
MT-CO2	6.09096e-07	-0.167199
TCEANC2	6.11655e-07	1.28608
DIS3L2	6.11706e-07	0.626881
TIMM10B	6.12962e-07	0.290389
ARRDC2	6.17722e-07	0.729083
SRD5A3	6.22702e-07	1.15238
TIMP1	6.23741e-07	0.392666
ABHD17B	6.28708e-07	0.872786
NRIP1	6.30478e-07	0.485588
C12orf49	6.41765e-07	0.751976
CAD	6.49348e-07	1.52738
MTERFD1	6.5909e-07	1.14657
C10orf12	6.59834e-07	0.814208
UBXN2B	6.63539e-07	0.639382
CC2D1B	6.68898e-07	0.745262
DBN1	6.69618e-07	0.845758
SLC11A2	6.83155e-07	1.02523
INPPL1	6.84907e-07	0.76467
EPB41L4A-AS1	6.90737e-07	-0.137473
TGFBRAP1	6.92669e-07	0.57458
ITFG2	6.97213e-07	0.375176
ETAA1	7.03654e-07	0.832042
GPKOW	7.04812e-07	0.811716
SLC35A3	7.11394e-07	0.305515
HACL1	7.13517e-07	0.558503
ZNF789	7.19997e-07	1.29648
BRAF	7.22482e-07	0.56461
KBTBD4	7.2473e-07	0.833857
B3GALT4	7.27187e-07	0.452721
STARD4	7.3974e-07	0.930686
CBX4	7.4991e-07	0.210973
CASD1	7.50185e-07	0.382746
TTLL5	7.5495e-07	1.16003
YWHAB	7.69358e-07	0.581678
METTL12	7.70547e-07	0.788997
TSPYL4	7.70895e-07	0.643084
PSRC1	7.7145e-07	3.70672
BATF3	7.74831e-07	2.40906
TMEM19	7.76529e-07	0.993942
RASGRP2	7.76846e-07	0.931052
KDM4A	7.80036e-07	0.516781
TRMT10A	7.81322e-07	1.36783
RINT1	7.83121e-07	1.23896
MFSD11	7.87546e-07	0.525955
OTUD6B	7.87753e-07	0.603956
EIF4ENIF1	7.87919e-07	0.51602
WARS2	7.98329e-07	1.46646
FBXO18	8.03176e-07	0.719792
CHP1	8.04153e-07	0.305612
BLOC1S4	8.0455e-07	-0.0675979
C12orf73	8.05757e-07	0.728016
ZDHHC16	8.16598e-07	1.24182
TMEM8A	8.19347e-07	0.512341
WDR3	8.194e-07	0.687472
FBXL5	8.27027e-07	-0.00638522
GPR137	8.39424e-07	1.07373
ABCD4	8.41172e-07	0.622041
TAZ	8.42436e-07	0.610338
WDR73	8.42917e-07	0.319118
GLTSCR1L	8.4355e-07	0.530424
CCDC77	8.56142e-07	1.42287
ANXA2R	8.59292e-07	0.10608
FDXR	8.59959e-07	1.57638
C9orf69	8.69215e-07	0.489997
UBQLN2	8.74311e-07	0.498319
G6PC3	8.81007e-07	1.30335
GTDC1	8.84458e-07	0.520474
BBX	8.88711e-07	0.000188671
RNF111	8.89865e-07	0.352835
SNX29	8.94075e-07	0.693759
HIST1H1A	8.95304e-07	3.03913
MAP1S	9.0762e-07	0.951799
GEMIN5	9.15537e-07	1.26029
REC8	9.21226e-07	0.578521
UBL5	9.37751e-07	0.526582
SEC24B	9.39035e-07	0.630551
MTF1	9.49913e-07	0.607549
DCAF10	9.56697e-07	0.417113
ALKBH3	9.63743e-07	0.861105
XRCC3	9.76012e-07	2.26607
SDC4	9.86353e-07	1.11401
HELQ	9.8767e-07	0.316445
PPP2R3B	9.90897e-07	1.4525
PAPOLG	9.91332e-07	0.413364
PQLC3	9.94808e-07	0.282765
NXT2	1.00606e-06	1.03682
ST6GALNAC4	1.00927e-06	0.758303
RREB1	1.02496e-06	0.545453
PARP11	1.03002e-06	0.487473
MAF	1.04239e-06	0.398106
TRAPPC2P1	1.04536e-06	0.278574
SMYD3	1.04672e-06	0.951028
PKD1	1.06163e-06	1.03586
MYBBP1A	1.06701e-06	0.982729
MKRN2	1.06923e-06	0.639947
POMC	1.07904e-06	0.621248
GADD45A	1.08544e-06	0.654013
SLC35B2	1.09021e-06	0.950484
DHRS1	1.10724e-06	0.5303
DDX17	1.10982e-06	0.521287
ATMIN	1.11185e-06	0.132916
MEPCE	1.11487e-06	0.626679
ZNF100	1.13415e-06	0.741594
ATG4D	1.14898e-06	0.577723
ALKBH4	1.15256e-06	1.09312
MRS2	1.15817e-06	0.518253
MIR29A	1.16246e-06	1.06483
EIF2AK3	1.16775e-06	1.44248
VPS11	1.16929e-06	0.630883
FKBPL	1.17301e-06	1.94033
MGAT4B	1.18249e-06	0.738665
HDAC6	1.18421e-06	1.14575
COMMD10	1.20417e-06	0.709889
PDK2	1.21235e-06	1.1386
FAM115A	1.21235e-06	0.573632
TRAF3IP1	1.22539e-06	0.317627
C6orf226	1.24659e-06	0.15576
PDZD8	1.27983e-06	0.52087
ERCC6L2	1.28549e-06	0.2625
KLHL8	1.29325e-06	0.916864
PIAS2	1.30397e-06	1.63879
GIMAP8	1.33203e-06	0.680197
RP11-326I11.3	1.33946e-06	0.690123
PEX14	1.3462e-06	0.864257
KLHL12	1.38902e-06	1.02633
NAF1	1.39987e-06	0.80964
PLEKHO2	1.40764e-06	0.504329
ERGIC1	1.41337e-06	0.320593
CETN2	1.41411e-06	0.339534
HEXDC	1.41804e-06	0.312537
C1orf109	1.42356e-06	0.972395
FAIM3	1.42477e-06	0.414257
PRKAR1B	1.42636e-06	1.20793
POLR3F	1.42739e-06	1.03312
SMG9	1.44588e-06	1.25541
PPRC1	1.44969e-06	1.17377
YTHDF1	1.47783e-06	0.536809
PXMP4	1.48599e-06	1.28677
ZNF680	1.49762e-06	0.803095
SAYSD1	1.5356e-06	0.495063
RGS3	1.5356e-06	0.29455
AGTPBP1	1.54341e-06	0.747257
PITPNA-AS1	1.54883e-06	0.393694
RPLP2	1.54947e-06	-0.0576794
CEP41	1.55034e-06	1.44384
NDUFAF1	1.55954e-06	0.507596
SPRTN	1.56469e-06	0.313581
ATP8A1	1.57412e-06	0.307939
TTI1	1.62112e-06	1.27109
TUBGCP4	1.63122e-06	0.962278
MTRR	1.65082e-06	0.858706
MTMR9	1.6674e-06	0.326242
NIF3L1	1.671e-06	0.648482
C17orf58	1.67353e-06	1.42261
MGAT5	1.67758e-06	0.29195
C6orf203	1.69017e-06	0.600367
VPS54	1.69713e-06	0.77374
MLST8	1.70574e-06	1.05393
SLC27A3	1.70586e-06	0.873754
SGTB	1.72973e-06	0.427167
SLC4A2	1.73002e-06	1.32106
KIAA1468	1.73935e-06	0.531813
RASGEF1B	1.74402e-06	0.679581
MTMR4	1.74692e-06	0.405036
RAB4B	1.76083e-06	0.121941
REPS1	1.76414e-06	0.597717
LYSMD3	1.7756e-06	0.385506
FAM195A	1.78527e-06	0.810874
DPAGT1	1.79797e-06	1.30759
RPL3	1.80745e-06	-0.0717606
TMEM115	1.82378e-06	0.830601
PM20D2	1.8256e-06	1.27158
THEMIS2	1.82784e-06	1.14609
SNAPC2	1.8302e-06	0.565987
RP11-138A9.2	1.83432e-06	0.424804
HIST4H4	1.83463e-06	1.45669
MTMR2	1.83493e-06	0.999719
SLC35E2B	1.83904e-06	0.273406
DUS3L	1.87489e-06	1.21933
TMEM192	1.88611e-06	0.727415
KIF24	1.89639e-06	4.46167
RUFY2	1.90232e-06	0.486577
POLR3E	1.96777e-06	0.530406
CHPF	1.9683e-06	1.23096
ZDHHC17	1.97186e-06	0.378622
GMPPA	1.99744e-06	0.855294
SERTAD2	2.01045e-06	0.59626
NPC1	2.05008e-06	0.798188
MSANTD4	2.05498e-06	0.549971
MTHFD2L	2.07356e-06	1.10436
AHNAK	2.07411e-06	0.203099
MKL1	2.12332e-06	0.87489
DOPEY1	2.14408e-06	0.49943
DGAT1	2.15913e-06	0.678859
CCDC132	2.1825e-06	0.815598
CTSL	2.18345e-06	1.73817
ACACA	2.18811e-06	1.12527
TCAIM	2.1973e-06	0.944475
RNF157	2.22639e-06	1.30846
DCAF8	2.24553e-06	0.276788
TTC21B	2.24965e-06	0.929356
PDSS1	2.25047e-06	1.99508
STYXL1	2.29118e-06	0.484704
SLC25A33	2.30227e-06	1.21685
HIF1AN	2.329e-06	0.297122
ADAM8	2.3329e-06	0.379596
SLC25A44	2.36608e-06	0.977022
DNAJC30	2.39358e-06	0.556426
GPR171	2.43686e-06	0.158304
MIAT	2.44673e-06	0.16962
GNL3L	2.46594e-06	0.494382
PLEC	2.47222e-06	0.183443
UTP14C	2.53027e-06	0.863588
ICAM2	2.53418e-06	1.03833
ADCK2	2.54346e-06	1.26199
CTNNA1	2.55983e-06	0.230519
ZNF808	2.56816e-06	0.729402
KIAA0226	2.58594e-06	0.725788
TMUB2	2.66765e-06	0.352706
SUPT3H	2.6681e-06	0.30936
RABEPK	2.66894e-06	0.880478
MAN2A2	2.66936e-06	0.573198
TBP	2.67051e-06	0.806114
ETV3	2.67091e-06	0.56338
FAM173A	2.67552e-06	-0.0734371
SLCO4A1	2.68755e-06	3.10574
ZSCAN32	2.70014e-06	0.915093
SLC25A10.1	2.70862e-06	2.59831
MICAL1	2.72254e-06	0.460107
PRR3	2.75672e-06	0.9676
TSC22D2	2.78025e-06	0.754915
TRAK1	2.79239e-06	0.756745
STRIP1	2.83017e-06	0.881947
MTX3	2.87094e-06	0.980979
TONSL	2.88718e-06	3.00228
TNFRSF18	2.89143e-06	0.87267
RBM34	2.90118e-06	0.916308
RPUSD4	2.9074e-06	0.806767
PRKCA	2.93349e-06	1.06309
LCLAT1	2.99299e-06	1.05931
MYNN	3.05697e-06	0.368023
TRIP6	3.06081e-06	1.50456
KLHDC7B	3.06415e-06	0.669815
SFXN5	3.07589e-06	1.72314
ELP2	3.07653e-06	0.194518
CIB1	3.09649e-06	0.376749
OAT	3.13974e-06	0.330675
BICD1	3.1407e-06	0.972399
UBIAD1	3.17204e-06	0.656275
C16orf62	3.17685e-06	1.08331
PBX4	3.2022e-06	1.13397
GALC	3.20485e-06	0.858074
GOLGA8B	3.23459e-06	0.507836
RTTN	3.24118e-06	1.81207
MICA	3.27226e-06	1.25522
IL15RA	3.27403e-06	1.185
NMD3	3.28387e-06	0.419327
ELMOD2	3.28709e-06	0.311877
PPDPF	3.29887e-06	0.493972
CCDC15	3.30589e-06	1.52752
FARS2	3.33133e-06	0.789314
AASDH	3.35379e-06	0.389927
SLC26A2	3.36605e-06	0.60055
CD274	3.41194e-06	1.71519
SOCS3	3.44276e-06	0.775395
ZDHHC18	3.48071e-06	0.294384
DLEU2L	3.57328e-06	2.2569
MNT	3.62106e-06	1.01484
MBD6	3.65736e-06	0.42754
ARFGAP1	3.67917e-06	0.737065
CUX1	3.71437e-06	0.580173
BMI1	3.73927e-06	0.533484
CES2	3.74411e-06	0.402807
F8A1	3.75417e-06	0.506008
ATP2C1	3.79283e-06	0.58971
PIGB	3.83993e-06	1.01258
PUS3	3.84474e-06	0.829264
RP11-85F14.5	3.86951e-06	0.796859
GALNT7	3.87445e-06	0.753153
ACAD8	3.88784e-06	0.743111
RAD54B	3.88955e-06	2.75394
DCLRE1B	3.89306e-06	2.43097
POGLUT1	3.90572e-06	0.567224
HPGD	3.93769e-06	0.83759
ABHD14B	3.94054e-06	0.241999
SLC9A1	3.94541e-06	1.01413
INSIG2	4.03379e-06	0.569413
PSCA	4.08509e-06	-1.84518
DPP4	4.08771e-06	1.14148
ALAD	4.09285e-06	1.03257
SSBP3	4.11865e-06	0.596338
SIN3B	4.14659e-06	0.584046
CD63	4.16783e-06	0.406333
LIMD2	4.20013e-06	0.427398
BDH1	4.20312e-06	1.14135
CPNE7	4.21297e-06	0.318131
MBOAT7	4.21318e-06	0.831737
ARL13B	4.22414e-06	0.735832
SCMH1	4.22602e-06	1.80076
STAG3	4.22675e-06	1.08173
UNC119	4.24244e-06	0.632384
KLF12	4.26704e-06	0.224212
NME1-NME2	4.26974e-06	2.09485
RP11-356I2.4	4.27946e-06	0.230043
STAMBPL1	4.29898e-06	0.452203
CDADC1	4.31604e-06	0.872714
DCLRE1A	4.34071e-06	1.37026
TTI2	4.3802e-06	0.99733
ASL	4.49349e-06	0.812118
VAMP3	4.50733e-06	0.353407
LMTK2	4.52413e-06	0.84804
RALGAPA1	4.55022e-06	0.113526
SLC35B4	4.5864e-06	0.893773
TEFM	4.5977e-06	0.196876
CDK5	4.6101e-06	1.18771
RP11-500C11.3	4.61673e-06	2.1466
LYPLAL1	4.67588e-06	0.518977
C6orf136	4.71329e-06	0.98777
RAB9A	4.71979e-06	0.22155
C11orf1	4.72463e-06	0.279717
MBOAT1	4.73389e-06	0.812485
SGPL1	4.89291e-06	0.568004
PRAF2	4.92161e-06	0.621077
ATP9B	4.96397e-06	0.361987
RUNX1	4.97643e-06	0.180452
ATP5G2	4.98709e-06	0.513029
RGP1	4.99119e-06	0.557709
EDEM2	5.00521e-06	0.66725
XXbac-BPG299F13.17	5.0181e-06	0.445588
CECR5	5.03531e-06	0.923899
NIFK-AS1	5.04993e-06	0.629239
GK5	5.05465e-06	0.984329
TSPAN3	5.16007e-06	0.423391
DHX37	5.19881e-06	1.0469
RAB11FIP4	5.22168e-06	0.386567
LRRC28	5.25239e-06	0.751283
TIMM21	5.28738e-06	1.0065
FLVCR1	5.3724e-06	1.06474
GDAP2	5.39315e-06	0.650114
HIST1H2BM	5.42678e-06	5.33933
NOTCH2	5.46665e-06	0.476497
SH2B1	5.4976e-06	0.619437
BCKDHB	5.55822e-06	1.15059
NAGA	5.55889e-06	1.26256
ORC5	5.64976e-06	0.892687
METTL18	5.71775e-06	0.438123
HIST1H4D	5.95636e-06	3.89768
ALG2	6.04126e-06	0.57682
APBB1	6.04421e-06	0.787607
TBL3	6.08362e-06	1.20898
FMNL3	6.08542e-06	0.291491
POLR1C	6.14975e-06	0.852253
POLR3C	6.20959e-06	0.779573
MED18	6.23467e-06	0.757232
CLIC3	6.25188e-06	0.137578
APOBEC3F	6.28153e-06	0.73224
CECR1	6.28469e-06	0.508458
QDPR	6.40928e-06	0.892227
FASN	6.44421e-06	1.06777
THAP6	6.44954e-06	0.258327
LMBRD1	6.45134e-06	0.265518
MINK1	6.47371e-06	0.668307
IFT27	6.53376e-06	0.279986
UNK	6.5732e-06	0.368138
FBXL6	6.58974e-06	1.06436
ZBTB14	6.61435e-06	0.500054
PDK3	6.72451e-06	1.10483
KIF3A	6.7993e-06	0.17158
CPEB4	6.80719e-06	0.195884
IGSF8	6.86427e-06	0.863273
PIGH	6.88511e-06	0.287562
LMBR1	6.89916e-06	0.835038
B3GALT6	6.90459e-06	0.641441
FNDC3B	6.91638e-06	0.696297
FANCE	6.93952e-06	2.6878
RPS2	6.96389e-06	0.254903
GLB1	6.98929e-06	0.845424
ATXN1L	6.99622e-06	0.812423
DYM	7.03812e-06	0.88666
VPS8	7.09503e-06	0.454573
INF2	7.24778e-06	2.27223
PXN	7.29441e-06	0.733469
DBT	7.29673e-06	0.562122
OMA1	7.31222e-06	0.494407
EZH1	7.32033e-06	0.207207
KIF1B	7.32213e-06	0.903712
SPOPL	7.32277e-06	0.600486
CROCCP2	7.32376e-06	0.413624
TSC2	7.32794e-06	0.479107
TBC1D14	7.3634e-06	0.870288
APOBR	7.36847e-06	0.396564
FAM134C	7.42877e-06	0.295425
BYSL	7.50744e-06	1.51543
HMGN4	7.52699e-06	0.801907
MFHAS1	7.56152e-06	0.719099
ZNF414	7.63497e-06	0.465898
PITRM1	7.74974e-06	0.847417
ASNS	7.8796e-06	1.24552
SLC9A8	7.98681e-06	0.563576
LRIG1	8.1404e-06	1.80346
TNRC6B	8.2572e-06	0.11852
ISCU	8.38437e-06	-0.0059033
ZBTB7B	8.46213e-06	0.781853
ITPRIP	8.47899e-06	1.25057
ELAC1	8.50853e-06	0.711023
TBC1D10A	8.81264e-06	0.503613
BCR	9.11564e-06	0.645547
CBFA2T2	9.11564e-06	0.786175
PYGO2	9.13017e-06	0.541242
YIPF1	9.35254e-06	0.543556
DNAJC24	9.39897e-06	0.35681
FAM20B	9.40884e-06	0.739586
ANAPC13	9.41288e-06	0.115799
KIAA1586	9.41288e-06	0.895096
ZNF431	9.59209e-06	0.319635
ATG2B	9.60388e-06	0.587863
ST7L	9.7246e-06	1.05578
CD70	9.75332e-06	1.71345
SMIM11	9.93788e-06	-0.0716619
ELL2	1.00778e-05	1.52126
KIAA1279	1.01511e-05	0.911883
UTY	1.01764e-05	0.411035
PDCD4	1.02021e-05	-0.673047
TULP4	1.02044e-05	0.621973
PUS1	1.02185e-05	0.993315
FAM219B	1.02233e-05	0.533127
HBP1	1.03595e-05	0.183188
METTL13	1.03881e-05	0.670978
CRYZL1	1.0389e-05	0.208954
WDYHV1	1.04254e-05	1.57074
DGKD	1.06205e-05	0.167157
QSOX1	1.06434e-05	0.604749
ZBTB37	1.06754e-05	0.341242
GFOD2	1.0706e-05	1.06891
HLA-DQA1	1.07232e-05	0.360921
PLCXD1	1.07987e-05	1.92232
EID3	1.08848e-05	0.936335
CHML	1.09295e-05	1.57693
MSRA	1.10976e-05	0.717077
AUH	1.12286e-05	0.612565
DTWD1	1.13276e-05	0.442416
CBWD5	1.14529e-05	0.499294
GCC2	1.14673e-05	0.162489
TRIB3	1.14673e-05	1.12835
GLUL	1.16263e-05	0.230247
ASB7	1.17286e-05	0.815323
XXYLT1	1.18746e-05	1.52348
CENPI	1.18782e-05	4.61378
PIK3CA	1.19249e-05	0.336879
ATRIP	1.2015e-05	1.67614
ZNF83	1.20167e-05	0.281161
HIST1H4F	1.23295e-05	3.88283
PLCG1	1.23537e-05	0.311837
NCALD	1.24621e-05	0.776627
RNF139	1.24626e-05	0.330987
SRR	1.2495e-05	1.72568
INTS12	1.25256e-05	0.443094
RRM2B	1.25466e-05	0.783265
CLUH	1.25652e-05	1.22965
VPS45	1.2616e-05	0.614059
TGFBR3	1.26188e-05	0.512872
N4BP2L1	1.26215e-05	0.152085
UAP1	1.26409e-05	0.649098
RBAK-RBAKDN	1.27232e-05	0.540894
TBC1D10C	1.27759e-05	0.243493
CLP1	1.29502e-05	0.698056
BTN3A3	1.2974e-05	0.198569
DTNB	1.29927e-05	1.17097
ZNF519	1.30936e-05	1.92773
HOXB4	1.31157e-05	0.370835
ZNF669	1.31377e-05	0.895205
ANKRA2	1.32321e-05	0.363888
RBM15B	1.32534e-05	0.409907
UEVLD	1.33068e-05	0.915579
C9orf64	1.335e-05	1.20088
GAN	1.34847e-05	0.841674
B4GALT7	1.35045e-05	0.714999
CHEK2	1.35612e-05	3.09422
CCDC138	1.36888e-05	1.60076
ZNF654	1.36996e-05	0.506314
HIST1H3I	1.37451e-05	3.68445
TMEM69	1.37585e-05	0.920232
PLEKHF2	1.3795e-05	0.341829
HS3ST3B1	1.42052e-05	0.893257
ZNF764	1.42536e-05	0.745153
BCL2A1	1.45955e-05	0.404433
KCTD17	1.4778e-05	0.67725
ZNF12	1.48541e-05	0.325478
RHOB	1.48921e-05	1.13559
PLCG2	1.49744e-05	1.09005
BRWD3	1.51405e-05	0.317381
TSEN34	1.51766e-05	0.168479
ZBED5	1.51915e-05	-0.0145967
TOMM34	1.52336e-05	1.08465
HINT3	1.52584e-05	0.561731
ZSWIM8	1.52605e-05	0.297817
UQCC1	1.52851e-05	0.995705
GLI4	1.53084e-05	0.444153
ZFAND1	1.53171e-05	0.294955
NR2C2	1.53197e-05	1.07226
TMEM80	1.55285e-05	0.514575
SETBP1	1.55431e-05	1.33537
AKAP1	1.57454e-05	0.96432
OBFC1	1.58322e-05	-0.060075
RPL27A	1.59689e-05	-0.015287
MCM9	1.61248e-05	0.700389
FNBP1	1.62495e-05	0.351262
POLR1A	1.6394e-05	0.52128
C1RL-AS1	1.64283e-05	0.845739
HDAC10	1.65e-05	0.585046
RPS23	1.65018e-05	-0.0465977
ITPR1	1.6656e-05	0.388336
NFS1	1.66611e-05	1.30021
SNAPC3	1.66644e-05	0.58151
MAST4	1.69687e-05	0.248066
AC016831.7	1.73444e-05	1.13801
IL10	1.7578e-05	2.81541
HMBOX1	1.76527e-05	0.488863
GEMIN4	1.78739e-05	1.76055
GRAMD3	1.78948e-05	1.04119
ERMP1	1.80092e-05	1.40829
WDR13	1.80872e-05	0.403034
MAPK13	1.81676e-05	0.746496
DDAH2	1.82086e-05	0.49192
KCTD2	1.83569e-05	0.846313
LAIR1	1.86714e-05	0.683561
DGCR14	1.88806e-05	0.687263
AP4B1	1.89957e-05	0.683478
PNRC2	1.90324e-05	1.15249
KSR1	1.91607e-05	1.25395
KLHL20	1.93282e-05	0.37321
BOLA1	1.93824e-05	0.873339
MOAP1	1.94168e-05	0.153877
BMP2K	1.94172e-05	1.07216
GTF3C2	1.94179e-05	0.550633
MUL1	1.94911e-05	0.919016
DAG1	1.95721e-05	1.17868
OGG1	1.95875e-05	0.745135
PISD	1.9709e-05	0.767123
WDR7	1.97119e-05	0.570846
ZNF76	1.98587e-05	0.872842
CCDC171	1.99269e-05	1.47901
PKP4	1.99796e-05	1.98679
DARS2	2.00768e-05	1.9876
C11orf49	2.00772e-05	0.933338
PRIMPOL	2.01376e-05	1.03447
SLC27A5	2.01918e-05	0.961495
MCOLN1	2.02048e-05	1.1023
ZBTB2	2.03053e-05	0.679536
TTC4	2.06078e-05	1.13913
CNNM3	2.0615e-05	1.07488
RABL3	2.06365e-05	0.680631
CTBP1-AS2	2.0789e-05	0.474346
TMEM5	2.08826e-05	0.276626
39692	2.09136e-05	0.768132
FAH	2.10215e-05	0.90266
TMEM218	2.10302e-05	0.700518
MYO1C	2.10921e-05	0.834403
UBL3	2.12652e-05	-0.0285094
SNX11	2.13098e-05	0.625394
PNPLA6	2.13979e-05	0.682547
ABCC1	2.14387e-05	0.637731
NLRP1	2.14588e-05	-0.0050559
RNF11	2.15841e-05	0.134262
BOD1	2.19752e-05	0.710472
MAGED1	2.22737e-05	0.589012
DIP2B	2.23796e-05	0.943731
CREBL2	2.24098e-05	0.237631
CCDC41	2.26366e-05	0.993179
SOCS1	2.2719e-05	-0.0270083
COG6	2.27205e-05	0.606261
ZNF282	2.28424e-05	1.45753
OSBPL2	2.28587e-05	0.364513
MORN2	2.30389e-05	0.19901
HS2ST1	2.32255e-05	0.786035
AIM2	2.32277e-05	0.877418
B4GALT4	2.33366e-05	0.54784
CLEC2B	2.38399e-05	0.314931
FCHO1	2.39945e-05	0.864772
COPS7A	2.40254e-05	0.399274
ARAP1	2.47493e-05	0.650104
ELMOD3	2.49504e-05	0.415987
SLC15A4	2.49636e-05	0.465216
CXorf40B	2.49936e-05	0.469002
PCIF1	2.5162e-05	0.641465
PANX1	2.51737e-05	2.03286
TRMT1	2.52173e-05	1.16805
PEX1	2.53061e-05	0.232643
PRKCI	2.57017e-05	0.69645
NSUN3	2.5751e-05	0.378804
ING4	2.61933e-05	0.248995
IDE	2.62956e-05	0.56491
TSC1	2.66965e-05	0.666981
TRAF4	2.684e-05	0.96246
APOM	2.73568e-05	1.35817
BANP	2.7438e-05	0.59873
CPT2	2.75016e-05	0.928175
VAC14	2.75032e-05	1.13154
IFT80	2.754e-05	0.623024
CCDC125	2.75941e-05	0.658941
CNEP1R1	2.76035e-05	0.476615
ENTPD5	2.771e-05	1.06244
CTAGE5	2.78579e-05	0.498643
RIC8B	2.79016e-05	0.805373
TMCO3	2.80117e-05	0.926256
MGST2	2.80947e-05	0.803515
RP11-181E10.3	2.82427e-05	2.30748
LAT2	2.90636e-05	1.1205
DNAJC25	2.92981e-05	1.38934
RAD51D	2.94835e-05	1.31994
SCAP	2.95202e-05	0.607962
NPDC1	2.97174e-05	2.13083
TICRR	2.99283e-05	6.57437
MT-CO1	3.00454e-05	0.247282
SPAG16	3.01709e-05	0.353669
ZNF880	3.0397e-05	0.441979
AZI1	3.06422e-05	2.01296
C15orf39	3.07159e-05	0.940257
NBPF10	3.07544e-05	0.340128
RPA3-AS1	3.08142e-05	0.693928
PIGG	3.08696e-05	0.524981
ETS2	3.09116e-05	0.748043
MRPS17.1	3.10527e-05	0.98647
TRMT10B	3.11771e-05	0.402684
ZBTB17	3.14331e-05	0.81663
DVL2	3.18514e-05	0.999262
ERCC4	3.20704e-05	0.354788
USP32	3.20924e-05	0.831944
C5orf51	3.20926e-05	0.63678
PHF2	3.20972e-05	0.644619
TMEM251	3.25307e-05	0.61218
PRKAB1	3.27072e-05	0.614013
ALDH3A2	3.27207e-05	0.713025
WIZ	3.29128e-05	1.06198
IFNGR1	3.299e-05	0.434918
FBXO3	3.32576e-05	0.201448
CCDC86	3.35212e-05	1.80812
NKRF	3.36532e-05	0.976705
MYO7A	3.36705e-05	0.947418
RABGGTA	3.38486e-05	0.686523
ZFYVE19	3.39699e-05	0.857819
SRGAP3	3.43088e-05	0.164578
TRMT2B	3.47556e-05	0.788113
MUTYH	3.47848e-05	1.06557
PRDX1	3.4804e-05	0.278147
ITM2B	3.52749e-05	0.00720559
SPRYD3	3.53152e-05	0.27438
LRRC14	3.55287e-05	1.10189
NDRG1	3.56972e-05	0.372705
RPL8	3.57446e-05	0.39463
MMGT1	3.60918e-05	0.534201
FBXL12	3.62947e-05	0.47591
ARNTL	3.67732e-05	0.154496
IMPA2	3.67907e-05	2.11606
HERC3	3.70116e-05	0.165199
DDX26B	3.71201e-05	0.791904
IDH1	3.73175e-05	0.337237
FAM172A	3.7619e-05	-0.0301155
ZNF775	3.77292e-05	0.479755
XXbac-BPGBPG55C20.2	3.79605e-05	0.688344
HINFP	3.80579e-05	0.693204
RAP2A	3.81443e-05	0.681194
ANAPC16	3.83333e-05	0.1164
IL16	3.84764e-05	-0.11111
RGS16	3.85526e-05	0.906976
ZMYND19	3.94095e-05	1.02083
TBCE	3.97233e-05	1.38054
ATG2A	3.97779e-05	0.43781
AC009403.2	3.99796e-05	0.759581
CTC-260E6.6	4.00539e-05	2.89055
SYNRG	4.07152e-05	0.171351
MAP4K2	4.12033e-05	1.20006
CTC-503J8.6	4.12107e-05	1.00901
KATNB1	4.12411e-05	1.22388
LEPRE1	4.12688e-05	0.980819
NUDT18	4.14814e-05	0.745376
ATP6V1G1	4.19394e-05	0.237527
GPR18	4.2078e-05	0.136147
SEC62	4.21678e-05	0.189134
ENDOV	4.22482e-05	0.519291
OGFOD2	4.26974e-05	1.0653
RP6-99M1.2	4.33296e-05	0.958667
DPF3	4.36712e-05	0.572105
TBC1D4	4.3985e-05	0.507034
RP11-386I14.4	4.40138e-05	0.422772
WDR92	4.4115e-05	0.941493
SCARB2	4.42332e-05	0.843684
FOXJ2	4.43732e-05	0.825059
MAPK8	4.45432e-05	0.642026
HRSP12	4.4593e-05	1.51838
DPH5	4.48048e-05	0.438964
NR4A2	4.484e-05	0.107678
ATXN7L1	4.53416e-05	1.15897
SLC2A8	4.53627e-05	1.19607
USP20	4.5593e-05	0.120803
PRKAG2	4.62186e-05	0.24653
RP11-312O7.2	4.65509e-05	2.16094
POT1	4.66631e-05	1.10497
IPP	4.80094e-05	0.432295
ERN1	4.80442e-05	0.366585
TSEN54	4.80482e-05	-0.0286045
SEC22A	4.80932e-05	0.987344
HCFC2	4.812e-05	0.573718
TRIM23	4.82939e-05	0.484202
RAB3IP	4.85249e-05	0.708698
CTC-505O3.3	4.91451e-05	1.13666
MFSD1	4.94722e-05	0.368305
PLCL2	4.95899e-05	0.207452
UBA7	4.97536e-05	0.703753
TTC33	4.99356e-05	0.829825
RXRB	5.0073e-05	0.568191
POLR1B	5.0547e-05	0.987963
GALNT11	5.06285e-05	0.32246
PET117	5.09842e-05	0.862726
WDTC1	5.11303e-05	0.624663
BTN2A2	5.11304e-05	0.660753
BDH2	5.15023e-05	0.481225
TAB3	5.21989e-05	0.518034
C2orf68	5.35677e-05	0.25725
NME3	5.46832e-05	-0.134286
FEM1C	5.50174e-05	0.639271
ATP13A2	5.54466e-05	0.879077
TYW5	5.56391e-05	0.49924
IL1RN	5.58767e-05	2.11854
PEAK1	5.62231e-05	1.31831
SOS1	5.69363e-05	-0.11733
POLRMT	5.69896e-05	0.902938
GATC	5.70338e-05	0.823882
RPGR	5.78245e-05	0.485095
FAM122C	5.80865e-05	0.728991
SHQ1	5.81867e-05	1.10655
COG3	5.82415e-05	0.69865
RAB2B	5.86031e-05	0.390221
MPND	5.88392e-05	1.04056
ZMYM3	5.88954e-05	1.11959
TMEM62	5.9508e-05	0.988854
GSE1	6.04189e-05	0.416467
S100P	6.08008e-05	-1.4225
FLT3LG	6.12128e-05	-0.000564961
PTPN12	6.14455e-05	0.385965
TMEM184C	6.16169e-05	0.739635
TAF13	6.17535e-05	0.61931
CYB5R1	6.19726e-05	0.518257
TRMT61B	6.19785e-05	0.775724
ZNF254	6.23221e-05	0.260524
PRMT7	6.27756e-05	0.133724
CBWD2	6.30775e-05	0.471576
ELMO2	6.3679e-05	0.69959
KAT8	6.45534e-05	0.254298
ZNF445	6.4692e-05	0.773253
DIEXF	6.54982e-05	0.599583
PRR12	6.56241e-05	0.500825
ZFYVE21	6.59708e-05	0.562515
TMEM43	6.64915e-05	0.349081
GCAT	6.6569e-05	1.92432
RP11-398K22.12	6.6846e-05	0.777244
JMJD4	6.78849e-05	0.662923
MTFP1	6.96903e-05	1.91584
HIST1H4A	7.10983e-05	2.83763
GSG2	7.11285e-05	1.03935
SAMD8	7.12391e-05	0.311986
RFNG	7.13485e-05	0.969524
MEGF9	7.18025e-05	0.889546
ZNF689	7.23383e-05	0.726936
ATG9A	7.23954e-05	0.622773
MCEE	7.25811e-05	0.549796
IQCE	7.29752e-05	0.779729
WDR59	7.31822e-05	0.260085
DNAJB9	7.4104e-05	0.403938
TMEM260	7.4339e-05	0.525122
RNF44	7.47305e-05	-0.0357894
CARM1	7.50123e-05	1.39338
LRWD1	7.51486e-05	0.858456
FHL3	7.55274e-05	1.188
RARRES3	7.64586e-05	-0.219391
DNASE1	7.73027e-05	0.537245
TMEM201	7.88025e-05	2.35023
INTS3	7.9227e-05	0.533064
PTBP2	7.94734e-05	0.942919
C19orf55	8.05151e-05	1.11855
CD27-AS1	8.07561e-05	1.17367
ZSCAN29	8.11299e-05	0.963752
AIFM2	8.14376e-05	0.947643
BET1L	8.23642e-05	0.357163
SLC35D1	8.28958e-05	0.561913
MAGEH1	8.3269e-05	0.879885
TUBD1	8.36598e-05	0.344759
SNHG10	8.42435e-05	1.39184
PIK3R5	8.42591e-05	0.671348
CLSTN3	8.45577e-05	0.264048
C18orf54	8.49247e-05	1.90514
CTD-2544N14.3	8.51619e-05	0.635555
EXOC8	8.69646e-05	0.654836
TXNRD2	8.77492e-05	0.843699
CAPN10	8.8602e-05	0.570348
MPP6	8.87125e-05	1.85393
MIER3	8.88585e-05	0.703692
B3GALNT2	8.90248e-05	1.1719
GMEB2	8.97781e-05	1.30391
RP11-25K19.1	9.12227e-05	0.335578
C16orf52	9.21394e-05	0.240823
TSHZ1	9.31347e-05	0.429913
C12orf76	9.31347e-05	0.400805
GIMAP1	9.36612e-05	-0.0327811
STK17B	9.40431e-05	-0.00481237
ZFP1	9.4842e-05	1.35238
RNF141	9.54491e-05	0.470342
RP11-304L19.5	9.55434e-05	0.984664
KIAA1328	9.71883e-05	0.463087
PERP	9.725e-05	-0.0146133
ARHGAP10	9.78931e-05	0.905894
ADO	9.82415e-05	0.529102
IDNK	9.82498e-05	0.152015
DROSHA	9.85528e-05	0.852016
AC093323.3	9.8987e-05	0.207098
HILPDA	9.94013e-05	1.99022
PIGU	9.94349e-05	1.34682
PER1	9.96368e-05	0.607706
SLC33A1	9.96551e-05	0.40372
TST	9.98138e-05	1.41688
ALKBH6	0.000101494	0.589122
MTFMT	0.000101538	0.924213
COG1	0.000102829	0.473982
FXR2	0.00010375	0.62178
KLHL9	0.000105043	0.214789
GTF2H2C	0.000105079	0.716134
IER2	0.000105495	0.253231
VPS13B	0.000106546	0.188003
PANK4	0.000106773	1.20173
KIF1C	0.000107106	0.350674
ZC3HC1	0.000108056	1.19496
MSRB2	0.000108286	1.06258
BAG3	0.000109018	1.27718
CXorf23	0.000109532	0.427086
LANCL2	0.000110028	1.33438
MOSPD2	0.000110412	0.623187
BCDIN3D	0.000110461	0.46617
SIMC1	0.000110796	0.849573
CD52	0.000111933	-0.0354525
OTUD3	0.000112525	1.08472
SMPD1	0.000113021	0.436868
WDR4	0.000114559	1.42557
HVCN1	0.000116416	0.890204
RAB5B	0.00011653	0.10109
PCNXL2	0.000116693	0.215388
PRR5	0.000116787	-0.0520127
TMEM39A	0.000117198	0.73641
FAM104B	0.000118896	0.297561
BRF2	0.000118916	0.78149
FBXO46	0.00011912	1.15429
NAT14	0.0001198	1.05106
GLTPD1	0.000120088	0.884558
ALG12	0.000120475	0.76454
DOK1	0.000121281	0.45077
FAM3A	0.000121333	0.529401
SH3BP5L	0.000121523	1.38257
MT-ND5	0.000121706	-0.00832394
MMS19	0.000121993	0.779474
MED9	0.0001225	0.854646
PGM2L1	0.000122931	0.573924
ASRGL1	0.000123621	1.00439
RUNDC1	0.000123645	0.29694
TAB1	0.000124387	0.807416
PPP2R5C	0.000125148	0.214109
COQ6	0.000125513	0.58142
TXNDC16	0.000126204	2.03086
SH2B3	0.000126899	0.920154
CREG1	0.000129884	0.899712
ANKRD28	0.00013053	-0.0158632
UBR3	0.00013053	0.40449
COX18	0.000130822	0.539901
EDC3	0.000131359	1.08601
DUS2	0.000131647	1.33508
HOXB2	0.000132183	0.137215
HLA-C	0.000133755	0.74632
DGCR2	0.000136013	0.708591
LYRM5	0.000136271	0.171471
FASTKD1	0.000136431	1.32951
ZFY	0.00013834	0.439319
POMT1	0.000140006	0.968348
C10orf76	0.000141102	0.607057
COG5	0.000141392	0.293425
BCL7A	0.000142445	2.25768
CHPT1	0.000142588	0.518882
PPOX	0.000142844	0.928162
P4HTM	0.000143051	0.223376
MBTD1	0.000143051	0.631676
MOB1B	0.000143476	0.516111
ERLIN1	0.000143517	1.20046
TSTD2	0.000143637	0.548793
MSTO1	0.000146711	0.791243
ERC1	0.000147135	0.569037
EEF1D	0.000149409	0.120122
RBAK	0.00014957	0.520816
SETD4	0.000150305	0.519868
ARHGEF12	0.000150377	-0.0270219
UBE2W	0.000151113	0.110726
C1orf106	0.000151271	1.31077
WDR44	0.000151271	0.373734
FAM69A	0.000151353	1.50457
C8orf82	0.000152106	0.354023
TECPR1	0.000152686	0.425467
GNB1L	0.000152878	1.14622
ZNF124	0.000153147	0.670304
GCLC	0.000153472	0.154284
TET3	0.000153899	0.773992
RHEBL1	0.000154296	2.99205
PHF7	0.000154878	1.51343
TMCC1	0.000155409	0.64027
LMO7	0.000156233	0.470637
XPNPEP3	0.000158075	0.280028
EXO5	0.000158075	1.78621
CEP72	0.000158892	2.18184
PYGB	0.000162001	0.408382
FAM89A	0.000162131	1.46604
SESTD1	0.000164405	1.52075
CXCL10	0.000164565	1.76653
PTPN22	0.000165	0.140548
KCNN4	0.000165249	1.6368
STK38L	0.000167187	0.576199
CNPY4	0.000167374	0.856479
NME7	0.000167773	-0.0124708
CD3EAP	0.000168118	1.83432
GNA15	0.000168259	1.54482
MAVS	0.000168912	0.94941
MED26	0.000169109	0.720183
TRIB2	0.000169663	0.00076351
ZNF678	0.000170224	0.652469
ODF2L	0.000170224	-0.114101
HIP1	0.000171947	0.393047
SORD	0.00017278	0.380893
CHPF2	0.000173062	0.453471
H6PD	0.00017311	0.236665
CYHR1	0.000176571	0.176261
SMIM8	0.000178466	0.38756
ZNF362	0.000178682	0.925572
MKL2	0.000179028	0.922304
AC009948.5	0.0001792	1.67324
ZFYVE20	0.000180594	0.565288
MYO9A	0.000181776	0.269433
MCU	0.000185035	0.969221
C3orf62	0.000186355	0.651633
TRPS1	0.000189373	-0.0539829
TBC1D22B	0.000189611	1.33025
MOSPD3	0.000190216	0.196837
BPNT1	0.000191088	0.697417
HIST3H2BB	0.000191308	3.15471
SPECC1L	0.00019172	0.815399
FAM21C	0.000192393	0.602987
PLXNC1	0.000192449	0.774731
POLG2	0.000192901	0.495698
FAM115C	0.000193046	1.13819
SLC35A2	0.000193156	1.02655
SMYD2	0.000193247	0.54731
CIDEB	0.000195308	0.927912
NFATC1	0.000196305	0.944133
MFSD8	0.000197113	0.371443
KIAA1432	0.000198647	0.946387
ZFYVE27	0.000199187	0.420707
ZNF317	0.000199783	0.643258
ANKRD13C	0.00020087	0.180361
FECH	0.00020087	0.843126
ZNF227	0.0002015	0.60253
SGCB	0.00020185	1.64814
SYNJ1	0.000202046	0.636091
KHDC1	0.000202217	2.15322
FBXO8	0.000202809	0.326954
TMEM216	0.000203513	0.362845
C19orf47	0.000203747	1.59379
TUBE1	0.000204077	0.964322
OSGIN2	0.000205229	0.83162
SBK1	0.00020557	0.92463
ANTXR2	0.00020557	1.55252
HOPX	0.000205774	-0.733042
RPP21	0.000205867	0.849309
ARHGEF18	0.000206418	0.856015
THEM6	0.000206951	0.935311
FARP2	0.000207345	1.19226
FASTKD5	0.00020754	0.682222
PUS10	0.000208016	0.658724
NUDT16	0.000209553	0.428649
SLC41A3	0.000210028	0.711305
PGPEP1	0.000211191	0.121378
UBALD1	0.000211974	0.714774
NFKBIL1	0.000212073	0.506853
ASB6	0.000214642	1.16118
ZNF587	0.000215076	0.533019
TTBK2	0.0002152	0.520477
THAP2	0.000217232	1.02629
DNAJC27	0.000218027	0.825747
COQ10A	0.000219085	0.646457
CTD-3184A7.4	0.000219252	0.291131
RASGRP3	0.00021978	1.03829
CXCL13	0.000220174	0.726048
VAMP4	0.000221009	0.151394
FAM222B	0.000221009	0.635276
TMEM140	0.000221286	0.28794
RNF14	0.000222222	0.300987
GBA2	0.000223219	0.524879
BTBD2	0.00022535	0.785135
CYB5D2	0.000226898	0.716109
LRRC61	0.000230207	1.12295
FAM120B	0.000230681	0.379835
TRUB1	0.000231548	0.59974
SLC9A6	0.000232628	1.51728
INO80B	0.000234065	0.153984
RCL1	0.000235381	1.21406
ABL1	0.000235884	0.606117
LCORL	0.000236305	0.393114
PDLIM5	0.000237729	0.19803
KLC2	0.000237931	0.565391
COG7	0.000238152	0.917853
TMEM71	0.000241417	0.193015
TRMT61A	0.000243236	0.98912
GSTM4	0.000243236	0.361577
KIAA0195	0.000244743	0.637714
PDSS2	0.000244765	0.718422
ETV7	0.000245766	0.965904
RNASEH1-AS1	0.000247909	1.09264
PNPLA4	0.000249072	1.02872
C9orf91	0.000249232	1.72961
RDH13	0.00025014	0.61791
TTYH3	0.000252431	1.23383
ZNF350	0.0002525	0.383485
LIG3	0.00025286	0.928873
ADCK4	0.000253654	0.640616
SLC9A9	0.000255348	0.835135
HIST1H4J	0.000256695	2.97008
MROH1	0.000257038	0.799242
STK35	0.000257093	0.86748
MTRF1	0.0002578	0.806745
TMEM66	0.000257875	0.367552
GALE	0.00026118	0.843501
UTP15	0.000261476	0.833919
SLC9B2	0.000261926	1.12412
PEX11B	0.000263036	0.468008
SOX4	0.000265715	0.705873
APPL2	0.000265821	0.37077
CRAMP1L	0.000272781	0.920212
AKTIP	0.000273615	-0.129365
PCBP1-AS1	0.00027456	0.346216
LETM2	0.000275702	1.35439
TVP23B	0.000276807	0.645766
EID2B	0.000277858	0.839952
PLA2G12A	0.0002798	0.480493
CCDC126	0.000281004	0.94387
GYS1	0.000283716	1.0525
ORAOV1	0.000284097	0.495664
FBXO38	0.000284107	0.367273
EOGT	0.000286743	1.53202
SC5D	0.000287732	0.490725
AP4M1	0.000288483	1.03701
U2AF1L4	0.000291352	-0.195344
HLA-DRB5	0.000291544	0.526828
IGHMBP2	0.000293461	1.056
PRR4	0.000293995	-0.0400235
ATF5	0.000298735	0.386618
TRMT5	0.0003052	1.04849
NFYA	0.00030786	0.828915
PGM3	0.000311052	0.475576
CXorf56	0.000316507	0.49111
BOLA2B	0.000322927	0.743108
ATP11C	0.000333462	0.773129
HEBP1	0.00033491	1.17749
WDR53	0.00033573	0.994729
TMEM106A	0.000339863	0.820384
GRAMD4	0.000340555	1.13047
SMARCAL1	0.000340881	0.756319
THEMIS	0.000343177	-0.112164
CABLES2	0.000348305	2.12477
MEI1	0.000349209	0.134966
C17orf67	0.000350006	0.569525
CD69	0.000351935	0.275351
SNX19	0.000352163	0.562369
ZNF197	0.000353729	0.777944
ZNF93	0.000354002	1.66003
CPNE2	0.000355054	1.36968
PAQR3	0.000361971	1.05161
CCDC146	0.000367967	0.347904
SMAD7	0.000370172	0.381453
ZNF652	0.00037301	-0.125103
PAK4	0.000373365	0.894767
PSTPIP2	0.000375847	0.813681
CLCN7	0.000376511	0.354769
ROGDI	0.000380627	0.518985
RGS9	0.000380807	0.716497
SUV420H2	0.000384169	1.52485
LMBR1L	0.000385775	0.249654
ZNF551	0.00038793	1.17277
SMTN	0.000388919	3.73088
RANBP10	0.000390762	0.815868
OTUD1	0.000390765	1.02533
ZFYVE28	0.000393535	-0.127161
ICAM1	0.000395524	0.922645
ZNF263	0.000395722	0.500078
RPTOR	0.000395779	1.19421
ZNF544	0.000397052	0.622496
RNF25	0.000401067	0.769456
ZNF562	0.000412265	0.954601
KIAA0355	0.000417968	0.394463
ANKDD1A	0.000419065	0.623459
COX7C	0.000419735	0.498265
ATP6V0E1	0.000420365	0.251953
BCS1L	0.00042282	1.4015
L2HGDH	0.000426055	1.86334
HEATR6	0.00042772	0.65485
ZNF718	0.000429597	0.915944
DCAF17	0.000429832	0.376057
CTU1	0.000429998	0.734969
FAM72B	0.000434682	3.59178
FBRSL1	0.000439913	0.566815
CLUAP1	0.00044352	0.307487
FAM161A	0.000446414	2.48951
PLCB2	0.000449919	0.117799
KLHL22	0.000450392	1.20373
MFSD5	0.000452571	0.545337
CD96	0.000453474	0.166395
PBX3	0.000453916	1.11383
GPR19	0.000460798	2.6355
RNF24	0.000462383	0.783741
TMEM180	0.000464875	1.75711
RP1-3J17.3	0.000465668	0.396893
CYP2R1	0.000466803	0.868835
KIAA1671	0.000469436	0.320199
ABTB1	0.000469507	0.114068
AL592183.1	0.000472151	-0.0679019
CCL28	0.000473589	0.356554
TTLL12	0.000477389	1.23263
ALKBH1	0.000478456	1.0346
ZNF747	0.000478521	0.702767
TSC22D3	0.000479748	-0.0720771
FEM1A	0.000480347	1.09706
MPHOSPH8	0.00048165	0.104098
NFE2L3	0.000483758	1.08091
BTG2	0.000485835	-0.0463415
PARP16	0.000495435	0.989448
AMMECR1	0.000496469	0.439887
RBM4B	0.000497459	0.830075
ARSA	0.000498066	0.859486
POLM	0.000499533	0.338869
LPCAT4	0.000500988	0.406571
UBXN10-AS1	0.000503322	2.26856
ITGA2	0.000503965	1.25856
ZNF506	0.000504803	-0.0389935
PRCP	0.000511193	0.699294
TMEM186	0.00051464	1.028
KDM6B	0.00051464	0.14678
WBP1L	0.000525888	0.217001
PTPN23	0.000525888	0.798579
PIP4K2C	0.000529609	0.381788
SMAD3	0.000530614	0.27628
KCTD18	0.000534557	0.368133
TMEM9	0.000535258	0.568259
AMMECR1L	0.000536683	1.02753
TTC39B	0.000537973	0.256448
N6AMT2	0.000548126	1.17156
GPR89A	0.00054832	0.821735
RFX2	0.0005553	1.53184
MFGE8	0.000559702	1.3935
NCKIPSD	0.000561443	2.03144
LINC00667	0.000562001	-0.112336
UNKL	0.000568293	0.511324
MARCH2	0.000574559	-0.0856089
ADAMTS6	0.000577822	1.94195
PNISR	0.000591686	0.328064
GM2A	0.000594464	0.836061
TRAF3IP2-AS1	0.000598252	1.11549
THAP3	0.000598527	0.752581
ZNF318	0.000599669	0.376862
CNBP	0.000600545	0.221934
SLC37A1	0.000601918	0.397826
VCL	0.000605457	0.930855
RWDD2B	0.00060631	0.359871
KMT2E-AS1	0.000616033	0.24874
SIK2	0.000619777	1.44945
RP4-758J18.2	0.000621447	0.450394
IPMK	0.000622281	0.691601
MED22	0.000623026	1.18065
GS1-251I9.4	0.000623641	-0.195999
C17orf59	0.000626487	0.142409
KIAA1919	0.000626554	0.484295
GPR65	0.00062718	-0.142467
NCS1	0.000630374	1.57679
ENOX2	0.000634131	0.733039
F5	0.000636557	2.96414
SLC27A4	0.000640035	1.56368
FCGRT	0.000652325	0.301455
GALNS	0.000652913	0.508436
ST3GAL4	0.000654928	1.61039
SLC35F5	0.000656138	0.63163
NFXL1	0.000656387	0.6748
SLC25A42	0.000663157	0.311675
NOTCH2NL	0.000664255	0.60683
MXRA7	0.000666147	0.282881
C4orf32	0.00067279	0.652561
NAPB	0.000682852	0.848074
LPAR2	0.000689891	0.614629
TOMM40L	0.000690248	1.4246
PCMTD1	0.000691869	-0.212394
NAIP	0.000693948	0.344013
TTC32	0.000695234	0.153303
IPO11	0.000696939	1.37083
RP11-1407O15.2	0.000698318	0.858807
LPP	0.000702675	0.00522095
GTSF1	0.000703003	1.56656
SLC10A7	0.000706767	0.672145
NAT1	0.000710721	1.01823
GNA12	0.000713883	0.676591
SLC30A6	0.000717444	0.60559
ZNF44	0.000717932	0.110397
AGMAT	0.00072122	1.66142
TMEM206	0.000722362	0.971019
CAPG	0.000726703	-0.0837648
RP11-611E13.2	0.000729638	0.418841
ZNF274	0.000729638	0.527347
YPEL1	0.000731017	0.534183
MED12	0.000734131	0.537493
ABCF3	0.000735083	0.26624
RP11-732M18.3	0.000736727	0.309512
PIGM	0.000737604	0.801554
ZNF136	0.000739504	0.367071
STYK1	0.000740146	0.737267
NEK9	0.000740798	0.379711
IMPACT	0.000741292	0.444209
KLF9	0.000742781	0.307802
WIPI1	0.000743103	0.625431
RPAP1	0.000745528	0.922955
DSTYK	0.000749948	0.205407
CXXC5	0.000754297	0.390444
PGAP1	0.000754871	1.12336
ZNF3	0.00076453	0.386611
SLC25A53	0.000765851	0.203572
APH1B	0.000765898	0.559956
NIPA1	0.00077311	0.916588
SARS2	0.00077358	1.5438
C10orf88	0.00077641	0.874774
C9orf37	0.00078126	0.912105
GORAB	0.000785858	0.857354
SLC23A2	0.000794708	1.19601
RP11-803D5.4	0.000805595	1.99743
POFUT1	0.000805725	1.07688
ZNF33B	0.000808953	0.266821
FADS2	0.000814728	1.70994
IRF8	0.00081803	1.52768
RNF185	0.000819678	0.754025
SRP14	0.000830288	0.46855
MCCC1	0.000837427	0.895912
ATG4A	0.000845357	0.367064
HMG20A	0.000845567	0.171177
AP5B1	0.000847933	0.78406
GEMIN8	0.000850294	1.10852
C2orf44	0.000863081	0.999375
SCRIB	0.000877079	0.915997
HACE1	0.000878898	1.48523
PNMA1	0.000884477	0.568809
TBL2	0.000887331	0.709047
SGSM3	0.000889834	0.00252783
TTLL3	0.000890392	0.223808
USP49	0.000890778	1.36771
PCYOX1L	0.000891331	1.28427
JAK1	0.000891491	0.353288
PIAS3	0.000894699	0.475761
ITPRIPL2	0.000899282	0.676692
CARKD	0.000901726	0.712105
LINC00324	0.000905296	0.372263
CAMSAP1	0.000908071	0.556272
SLC25A20	0.000908098	0.788288
SMURF1	0.000912087	0.837679
ATM	0.00091419	-0.0792242
PRRG4	0.000917258	2.01111
RP2	0.000920297	1.1354
TMEM135	0.000923883	1.011
ZNF90	0.000946342	1.64192
MTERF	0.000950027	0.296006
SH2D3A	0.000950027	0.438824
VIPAS39	0.000954224	0.743253
GALT	0.000957394	0.252049
PIGO	0.000967291	0.737606
SELO	0.000967457	0.796509
C1orf159	0.000971509	1.1756
RPL18A	0.000976549	0.000794236
HIBADH	0.000986179	0.910744
SERPINB6	0.000987696	0.160193
ZNF611	0.00099146	0.293291
SEPSECS	0.000997415	0.823594
MTFR1L	0.000999312	0.371834
RALB	0.00100201	0.196391
RPL13A	0.0010021	-0.0238979
EVA1B	0.00100814	0.894367
CEP170	0.00101015	0.265129
ATN1	0.00102471	0.520249
CEP19	0.0010302	1.32928
ZNF280C	0.00103395	1.28366
NT5C3B	0.00103726	0.707342
PDPR	0.00103864	0.650429
SCAMP1	0.00104051	0.113214
PKD2	0.0010449	1.20968
ERLIN2	0.00104565	0.717
CROT	0.0010501	0.461395
ERCC8	0.0010539	1.22478
RP5-940J5.9	0.00106462	2.48883
GALNT3	0.0010675	0.450702
C15orf61	0.00107735	-0.0325717
DHODH	0.00108189	1.6174
AIG1	0.00109328	1.64148
AP5S1	0.00109597	1.0493
ZNF740	0.00109667	0.34765
ANKRD27	0.00109757	0.380445
TRERF1	0.00109855	0.277671
ATP5EP2	0.00110307	0.581926
LL22NC03-2H8.5	0.00112254	0.225289
TBCCD1	0.00112522	1.22155
PIP4K2B	0.00112758	0.263128
MECR	0.00113014	1.07578
BIVM	0.00114151	0.627003
PIGL	0.0011469	0.633797
CRAT	0.00115276	1.09877
PLAGL1	0.00116047	0.551443
C5orf42	0.00116246	0.578186
ZNF7	0.00116842	0.262774
SLC25A4	0.00117489	0.368807
APBB1IP	0.00117858	0.192015
UHRF1BP1	0.00118335	0.952677
LINC00342	0.00119073	0.808576
CCR7	0.00120202	1.42671
ARL17B	0.00120419	1.10824
STK32C	0.00120912	0.843401
IKBKAP	0.00121055	0.723374
ZBTB21	0.00121518	0.557061
LTA	0.00121803	0.422678
SPSB1	0.00121817	1.09314
HDHD1	0.00122186	0.934764
DCAKD	0.00122305	0.999451
WRB	0.00123326	0.93156
USP30-AS1	0.00123604	0.106145
WDR89	0.00123907	0.33693
FAM188A	0.00124295	0.275188
BPIFB1	0.00125042	-1.75394
CSRP2BP	0.0012526	1.06516
TRAF3IP2	0.00125902	1.20441
ACSS1	0.00126331	0.282083
E2F6	0.00126769	1.10518
RP11-350F4.2	0.00126833	0.695209
UGDH	0.00127553	0.683733
MTA3	0.00128419	0.811041
SPIN4	0.00128473	2.13435
TAF4	0.00129261	0.848108
TCEA2	0.00129746	0.425871
C9orf156	0.00129903	0.258829
CTD-2047H16.4	0.00130061	1.08674
DHTKD1	0.00130567	0.834885
TASP1	0.00130892	0.638295
ABHD13	0.00131075	-0.0503585
ZNF441	0.00132041	0.805191
GNE	0.00132192	0.744048
MARK4	0.00132486	0.855603
EEF2K	0.00132665	0.671236
IFIT2	0.00133308	0.193113
LIPA	0.00133526	0.192828
HIST1H3J	0.00134247	4.56149
LTB	0.00135594	-1.00747
ZNF266	0.00135859	0.422261
GPR137B	0.0013639	0.498013
GZF1	0.0013677	0.845115
FAM216A	0.00136898	1.72163
VIM-AS1	0.00137912	0.158033
IL17RA	0.00138149	0.138676
EIF3C	0.00138458	1.05006
IFFO1	0.00138519	0.524929
SNX12	0.00138611	0.873895
KDM4B	0.00139243	0.415555
FAHD2B	0.00140272	1.06629
YOD1	0.00140414	0.747321
CD244	0.00140846	0.248571
LINC00339	0.00141255	0.585944
ERV3-1	0.00142806	0.440561
DMWD	0.00143426	0.121825
CTC-479C5.12	0.00144016	0.689681
TNFRSF9	0.00144293	0.976535
AC147651.4	0.00144356	0.65862
CITED2	0.0014482	-0.114759
NPIPB4	0.00145201	0.467795
POMGNT1	0.00147503	0.444331
SERGEF	0.00149194	0.534676
AUNIP	0.00149288	5.10743
CYTH4	0.00150213	-0.155168
RELL2	0.00151476	0.637587
PLD3	0.00151904	0.00417569
ZNF444	0.00152191	0.768336
CCR2	0.00152858	2.24116
MAPK7	0.00153442	1.19623
CASK	0.00154925	0.131361
TARBP2	0.00155046	1.00192
TPM1	0.00156341	0.11588
ZNF746	0.00156703	0.604047
ZNF140	0.001575	0.839939
ZFP62	0.00157689	0.44235
HDAC4	0.00158481	0.771072
TNFAIP1	0.00158564	0.731016
CTU2	0.00158983	0.962344
MVK	0.0016008	1.34664
ZNF184	0.00160192	0.84392
ZNF569	0.00160975	0.719588
MPZL3	0.00160994	0.333164
JRKL	0.00161317	0.708719
RP11-169K16.9	0.00161768	0.244565
FANCC	0.00162811	2.74362
PNPO	0.00163059	0.620542
MTG1	0.00163423	0.575173
DEPDC5	0.00164325	0.931797
TRIT1	0.00164439	0.84236
SLC12A6	0.00164442	0.617926
ZNF701	0.00164649	0.418807
HIP1R	0.00165097	0.607705
ICA1L	0.00165107	1.14883
YES1	0.00165294	0.612782
CTD-3195I5.1	0.00166987	1.01823
COX4I1	0.00167066	0.448573
PASK	0.00167633	0.660441
FAM221A	0.00168116	1.17832
ZXDC	0.00168467	0.365903
INPP5B	0.00168603	0.342994
ZNF780A	0.00168728	0.000353512
CD2	0.00170209	0.151114
REPIN1	0.00170764	0.3286
AC079922.3	0.00171396	1.46624
AREL1	0.00171805	0.459847
RHBDF2	0.00172511	0.393958
TADA2B	0.00173055	0.275294
PCGF1	0.00173872	0.578327
MANBAL	0.00175231	0.771628
KDM4C	0.00176113	-0.0477865
KLHL21	0.00176211	0.604591
MAN1C1	0.00176406	0.417162
MINA	0.00176872	0.591382
ZNF142	0.00176986	0.656682
ISYNA1	0.00177287	0.898424
CD3D	0.00177304	0.550546
RABL2B	0.00177366	0.411624
CRYZ	0.00178593	0.504521
ADAM15	0.00181166	0.701495
CHI3L2	0.00181185	0.196591
TICAM1	0.00181636	1.23809
SGPP1	0.00183245	1.02636
ST3GAL2	0.00185061	0.745747
FTX	0.00185226	0.316371
ULK3	0.00185418	0.612528
TP73	0.00185679	2.3599
RNF19B	0.00185679	0.618804
AC023490.1	0.00185779	0.79827
TRDMT1	0.00186093	0.449912
TSPYL1	0.00187039	-0.39755
SESN2	0.00187557	0.677682
ATG14	0.00187984	0.126407
IFT43	0.00190689	0.118899
ZNF493	0.00190689	0.130905
RP11-792A8.4	0.00190833	0.409566
RAI1	0.00191299	0.85464
INTS5	0.00192292	0.61585
AC084018.1	0.00193586	0.439792
SLC46A3	0.00194415	0.369994
AKT1S1	0.00195281	0.789581
ZNF66	0.00196323	0.867235
MIR24-2	0.00196929	-0.13474
ADARB1	0.00198729	0.424488
UBTD2	0.00198775	1.12883
OCEL1	0.00198896	0.194979
LRRC37B	0.0019893	0.463691
RELL1	0.00199247	1.23947
PFAS	0.00199257	1.54259
C4orf3	0.00201155	0.113043
HPS6	0.00201702	0.593694
TAMM41	0.0020307	0.458863
C11orf68	0.00204137	0.150023
SLC16A1-AS1	0.00205195	1.50471
RIPK3	0.00205675	0.4104
RAB28	0.00205938	0.419866
GOLPH3L	0.00206305	0.450015
UPRT	0.00207846	0.64053
ZNF836	0.00209786	0.496693
IKZF5	0.00210491	0.304551
AP003774.1	0.00210795	0.517683
RECK	0.0021082	1.16525
TPRN	0.00212001	1.4912
EBLN2	0.00212235	1.02582
RP11-575L7.8	0.00213582	0.389214
HEG1	0.00213785	0.642708
LRIG2	0.0021406	0.249503
RBM45	0.00214352	0.581581
ZNF512	0.00216473	0.194959
AGR2	0.00217129	-1.46428
TCP11L1	0.00217898	1.30186
FAM8A1	0.00218907	0.412015
AC006129.4	0.0021957	1.69887
RPL37A	0.00219754	0.00769781
ZNF275	0.00223036	0.872286
AP000783.1	0.00224024	1.39124
RNF170	0.00224232	0.120599
GSPT2	0.00224426	0.48817
FHL2	0.00225369	1.532
NAGPA	0.00226922	0.563664
HSDL1	0.00228701	0.671616
ARMC7	0.00228977	0.462314
FAM159A	0.00229	0.879143
MAML2	0.00229408	0.110682
NME2	0.00232291	1.83414
DOPEY2	0.00232337	0.696478
RP11-894P9.1	0.00234295	0.286494
RSAD1	0.00234777	0.226547
RETSAT	0.00236418	0.81178
SS18L1	0.00239436	1.05132
RPS15	0.00242585	0.230111
KLHL2	0.00243873	1.05354
RIC3	0.00244364	0.396711
C5orf28	0.0024457	0.394339
YPEL5	0.00245037	-0.256541
FAIM	0.0024637	0.354351
PSPH	0.00246685	2.10889
SPON2	0.00247721	0.355933
MTM1	0.00247736	0.240449
SLC38A6	0.00248263	0.38902
AP1S3	0.00248915	1.09877
MT1G	0.0024903	2.1571
APOOL	0.00251932	1.16836
BTRC	0.00252323	0.473725
DAK	0.00252819	1.0079
ALKBH2	0.00254088	0.777615
MPI	0.00254742	0.926696
GCC1	0.00255539	0.582907
TRMT13	0.00258193	-0.0590596
RNF123	0.00258327	0.885704
SPATA20	0.00261165	0.733678
RP11-440L14.1	0.00261737	0.728989
NAB2	0.00261737	0.694042
IQCG	0.00263106	0.256564
CCDC22	0.00264551	0.263242
RAB39B	0.00266745	0.758198
KCNK6	0.00270272	1.03573
KCTD7	0.00270442	0.250754
SLC37A3	0.00270593	0.725242
ERMARD	0.00272458	0.587178
OGFRL1	0.00273187	0.319738
TM9SF1	0.00273534	1.20194
DNAJB4	0.00274424	0.708531
BTN3A1	0.00274725	-0.255074
DYRK2	0.00275466	-0.161448
ZNF302	0.00277364	-0.0621858
KCNQ1OT1	0.00280259	0.536365
C21orf2	0.00281243	-0.0836668
KAT2A	0.00281648	1.5574
PLEKHF1	0.00284696	-0.181667
ULK1	0.00284792	0.581275
MPP1	0.00285003	1.13603
HGSNAT	0.00285022	0.184617
DOLPP1	0.00285972	1.18127
RP11-73E17.2	0.00286838	1.4739
WDR37	0.00289733	0.514004
PARD6B	0.00289904	0.837642
FAM64A	0.00291859	5.58703
C2CD2L	0.00294359	0.830051
ARHGEF35	0.00295056	1.44179
MYO18A	0.00300215	0.89242
DDX31	0.00301136	1.11704
TOP3B	0.00305735	0.541076
RCBTB1	0.00306498	0.970057
VAMP8	0.00308347	0.145941
RP11-849H4.2	0.00310692	0.695383
RNF135	0.00312185	0.859516
TNFRSF4	0.00312515	1.13497
ENTHD2	0.00313953	0.893784
WDFY2	0.00317585	0.895602
DDX28	0.00318358	0.728957
PATL2	0.00318495	0.327905
PABPC1	0.00320503	0.516528
LYZ	0.00320796	0.732331
POLR3B	0.00322751	1.4066
MED20	0.00326716	1.19978
SNAPC4	0.00330265	0.938597
CLPB	0.003314	2.09875
RRNAD1	0.00331727	0.84185
XKR8	0.00334337	0.898872
ZSWIM6	0.00336566	0.794175
OSBPL7	0.00338032	0.62206
VAMP2	0.00338602	-0.100719
CASP10	0.00339356	0.892074
SPECC1	0.00342122	0.733453
MAPK8IP3	0.00343195	0.428705
ZFYVE1	0.00346572	0.925225
URB2	0.00348896	0.78885
C12orf57	0.00349065	-0.629589
EPHB6	0.00349288	0.29505
FIG4	0.00350629	0.695087
ZNF260	0.0035201	0.540907
CDC42EP3	0.00353156	-0.268662
SON	0.00353446	0.519801
LTB4R	0.00354529	0.517574
SCRN3	0.00355329	0.566749
SLC16A4	0.00356405	1.35085
PPP1R3E	0.00362758	0.458235
DEAF1	0.00364299	0.378691
GCA	0.00367426	0.207026
TMEM121	0.00367462	0.984979
VPS18	0.00367566	0.653151
MEN1	0.0036799	0.829585
ZNF586	0.00368217	0.730424
RPS7	0.00370713	0.00757236
RPL23	0.00371119	0.118115
ZNF736	0.00372589	0.548315
ACSL1	0.00372905	0.912656
TRIM52-AS1	0.00373147	0.321221
TMEM254	0.00376175	0.865975
TARSL2	0.00376877	-0.11916
MORC2	0.00377282	0.704571
TMTC3	0.00377761	0.668351
C3AR1	0.00377921	0.906212
SIDT1	0.00386844	0.280823
AC093673.5	0.00388799	0.106079
EP400NL	0.00391249	0.914358
TAF1C	0.00391249	0.57661
DENND6B	0.00391355	0.621567
DHCR7	0.0039165	1.07359
ZMYM1	0.00392965	0.638078
RHOC	0.00395011	-0.254283
TSPAN31	0.00395025	-0.0706009
ZC3H3	0.00395318	0.715402
ZBTB33	0.00395355	0.385981
HDGFRP3	0.00397463	0.801845
PIP5K1C	0.00399166	0.495228
ASTE1	0.00400571	0.170437
EXT2	0.00401925	0.752367
MLYCD	0.00402587	0.491303
ZNF264	0.004039	0.753781
FTO	0.00404057	0.702826
TFB2M	0.00407247	0.468763
MTFR1	0.00408085	1.02576
RPUSD2	0.00411579	0.517455
ZNF664	0.00411881	0.269724
PUS7	0.00412896	1.17654
IRF2BPL	0.00414788	0.224346
TAF6L	0.00417605	0.780729
ARHGEF19	0.00423122	0.790418
CCPG1	0.00430278	-0.222555
RBBP9	0.00430518	1.44012
CCDC134	0.00431324	2.22201
MPV17L2	0.00431442	0.853352
LRRC20	0.00434332	2.09715
PI4K2A	0.00435062	0.829553
LARS2	0.00435823	1.16248
PTPRCAP	0.00437324	0.568844
NCDN	0.0043946	0.926808
DUSP28	0.00440507	0.223707
USP19	0.00440507	0.631109
ULK4	0.00441717	0.522127
FAM160B2	0.00441769	0.342104
ZNF346	0.00442722	0.807073
ZNF814	0.00443401	0.631626
NQO1	0.0045055	-0.133629
RP11-141B14.1	0.00453505	1.02241
ADCK5	0.00454096	1.03109
NOP14-AS1	0.00459239	0.314465
PARG	0.00460921	0.925542
TPRA1	0.00470075	0.78651
SLC39A13	0.0047273	0.50018
NUDT9	0.00473595	0.268534
PET112	0.00473858	1.2099
CLIC5	0.00474827	1.34814
RP11-468E2.4	0.00475131	0.871052
ST20	0.00475441	0.741861
SLC41A1	0.00475985	0.6444
USP46	0.00477284	0.640982
RRAS2	0.00477672	0.181971
SPATA5L1	0.00477765	1.21612
ASB2	0.00478069	-0.022917
NSUN4	0.00478895	0.839779
GNAQ	0.00481699	0.284347
CSAD	0.00482784	0.518547
PACS2	0.00483226	0.585605
ABHD8	0.00485283	0.946354
RPL28	0.00485463	-0.0312457
TTC13	0.00487193	0.256551
DPY19L4	0.00492295	0.832642
CTA-217C2.1	0.00497453	0.781997
BCAT1	0.00498201	2.13566
ARHGAP5	0.00500047	0.151678
HARS2	0.00501894	0.447913
OXSM	0.00505922	0.767934
C9orf3	0.00508171	0.762443
TANGO6	0.0050943	0.704217
LTBP3	0.00510359	-0.0624446
AAED1	0.00513106	0.155163
ZNF257	0.00513689	1.51622
TIAM1	0.00517212	0.931569
FAM50B	0.00520916	0.192317
FAM173B	0.00521211	0.924587
DGKQ	0.00523908	0.389352
MAST2	0.00524965	1.76895
CLN8	0.00526607	0.689566
DOCK9	0.00528295	0.454965
TOX	0.00529742	-0.165664
KCNK5	0.00532629	1.37701
APBA3	0.00539737	0.478774
RIBC2	0.00539737	2.10914
INTS9	0.00547119	0.840222
FAM174A	0.00547717	0.496419
MINPP1	0.00547771	0.823699
ZNF557	0.00549224	0.292308
MT-ND4	0.005501	-0.0167253
RTN4IP1	0.00550169	1.42222
ZSCAN25	0.005531	0.668409
LINC00341	0.00554434	1.49837
GPR155	0.00557194	-0.0490161
MTMR3	0.00559858	0.284161
GPR55	0.00560431	1.03653
C15orf41	0.00564557	1.84297
DUS4L	0.00565562	0.535368
SLC5A6	0.00567321	1.50021
JHDM1D-AS1	0.00567583	0.838663
HK2	0.00567583	2.40814
ZDHHC2	0.00575043	0.233598
MAFF	0.00575043	0.378096
WDR41	0.00577251	0.802597
FGR	0.00577618	1.2091
PDCD2L	0.00578171	1.13635
ZDHHC8	0.00579446	0.929138
CCDC88A	0.00586819	0.998179
LNX2	0.00587169	1.03456
TTC27	0.00587351	0.671257
SMUG1	0.00588103	0.312748
SLC17A5	0.00588843	0.796198
SEPN1	0.00591568	0.904323
PRMT6	0.00593609	0.940088
FOCAD	0.00594845	1.03401
ENPP4	0.00595619	0.332647
LMNA	0.00597686	0.495645
BRMS1L	0.00599079	1.40607
SLC38A9	0.00602257	0.488718
ZNF160	0.00605588	-0.138943
CYP4V2	0.00608805	0.286914
SAT2	0.00618081	-0.340952
C6orf57	0.00623067	0.520021
TPCN2	0.00623144	1.73755
POP1	0.00625258	0.709646
IPPK	0.00626736	1.17197
SLC25A45	0.0063065	-0.0936415
FAM118B	0.00631823	1.07048
NUDT19	0.00634852	0.228652
EFNA4	0.00634859	1.17219
SLC30A1	0.00635188	0.823899
DHRS13	0.00636776	1.26595
NOP9	0.00637555	0.594721
LHPP	0.00637682	1.09782
PIGQ	0.0064033	0.929877
MVB12B	0.00640378	0.100175
RMND5B	0.00643739	0.510718
CNIH2	0.00643739	1.61471
TAF9B	0.00648994	1.24384
SLX4IP	0.00653385	0.750252
ZNF526	0.00654069	0.719646
TRIM47	0.00656755	1.21608
SLC12A9	0.0065823	0.387559
ZNF621	0.00659362	0.394598
SYNGAP1	0.00660077	0.606874
BNIP3	0.00664005	1.09574
ZC3H6	0.00676938	-0.180854
ORAI3	0.00678397	0.565867
NCEH1	0.00680758	0.911203
ECE2	0.00684803	1.55443
ALKBH8	0.00685653	0.566631
ZNF831	0.00690761	0.569361
LINC00861	0.00695458	-0.0690093
SKIV2L	0.00697177	0.332841
STARD9	0.00697948	0.835248
LINC00426	0.00700617	0.113508
MLLT11	0.00702509	1.24323
HYPK	0.00703537	0.987717
PPAP2A	0.00704419	0.724434
CTD-2521M24.9	0.00709617	0.13642
CD300A	0.00713689	0.131905
MT-CO3	0.00717625	-0.0979848
KHK	0.00726013	1.87405
C18orf32	0.00726105	-0.148804
ABCA2	0.00726105	0.181445
DUSP18	0.00727613	0.358953
NUDT6	0.00728062	1.35389
CXorf21	0.00730953	1.91018
SMAD5	0.00731735	-0.0400585
FBXO31	0.0073953	0.5989
ZNF829	0.0074326	0.667889
CTSH	0.0074486	0.422265
TTTY15	0.00746087	-0.125758
HEATR5B	0.00747125	0.159356
ZNF460	0.00749222	0.842221
TUBGCP6	0.00753852	0.648712
SPNS3	0.00755577	-0.241983
TFE3	0.00758098	0.857133
ZKSCAN8	0.00758241	0.286728
ASB16-AS1	0.00764436	0.649491
RPL35	0.00764492	0.253446
IFT46	0.00765578	1.14018
PMEPA1	0.00767961	0.399576
TPT1-AS1	0.00767961	0.422302
CDYL2	0.00768318	0.273273
HEATR2	0.00771673	0.832408
FAM213B	0.00777483	0.679282
NEDD4	0.00778503	1.10479
CCL4	0.00778535	0.16642
RP11-307C12.12	0.00783906	0.932196
GALK2	0.00786341	0.448831
PIK3R4	0.00797407	0.637088
TMEM99	0.00803032	0.690298
RAPGEF2	0.00805552	0.745855
TMEM161B-AS1	0.00806625	0.114508
ZBTB6	0.00808869	0.182523
POLL	0.00809845	0.408722
BASP1	0.00810472	0.482109
ZNF587B	0.00812957	0.793269
S1PR1	0.00814113	1.05836
ABCC10	0.00820606	0.405262
TTC38	0.00822833	0.586579
KLF16	0.00826866	0.570784
FAM213A	0.00829074	1.07604
NSDHL	0.00830684	0.852262
ZFAND4	0.00835744	0.377931
SPHK1	0.00838071	1.91306
GMDS-AS1	0.00840407	0.348258
MYLIP	0.00841188	-0.115932
C19orf68	0.00841748	0.918307
TBCK	0.00850127	0.761736
MT-ND4L	0.00853519	0.217354
RALGAPA2	0.00856614	0.279333
TMEM129	0.00866385	0.385788
FAM193B	0.00871123	0.81329
RDH10	0.00872089	0.109089
KLRC1	0.0087393	0.219999
STK4	0.00879128	0.308578
MICALL1	0.00879854	0.831678
EXTL3	0.00880285	0.698464
ITGA5	0.00881828	0.981691
FBXL17	0.00885484	0.20181
UBQLN4	0.00888098	0.758659
RAD51B	0.00888905	1.09597
ZNF426	0.00889256	0.779297
ADAM28	0.00902315	0.803273
CLN5	0.00907246	-0.0785843
C16orf58	0.00911967	0.510864
PIGW	0.00913398	1.14091
ZNRD1-AS1	0.00915381	0.639549
DPH2	0.00916119	0.794387
TRIM66	0.00926211	0.510571
UBN2	0.00929752	-0.0205943
CLCC1	0.00935656	0.495116
C22orf29	0.009388	0.611059
XPR1	0.00939511	0.537432
IBA57	0.0094278	0.454451
IER3	0.00944412	0.463159
39326	0.00952953	0.456633
MAFK	0.00953892	0.563748
TMEM184B	0.00958039	0.722783
CEACAM21	0.00959018	0.579044
FAM86A	0.00961224	0.557283
SLC25A29	0.00962275	0.727922
IFT122	0.00965606	1.1398
GZMM	0.0096624	-0.0295159
B4GALT2	0.00967728	1.94333
TOR1B	0.00971827	0.401774
NAT9	0.00972437	0.401446
RAVER1	0.00972437	2.05497
TULP3	0.0097836	1.00272
HDHD3	0.00982448	0.282998
XCL1	0.009876	-1.3522
HKR1	0.00991298	0.497675
PSKH1	0.00991403	0.68657
NMT2	0.00992165	-0.159116
LAMP3	0.0100082	1.33542
SENP3	0.0100284	1.31501
MRPL53	0.0100638	1.14583
DHX35	0.0100686	0.946755
CIITA	0.0101415	1.91077
FLVCR1-AS1	0.0101768	0.822958
RNF103	0.0101792	0.443761
CRY1	0.0102052	0.443275
NLE1	0.0102819	1.79333
SFXN2	0.0103179	0.749984
HEATR3	0.0103453	0.450284
FLYWCH1	0.0103577	0.726307
PTPRN2	0.0103605	0.126309
ZSCAN30	0.0103687	0.691656
LDLRAP1	0.0104347	0.167575
ZNF548	0.0105076	0.87468
ZNF530	0.0105234	1.77257
GPATCH3	0.0105387	0.663764
CCDC102A	0.0106055	1.19774
RP11-220I1.1	0.0107123	-0.356193
FAM73B	0.0107323	0.590872
AC104820.2	0.0107744	-0.0682297
TAF1A	0.0108058	1.10145
VARS2	0.0108059	1.15037
CCDC61	0.0108061	0.852253
URB1	0.0108089	0.682112
CACTIN	0.0109058	0.741495
RP5-1074L1.4	0.0109236	1.18109
MATK	0.0109465	-0.0421459
ATP8B2	0.0109664	-0.203289
KIAA1841	0.0110125	1.32376
PRKCD	0.0110335	0.752993
GHDC	0.0110561	0.217587
FBXO48	0.0110748	0.842188
SMCO4	0.0111036	-0.131762
ZNF765	0.0111231	0.948188
PXN-AS1	0.011141	0.607353
IL18RAP	0.0112231	0.260165
IRGQ	0.0113528	0.57521
MAP1LC3A	0.0113528	0.156832
COPZ2	0.0113676	1.22819
FBF1	0.0114457	0.835477
ACTR5	0.0114512	0.885662
ANKMY1	0.0116052	0.668221
RAB33B	0.0116147	0.451477
RP13-1032I1.7	0.0116147	0.627317
DIABLO	0.0116192	0.695097
SLC35E4	0.0116877	1.16871
METTL1	0.0117529	1.48694
TMEM116	0.0119386	0.263145
C5orf30	0.0119457	1.61589
HLA-B	0.0119622	0.73518
EPG5	0.0119702	-0.125408
SEC61A2	0.0119915	0.856192
ZNF410	0.0120392	1.54949
CDK8	0.0120409	0.605863
ZNF180	0.0120619	0.91979
MIPEP	0.0120811	0.681146
PECR	0.0122354	0.841912
ZKSCAN5	0.012259	0.784617
ZNF398	0.0122777	0.411515
NOL6	0.0122927	0.595135
METRN	0.0123306	-0.0561304
CRADD	0.01239	0.406463
NUBPL	0.012393	0.4328
RPGRIP1L	0.0124262	1.21366
RP3-477O4.14	0.0124262	-0.00231771
EGR1	0.0124329	0.318912
DUSP7	0.0124364	0.557967
SLC39A11	0.0125	0.796191
ANAPC2	0.0125766	0.964858
DTHD1	0.0125978	0.331492
RP11-294J22.6	0.0126576	0.179848
KIAA0753	0.0126974	0.679215
PLOD3	0.012787	0.440626
RNFT1	0.0129446	0.302508
TMEM86B	0.0130008	0.92983
LIG4	0.0130439	0.219726
YPEL3	0.0130711	-0.354162
CBR3	0.0131027	1.65225
IRF2BP1	0.0131203	0.452718
CTA-29F11.1	0.0131333	0.344356
HIST1H2BG	0.0131786	1.82405
PPARGC1B	0.0132404	1.33495
ZNF646	0.0132419	0.472857
SLAIN1	0.0132628	1.40781
FAM206A	0.0132815	0.499529
GPR56	0.0132821	0.396021
RP11-214O1.3	0.0132921	0.834754
ATP7A	0.0133051	0.312305
SNX25	0.0134585	0.88807
ALDH6A1	0.0134649	0.742943
SIK1	0.0134649	0.327099
FOS	0.0134794	-0.051263
KLRG1	0.0134993	0.324499
TMEM102	0.013617	0.289637
SPATA2	0.0136194	1.04657
USP31	0.0136232	1.50426
ANKRD35	0.0136766	0.32375
DUSP14	0.0137838	0.369583
PATZ1	0.0137932	0.373133
ZNF268	0.0138703	0.753609
PHKA2	0.0138893	0.935145
EOMES	0.0139058	0.519081
TMEM110	0.0140185	1.62143
LSM11	0.0140475	1.2202
PABPC1L	0.0140956	1.25308
DTD2	0.0141121	0.868288
SYVN1	0.0142097	0.390831
ZNF620	0.014451	1.72096
ZNF182	0.0144928	0.453877
EHBP1	0.0145786	0.436686
TBC1D13	0.0146041	0.24527
CTD-2037K23.2	0.0146318	-0.144617
ITPRIPL1	0.0146742	1.06591
SPAG6	0.0148416	1.03106
ALCAM	0.0149741	0.00723323
STK11IP	0.0150374	0.752776
MIR4519	0.0151695	0.552537
GPD1L	0.0151698	0.466913
RP11-332H14.2	0.0151925	0.511782
DERL3	0.0152385	2.77302
COPG2	0.0152975	1.06451
NAPEPLD	0.0152975	0.825255
NPW	0.0153184	2.42492
KANSL1-AS1	0.0153592	-0.20838
CD109	0.0154679	2.69361
SLC35G1	0.0154947	1.28892
ABCD1	0.0155581	0.678953
POMZP3	0.0156454	1.0545
DHX32	0.0156679	0.711449
PIGN	0.0156828	1.07095
SAMD10	0.015734	0.312241
RP11-386G11.10	0.0157372	2.84988
PRKAB2	0.0157456	0.681004
SPP1	0.0158101	3.38957
DNAL1	0.0158422	0.454166
SUV420H1	0.0158448	-0.350128
ULK2	0.0158511	1.50475
SMN1	0.0158705	0.555368
TMEM63A	0.0158855	0.400598
MOSPD1	0.0159411	0.50059
ARMC5	0.0160266	0.530969
KLF11	0.0160291	1.90955
PAM	0.0160425	0.776055
RPP40	0.016087	1.32315
PVRL3	0.0161245	0.659355
TPCN1	0.0161685	0.937358
SLC35B3	0.0163737	0.288488
RP11-706O15.1	0.0164045	0.90511
GPAM	0.0165011	0.971895
MYO1E	0.016564	1.19225
NAGLU	0.0165647	0.358758
ZNF574	0.0165753	0.742306
URGCP	0.0166631	0.628103
AC005523.2	0.0166719	0.846525
TLDC1	0.0166999	1.06278
GBE1	0.0167737	1.23488
IL6R	0.0167795	1.12285
VPS52	0.0167795	0.583031
RP11-488L18.10	0.016861	0.264514
PTPRC	0.0170486	0.80614
RPS24	0.0170525	0.223286
KCTD13	0.0170979	0.282106
RP11-111M22.3	0.0171436	1.15246
CRYL1	0.0171577	0.180076
MICAL3	0.0172498	1.16731
ZNF468	0.0172802	0.464898
B9D2	0.0172802	0.106104
INVS	0.0173836	1.13198
ABCD2	0.0174516	0.261033
KLHL15	0.0175742	0.903886
TRAF6	0.0175937	0.421281
LRRC37A2	0.0176407	0.651003
TMEM161A	0.017789	0.832361
CASZ1	0.0177939	0.461906
RHOU	0.0178298	1.39458
DAPK2	0.0178856	-0.10175
RTKN2	0.0179116	0.765338
ZCCHC4	0.0179148	1.1214
WDR25	0.0179285	0.623325
HS1BP3	0.0179392	0.72769
CCRL2	0.0179569	0.396228
CASP9	0.0179914	0.932625
CUL9	0.0180407	0.402498
ZFAT	0.0180764	0.846561
MANEA-AS1	0.0181672	0.329239
HLA-E	0.0181758	0.484609
FLNB	0.0182258	0.58075
CCDC144A	0.0182422	0.367844
MAPKBP1	0.018265	0.492084
H3F3A	0.0182947	0.297905
ZBTB48	0.0183729	0.323771
APP	0.0184327	0.719589
PIKFYVE	0.0186066	-0.0566953
DZIP3	0.0186485	-0.258574
FAM184A	0.0186539	1.45939
RFX3	0.0186777	0.750334
CD200R1	0.0187371	-0.159343
TMSB4X	0.0188029	-0.0744415
ENG	0.0189104	0.686516
RP11-347P5.1	0.018919	-0.310818
SYNJ2BP	0.0189212	0.218545
BACH2	0.0189755	0.353111
GAB3	0.0190374	-0.201075
PRUNE	0.0192163	0.613788
SPA17	0.019217	0.185563
SEMA7A	0.0192839	0.529007
UAP1L1	0.0192924	0.935391
FICD	0.0194754	0.765146
MEMO1	0.0194926	0.419348
TPK1	0.0194949	0.525958
ZNF839	0.0195399	0.511009
KANK2	0.019645	3.07805
ZNF641	0.0197367	0.104935
HIC2	0.0197937	1.05211
FBXL19	0.0199614	0.945578
RAB38	0.0201325	1.90617
ZBTB40	0.0201783	-0.141775
SLC35A5	0.0202056	0.593598
SLC25A13	0.0202122	0.354582
ZNF354B	0.0202917	0.515398
PRDM15	0.0203329	1.29183
FUT7	0.0203329	1.63288
GLYCTK	0.0203478	0.660529
SLPI	0.0204518	-1.02272
EFCAB2	0.0204582	0.607174
MDK	0.0205427	-0.170469
CA5B	0.020933	-0.0361343
EFCAB4A	0.0213884	0.35598
AGAP6	0.0216405	1.14868
APRT	0.0216589	0.142941
SAV1	0.0216811	0.588179
DNASE1L1	0.0217463	0.671669
NAIF1	0.0217483	0.960024
SPRYD4	0.0218671	1.00972
USP53	0.0219073	0.418405
GLTSCR1	0.0219884	0.827743
ANKRD9	0.0220019	1.75666
OSGEPL1	0.0220287	0.414667
DCUN1D4	0.0220368	0.632584
SNTA1	0.0221004	0.485481
RP11-252A24.7	0.0221006	0.102646
FUZ	0.0222363	1.11009
CKMT2-AS1	0.0222416	0.876956
TMEM204	0.022257	0.549402
ZFYVE26	0.0222658	0.774991
RP11-538P18.2	0.0223781	0.85052
PPP1R37	0.0224923	0.524544
ANKRD46	0.0226411	0.253744
C14orf64	0.0228181	-0.149017
C14orf93	0.022912	0.868304
RRP12	0.0229792	1.19786
SLC35A1	0.0230233	0.76938
HSPBAP1	0.0230238	0.344098
ZNF354A	0.0232894	0.41224
LIPE	0.0233687	1.09658
GEM	0.0234517	2.14938
PDE1B	0.0235666	1.00301
GPR68	0.0239516	-0.0927821
PEX6	0.0240515	0.602292
FAM168A	0.0243783	0.497254
ZFHX3	0.0247548	1.15481
GLTSCR2	0.024869	-0.348844
ZNHIT2	0.0249088	0.115522
STAP1	0.0251003	2.00675
CD84	0.0253412	-0.168035
CDPF1	0.0253589	0.595217
QSOX2	0.0255876	1.03969
THBS1	0.0259447	2.42081
LINC00910	0.0259717	1.37169
CTC-297N7.8	0.0260315	0.896074
GANC	0.0260853	0.531982
LDOC1L	0.0261056	0.740581
RHBDD1	0.0261658	0.406077
RSPH3	0.0264076	0.617953
GIN1	0.0264323	0.417869
RBM47	0.0264713	0.591467
FAM49A	0.0265259	1.53916
AGAP8	0.0267641	1.06294
MTSS1	0.0267796	0.584415
APOBEC3A	0.026784	1.90828
FAM179A	0.0270527	0.127739
TEP1	0.0271053	0.156066
CAPRIN2	0.0272027	0.205606
RP11-182L21.6	0.027364	0.337529
PLEKHA5	0.0273846	0.187557
DPYD	0.0273903	0.152114
TRAPPC9	0.0274199	0.436277
COL6A3	0.0275671	1.38871
RP11-658F2.8	0.0275873	0.288868
SERAC1	0.0276097	1.09
RP11-660L16.2	0.0276522	-0.348727
GRAP	0.0276898	0.993716
ALG9	0.0277016	0.922376
SMC1B	0.0277741	4.65239
GAA	0.0278629	0.65791
SORL1	0.0279314	-0.00316484
FUCA1	0.0280113	0.306922
BCL6	0.0280114	0.271525
DNAJC18	0.0280404	1.37274
ZBTB45	0.0280605	0.730651
GPR75-ASB3	0.0281987	1.06743
RP11-119B16.2	0.0282022	0.748896
OTOF	0.0282697	1.21473
AKAP7	0.0283095	-0.106923
ZNF333	0.0283668	0.818376
SETD6	0.0283999	0.508615
AL645728.1	0.0284241	1.35815
HLA-DQA2	0.0285241	1.00266
RP11-473I1.5	0.0285278	0.216868
NT5DC2	0.0287065	1.84184
DCP1B	0.0289622	0.71805
VPS33B	0.0292186	0.476109
RAB30	0.0294476	0.925647
SPSB2	0.0294655	-0.0719651
ZNF777	0.0295685	0.503283
PHLPP2	0.0295808	1.11153
TMEM175	0.0295938	0.191982
TRMT44	0.0296359	0.624546
SCLY	0.0297076	1.1915
TM7SF2	0.0297672	0.559627
MAST3	0.0297672	-0.0994842
MSANTD2	0.0297987	0.300735
FCGR3A	0.030168	1.10724
MBLAC1	0.0302143	1.16809
ERCC2	0.030274	1.10871
SNORD3A	0.0303518	1.10064
UBE3D	0.0303631	0.420559
RPL7	0.0304331	0.352258
TK2	0.030472	-0.0344834
MPP5	0.0305518	0.794682
ENO2	0.0308442	0.876335
ATP1B1	0.0308689	-0.243101
GIMAP7	0.0310165	0.227809
CCDC7	0.0312159	0.371171
RECQL5	0.0312484	0.971458
TFAP4	0.0313297	1.41069
C11orf80	0.0314662	1.781
PCTP	0.0315446	0.902303
TMEM187	0.0315476	0.77825
BAZ2B	0.0317894	-0.223637
RP11-796E2.4	0.0317897	0.197069
ZNF594	0.0318716	0.71594
FAM72A	0.0318803	2.37956
TMCO6	0.0319431	1.06721
SULT1A1	0.0320722	0.404655
PTPN4	0.0322293	-0.367456
PPARD	0.0322309	0.699435
KPTN	0.0322415	2.43786
FGGY	0.0323379	0.867759
UVSSA	0.0323695	-0.038828
USP45	0.0323743	0.825418
STXBP5	0.0324543	0.307532
ZNF681	0.0324614	0.693137
PARP6	0.0325195	0.14062
TCTA	0.0327355	-0.233217
CD8A	0.0329254	0.242067
RP11-14N7.2	0.0329781	0.761195
KIAA0754	0.0329874	0.742322
FOXP4	0.0330144	0.976936
KBTBD8	0.0332189	1.26842
ZFP30	0.0333498	0.693455
CD68	0.0333695	0.656166
PRMT10	0.033738	-0.0673933
EIF5AL1	0.033852	1.09948
ZNF213	0.0339946	1.08757
DCUN1D2	0.0340612	1.18489
SLC44A1	0.0340612	0.522964
AP001258.4	0.0340826	0.871888
TSPAN4	0.034184	1.25478
B3GALTL	0.0342884	1.16077
PRDM8	0.0343213	1.63596
SLC39A14	0.0343626	1.70421
TRIM16	0.034375	0.471992
LAIR2	0.0344214	2.33312
SLC43A1	0.0344327	0.898901
ZNF174	0.0344479	0.216009
COG8	0.0344577	0.45354
SMPD2	0.0346883	0.569844
MYPOP	0.0348145	0.677852
FBXW9	0.0349128	0.824202
BCAS3	0.0350156	0.255056
MFAP3	0.0350707	0.319921
ALOX5AP	0.0351403	-0.473976
NARS2	0.0351954	0.759909
RP11-115C21.2	0.0355705	0.760634
ZNF699	0.0357079	0.276846
FSD1	0.0357083	0.466683
SLC25A14	0.0358458	1.06848
RPL27	0.0359059	0.131893
ZNF512B	0.0359378	0.393419
MORC4	0.0360686	1.09513
DCUN1D3	0.0360937	0.806289
CTC1	0.0361789	0.349409
LAPTM4B	0.0361855	0.642195
FDX1L	0.0364508	0.574067
RP11-2B6.2	0.0365088	1.11331
SCPEP1	0.0365456	0.280228
MORC2-AS1	0.0370165	0.725435
WDR47	0.0373289	0.460597
MSANTD3	0.0373702	0.390249
MAP9	0.0377422	-0.0812094
RPS16	0.0378923	0.25062
ZBED2	0.0379208	2.52182
XYLB	0.0379446	3.00861
MTMR10	0.0379457	0.227899
ALG14	0.0379671	1.02896
CD86	0.0380406	1.60445
GNS	0.0380726	0.217749
AMBRA1	0.0381232	0.590554
NMB	0.0381877	0.237851
ATP8B3	0.0382966	1.50781
TPRG1L	0.0383316	-0.238532
ZNF584	0.0383472	0.86335
ZNF345	0.0383766	0.625386
DNAJC16	0.0383766	0.167203
SH3PXD2A	0.038378	0.666586
SCARB1	0.0384087	2.08022
PTCD2	0.0385867	1.09167
TNFAIP8L2	0.0386	0.27498
STK3	0.0388784	1.90499
LRRC8D	0.0392536	0.156875
RHOBTB2	0.0394247	1.52712
LINC00847	0.0394822	0.267421
ZNF624	0.0395397	0.566727
CDKL3	0.0395566	0.684117
RHOQ	0.0396081	0.136159
SULT1A3	0.0398631	0.958932
FRS2	0.0400128	0.341288
XYLT2	0.0400472	0.78173
TTLL4	0.0403823	1.31858
CBWD6	0.0406019	0.243578
AK4	0.040723	3.35675
AP006621.5	0.0412942	0.648176
ACADSB	0.0413982	-0.0325119
FAM120C	0.0421166	0.843749
ZNF75D	0.0421174	-0.0249538
RPP25	0.0423421	1.77548
HYLS1	0.0425043	0.969695
TSPYL2	0.0426241	-0.293786
ACSF2	0.0426839	1.14801
TMEM143	0.0428439	1.83373
ZNF566	0.0428479	0.316069
PYCRL	0.0429794	1.26696
POU2AF1	0.0430326	2.07064
RPS6KC1	0.043081	0.153242
SWAP70	0.043081	0.643969
BAHD1	0.0431675	0.585199
ENTPD1-AS1	0.0431675	0.540623
TGFBR1	0.0433311	-0.140456
RYR1	0.0435109	1.51351
FAM24B	0.0435425	1.03466
ALPK1	0.0437349	0.407889
HRASLS2	0.0438074	0.500487
UBC	0.0438292	0.449386
RP11-110I1.12	0.0438643	1.64788
MPZL1	0.0442006	0.938588
C17orf70	0.0442586	0.454493
STRIP2	0.044286	3.93694
ACOX3	0.0443636	0.748558
ZNF710	0.0444077	1.16517
TFEB	0.0444916	0.448285
TBCEL	0.0445559	0.574997
MARCH8	0.0448058	0.132648
ZNF14	0.0449806	0.403576
ZSCAN2	0.0449806	0.903215
DENND1A	0.0450744	0.750374
DTX3	0.0453906	0.41938
AMPD2	0.0453906	0.168169
CPT1A	0.0454036	0.77959
FAM175A	0.0454518	0.134922
AC004447.2	0.0454518	1.6263
TOR4A	0.0459161	1.31379
HOOK2	0.0459252	0.341375
C17orf53	0.0460766	4.5654
RP1-241P17.4	0.0462523	1.25138
C2orf42	0.0462893	0.73299
HIPK2	0.0466042	-0.203786
VCAM1	0.0467286	0.313374
RP11-22P6.3	0.0467877	2.61965
TSHZ2	0.0470021	0.920252
KIAA0556	0.0473039	0.985475
DHRS12	0.047371	0.179119
SCGB1A1	0.0478979	0.265528
CLYBL	0.0481135	0.507315
ANKS1A	0.0482926	0.150516
PRR7	0.0485806	0.187719
DNAJC14	0.0490532	0.45741
AGO4	0.0491273	-0.155923
ACTN1	0.0491395	0.645693
HOXB7	0.0491461	0.626132
ACO1	0.0492683	0.303749
RP5-821D11.7	0.0497322	0.226256
ASPHD2	0.0498967	1.4726
NRROS	0.0499045	1.13354
HIST1H3A	0.049934	2.14378

### Sheet: DEG_p_T
Differentially expressed genes in p_T cluster
Gene name	adjusted p-value	FC*
HMGB1	0	2.60963
STMN1	0	5.98304
HMGB2	0	4.75531
GAPDH	0	2.25079
PTMA	0	1.6593
TUBA1B	0	3.44928
H2AFZ	0	3.13011
HMGN2	0	2.92514
TUBB	0	3.69904
TOP2A	0	7.47379
HIST1H4C	0	3.87309
KIAA0101	0	6.31761
PPIA	0	1.95325
NUSAP1	0	6.91722
RPS2	0	1.83061
MKI67	0	7.56325
TYMS	0	7.18247
RPL35	0	1.57231
RPS15	0	1.46892
RPS18	0	1.66284
PFN1	0	2.00365
RPLP1	0	1.51253
ANP32B	0	2.4652
RPLP0	0	1.63673
RPS3	0	1.73913
DUT	0	3.33642
NUCKS1	0	1.90432
RPS19	0	1.62259
RPS24	0	1.36644
RPS4X	0	1.53334
RPL28	0	1.29648
RPSA	0	1.5723
RPL7A	0	1.43855
RPS23	0	1.43741
ACTB	0	1.5723
NPM1	0	1.67402
TMPO	0	3.00555
HNRNPA1	0	1.81106
RPL29	0	1.36545
DEK	0	2.10075
RPS5	0	1.55511
RPL13	0	1.32967
RPS15A	0	1.4862
RPLP2	0	1.2507
RPS7	0	1.39584
CFL1	0	1.59585
RAN	0	2.09618
TPX2	0	6.20334
PTTG1	0	4.00462
YBX1	0	1.51417
RPS8	0	1.26314
RPL15	0	1.23871
RPL6	0	1.42003
RPL32	0	1.35086
BIRC5	0	8.07453
RPL18A	0	1.32194
RPS16	0	1.23213
ACTG1	0	1.31898
GNB2L1	0	1.42913
RPL14	0	1.36373
RPL13A	0	1.22235
CENPF	0	4.9075
UBE2C	0	8.07857
RPS6	0	1.30051
RPS3A	0	1.41309
RPS12	0	1.29425
RPL11	0	1.27026
CKS1B	0	3.44992
MZT2B	0	1.88219
RPL10A	0	1.38757
RPL12	0	1.30705
H2AFV	0	2.1808
RPL3	0	1.32928
LDHA	0	2.10436
ENO1	0	1.87067
RPL23A	0	1.3153
ASPM	0	7.57055
RPS21	0	1.33477
RPL27A	0	1.16613
RPL26	0	1.31917
RPL10	0	1.22798
RPL19	0	1.10746
ARPC2	0	1.40571
CDK1	0	5.19288
RPL18	0	1.13279
RPS9	0	1.03327
RPL21	0	1.21427
ANP32E	0	2.38159
SMC2	0	3.08749
HNRNPA2B1	0	1.09571
RPL37	0	1.1382
CDKN3	0	6.66335
LMNB1	0	3.06367
RPL8	0	1.11163
RPL37A	0	1.07797
CKS2	0	3.55288
SNRPB	0	1.77071
RANBP1	0	2.17361
RPL41	0	0.882441
RPS20	0	1.14353
RPL36	0	1.06719
RRM2	0	7.22765
CORO1A	0	2.44964
SMC4	0	2.64188
MAD2L1	0	4.26517
SLC25A5	0	1.56729
PHF19	0	4.19112
UBA52	0	1.02932
RPL7	0	1.21463
RPS14	0	1.04459
EEF1B2	0	1.41474
TPI1	0	1.46712
CLSPN	0	5.97578
HIST1H1D	0	4.03014
CEP55	0	7.32418
RPL22	0	1.14381
UBE2S	0	2.73117
RPL24	0	1.04411
TK1	0	5.86205
NUDT1	0	2.63397
TMSB4X	0	1.46019
H2AFX	0	3.48106
LDHB	0	1.60998
CENPW	0	3.99032
HIST1H1B	0	6.98645
RPL27	0	1.11961
DLGAP5	0	7.84457
GTSE1	0	7.84322
PRC1	0	4.82947
RPL39	0	1.02324
NASP	0	1.98344
ZWINT	0	5.21343
CENPU	0	3.96895
COX8A	0	1.20765
RPS26	0	1.07996
CCNA2	0	6.74314
RPS25	0	1.0109
RPS27A	0	0.987389
PCNA	0	2.91309
RPL5	0	1.10896
RPS28	0	0.964336
ATAD2	0	3.24919
COTL1	0	2.22659
KIF11	0	4.61607
RPS13	0	1.01508
SUB1	0	1.47015
CASC5	0	5.00646
RPL4	0	1.22655
SET	0	1.15177
MZT2A	0	2.01113
EZH2	0	3.12055
SNRPD1	0	1.58953
KIF20B	0	3.0822
RPS29	0	1.05449
CENPE	0	5.39169
RPL35A	0	0.977117
HIST1H1C	0	2.09463
SNRPD2	0	1.40704
SRSF3	0	1.37291
UQCRH	0	1.28887
ATP5G3	0	1.2816
ATP5L	0	1.03367
RPS27	0	0.990108
KPNA2	0	3.33053
HNRNPD	0	1.28397
ARHGDIB	0	1.71155
RPL31	0	1.1058
CENPM	0	3.71946
NUF2	0	6.07024
FAU	0	0.770164
CHCHD2	0	1.03386
NCAPG	0	7.74299
HIST1H1E	0	2.75838
DTYMK	0	2.9075
NDC80	0	4.329
MT2A	0	1.56518
RPL34	0	0.905983
HNRNPA3	0	1.04153
HN1	0	1.49142
UBE2T	0	3.78487
HNRNPAB	0	1.48345
MCM7	0	3.49202
RPL30	0	0.900567
PA2G4	0	1.4193
GMNN	0	3.38293
SNRPG	0	1.28126
CCNB2	0	6.88182
PSMA7	0	1.10308
AURKB	0	8.02839
BUB3	0	1.9074
NAP1L1	0	1.21955
DHRS9	0	-2.96453
ATP1B1	0	-2.02323
GLUL	0	-1.73646
CST3	0	-1.80221
FTH1	0	-1.03261
MUC16	0	-2.94641
S100P	0	-2.37242
TMC5	0	-3.24232
TSPAN1	0	-2.5559
PIGR	0	-2.74635
NEAT1	0	-1.80726
CTSS	0	-2.07347
LGALS3	0	-1.76052
PSCA	0	-2.81481
WFDC2	0	-2.28871
S100A11	0	-1.34571
S100A6	0	-1.36485
B2M	0	-1.02816
ITM2B	0	-1.58652
MALAT1	0	-2.08281
SAT1	0	-1.95914
RAD21	4.30238e-305	1.6655
MUC4	1.30147e-304	-2.32037
HLA-B	4.41386e-303	-1.07019
SH3BGRL3	7.47976e-302	1.40547
ARPC5	9.47213e-301	1.26473
NACA	1.09953e-300	0.88725
SNRPF	1.43563e-300	1.44245
SKA2	5.36616e-300	2.40422
RPL9	7.30973e-300	0.869789
MSN	1.48341e-297	1.76587
NCL	2.52218e-297	1.11557
SERBP1	5.77122e-297	1.08024
RPS11	3.34576e-296	0.829197
RPL23	4.4052e-295	0.924716
CD55	2.09621e-294	-2.21945
CALM3	2.53724e-294	1.6663
CBX3	2.35531e-292	1.32853
CCDC80	3.62451e-290	-3.17462
TACC3	3.85175e-290	3.78852
MUC1	1.83034e-289	-2.1915
HMGN1	1.37742e-288	1.01694
RRM1	5.80032e-288	2.75999
ALDH1A1	8.346e-288	-1.8467
CKAP2	1.04844e-287	2.58036
CLDN7	5.497e-287	-1.98448
ELF3	3.0383e-286	-1.92501
HMMR	4.35814e-284	6.06746
EEF1A1	9.54822e-284	0.754758
LCP1	4.03331e-283	1.82049
RAD51AP1	5.70313e-283	3.8825
DDX39A	3.8176e-282	2.4237
ARPC1B	3.30484e-281	1.32331
CCPG1	1.04594e-280	-1.90471
RAC2	2.78685e-278	2.04252
CENPK	5.28086e-278	3.20047
LYPD2	1.12865e-277	-2.22903
ESCO2	2.2988e-277	6.96551
DNAJC9	4.55035e-277	2.51905
VIM	9.27109e-277	1.72847
ALCAM	5.86192e-276	-1.90084
CDCA8	5.16703e-275	5.91561
TPM3	6.96151e-273	1.05133
KIF2C	4.92134e-272	7.22658
GPR110	1.86749e-271	-2.72983
CCNB1	7.86358e-271	4.18225
RBM47	1.34189e-269	-2.08136
SLC25A6	7.45875e-268	1.25852
FXYD3	2.49114e-264	-1.70469
SMIM22	4.32291e-264	-2.50579
PPP1CA	1.80141e-263	1.38637
CENPH	4.05874e-263	3.45247
RAB11FIP1	3.46111e-262	-1.74419
HELLS	6.67297e-262	2.8543
39326	5.83377e-261	1.14377
CP	8.09322e-259	-2.40345
FANCI	1.34364e-258	3.69251
SLC44A4	6.95255e-258	-2.54128
ATAD5	3.99131e-257	3.09287
LCN2	1.34927e-255	-2.07561
KIFC1	2.42589e-255	6.5232
IL32	7.92251e-254	2.08053
LMO7	3.76639e-253	-2.10876
BRCA2	7.17428e-253	2.91802
CHEK1	7.36552e-253	4.81119
SLPI	1.03699e-252	-1.78255
SRSF2	9.10899e-252	1.40485
HLA-C	1.87591e-251	-1.01102
HINT1	1.92963e-251	0.934305
HIST1H3D	4.52131e-251	4.71334
GOLM1	1.25352e-249	-2.42375
CDC20	2.60783e-248	6.03611
ABCA13	5.41048e-248	-2.30509
CENPN	3.91261e-247	4.74197
SGOL1	1.65579e-245	5.06016
MYL6	3.55042e-245	0.699994
C15orf48	6.33088e-245	-2.37238
EEF1D	1.81891e-243	0.94404
ASF1B	2.05226e-242	5.55011
ANXA1	3.31283e-242	-1.20736
FBXO5	9.94458e-242	4.12991
CD63	3.4457e-241	-1.21515
AGR2	9.13035e-241	-1.73526
CACYBP	1.34425e-240	1.70271
BUB1	7.23369e-240	5.28892
NCAPH	1.04357e-239	5.5066
CD52	3.47451e-239	1.84273
ORC6	5.56513e-239	3.91227
IFI27	9.28648e-237	-1.58107
KIF23	8.73253e-234	5.80349
FAM111B	2.62336e-232	6.09062
BCAS1	3.87836e-232	-2.98858
LSM2	4.76504e-232	1.82571
SIVA1	1.67287e-231	1.35357
SPC25	4.07193e-231	8.06988
FABP5	3.24524e-230	1.30439
BTF3	2.48018e-228	0.84816
DNMT1	1.52567e-227	1.73528
TACSTD2	1.26518e-226	-1.70934
SPINT2	3.59768e-226	-1.53124
TUBA1C	4.73697e-226	1.70032
AURKA	7.37648e-226	4.442
SUMO2	7.51536e-226	0.897684
SQSTM1	2.24004e-225	-1.34678
PLAC8	2.79926e-225	-1.66081
TMEM59	1.15775e-223	-1.25803
SGOL2	4.22989e-223	3.5146
SMC3	1.32533e-221	1.53571
HNRNPR	8.46556e-221	1.19065
CPEB4	1.90275e-220	-2.11442
BARD1	1.56e-219	2.45813
SMIM14	2.28752e-219	-1.81932
LSM4	7.69349e-219	1.53092
USP1	3.31588e-218	1.77143
DBF4	6.7992e-218	2.33564
HIST1H3B	7.73673e-218	8.96274
ARHGAP11A	6.75132e-217	4.68386
CDCA5	1.04203e-215	6.68322
EIF5A	3.21053e-214	1.21819
CDCA2	2.4613e-213	6.59152
FEN1	3.50112e-213	3.39176
KIF15	6.98797e-212	7.11692
CKAP2L	8.17841e-211	7.15294
DHFR	4.04637e-210	2.58742
DIAPH3	7.00598e-209	6.5059
CTNNA1	9.27992e-209	-1.57733
MCM4	5.32414e-207	2.70456
GYPC	7.71664e-207	1.83918
LSM3	1.29983e-206	1.30458
EIF3K	4.32865e-205	0.939744
ALDH3B1	9.88417e-205	-2.76524
RPS10	1.81929e-204	1.04123
PBK	4.78112e-204	7.91945
MARCKS	1.10447e-203	-1.56183
MACC1	1.19686e-203	-2.40174
SNRPD3	2.55548e-202	1.1572
GMFG	3.29026e-202	1.60323
AKAP9	5.39308e-202	-1.3754
ASAH1	4.93998e-200	-1.64764
LIPH	5.378e-200	-2.92362
ATP5D	5.84319e-200	1.02283
PRDX1	1.50855e-199	-0.968037
CTSD	4.01364e-199	-1.20678
TSPAN3	2.42407e-197	-1.73223
MUC20	3.40562e-197	-2.47226
MT-ND3	4.34559e-197	-0.613803
KIF22	5.17381e-197	2.28017
KIF4A	1.27629e-196	5.76286
PGAM1	2.56536e-196	1.66394
BUB1B	2.61239e-196	6.10705
TMSB10	2.70396e-195	0.783695
COX4I1	2.76291e-195	0.7322
HLA-A	5.87161e-195	-0.914795
HIST1H2AH	5.93935e-194	6.25755
MT-ND2	1.72119e-193	-0.607943
XRCC5	4.7563e-193	0.962606
NCAPG2	1.61028e-192	3.83878
NQO1	2.44567e-192	-1.95743
COX5A	2.9161e-192	0.941454
GSTA1	1.85307e-191	-2.39242
ALDH3A1	3.55068e-191	-1.64086
SYTL2	1.1531e-190	-1.8125
MRPL51	2.00761e-190	1.13008
TMA7	3.59537e-190	0.815367
RGS10	7.13355e-190	1.52986
HIST1H2AL	2.62956e-189	6.28186
IFITM3	3.32663e-189	-1.5437
SOD2	7.62384e-188	-1.80382
KIAA1244	5.34619e-186	-2.48465
PROM1	9.41055e-186	-3.02035
CCDC167	1.13553e-184	2.1339
GOLGB1	2.74642e-184	-1.20032
APLP2	1.0633e-183	-1.37461
VRK1	1.71297e-183	2.26772
CYP4B1	2.19448e-183	-2.06705
TSPAN6	2.80637e-183	-2.23605
ATP5G2	2.94335e-183	0.835766
DUOX2	5.75272e-183	-2.68136
RNASEH2B	1.74098e-182	1.7453
SNRPE	3.16334e-182	1.19486
HIST1H2AJ	1.11019e-181	7.41018
PLXNB2	1.67213e-181	-1.8892
SHCBP1	2.04293e-181	5.88346
RPL38	2.70013e-181	0.680705
SORBS2	2.746e-181	-2.63267
HSPD1	2.86368e-181	1.17866
CARHSP1	1.30463e-180	1.43909
CAST	1.32022e-180	-1.00497
CDH1	6.14159e-180	-1.89832
MND1	1.57477e-179	5.75654
DUSP1	1.97317e-179	-1.78765
RBM3	2.09158e-179	0.876542
LSM5	2.21111e-179	1.31045
CLDN4	1.20524e-178	-1.72224
S100A13	1.57976e-178	-1.61741
NCAPD2	3.74538e-177	2.97143
TXNIP	4.9869e-177	-1.11683
SLC25A3	7.6955e-177	0.89002
HMGB3	9.67208e-177	2.0366
HJURP	1.40831e-176	8.45498
MYBL2	1.89198e-176	5.46488
PERP	1.89198e-176	-1.45935
GINS2	4.13079e-176	4.8076
UGCG	1.94482e-175	-1.83025
PARK7	2.55215e-175	0.907955
PSAP	5.73636e-175	-1.29049
ITGB8	1.70523e-174	-2.34992
MCM5	2.4196e-174	2.85481
MCM3	2.31688e-173	2.31196
RPA3	2.44871e-173	1.25907
DSTN	3.99797e-173	-1.19171
MYO6	6.92606e-173	-1.86602
PARP1	1.10265e-172	1.36163
TMC4	1.94949e-172	-2.25647
HP1BP3	4.10695e-172	1.24807
LGALS1	1.62693e-171	1.49384
38961	2.60456e-171	1.74326
STRA13	5.6693e-171	1.50653
SUPT16H	8.52419e-171	1.37337
UNC93B1	2.68886e-170	-1.96313
ANAPC11	3.15156e-170	1.06515
U2AF1	4.21272e-169	0.951912
HIST2H2AC	1.51141e-168	2.42899
FOXM1	1.61768e-168	5.56165
TRIM2	1.658e-168	-1.87612
MUC15	1.6727e-168	-3.44035
CYSTM1	3.0617e-168	-1.57339
WDR76	9.8969e-168	3.70394
BRCA1	5.4482e-167	3.25826
MYH14	5.56182e-167	-1.9077
ETS1	9.60254e-167	1.6986
SLBP	2.22833e-166	1.87794
RNASEH2A	5.0836e-166	2.48381
EIF4A1	5.54351e-166	0.776618
HIST1H2AM	3.86497e-165	4.87279
NEBL	4.82863e-165	-2.05449
ENPP4	5.06877e-165	-2.51601
KRT7	8.55893e-165	-1.8186
TROAP	2.91963e-164	6.8201
GSN	3.63304e-164	-1.30243
LRP11	3.77153e-164	-2.41302
SCGB2A1	5.47893e-164	-3.6524
HIST1H2AG	7.08275e-164	5.07973
CLU	9.66776e-164	-1.94885
LRP10	1.45599e-163	-1.42537
KIF21A	2.93108e-163	-1.47245
NBEA	3.05268e-162	-2.51141
GDF15	5.91615e-162	-2.70687
RPL36A	6.85082e-162	1.12703
TTF2	9.33748e-162	2.17676
CCDC64B	4.38318e-161	-2.15665
PSME2	5.25358e-161	0.872083
UBE2I	2.2798e-160	1.21639
SELENBP1	2.76283e-160	-1.77545
MLLT4	3.36375e-160	-1.89828
SDC4	3.71198e-160	-1.59187
CEBPB	1.52613e-159	-1.58699
LSM7	1.91511e-159	1.03504
LYN	3.07423e-159	-1.50603
SMC1A	3.80115e-159	1.45586
ERH	1.49052e-158	0.943139
VMO1	3.64916e-157	-1.69719
CD46	8.65971e-157	-1.30394
PRR11	9.73235e-157	4.66867
CD74	1.66059e-156	-1.10551
MCM6	3.91333e-156	3.2066
ANLN	5.35707e-156	4.83289
SUZ12	5.99749e-156	1.39204
FUT2	9.84073e-156	-2.12924
RACGAP1	1.24872e-155	3.8719
CLDN3	1.56088e-155	-3.13971
CD3D	7.31702e-155	1.70732
C6orf132	1.19498e-154	-2.04255
LRR1	2.51361e-154	2.79118
IDH2	6.30199e-154	1.21577
RDH10	1.30126e-153	-2.21879
SGK1	4.08004e-153	-1.75074
CSTB	8.09158e-153	-0.952452
PSIP1	5.96056e-152	1.38844
CCDC170	8.00967e-152	-3.37646
TNFAIP2	8.64079e-152	-2.1067
ATP5J	1.23469e-151	0.840761
PLEKHS1	2.14536e-151	-2.06411
UBL3	3.10327e-151	-1.60831
AP2S1	1.31683e-150	1.05442
FOXA1	3.57929e-150	-1.61001
RNASEH2C	6.50747e-150	1.72168
LIG1	1.51758e-149	2.39655
ANXA3	2.12245e-149	-2.02156
WHSC1	3.70974e-149	2.11636
MT1X	5.91412e-149	1.7013
TMEM106C	1.51409e-148	2.20813
MAL2	1.70029e-148	-1.72575
TACC2	2.18098e-148	-2.18608
TTK	2.4028e-148	5.27041
ADH7	3.5121e-148	-1.79295
IFI16	3.68733e-148	0.804005
AQP3	1.66151e-147	-1.33439
CEACAM5	1.8992e-147	-3.03744
SPAG1	5.54465e-147	-2.0716
TJP3	6.33874e-147	-2.27739
CBX5	6.47241e-147	1.27438
PSMA4	1.07722e-146	0.885804
ABHD2	1.20478e-146	-1.72033
PTTG1IP	2.79751e-146	-1.40696
NCAPD3	4.9058e-146	2.51494
LINC00152	6.31687e-146	1.60102
CENPA	9.64591e-146	7.86884
KIF14	1.41708e-145	6.63734
TTC9	2.08839e-145	-2.49392
CDCA3	2.25746e-144	6.44817
STARD10	2.27752e-144	-1.93088
KCNE3	2.81919e-144	-2.70616
KIAA1524	4.59054e-144	3.8919
RRBP1	4.79873e-144	-1.2104
MYH9	1.38393e-143	1.1148
DHX32	1.60988e-143	-2.1436
RND3	1.74406e-143	-2.03723
GCC2	2.59767e-142	-1.11755
ODF2L	2.89899e-142	-1.52288
CTTN	4.24144e-142	-1.67544
CLIC6	4.40501e-142	-2.06188
HIST1H3G	4.64809e-142	8.52178
MIS18BP1	5.05646e-142	1.35579
FLNA	1.28865e-141	1.62733
BAZ2B	1.40294e-141	-1.40002
NME1	1.8157e-141	1.60676
TUBA4A	2.27021e-141	1.63445
NDUFB11	3.43236e-141	0.857665
POR	3.56572e-141	-1.38149
CDS1	4.21149e-141	-2.59288
MYO1B	1.08875e-140	-2.46564
SAE1	1.23896e-140	2.20466
DBI	1.80523e-140	0.801681
PLK1	1.93314e-140	5.88629
KIAA1522	3.05412e-140	-1.7354
RFC4	1.32574e-139	2.85552
BRI3	6.5195e-139	-1.22107
CDC25B	6.80197e-139	3.00608
GCLC	8.4643e-139	-1.67365
KRT23	1.06799e-138	-2.20271
XBP1	4.56542e-138	-1.34015
STEAP4	1.9036e-137	-2.66931
TC2N	3.79068e-137	-1.56892
CHST9	3.29232e-136	-1.96354
ABLIM1	3.40017e-136	-1.54209
PSMB3	6.90233e-136	0.896814
LYNX1	8.40957e-136	-2.22052
AHNAK	7.12871e-135	-1.08009
ECT2	2.40659e-134	2.64238
MELK	4.32172e-134	5.29892
DNAJC8	7.48302e-134	1.08175
F3	7.92755e-134	-1.37623
PNRC1	4.83023e-133	-1.18025
CDT1	7.76237e-133	3.9766
SRSF7	1.10375e-132	0.989607
BASP1	3.81386e-132	-1.89444
EHF	7.65815e-132	-1.33047
GZMB	9.80479e-132	2.15308
HNRNPM	2.17584e-131	0.896048
GALNT3	5.66056e-131	-1.92897
CD9	1.4928e-130	-1.18714
CD2	2.22221e-130	1.46898
GIMAP7	4.17226e-130	1.61402
EEF2	4.76427e-130	0.752666
ETFB	1.24665e-129	1.09898
RSPH1	1.6064e-129	-2.92036
C5orf42	1.61394e-129	-1.86514
ANK3	2.08355e-129	-1.5294
YWHAQ	2.17202e-129	1.07688
CDCA4	2.17346e-129	3.08408
ARHGAP32	2.77789e-129	-1.86578
CAPS	7.18897e-129	-2.15344
BANF1	1.108e-128	1.12019
RARRES1	1.35789e-128	-1.98707
DRAP1	7.67867e-128	0.968404
LCK	8.18313e-128	1.80346
FBL	9.56069e-128	1.3933
TXN	2.74965e-127	-0.699129
NPTN	1.44715e-126	-1.42834
FAM111A	1.80489e-126	1.49595
TPM4	4.22078e-126	0.893673
ATP5E	8.67099e-126	0.548607
PRDX2	9.66878e-126	1.0298
KLF5	1.48723e-125	-1.21415
GCLM	2.83082e-125	-1.51889
PLEKHG7	9.14687e-125	-2.76244
OAZ1	1.85469e-124	0.5943
IRAK3	3.18172e-124	-2.17817
APOBEC3C	1.31849e-123	1.51406
POLR2G	2.28553e-123	1.26769
PSD3	2.9979e-123	-1.94669
ARPC5L	4.34396e-123	1.06196
TMBIM6	7.60052e-123	-0.724401
PTMS	1.11689e-122	1.23906
APOD	1.3036e-122	-2.75714
CCL5	1.56065e-122	1.3347
SAA1	4.06885e-122	-2.03492
EZR	4.63977e-122	-0.760966
EPS8	9.09846e-122	-1.7352
TAX1BP1	1.5344e-121	-0.8428
SNRNP25	2.24962e-121	1.56318
SEC62	3.16172e-121	-0.90275
LIMD2	5.32227e-121	1.35833
FAM3D	5.72698e-121	-1.74482
MXD3	7.85919e-121	3.67551
NDUFA4	9.71839e-121	0.65834
GNAQ	1.22464e-120	-1.47126
ST6GALNAC1	1.87848e-120	-1.49159
NKG7	2.47743e-120	1.59968
MAD2L2	3.27509e-120	2.08473
CKB	6.31674e-120	-1.94883
RALY	6.71546e-120	1.26408
F11R	7.40451e-120	-1.53643
CCNF	7.70273e-120	4.45101
TJP2	8.12335e-120	-1.53923
FAM174A	1.24604e-119	-2.26109
PSMD8	1.74034e-119	0.893304
B3GNT7	2.39129e-119	-2.5108
LYPD6B	4.54131e-119	-2.22562
UBE2H	4.57285e-119	-1.31289
MRPL11	1.0861e-118	1.42574
SEMA3C	1.1522e-118	-2.29912
FHAD1	1.16264e-118	-3.42079
C19orf48	1.40159e-118	2.59323
SRGAP1	2.0248e-118	-2.49217
ATP5J2	2.11466e-118	0.722853
DYNLT1	2.34239e-118	-1.05851
HIRIP3	3.04229e-118	2.07157
HNRNPC	4.16968e-118	0.727311
RFC3	5.05211e-118	2.76089
PPM1G	5.96178e-118	0.933751
CCDC85B	1.05995e-117	1.30419
XRCC6	1.13075e-117	0.964607
SAA2	1.81083e-117	-2.36602
FBP1	1.84688e-117	-1.88583
CTSB	2.29819e-117	-1.06296
SCNN1A	2.6036e-117	-1.37896
ZKSCAN1	3.66801e-117	-1.20929
LBR	3.73086e-117	1.42119
BPIFB1	7.2667e-117	-1.97735
PRSS22	8.21418e-117	-2.39703
C9orf142	1.54518e-116	1.38942
VSIG2	2.12302e-116	-2.47474
EXPH5	2.27321e-116	-1.52515
B4GALT5	3.18938e-116	-1.50496
RUNX3	3.48647e-116	1.35886
IGF1R	4.80945e-116	-1.66951
ETV6	5.26526e-116	-1.39779
TM9SF2	1.27937e-115	-1.20157
BAIAP2L1	1.53139e-115	-2.24533
MLPH	1.64795e-115	-2.4217
CLIP1	2.82489e-115	-1.1217
LAPTM4A	3.41921e-115	-1.08027
TMPRSS4	6.79723e-115	-1.45369
ENAH	1.85832e-114	-1.58222
MZT1	3.65728e-114	1.92484
C3	5.22564e-114	-1.91494
PI3	6.21666e-114	-2.10487
TMED10	7.84061e-114	-1.02447
CCDC146	1.84547e-113	-2.48115
KRT19	2.02848e-113	-1.17161
CXCL17	2.99325e-113	-1.20325
CYB561	4.41861e-113	-1.88214
IQCK	5.64663e-113	-2.55199
NDUFA6	5.76508e-113	0.943676
RBBP7	6.48963e-113	1.15831
TLN1	8.72829e-113	0.965977
TM9SF3	1.37599e-112	-0.997854
ARHGAP18	1.85961e-112	-1.35673
VPS13C	2.04623e-112	-1.03568
CDC42BPA	2.6031e-112	-1.90449
DDR1	4.56754e-112	-1.38324
TPT1	9.85962e-112	0.46424
PSENEN	1.54591e-111	-1.58243
ACSL3	6.33712e-111	-1.35644
ERBB3	7.4754e-111	-1.8242
DNAH5	8.6006e-111	-2.98983
NDUFS5	9.75302e-111	0.713564
FDPS	1.01045e-110	1.06592
SGMS2	1.06799e-110	-2.13695
C1orf110	1.40294e-110	-3.43701
EVI5	1.96555e-110	-2.11448
TSPAN13	2.31826e-110	-1.46224
NDUFS6	2.44433e-110	0.768388
PLA2G10	4.64728e-110	-2.2927
UBE2D2	8.62451e-110	1.00755
PSMB9	1.25122e-109	0.797627
PRR15	1.30395e-109	-2.07686
NFE2L2	1.32738e-109	-0.928866
TIMM10	1.38897e-109	1.30673
PLP2	1.55883e-109	1.32673
SLC6A6	3.59413e-109	-1.27378
PTPRCAP	6.73537e-109	1.32355
PRSS23	7.25337e-109	-1.11751
C12orf75	9.14884e-109	1.01748
ASS1	9.52402e-109	-1.8203
SKA1	9.60039e-109	6.00995
SORD	1.1547e-108	-1.48339
H1F0	1.43606e-108	-1.53909
MDK	2.49684e-108	-1.08886
RRAD	3.27882e-108	-3.27566
CYB5A	4.617e-108	-1.2682
NOP56	7.92684e-108	1.32532
PPIH	8.22537e-108	1.71399
C9orf116	8.29494e-108	-2.7525
SKA3	1.49918e-107	5.40529
HSD17B10	1.81341e-107	1.39701
TRAF3IP1	2.00985e-107	-1.81353
PRIM1	2.16875e-107	2.63911
C20orf85	2.50285e-107	-2.79285
HLA-DRB1	2.77964e-107	-1.08323
BLM	4.19219e-107	3.11892
ST14	7.01857e-107	-1.46508
EXOSC8	1.11773e-106	1.45164
DEPDC1	1.27498e-106	6.3532
RUNX1	2.11135e-106	-1.16575
WDR60	2.31763e-106	-1.78572
EIF3F	2.3395e-106	0.858881
PIFO	2.48151e-106	-3.10165
PRELID1	4.05833e-106	0.830694
CTSH	5.42544e-106	-1.09076
ARHGAP11B	5.88079e-106	3.31452
HIST1H2BH	5.93992e-106	4.86397
EPCAM	1.42041e-105	-1.47774
CMC2	1.51013e-105	1.53241
WASL	1.58239e-105	-1.42364
GALNT5	2.11453e-105	-2.18924
FXYD5	2.14467e-105	1.06991
NDUFA12	2.61561e-105	0.947932
ARHGAP5	2.91791e-105	-1.11881
TGM2	3.11165e-105	-2.33692
LYZ	3.41297e-105	-1.51765
PALLD	3.47491e-105	-1.42406
BACE2	4.01204e-105	-1.87977
PSMC3	5.83535e-105	1.05967
YPEL5	8.54301e-105	-1.26727
POLE3	8.75435e-105	1.26557
CASC4	9.86853e-105	-1.22714
HIPK2	1.06651e-104	-1.4189
SECISBP2L	1.30201e-104	-1.45884
TPPP3	1.32168e-104	-2.81551
STK17A	1.57408e-104	1.15934
NR2F6	1.76041e-104	-1.57941
HECTD1	2.02251e-104	-1.11479
PDLIM5	2.03212e-104	-1.41098
CHL1	2.37273e-104	-1.34053
HNRNPF	2.79827e-104	0.808868
MECOM	4.02148e-104	-1.47788
DNAJC3	4.5171e-104	-1.1928
DNAJA4	4.54381e-104	-2.06489
SPC24	5.54343e-104	6.41451
HIST1H3F	9.10877e-104	7.15951
MORN2	1.41801e-103	-2.16776
ILF2	1.53698e-103	1.17221
HMGA1	2.15293e-103	1.06755
TMEM165	2.72818e-103	-1.11553
TMEM45B	2.74424e-103	-2.49769
ACAT2	3.42126e-103	1.5851
DNAAF1	3.6475e-103	-3.34946
NAMPT	4.1701e-103	-1.66233
CGN	6.25032e-103	-2.01387
GTF3A	7.71626e-103	0.992589
FAM114A1	1.07968e-102	-1.70266
INSR	1.33792e-102	-1.97009
ATP5O	1.41508e-102	0.777498
HPRT1	1.4524e-102	1.89608
APP	1.99459e-102	-1.20723
GZMA	3.31805e-102	1.75361
KTN1	3.4191e-102	-0.795508
DNALI1	3.51515e-102	-3.14478
DEPDC1B	3.591e-102	7.07783
FTL	3.82693e-102	-0.677838
PMF1	4.33394e-102	1.44974
B3GNT5	4.83032e-102	-2.43362
C9orf24	5.19811e-102	-2.64529
EPHX1	5.66315e-102	-1.14003
HDAC1	8.41631e-102	1.27911
CHAF1A	8.92877e-102	2.21387
MCM10	1.06957e-101	6.4822
AIP	1.49881e-101	1.47848
SLC31A1	1.56002e-101	-1.42618
ARPC4	2.05272e-101	1.04436
CNN2	2.62122e-101	1.12108
TNFSF10	3.28058e-101	-0.989775
TMEM190	3.56624e-101	-2.97012
PGM2L1	4.26776e-101	-1.58262
SASS6	4.95741e-101	2.43378
DCTN3	5.14762e-101	1.01543
DHRS3	6.02959e-101	-1.28513
FANCD2	6.14934e-101	2.90627
TAPBP	1.001e-100	-0.866906
ANXA6	1.19159e-100	1.76416
BCL2L1	1.66755e-100	-1.61323
YWHAB	1.98457e-100	0.555297
MAGOH	2.19719e-100	1.02013
SNTN	2.26559e-100	-3.03214
CLEC7A	3.26666e-100	-2.51224
TEAD1	4.20399e-100	-1.75336
FNDC3B	6.32712e-100	-1.67172
LYAR	7.54195e-100	1.58326
EIF3H	1.06911e-99	0.891331
RFC2	1.14001e-99	2.08109
HNRNPU	2.23973e-99	0.639727
CXCL16	2.30415e-99	-1.61988
CDCP1	2.40583e-99	-2.11161
ATP6V1G1	2.66334e-99	-0.685185
CEP152	3.09316e-99	2.42571
MYO5B	4.38029e-99	-2.15961
HEBP2	4.95198e-99	-0.928846
LRRIQ1	5.17403e-99	-3.29064
TRAK1	1.04109e-98	-1.50746
TOPBP1	1.16376e-98	1.6591
DOCK2	1.26135e-98	1.68761
MISP	1.79053e-98	-2.1593
EPB41L1	3.28344e-98	-1.62122
PDCD5	3.48778e-98	1.01955
SHROOM3	3.65203e-98	-2.3986
RBMX	4.00538e-98	0.971809
CPD	4.04373e-98	-1.40469
DTL	4.65175e-98	5.85015
LGALS3BP	5.25246e-98	-1.14738
ACTR3	7.72338e-98	0.807939
ZFHX3	9.41673e-98	-1.47867
ANXA11	1.39532e-97	-0.869405
PRKDC	1.47021e-97	0.989174
DDX5	1.7972e-97	-0.535704
E2F8	1.90527e-97	2.87643
C10orf118	1.99027e-97	-1.02131
PSMB8	2.10524e-97	0.700292
CDK4	2.20732e-97	1.87997
CD3E	2.48412e-97	1.33701
AK1	2.76059e-97	-1.6657
RSPH3	3.69387e-97	-2.34339
ANXA2	3.94658e-97	-0.683344
PDLIM4	4.74548e-97	-2.32424
KRT18	5.79998e-97	-0.974371
HLA-E	6.93954e-97	-0.708703
DEGS2	7.1185e-97	-1.73091
GRN	8.90771e-97	-1.2687
C1orf194	9.01948e-97	-3.15671
GNS	9.2821e-97	-1.88321
CCDC18	9.30525e-97	2.54113
CEACAM6	1.48173e-96	-2.56042
HAUS1	4.21504e-96	1.76016
MAPK10	5.78579e-96	-2.71523
CTBP2	7.12352e-96	-1.36623
CFLAR	7.22514e-96	-0.873357
APOBEC3G	8.94779e-96	1.49132
TPRKB	9.30226e-96	1.28753
DSP	9.48515e-96	-0.863571
DUOXA2	9.5738e-96	-2.71358
IGF2BP2	1.09856e-95	-2.25888
YEATS4	1.43907e-95	1.6425
CDC6	1.60327e-95	5.11611
CES1	1.96747e-95	-2.6148
PDLIM1	2.72686e-95	-1.0282
SLC9A3R2	3.12658e-95	-2.08096
HLA-DRA	3.40024e-95	-1.03222
ATP10B	5.96143e-95	-2.68037
MTUS1	6.87568e-95	-1.40637
RNF130	8.74191e-95	-1.52119
NUCB2	9.20484e-95	-1.09629
PKMYT1	1.19095e-94	6.61428
C5orf49	1.68005e-94	-3.20021
NME5	1.07924e-93	-3.00562
EPS8L1	1.10171e-93	-2.14714
IFT57	2.10921e-93	-1.76458
RPA2	2.34658e-93	1.40736
CYCS	4.09779e-93	0.877907
CLMN	5.14671e-93	-2.59832
CD59	6.46578e-93	-1.06101
RHOU	6.47851e-93	-2.50308
GFPT1	6.87296e-93	-1.33448
PSME1	7.17703e-93	0.603729
FAM129B	1.06395e-92	-1.66392
AGR3	1.73643e-92	-2.86521
EFHC1	1.78224e-92	-2.86872
LSP1	2.26268e-92	0.955415
CLINT1	2.377e-92	-0.873856
UQCRB	2.43414e-92	0.566545
PSMA1	2.43666e-92	0.88379
GMPS	4.11152e-92	1.56404
RP11-356K23.1	5.01021e-92	-2.93212
PIK3R3	6.41196e-92	-1.303
MYO5C	6.86217e-92	-1.49144
H2AFY	6.94069e-92	0.732679
RP11-94L15.2	7.53917e-92	1.34964
RBX1	7.9211e-92	0.713408
ERBB2	9.56626e-92	-1.54503
ROPN1L	1.5183e-91	-3.03513
ARPC3	1.57406e-91	0.53994
ERN2	1.60997e-91	-1.8078
C1orf173	1.79934e-91	-3.06972
IDO1	3.24322e-91	-1.83266
YBX3	5.79222e-91	-0.94074
NOP58	8.69044e-91	1.21213
MUC5AC	8.93426e-91	-2.01924
IMPDH2	1.09314e-90	1.5613
VNN3	1.56665e-90	-3.48867
ALYREF	1.7483e-90	1.63322
UBE2L3	1.89466e-90	0.774299
KRT8	2.07475e-90	-0.943505
SOX4	2.33239e-90	-1.21511
FAM154B	2.40301e-90	-3.13369
B4GALT4	2.83031e-90	-1.51078
EIF4A3	4.57812e-90	1.20472
CAPSL	4.65668e-90	-3.07963
PSMB1	5.21031e-90	0.635294
37135	8.25736e-90	1.55504
SOX2	1.02994e-89	-1.01356
S100A9	1.0441e-89	-1.47148
TMEM125	1.48871e-89	-2.56496
TJP1	1.96382e-89	-1.38859
LRG1	1.99173e-89	-2.02684
CYC1	2.02604e-89	1.06762
LPP	2.06323e-89	-1.11851
YPEL2	2.94874e-89	-2.05778
MTHFD2	3.21254e-89	1.53778
GNAI2	4.61887e-89	0.842967
CHMP1B	4.66101e-89	-1.28724
LLGL2	5.89887e-89	-1.52119
SH2D4A	7.00883e-89	-1.47759
ARL6IP4	7.42118e-89	0.694142
CAPN2	7.84193e-89	-0.920808
KDM5B	8.65475e-89	-1.34853
ATP1A1	9.26136e-89	-0.870165
ODF3B	1.21901e-88	-1.72675
IL13RA1	1.2468e-88	-2.10946
C19orf33	1.45784e-88	-1.19228
TLE4	1.66116e-88	-1.4168
IDS	2.1761e-88	-1.114
IFI27L2	2.58021e-88	1.11377
RB1CC1	3.02305e-88	-1.02958
PLS1	3.26542e-88	-1.6716
PPAP2C	3.57694e-88	-1.25798
SUMO3	3.65031e-88	1.15902
WDR52	3.77651e-88	-2.70966
CRYM	6.39319e-88	-2.06824
SDCBP2	6.80444e-88	-2.12874
TRAPPC1	9.47306e-88	0.907089
CTNND1	1.02648e-87	-1.0272
PSMB2	1.25635e-87	0.955243
VMP1	1.31113e-87	-0.892906
CXXC5	1.5755e-87	-1.27906
MYL12A	1.88857e-87	0.543144
SGSM3	1.9066e-87	-1.37374
BMP3	2.73199e-87	-2.47919
NUDT21	2.76427e-87	1.27686
KIAA1377	3.60189e-87	-2.65617
SRRM1	3.84491e-87	0.628785
PTPN3	3.87107e-87	-1.69283
MPV17L	3.89995e-87	-1.51186
MBOAT2	4.04683e-87	-2.05714
CETN2	5.73806e-87	-1.98603
CKLF	6.31137e-87	0.864052
NHP2L1	6.39701e-87	0.759569
SLC4A11	9.13212e-87	-2.36762
MAP3K13	9.38469e-87	-1.09838
SPAG5	9.87307e-87	3.78946
SERINC2	1.14969e-86	-1.36367
CDCA7	2.13819e-86	3.35261
ITGAE	2.20253e-86	1.27889
SCARB2	2.57121e-86	-1.34853
SLC37A1	2.57121e-86	-1.66853
GAPVD1	2.58269e-86	-1.23263
DCTPP1	2.61573e-86	1.46804
TSGA10	2.7929e-86	-2.14688
SRD5A3	3.33307e-86	-1.68902
FANK1	3.39222e-86	-3.31228
CCT5	3.63296e-86	0.930534
PAFAH1B3	5.3055e-86	1.4915
CTSL	5.95145e-86	-1.56832
FOXO3	8.13433e-86	-1.66177
N4BP2L2	9.65408e-86	-0.806869
MIDN	1.07474e-85	-1.05688
APBB1IP	1.09957e-85	1.11306
FAM183A	1.15034e-85	-2.86405
FKBP3	1.17353e-85	1.10601
FUCA1	1.27425e-85	-1.54669
EFCAB1	1.96473e-85	-3.59632
KIAA1211L	2.11669e-85	-2.20862
C9orf135	2.238e-85	-3.09597
DCXR	2.57748e-85	1.09101
SERPING1	3.41826e-85	-2.50625
WNT7B	3.68734e-85	-2.07671
MTURN	3.72697e-85	-2.2324
PHB2	4.8882e-85	1.08164
DCK	9.25487e-85	1.77088
ATP5B	9.68671e-85	0.648724
PTPRF	1.15738e-84	-1.11201
SLC25A37	1.85601e-84	-1.71804
GPRIN3	3.35006e-84	1.52219
PTPN7	3.46009e-84	1.34606
CLUAP1	4.17934e-84	-1.85614
SIX1	5.93946e-84	-1.1725
FAM92B	6.68882e-84	-3.09304
QSOX1	1.10394e-83	-1.63037
ATP6AP1	1.44137e-83	-1.30671
ARHGEF28	1.59979e-83	-1.81032
C17orf97	1.99072e-83	-3.00894
TNFRSF21	2.12915e-83	-1.86222
ABRACL	2.21108e-83	0.928835
PARPBP	2.31012e-83	3.61069
UBE2N	2.6911e-83	1.04615
KCNK1	2.76682e-83	-1.84359
DYX1C1	4.69778e-83	-3.0383
GNG2	5.56747e-83	1.69348
C11orf88	5.5753e-83	-2.74004
ATP2C2	6.26724e-83	-2.07373
RASEF	6.37529e-83	-2.16964
CCDC176	6.64494e-83	-2.71062
RAD51	6.98236e-83	5.25233
ZFAND5	7.01699e-83	-0.94201
PPL	7.81622e-83	-1.36034
ZMYND10	8.10189e-83	-3.091
IGFBP3	8.79242e-83	-1.88405
LRRC48	1.30665e-82	-3.34273
HES1	1.35077e-82	-1.21925
RSPH4A	1.43157e-82	-3.18385
COMMD4	1.88801e-82	1.16887
PVRL2	2.20173e-82	-1.67866
TRIM8	2.24944e-82	-1.48043
SLC6A14	2.31772e-82	-1.95341
RAD51C	4.5313e-82	1.67472
EFCAB4A	4.54691e-82	-1.47794
INCENP	6.03959e-82	2.99971
SIX3	6.31601e-82	-1.1752
CLCN3	8.58369e-82	-1.34175
OMG	8.94745e-82	-2.66199
DNAJC10	1.00277e-81	-1.34994
OXCT1	1.0791e-81	1.65243
ACAA2	1.12668e-81	2.19073
SKAP1	1.57097e-81	1.39779
TRIM29	1.68353e-81	-1.13146
FAM81B	2.38319e-81	-3.17241
KIF9	3.51403e-81	-2.38856
ZG16B	4.25933e-81	-1.98098
ATP5C1	4.47408e-81	0.753625
IKZF1	7.61749e-81	1.25356
CBR1	1.02064e-80	-1.11934
SPAG16	1.05237e-80	-1.53925
VDAC3	1.15049e-80	0.926178
WDR66	1.2833e-80	-3.12757
GIMAP4	1.29683e-80	1.407
SNRPA	1.5573e-80	1.51492
NEK10	1.614e-80	-3.5673
PVRL4	2.47582e-80	-1.73644
CTGF	2.56311e-80	-3.13733
DNAH12	3.36071e-80	-3.38323
CCT8	3.94225e-80	0.899732
SPEF2	4.19184e-80	-2.74173
WDR78	5.95283e-80	-3.16121
CCDC19	6.96895e-80	-3.12477
RAB25	8.72146e-80	-1.12434
ETS2	9.16782e-80	-1.3837
ITPRIPL2	9.39836e-80	-1.33182
RFC1	1.13706e-79	1.02
RBL1	1.18968e-79	2.41852
PLEKHA5	1.31923e-79	-1.09453
C8orf47	1.32811e-79	-2.5918
PARD6B	1.91266e-79	-1.91163
MASTL	1.94264e-79	2.26752
MAP1LC3A	2.06006e-79	-2.03938
FAM46A	2.06006e-79	-1.75292
CCDC39	2.17865e-79	-3.55843
RPL39L	3.28054e-79	1.94856
C14orf166	3.28054e-79	0.777417
TWF1	3.35393e-79	-1.07613
ITGB1BP1	3.35589e-79	1.34461
PRKAR1A	3.39393e-79	-0.881956
ZFAS1	3.49158e-79	0.67128
SPA17	3.52143e-79	-2.37153
MIF	3.54695e-79	0.926087
CFH	4.24658e-79	-1.26832
PTK2	4.36288e-79	-1.41731
VBP1	7.23159e-79	1.29004
KLHL24	7.66873e-79	-1.50658
CD247	7.84652e-79	1.62125
ENKUR	9.19982e-79	-3.31487
SSRP1	1.0272e-78	1.09699
MSI2	1.21794e-78	-1.0383
FYN	1.26487e-78	1.37982
HYDIN	1.34049e-78	-3.14499
SPG20	1.93927e-78	-1.63992
SMIM5	2.78887e-78	-3.01754
ARHGDIA	3.17511e-78	0.893565
CCDC113	3.26952e-78	-2.7016
KLF3	3.6785e-78	-0.977487
FIBP	4.28605e-78	1.04354
SCPEP1	4.73891e-78	-1.17289
EIF3L	6.10827e-78	0.927165
PKM	6.3152e-78	0.593254
PPP2CB	6.42383e-78	-1.10381
FAM229B	6.68111e-78	-2.30017
RNPS1	6.99703e-78	0.996647
DNAH7	7.61837e-78	-3.45231
PARP14	9.82057e-78	-0.848102
RBM8A	9.87922e-78	0.69022
NPHP1	1.10217e-77	-3.09689
CCDC65	1.2138e-77	-3.47232
C1orf192	1.53965e-77	-2.99748
CCL28	1.80946e-77	-1.73781
ERGIC1	2.03052e-77	-1.42731
DNAH11	2.09789e-77	-3.34985
MAZ	2.21397e-77	1.23406
SLC43A2	2.29131e-77	-2.17533
SNRPC	3.01272e-77	0.963142
YPEL3	3.16831e-77	-1.0486
RFX3	3.74968e-77	-2.46585
SAC3D1	3.87315e-77	2.9276
PAICS	4.22398e-77	1.87781
CDK2AP2	4.66921e-77	1.15239
NR2F2	5.15207e-77	-1.44774
SPDL1	5.60778e-77	2.14516
TAF15	6.32419e-77	0.972633
PTGES3	8.44259e-77	0.63903
COPS3	8.45844e-77	1.41166
ARMC3	8.85223e-77	-3.71009
ANKUB1	1.04128e-76	-3.63831
CDHR3	1.26816e-76	-3.03344
MAP3K19	1.55894e-76	-3.42302
METTL7A	1.69771e-76	-1.35347
NONO	2.04716e-76	0.840256
TTLL10	2.47506e-76	-3.30243
MAP7	2.86122e-76	-1.46985
TCF19	3.14092e-76	3.74119
VPS29	3.60065e-76	0.790337
CASZ1	3.60065e-76	-1.83182
CRIP2	3.93127e-76	-2.1671
KIF13B	4.11772e-76	-1.23835
SPAG17	4.30277e-76	-3.61542
DNAL1	4.3467e-76	-2.21519
MOK	4.67297e-76	-2.90994
DTHD1	5.6811e-76	-2.8353
OCLN	5.8306e-76	-1.98343
MLF1	7.40371e-76	-2.75218
FMN1	7.87504e-76	-2.59592
DEF6	8.11308e-76	1.42743
TSC22D1	9.17316e-76	-0.881316
LINC00969	9.32088e-76	-1.01306
BCL7C	9.51382e-76	1.18974
MAGED2	1.01026e-75	-1.10763
CD3G	1.04109e-75	1.16599
PPP1R18	1.0815e-75	1.08869
ALOX15	1.2122e-75	-0.925907
YWHAH	1.386e-75	0.837833
HADHA	1.53869e-75	0.845821
TCTEX1D4	1.71995e-75	-3.38902
KHDRBS1	2.50964e-75	0.732025
LRRC23	2.84986e-75	-1.96378
ATP12A	2.93045e-75	-2.85279
HNRNPA0	2.95249e-75	0.873355
CCDC17	2.97042e-75	-3.17888
CCDC11	3.01828e-75	-3.32007
PFN2	3.1051e-75	-1.57054
TUBA1A	3.41665e-75	-1.51412
FAM13A	4.2839e-75	-2.20651
SLC35A3	5.04569e-75	-1.31358
KLF4	5.11001e-75	-1.82724
CEP57	5.62847e-75	1.07673
MIS18A	5.87486e-75	1.84074
RBM17	7.82381e-75	0.90737
ST5	8.13753e-75	-1.56091
SORT1	1.05983e-74	-1.74236
SECTM1	1.33625e-74	-2.672
GNE	1.8117e-74	-1.77056
TTC18	2.45092e-74	-3.14513
RPL22L1	3.14717e-74	1.04812
IQCG	3.22728e-74	-2.1937
EMP3	3.33821e-74	0.88622
HSPA5	3.44526e-74	-0.744108
CCDC78	3.94943e-74	-3.14783
PLBD1	3.99286e-74	-1.99339
SNRNP40	4.31125e-74	1.37658
HNRNPDL	4.40366e-74	0.687008
ANKRD36C	4.72155e-74	-1.30236
ABCA5	5.0163e-74	-1.64012
MARCH6	5.31851e-74	-1.1391
WLS	5.60434e-74	-1.82761
TMPRSS2	7.06058e-74	-2.56392
ABI3	7.39538e-74	1.53244
GGCT	9.25078e-74	1.10168
PPIL6	1.02885e-73	-3.28453
LMNB2	1.06034e-73	2.13485
AKR1C2	1.27153e-73	-1.27668
EMP2	1.61914e-73	-0.839103
MVP	2.88346e-73	-0.961284
LEPROT	3.59793e-73	-1.14652
MFSD4	3.88113e-73	-2.15267
HRASLS2	4.25451e-73	-2.28774
OSCP1	4.86319e-73	-2.74513
MAP1A	5.21651e-73	-3.57161
KIAA1217	6.46744e-73	-1.10021
CYP2F1	7.61607e-73	-1.92959
ZDHHC12	7.94886e-73	1.12879
IKZF2	9.98046e-73	-1.09365
NEK2	1.16126e-72	3.60962
TCEA1	1.36743e-72	0.735648
RP11-485G4.2	1.36983e-72	-1.30447
ATP9A	1.46813e-72	-2.03793
DYNC2H1	1.48207e-72	-2.41694
GABRP	1.50438e-72	-1.30633
FAM216B	1.78906e-72	-3.39821
MGME1	1.89428e-72	1.55465
SERPINB6	1.9299e-72	-1.08922
CXADR	1.9844e-72	-1.14629
HSBP1L1	2.18999e-72	-1.35396
CAPZA1	2.8887e-72	0.696969
FAM49B	3.10057e-72	0.786492
CCDC30	3.53256e-72	-3.15593
LRRC4	4.00505e-72	-3.0717
CDC42BPB	4.22972e-72	-1.39083
RXRA	4.45699e-72	-1.60346
CAPZB	4.46053e-72	0.669909
RALGPS2	4.54597e-72	-1.37639
TRIM16	6.25427e-72	-1.79337
TUBB2A	8.23637e-72	-1.48753
MPHOSPH9	8.41702e-72	1.55142
AK7	8.96917e-72	-3.19875
P4HTM	8.99953e-72	-1.78903
CASC1	9.79121e-72	-3.25925
UXT	1.41019e-71	0.723437
CD164	1.41019e-71	-0.727288
DRC1	1.45595e-71	-3.52298
C9orf72	1.48543e-71	-2.2001
NFIA	1.51084e-71	-1.00127
RAB37	1.60494e-71	-1.98184
MEIS2	1.70419e-71	-1.02644
TRAF4	1.90924e-71	-1.31154
LMNA	2.54098e-71	-0.763574
MAP9	2.62839e-71	-2.02153
DYNLRB2	3.15936e-71	-3.06962
HSPA8	4.84965e-71	0.531526
PSMA5	5.45392e-71	0.775008
NCKAP1	7.39346e-71	-1.17325
KPNB1	8.00366e-71	0.716902
RABL2B	1.16399e-70	-2.32451
MYL6B	1.2847e-70	1.50367
PAWR	1.80769e-70	-1.17445
GAN	1.81158e-70	-1.61539
MET	2.15869e-70	-1.6972
FOXJ1	2.20581e-70	-3.13637
IFT43	2.34782e-70	-1.74623
IFT172	3.15118e-70	-1.82373
CAP1	3.35481e-70	0.690792
AK9	3.57383e-70	-2.05272
EIF1AX	3.83192e-70	0.809188
ZFYVE16	3.84308e-70	-1.31921
SEC14L1	4.60211e-70	-1.05541
TET2	4.67841e-70	-1.13358
APOL1	5.39177e-70	-1.49104
SLC2A10	6.3503e-70	-2.06654
LSM6	6.39605e-70	1.07746
CITED4	6.65714e-70	-2.55547
WIPF1	6.88157e-70	0.953984
ZBTB7A	7.52536e-70	-0.89895
GK	8.26264e-70	-1.64609
TCEAL3	9.9215e-70	-1.56198
XRCC2	1.09894e-69	3.95382
TSHZ2	1.37966e-69	-1.031
BCL2L12	1.4941e-69	1.88545
SH3D19	1.54448e-69	-1.65996
ATP2A2	1.64541e-69	-0.928145
TTC3	1.79488e-69	-0.83874
KIAA0232	1.96699e-69	-1.13935
NHP2	2.70718e-69	0.918423
MYOF	3.18349e-69	-0.857224
SH2D1A	3.99322e-69	2.18578
MFSD6	4.24986e-69	-1.21056
GNA11	4.2649e-69	-1.74424
NPC2	4.31369e-69	-0.786608
ADAM9	4.8471e-69	-1.42343
TXNRD1	4.90347e-69	-1.00967
GOLGA4	5.09089e-69	-0.7192
MORN5	6.72179e-69	-3.09381
ID2	7.31256e-69	0.969879
POLQ	7.90965e-69	2.1039
LINC01171	1.29387e-68	-3.45951
CENPL	1.42385e-68	2.40447
CDC45	1.75053e-68	6.39703
RAB8A	1.7945e-68	0.923079
SEC11A	1.79456e-68	0.751201
TNRC6B	2.1265e-68	-0.74959
SUN1	2.46899e-68	-1.29178
TMEM63A	3.32778e-68	-1.78907
CTCF	3.6458e-68	1.00965
TP53INP1	5.10086e-68	-1.68064
EPB41L4B	5.25804e-68	-2.70732
TRA2B	5.5924e-68	0.811422
NDUFB10	6.03261e-68	0.623367
SLK	6.50588e-68	-0.850606
EXOSC9	6.90637e-68	1.39334
HSPA1A	9.35666e-68	-0.81491
CENPJ	9.57045e-68	2.17034
HNRNPH1	1.06249e-67	0.705676
PSMA2.1	1.21577e-67	0.967752
CYTIP	1.2352e-67	1.04586
RCSD1	1.24302e-67	1.48302
SPATA17	1.85783e-67	-3.65844
TEKT1	1.93738e-67	-3.26056
C21orf59	2.10307e-67	-1.40226
TMBIM4.1	2.65721e-67	-0.759816
MIR4435-1HG	2.80812e-67	1.24177
NFIB	2.92637e-67	-0.852686
TOB1	3.19617e-67	-1.00285
PPP1R15A	3.20179e-67	-1.08529
PPIC	3.33733e-67	-1.48232
TBC1D10C	3.80244e-67	1.19229
S100A8	4.12781e-67	-2.03655
NME7	4.3946e-67	-1.45058
CKAP5	5.24985e-67	1.50905
TXNDC17	5.36657e-67	0.684717
EIF3E	6.09119e-67	0.721824
CSNK2B	7.2612e-67	0.795563
PDCD6IP	8.01094e-67	-0.85622
CCDC125	9.01039e-67	-1.37649
KNTC1	9.20327e-67	2.76566
TMEM231	1.132e-66	-3.34001
FAM227A	1.45632e-66	-3.54228
TXN2	1.49197e-66	1.0023
TTC40	1.65163e-66	-3.52017
ME1	1.70185e-66	-1.94648
WDR96	1.75598e-66	-3.37215
KCNE1	2.18488e-66	-4.14683
PWWP2B	2.50408e-66	-2.0249
PGK1	2.87175e-66	0.639075
GGT6	3.18564e-66	-1.47594
ATP8B1	3.71908e-66	-1.35928
MFSD1	3.80325e-66	-1.32564
MIR22HG	4.20671e-66	-2.21435
MYO1E	4.3217e-66	-1.47725
SLC16A3	5.26939e-66	-1.20506
SPAG6	5.33474e-66	-2.76173
GNG12	5.45125e-66	-1.49847
ICOS	7.07834e-66	3.1331
MAGOHB	7.87071e-66	1.43963
DUOX1	8.88003e-66	-1.67119
PPP1CC	9.72943e-66	0.896159
PSMG2	1.09268e-65	0.923037
IFNGR1	1.13973e-65	-1.11271
CAMK1D	1.31298e-65	-1.32116
MAPRE3	1.33875e-65	-2.83169
WDR45B	2.12447e-65	-0.925042
UGDH	2.14262e-65	-1.44551
FKBP1A	2.15798e-65	0.811546
C11orf70	2.23881e-65	-3.22288
FILIP1	2.34703e-65	-3.4953
NUPR1	2.3573e-65	-1.14593
HAUS8	2.67446e-65	2.53517
ANKRD12	2.98529e-65	-0.690605
SH2D2A	3.14701e-65	1.91955
CAPN5	3.33663e-65	-2.46884
BAX	3.58837e-65	0.921641
FUT3	3.93699e-65	-2.24483
SRSF10	4.19478e-65	1.08726
BIK	4.23456e-65	-1.59106
TMEM67	4.25759e-65	-2.72991
BAZ1B	6.84362e-65	0.916825
GPRC5C	7.10572e-65	-1.78029
BCL6	7.39488e-65	-1.49322
MCU	7.73786e-65	-1.56314
AHCYL2	8.38303e-65	-2.00282
RNF13	8.48729e-65	-1.11988
LITAF	9.44212e-65	-0.978258
CREB3L1	9.76597e-65	-2.00446
DGKH	1.33485e-64	-1.17072
SPATA6	1.35483e-64	-2.09595
GDI2	1.41762e-64	0.778954
SNX5	1.61883e-64	1.07066
CLEC2D	1.65559e-64	1.39729
CTXN1	1.6865e-64	-3.25549
FKBP5	1.70829e-64	1.1316
FER1L6	1.8192e-64	-2.45207
LCA5	1.9657e-64	-2.69294
COX7B	2.10992e-64	0.518297
ERLEC1	2.20309e-64	-0.894992
EIF3I	2.2318e-64	0.846761
MCM2	2.24851e-64	3.08744
SFXN1	2.90432e-64	1.36716
KCNQ1OT1	4.92227e-64	-1.59523
PPP4R1	5.11642e-64	-1.13283
PGD	6.27402e-64	-1.06187
RHOF	6.6191e-64	1.42531
RP1	7.80747e-64	-3.5591
CNDP2	9.23088e-64	-0.906195
RAB31	9.41329e-64	-1.10116
GTF3C6	1.13086e-63	0.819273
GRINA	1.17381e-63	-1.76957
MRPS34	1.19303e-63	0.857965
NFKBIZ	2.0919e-63	-1.55992
KIF18A	2.13642e-63	3.51846
RHPN2	2.20205e-63	-2.62603
SORL1	2.21512e-63	-1.37074
PMVK	2.31983e-63	1.2622
FERMT3	2.32291e-63	1.19488
EIF3M	2.66876e-63	0.801668
CIR1	2.70171e-63	-0.790208
SESTD1	2.72246e-63	-1.38077
THRAP3	2.73579e-63	0.64985
RALGAPA2	3.1354e-63	-1.22375
RBBP4	3.29572e-63	0.833616
ZNF664	3.32874e-63	-1.37047
SPN	3.81946e-63	1.29736
AKAP14	3.92093e-63	-3.23414
PRKAA2	3.97661e-63	-1.82107
BAIAP2	4.17713e-63	-1.61475
NEDD4L	4.29445e-63	-1.77284
NDUFB8.1	4.93341e-63	0.675176
EIF2S2	5.02876e-63	0.614291
SPINT1	5.07322e-63	-1.31938
RTN4	5.31233e-63	-0.726778
TESC	5.31957e-63	2.36318
PCMTD1	5.34871e-63	-0.97119
ZBBX	5.60907e-63	-3.2867
POC1A	5.69146e-63	3.78356
DNAH6	6.29244e-63	-3.3423
ALDH1L1	7.80682e-63	-2.10488
TIMELESS	9.95567e-63	2.54141
SF3B5	1.12509e-62	0.679849
SLC15A2	1.20708e-62	-1.48409
PSMC5	1.25775e-62	0.783986
SYAP1	1.57155e-62	-0.831085
SNRPA1	1.76434e-62	1.02957
TFF3	1.94732e-62	-1.68895
PLA2G16	2.06643e-62	-1.01514
CCDC173	2.13562e-62	-3.55162
MRPS12	2.28555e-62	0.996632
GOLGA2	2.49889e-62	-0.898975
WAS	2.56921e-62	1.04903
CCNE2	3.55319e-62	4.02617
CCDC153	4.12842e-62	-2.9966
NUMB	4.67718e-62	-1.12352
IFNAR1	5.12136e-62	-0.974433
ILF3	5.3538e-62	0.829064
PSMB6	5.55395e-62	0.638363
GSTA2	6.07511e-62	-2.9081
GBP3	7.56454e-62	-1.05467
UBXN10	9.06853e-62	-3.58988
LINC00657	1.00316e-61	-0.742274
COX6B1	1.01944e-61	0.476708
USP53	1.05365e-61	-1.37737
SLC38A1	1.15736e-61	0.934937
IL2RB	1.16458e-61	1.23709
TRMT112	1.35122e-61	0.717768
MORF4L2	1.48367e-61	-0.833943
TFDP1	1.54294e-61	1.34149
CCT3	1.78332e-61	0.808588
C10orf107	1.7926e-61	-3.48953
NEDD8	1.8444e-61	0.56033
PKN2	1.91011e-61	-0.854209
ZFP36	2.32997e-61	-1.22353
CDKN2C	2.3774e-61	2.21595
AGRN	2.60592e-61	-1.55743
ALPL	2.62656e-61	-2.35769
UBB	3.17718e-61	0.487883
HS3ST1	3.18478e-61	-1.3605
CDKN2D	3.4529e-61	1.27806
STK33	4.08973e-61	-2.81575
IRX3	4.11292e-61	-2.26719
EVA1C	4.9801e-61	-1.78884
AKR1C1	5.92453e-61	-1.58638
CXCR3	6.1243e-61	1.72102
CC2D2A	6.49782e-61	-3.08531
CBX1	6.60233e-61	1.18485
DYNC2LI1	7.33934e-61	-2.02428
ITM2A	8.95771e-61	1.5287
ABCD3	8.96906e-61	-1.06902
RAB13	1.06664e-60	-0.84815
C6orf118	1.14893e-60	-3.4338
STOML3	1.19397e-60	-3.57623
MXD1	1.44205e-60	-2.10751
CENPP	2.1343e-60	2.99619
DNAH9	2.44935e-60	-3.40514
AC013264.2	2.86596e-60	-3.09816
PLK4	3.40672e-60	3.59174
C2orf40	4.07272e-60	-3.10906
LRRC46	4.14913e-60	-2.88265
DNAH3	4.71234e-60	-3.22739
IFT81	4.77007e-60	-2.06647
ATP5A1	5.31534e-60	0.582918
RPL36AL	5.38058e-60	0.416994
MAML2	6.57055e-60	-1.26055
RECQL	6.59141e-60	1.06568
AFF4	7.42774e-60	-0.904964
RP11-532F12.5	7.5229e-60	-1.1383
E2F2	8.00094e-60	5.50272
C10orf54	9.2847e-60	-1.53012
EFCAB10	9.38576e-60	-3.46639
TM7SF2	1.01133e-59	-1.72463
SLA	1.15959e-59	0.96959
SNRPB2	1.17838e-59	0.78604
ITGA4	1.25734e-59	1.30099
CCDC109B	1.40489e-59	1.46324
ANAPC15	1.73422e-59	1.12473
GLRX5	2.23256e-59	0.995883
ARL4C	2.38095e-59	0.79848
HLA-DRB5	2.51181e-59	-1.14979
HSPE1	2.77016e-59	0.613078
MMP24-AS1	2.7758e-59	-0.876464
CCDC104	2.90814e-59	-1.25768
LAT	3.09825e-59	1.36226
MYO1D	3.2251e-59	-1.44376
EFHB	3.28291e-59	-3.41263
MAATS1	3.94565e-59	-3.13881
RSPH9	4.29851e-59	-2.95405
NEK11	4.58761e-59	-3.25382
NAV2	5.21777e-59	-1.67982
PLCB4	5.4479e-59	-1.60694
PCDP1	5.62071e-59	-3.42835
SAA4	5.81653e-59	-3.15855
ANKRD28	6.16903e-59	-1.07671
SYNGR2	6.5888e-59	-1.02179
MT-ND1	7.56269e-59	-0.309222
SHMT2	9.7758e-59	1.819
MRPL23	9.89886e-59	0.699907
TEX9	9.94449e-59	-2.32853
SH3RF1	1.03922e-58	-1.64329
SFPQ	1.13911e-58	0.551392
C1QBP	1.35678e-58	0.835201
GINS4	1.4163e-58	3.0401
SASH3	1.54217e-58	1.30911
CSE1L	1.65941e-58	1.57276
PACRG	1.66777e-58	-3.56154
ZFP36L1	1.69845e-58	-0.684009
MBOAT1	1.7634e-58	-1.61207
ANKRD37	1.89553e-58	-2.57598
IBTK	2.03909e-58	-0.997462
PCLO	2.4309e-58	-1.15552
ATP5F1	2.83019e-58	0.684575
DHCR24	2.89302e-58	-0.917882
ZNF440	3.14216e-58	-2.23612
EBP	3.25504e-58	1.08783
BCL11B	3.56332e-58	1.26314
DSN1	3.95798e-58	2.08925
FAM214A	4.67545e-58	-1.11229
C1orf63	5.63663e-58	-0.74248
CCNO	6.42117e-58	-1.77768
HIST1H2BF	6.55267e-58	3.41008
PYGL	8.83419e-58	-1.5982
LMBRD1	9.04275e-58	-1.28118
SAMHD1	9.49813e-58	-0.880475
ACTL6A	1.0868e-57	1.3484
NCAPH2	1.12981e-57	1.93568
DOK2	1.16856e-57	1.56574
UFD1L	1.27636e-57	0.883653
TMF1	1.30614e-57	-0.767621
DPCD	1.48233e-57	-1.97068
HLA-F	1.55094e-57	-0.727516
LSR	1.88706e-57	-1.28304
EDF1	2.1986e-57	0.495042
IL8	2.75335e-57	-2.84394
HSPA1B	3.08491e-57	-0.794667
COX7C	3.51592e-57	0.456028
GNG5	4.34134e-57	0.485614
FUS	4.38836e-57	0.55045
PSMD14	4.47628e-57	0.847244
SDCBP	5.04962e-57	-0.875076
SDR16C5	5.23977e-57	-1.72237
NANS	5.69773e-57	-0.817451
NAP1L4	7.40363e-57	0.755304
TSPAN19	7.6767e-57	-3.5328
UAP1	8.17387e-57	-1.07925
TMEM106B	8.35928e-57	-1.05968
COX6C	9.88866e-57	0.48233
DAPP1	1.04766e-56	-1.00907
MSMB	1.05212e-56	-1.44303
C9orf3	1.13354e-56	-1.06381
TCTN1	1.38867e-56	-2.32597
C1orf106	1.45506e-56	-1.1927
C14orf2	1.55257e-56	0.515266
MT1E	1.63151e-56	0.799952
B9D1	1.69986e-56	-2.24794
LPCAT4	1.88368e-56	-1.76529
PDIA3	2.20208e-56	-0.600852
SRP14	2.6708e-56	0.423452
NWD1	4.13172e-56	-2.61694
SLC20A2	4.15863e-56	-1.43492
RAB27A	4.25932e-56	1.09936
ANKRD66	4.8582e-56	-3.17549
CHD9	4.89914e-56	-0.749089
SAT2	6.3084e-56	-0.98276
MS4A8	6.47043e-56	-3.65873
WWC1	6.51609e-56	-2.1713
SPATA18	6.73035e-56	-2.63279
CFDP1	6.8925e-56	-0.808952
TM4SF1	7.119e-56	-1.65445
SSNA1	7.60168e-56	0.827253
MTHFD1	8.37015e-56	1.7149
AC009133.12	1.01059e-55	-2.54473
MSLN	1.12646e-55	-2.29451
CFB	1.21714e-55	-2.45758
TCTEX1D1	1.24882e-55	-3.64641
SRRT	1.33644e-55	1.13981
CCDC114	1.36142e-55	-3.49504
SLC25A36	1.39838e-55	-1.0033
GIPC1	1.40727e-55	-1.03785
PIH1D2	1.51635e-55	-3.23502
IGFBP2	1.53774e-55	-1.53051
ZNF91	1.61733e-55	-0.991819
TMEM123	1.74922e-55	-0.65862
SMPD3	1.84599e-55	-2.51478
SSR2	1.87579e-55	0.647967
TMEM219	2.06635e-55	-0.741249
SLC22A23	2.09483e-55	-2.56219
EFEMP1	2.18605e-55	-1.80456
CD7	2.33552e-55	1.09821
MPP7	2.34089e-55	-1.50225
C7orf63	2.35442e-55	-3.11344
MKRN1	2.41841e-55	-0.946097
MTRNR2L8	4.15278e-55	-0.774971
CCDC96	4.20709e-55	-2.67964
LAGE3	5.95399e-55	0.985329
ARMC4	6.21628e-55	-3.43896
ACOT7	7.78146e-55	2.01411
NDRG2	8.49801e-55	-1.02228
RBBP8	8.50786e-55	1.29605
KDM7A	8.62981e-55	-1.13226
CSK	9.40798e-55	0.995799
SEZ6L2	1.01011e-54	-2.09766
EVL	1.04822e-54	0.847052
KIF3B	1.41517e-54	-1.2149
ATP6V0B	1.46905e-54	-0.664971
FAM210B	2.00661e-54	-0.933461
APOL6	2.05528e-54	-0.767529
MX2	2.07824e-54	-1.00118
MRPS11	2.12575e-54	1.06262
ANKRD42	2.22266e-54	-2.22227
LAG3	2.24612e-54	1.48436
FBXO34	2.47714e-54	-1.00702
RP11-545E17.3	2.60565e-54	2.31414
SBF2	2.75401e-54	-1.7198
DMKN	3.17007e-54	-1.85837
FANCA	3.42181e-54	2.10733
S100A14	3.85645e-54	-0.985153
TMEM131	3.93536e-54	-1.01464
EFHD2	5.39083e-54	-0.608928
TRAM1	6.01328e-54	-0.723026
LRRC10B	6.89949e-54	-3.31939
STK38	7.12692e-54	-0.928758
DTX2	7.26717e-54	-1.12344
AHR	8.31503e-54	-0.854634
CCDC34	8.36604e-54	1.15443
JUP	8.41509e-54	-0.876264
CDCA7L	8.6532e-54	1.7847
ALPK1	8.68994e-54	-1.44773
TCF7L2	9.08e-54	-1.35029
CIPC	9.63242e-54	-1.82278
RNF149	1.05351e-53	-1.20353
LCA5L	1.0741e-53	-3.38921
BRIP1	1.30019e-53	2.43619
DDT	1.32195e-53	0.716868
STAT6	1.42052e-53	-1.14158
NTN4	1.54765e-53	-1.80192
NRP2	1.58509e-53	-2.72332
SH3BGRL2	1.76719e-53	-1.91301
ATP5G1	1.84731e-53	0.744604
POLE4	2.00265e-53	1.10261
TMEM173	2.02842e-53	-1.1318
IGFBP7	2.52668e-53	-2.17278
GPRC5A	2.61055e-53	-2.01121
JHDM1D-AS1	2.75188e-53	-1.77349
RFWD3	2.86932e-53	1.77119
SERINC1	2.95509e-53	-0.902395
JMY	3.069e-53	-1.57347
PRSS12	3.30368e-53	-2.38871
TMED4	3.5059e-53	-0.812136
CCDC160	4.33637e-53	-2.60913
CMPK1	4.99991e-53	-0.708018
CCDC181	5.94579e-53	-3.01335
RHOG	5.96737e-53	0.830156
DNA2	6.00812e-53	4.2593
CSNK1E	6.29405e-53	-0.990254
ZNFX1	6.34945e-53	-0.887865
ARHGAP12	6.62811e-53	-1.31436
UACA	6.96806e-53	-1.18459
ADGB	7.12806e-53	-3.5287
MGLL	7.29945e-53	-1.49073
RP11-294O2.2	8.26405e-53	-2.15689
XPO1	8.39171e-53	0.761623
INADL	8.55213e-53	-1.11093
FAM179B	8.82562e-53	-1.40721
HSBP1	9.96835e-53	-0.655491
RABGAP1L	1.27778e-52	-0.784742
ARHGEF1	1.49534e-52	1.09291
DYDC2	1.56533e-52	-3.2365
IQCD	1.70115e-52	-2.92443
RBPMS	1.74005e-52	-1.721
C11orf74	2.13833e-52	-2.4478
SPATA6L	2.2172e-52	-2.75836
CNN3	2.42875e-52	-0.885228
FIGNL1	2.44135e-52	2.01771
STAT3	2.73021e-52	-0.662121
FBXL5	2.91259e-52	-1.01807
BBX	2.98657e-52	-0.773393
C18orf56	3.10763e-52	5.35454
FKBP2	3.2964e-52	-0.653341
SYBU	3.54325e-52	-1.91421
IER3	4.07117e-52	-1.2965
IQUB	4.75619e-52	-3.33746
DYNC1LI2	5.58749e-52	-0.732654
ARFGEF1	5.75899e-52	-0.806369
ATP6V0E1	5.76769e-52	-0.544057
C7orf57	6.52896e-52	-3.34368
GALNT12	6.53135e-52	-1.32722
SUV420H1	6.97117e-52	-1.05469
GINS1	7.67083e-52	4.24051
KYNU	7.72862e-52	-1.54557
C9orf117	7.87113e-52	-3.07677
HMHA1	8.56495e-52	1.22029
INTU	8.91608e-52	-2.26684
FUT6	1.27676e-51	-2.41291
SERINC3	1.32728e-51	-0.859992
TMEM30A	1.43923e-51	-0.957849
HSP90AB1	2.21453e-51	0.45732
VWA3B	2.28082e-51	-3.41303
C6orf48	2.6546e-51	0.817127
ZDHHC1	2.73264e-51	-3.08437
PKIG	2.78622e-51	-1.57364
CD99	2.83878e-51	0.799567
ALDOA	3.09166e-51	0.428328
COBL	3.27e-51	-2.489
DDX17	3.29783e-51	-0.534542
MLXIP	4.89146e-51	-1.16266
LPGAT1	4.94373e-51	-1.02592
WDR38	4.95171e-51	-3.3776
TP53I11	5.02503e-51	-1.27899
GNLY	5.17744e-51	2.03398
CLSTN1	5.5831e-51	-0.805822
EIF4G3	6.28231e-51	-0.933744
WDR63	7.27222e-51	-3.42621
LIMK2	8.92385e-51	-1.32457
KIAA1731	9.59509e-51	1.2868
NDFIP2	9.77384e-51	-1.06842
PLEC	1.00468e-50	-0.850472
SEC31A	1.0532e-50	-0.751948
MYEOV2	1.13195e-50	0.616998
CALM2	1.20527e-50	0.502829
RAI14	1.23227e-50	-1.09284
MIA3	1.2817e-50	-0.874784
SUCLG1	1.28924e-50	0.907144
TTC21A	1.36255e-50	-3.55691
RP11-220I1.1	1.40442e-50	-0.978025
UBA2	1.50181e-50	1.04274
PTPRU	1.68073e-50	-2.0224
EFCAB2	1.68722e-50	-2.21169
GNAI1	1.72309e-50	-1.36372
SFXN3	1.72917e-50	-1.9662
VWA5A	1.74235e-50	-1.81171
GSTO1	1.75087e-50	0.656652
ZAP70	1.7584e-50	1.69551
LRRC6	1.83639e-50	-3.4479
TRAF3IP3	1.95621e-50	0.917447
VIMP	1.98993e-50	-0.683571
RNASET2	2.90583e-50	-0.972565
MAN1A2	3.52876e-50	-0.841894
RIN2	3.79315e-50	-1.46517
MTFR2	3.84325e-50	3.82562
PTPRK	5.53129e-50	-1.36922
TSPAN15	5.69413e-50	-1.63687
SLC25A4	6.1259e-50	-1.16446
CMTM4	6.22501e-50	-1.68562
CALCOCO1	6.44754e-50	-1.64428
CSPP1	7.20724e-50	-1.62871
IFT27	7.3133e-50	-1.28335
C12orf55	7.52671e-50	-2.88358
HIPK1	9.69627e-50	-0.88898
SAMD12	1.1132e-49	-1.55496
HNRNPUL1	1.13016e-49	0.740846
NDUFA11	1.383e-49	0.613521
KIF3A	1.38893e-49	-1.4458
ARSD	1.53693e-49	-1.19842
CCDC40	1.56267e-49	-3.28548
TGIF1	1.66671e-49	-1.43585
SWAP70	1.74542e-49	-0.870168
TANC2	1.78896e-49	-1.57531
SPEF1	1.80332e-49	-3.75753
FNBP1L	2.25226e-49	-1.3267
EPB41L4A	2.82213e-49	-1.69008
DENND2C	3.03885e-49	-1.38898
AKR1A1	3.04481e-49	-0.671032
PLD3	3.17637e-49	-1.06946
RNF11	3.34658e-49	-1.23877
SAPCD2	3.5183e-49	4.45396
WDHD1	3.65131e-49	2.57834
ODC1	3.79661e-49	1.32993
PYHIN1	3.85908e-49	1.33406
APOBEC3B	3.9253e-49	2.53375
LCOR	4.45335e-49	-0.989829
DTX4	4.62027e-49	-1.61949
COPB2	4.66937e-49	-0.70809
MMS22L	4.71701e-49	1.52322
ITGB3BP	4.84292e-49	1.29215
KNSTRN	5.29712e-49	2.75226
CCDC180	5.62452e-49	-3.06217
C5orf15	7.48975e-49	-1.20886
NUP210	8.11581e-49	1.67419
TCOF1	8.36314e-49	1.15683
CCDC42B	8.41603e-49	-2.2732
A4GALT	8.75949e-49	-1.09114
LIFR	1.05672e-48	-2.30035
TCEAL4	1.10479e-48	-0.757305
PHGDH	1.11379e-48	2.14383
TSPAN8	1.16018e-48	-2.38852
CDC42EP5	1.3794e-48	-1.72244
DMXL2	1.49833e-48	-1.99643
TWF2	1.64753e-48	1.00696
ASRGL1	1.70549e-48	-0.927542
NABP2	1.87021e-48	1.37834
EPN2	1.98751e-48	-1.26716
EPS8L2	2.00393e-48	-1.07386
POMP	2.03269e-48	0.458759
UBALD2	2.10029e-48	1.01123
STIM2	2.17774e-48	-0.72214
CEBPD	2.39392e-48	-0.783061
KDM6B	2.42314e-48	-1.58233
AP1M2	2.56712e-48	-1.41842
WDR16	3.0251e-48	-3.46542
PBX1	3.06916e-48	-0.758177
E2F7	3.11218e-48	3.29637
HAT1	3.35499e-48	1.06118
RHOQ	3.4745e-48	-1.14357
TTC29	3.47933e-48	-3.45652
CHD6	3.59676e-48	-0.846259
SSBP1	3.96751e-48	0.553799
PODXL	4.11068e-48	-1.64831
RPL17	4.99753e-48	0.774592
NBR1	5.57005e-48	-0.919664
DDB2	5.89988e-48	1.57207
CCND1	6.0321e-48	-0.696905
XIAP	6.49765e-48	-0.791072
DUSP14	6.858e-48	-1.64448
LZTFL1	6.858e-48	-2.0374
RPGR	7.64424e-48	-1.63999
CIB1	7.8109e-48	-0.553022
GOLPH3L	8.81577e-48	-1.31748
SS18L2	8.85008e-48	0.917209
PHACTR2	9.1713e-48	-0.820494
IFIT2	9.8429e-48	-1.64986
VPS37B	1.0475e-47	-0.984911
FOXC1	1.17325e-47	-1.90528
DKC1	1.32935e-47	1.09509
SPTLC2	1.37966e-47	-0.949924
GRHL2	1.39471e-47	-1.6004
ANP32A	1.50162e-47	0.580918
LINC00342	1.63637e-47	-1.74096
SUSD3	1.65932e-47	1.461
CRNDE	1.74592e-47	-0.940291
TMEM116	2.06185e-47	-1.37456
MRPL22	2.08392e-47	0.90819
C19orf43	2.20043e-47	0.523094
EPHA2	2.71488e-47	-1.86987
STRBP	2.81536e-47	-0.893547
TIMP1	2.90418e-47	-1.00643
FCHO2	2.95148e-47	-1.40487
R3HDM1	3.20514e-47	1.16812
BOLA3	3.45265e-47	0.894935
UBN2	3.90737e-47	-1.27314
RHOA	4.16226e-47	0.433169
TCP11L2	4.4688e-47	-2.51283
CD320	5.26109e-47	1.74528
TOMM22	5.4572e-47	0.890822
ZNF106	5.66983e-47	-0.746221
PRDX3	5.86443e-47	0.774599
ZNF706	6.187e-47	0.648321
SLC2A1	6.4436e-47	-1.22291
BMPR2	7.60114e-47	-1.22726
ARL3	8.1722e-47	-0.924705
RERE	8.35166e-47	-0.780806
SLC22A4	9.30782e-47	-3.42301
STIL	1.00235e-46	1.82286
RAB9A	1.03347e-46	-1.08688
GPX1	1.04374e-46	-0.547367
SYNCRIP	1.04476e-46	0.653748
DZIP3	1.32682e-46	-1.42455
PPP1R14B	1.46305e-46	0.8473
PRF1	1.47699e-46	1.41082
GRHL1	1.57935e-46	-1.46012
FARP1	1.67283e-46	-1.1817
ARL6IP1	1.90828e-46	0.969798
ICK	2.43693e-46	-0.968398
NOTCH1	2.55911e-46	1.16025
LDLRAD1	2.93295e-46	-3.40515
ERGIC3	2.99726e-46	-0.74298
PELI1	3.00953e-46	-1.38775
PPP1CB	3.04574e-46	-0.584729
C5AR1	4.06123e-46	-3.34592
LMLN	4.11997e-46	-2.54444
EIF4EBP1	4.15669e-46	1.40272
H6PD	4.28296e-46	-1.10429
SCIN	4.45343e-46	-1.08143
DAAM1	5.53365e-46	-0.80507
MYO1G	6.07555e-46	1.19396
DIAPH2	6.10796e-46	-1.4156
AC007246.3	6.87969e-46	-1.54456
POLR1D	7.27213e-46	0.644847
RPS19BP1	7.31871e-46	0.668512
RNF141	7.31871e-46	-1.03847
NEIL3	7.64226e-46	4.68372
AHI1	8.60702e-46	-0.833394
DCDC1	8.8079e-46	-3.40044
APRT	8.90868e-46	0.538399
AC079354.1	8.95663e-46	-3.5006
MAGI1	9.41669e-46	-2.1825
PSMD13	9.63664e-46	0.808627
NT5C2	1.01584e-45	-0.973225
GPR56	1.17071e-45	-0.956585
SCRN1	1.26581e-45	-1.69326
PSMB7	1.27326e-45	0.65598
KRT5	1.45037e-45	2.30027
MT-ND5	1.52967e-45	-0.338893
IQCE	2.0657e-45	-1.5861
ST6GAL1	2.1778e-45	-1.11397
REEP3	2.19737e-45	-0.922848
ZWILCH	2.20742e-45	2.04661
SLA2	2.28452e-45	1.77986
VILL	2.28952e-45	-1.51063
FNDC3A	2.34373e-45	-0.959445
HOMER2	2.47546e-45	-1.35995
SIX4	2.72061e-45	-1.82765
CREBRF	2.7611e-45	-1.08569
C11orf16	2.85805e-45	-3.6409
C1orf116	2.87863e-45	-2.10175
IRF1	3.19514e-45	-0.610484
CELF2	3.92193e-45	0.68404
MAGI3	4.2042e-45	-1.28981
TFAM	4.61051e-45	0.859813
CCT4	5.19212e-45	0.762779
HSD17B13	5.3113e-45	-3.38642
C11orf73	5.44074e-45	1.07592
ANKRD45	5.45543e-45	-3.53812
HIST1H3H	5.76198e-45	5.58134
KIF20A	6.38865e-45	4.12317
MBNL2	6.51687e-45	-1.27074
PITX1	6.73612e-45	-0.845084
IQCA1	7.00673e-45	-2.39501
SLC2A4RG	7.10438e-45	1.25705
GIMAP5	7.15208e-45	1.12689
DDX46	7.95582e-45	0.573307
C12orf65	8.59888e-45	1.08665
C9orf9	9.35549e-45	-2.53346
PSTPIP1	1.02875e-44	1.51853
GZMH	1.02875e-44	1.45025
ENPP5	1.14118e-44	-2.87504
CD27	1.15571e-44	2.07183
TUSC3	1.17128e-44	-1.46697
TSPYL1	1.17286e-44	-0.916721
PRDX5	1.17389e-44	-0.630032
PTGES	1.37867e-44	-1.70844
HCST	1.40533e-44	0.676197
PPA1	1.42492e-44	0.588054
RHBDD2	1.44055e-44	-0.973083
PER2	1.4602e-44	-0.92574
ENSA	1.81206e-44	0.616423
PSMD7	1.84527e-44	0.618637
ARHGEF12	1.99219e-44	-0.855708
ATXN7L3B	2.12046e-44	-0.723043
CCT7	2.14873e-44	0.783778
MARVELD3	2.28939e-44	-1.64578
DLGAP4	2.61162e-44	-1.3111
PNPLA2	2.72744e-44	-1.05209
KIF27	3.38068e-44	-2.23577
AKR1C3	3.60788e-44	-0.723054
DMD	3.71367e-44	-2.32562
C1orf222	3.92852e-44	-3.69211
ZNRD1	3.96643e-44	1.0146
C4orf22	4.12854e-44	-3.41737
CDC14B	4.21078e-44	-1.70553
CCDC108	4.38277e-44	-3.49606
MRPL52	6.21852e-44	0.615434
OST4	6.64848e-44	0.458401
7SK.2	7.00793e-44	-0.818291
FOS	7.51351e-44	-1.01762
DDX11	7.92069e-44	1.57515
POLR2J	8.21677e-44	0.660025
CCM2	8.85357e-44	1.09272
CELSR1	9.14247e-44	-1.70922
ENY2	9.29588e-44	0.607363
CLDND1	9.47348e-44	1.07868
IKBIP	9.49118e-44	1.22407
FGGY	9.74739e-44	-1.38113
KIAA1598	1.16757e-43	-1.01492
SIPA1L1	1.17527e-43	-0.824203
CD82	1.2392e-43	-0.717695
ASPH	1.2782e-43	-0.785179
SLC7A2	1.28114e-43	-3.40386
RSL1D1	1.46528e-43	0.775131
MARVELD2	1.55372e-43	-1.34201
SAMSN1	1.57262e-43	0.626844
LRRC16A	1.60028e-43	-1.18622
PPP1R16A	1.67803e-43	-1.39982
DNAH10	1.85557e-43	-3.5356
MBNL1	1.89132e-43	0.602759
OIP5	2.25025e-43	5.48549
UBL7-AS1	2.31492e-43	1.49504
S100A16	2.32041e-43	-0.816383
IL20RA	2.32772e-43	-1.61675
RHOH	2.83542e-43	1.04072
SLC11A2	3.0697e-43	-1.34042
KIF1C	3.27587e-43	-1.13976
HSP90AA1	3.45621e-43	0.369542
TEX30	3.56653e-43	2.14609
NDUFS8	4.08438e-43	0.598786
ARF6	4.13895e-43	0.740295
PHB	4.38579e-43	0.798674
C14orf37	4.93045e-43	-3.18793
MDH1	5.1466e-43	0.634877
KIF18B	5.16927e-43	7.67989
LAMP2	5.59129e-43	-0.873173
RPN1	5.64247e-43	-0.714506
FAM211A	5.7354e-43	1.31733
NFIC	5.78987e-43	-0.576278
GRAMD1C	6.21663e-43	-2.3993
MT-ND4L	6.47317e-43	-0.468117
POF1B	6.58234e-43	-1.46419
WDR1	6.60715e-43	0.686326
SRM	7.47006e-43	1.33848
FRK	8.23134e-43	-1.43574
TMEM50B	8.38824e-43	-1.05959
NFAT5	8.53807e-43	-0.756292
SLC5A8	8.89478e-43	-1.40079
AURKAIP1	9.45837e-43	0.509002
UPF1	9.65257e-43	-0.836241
FYB	1.0836e-42	0.640777
NR1D2	1.08416e-42	-1.03066
AC159540.1	1.13913e-42	-1.46062
STX7	1.25826e-42	-0.88698
CFD	1.26321e-42	-2.06121
APOBEC3H	1.3169e-42	2.86133
KIAA1841	1.4396e-42	-1.68119
NDUFV2	1.5641e-42	0.481065
RASAL3	1.70807e-42	1.37789
RHBDL2	1.8042e-42	-1.11383
GAS8	1.80567e-42	-2.44414
GZMK	2.01064e-42	2.79226
S1PR4	2.55296e-42	1.47987
SUMO1	2.61019e-42	0.636696
CYFIP1	2.63779e-42	-0.986336
PDAP1	2.742e-42	0.640749
TMEM232	2.75869e-42	-3.70021
TEX26	2.77167e-42	-3.43707
GPR162	2.81819e-42	-3.91917
BLMH	3.05881e-42	1.58844
NCKAP1L	3.15079e-42	1.18369
DCP2	3.2546e-42	0.847046
WDFY3	3.25961e-42	-1.809
C4orf19	3.33013e-42	-2.19538
GPT2	3.75432e-42	-1.508
CDC25C	3.91688e-42	6.90302
CNTRL	3.92007e-42	0.749258
WDR65	4.06043e-42	-3.4644
WDR49	4.20866e-42	-2.74225
RUFY3	4.46775e-42	-1.11105
PDZK1IP1	4.57671e-42	-1.7149
SPECC1	4.77938e-42	-1.27707
GS1-251I9.4	4.98849e-42	-0.783921
PKIB	5.01011e-42	-0.947821
PSMB4	5.0182e-42	0.579274
BTC	5.13915e-42	-1.86612
KMT2C	5.16187e-42	-0.669508
C20orf96	5.38447e-42	-2.36186
TP53INP2	5.93929e-42	-2.29708
U47924.27	6.14114e-42	-2.32222
GULP1	6.398e-42	-1.6682
EPB41L2	7.08731e-42	1.62772
AQP5	7.18623e-42	-0.901621
VAMP8	8.05667e-42	-0.42011
OS9	8.48553e-42	-0.760037
OTX1	8.76922e-42	-1.10902
HLA-DMA	8.81477e-42	-0.75675
HIPK3	9.87055e-42	-0.96609
SLC51A	1.0304e-41	-1.96747
PDXDC1	1.07693e-41	-0.836148
VEGFA	1.13006e-41	-1.8485
PIF1	1.2343e-41	3.62946
AGAP1	1.27299e-41	-1.80816
TIPIN	1.38397e-41	1.89033
GGH	1.39754e-41	1.68098
DAW1	1.41311e-41	-3.67913
ANPEP	1.50866e-41	-2.04872
BNIP3L	1.53968e-41	-0.763007
CEP170B	1.54498e-41	-1.70451
LTBR	1.6238e-41	-1.28037
GLRX3	1.71689e-41	0.985498
ANXA4	1.77299e-41	-0.871938
STK17B	2.002e-41	0.601819
ABI2	2.02403e-41	-0.979372
SRPK1	2.07947e-41	0.769609
CTA-217C2.1	2.11691e-41	-1.41312
C9orf16	2.12172e-41	0.500232
SRSF9	2.12938e-41	0.496343
WDR83OS	2.16981e-41	0.529118
GSR	2.60481e-41	-0.857916
DUSP18	2.74555e-41	-1.86382
PLAUR	2.77241e-41	-2.74214
CUX1	2.97473e-41	-0.868797
MPZL2	3.30435e-41	-0.84551
CCDC37	3.31162e-41	-2.94599
MAPK15	3.37452e-41	-3.04545
TMEM54	3.41069e-41	-0.846024
SLFN12L	3.5748e-41	1.31541
TMEM87B	3.61217e-41	-1.05908
PPP1R14C	3.63041e-41	-2.87398
TEKT2	3.6744e-41	-3.24337
SLC35D2	3.67562e-41	-1.40035
IMMT	4.15237e-41	0.899065
UQCRQ	4.20749e-41	0.461436
LSMD1	4.61406e-41	0.54264
RNF145	4.62078e-41	-0.712436
OSTF1	4.90662e-41	0.665837
CMSS1	5.19683e-41	1.39173
H1FX	5.22454e-41	0.742805
KIAA0513	6.12314e-41	-1.72562
MAPK8IP1	6.21107e-41	-2.98403
NPEPPS	7.16739e-41	-0.822219
ARPP19	8.28266e-41	0.762858
SH3KBP1	8.64493e-41	0.848745
BTBD3	9.83071e-41	-1.85529
ZNF487	1.01505e-40	-2.36018
DYNLT3	1.02623e-40	-1.01158
SLC16A9	1.03342e-40	-1.65864
PRKCH	1.05971e-40	1.04615
RFC5	1.08192e-40	2.46939
ADSL	1.1576e-40	1.25442
CNKSR1	1.19055e-40	-1.88178
HIST1H4H	1.2733e-40	2.48946
BATF	1.42133e-40	1.21352
RP11-572C15.6	1.78743e-40	-3.47701
TCF25	1.88983e-40	-0.488982
SAMD4B	2.07955e-40	-1.01731
HIST1H2AK	2.28726e-40	3.59255
ARHGAP9	2.33784e-40	0.953563
CTLA4	2.36783e-40	3.2345
NEIL1	2.37175e-40	-1.96948
FAM84A	2.53791e-40	-1.40939
MRPL16	2.70736e-40	1.01891
RABL5	2.72324e-40	-1.41372
SEL1L3	2.90036e-40	-1.00031
STX3	2.9325e-40	-1.79575
IKZF3	2.93306e-40	1.28353
KAZN	3.03798e-40	-1.94425
RRAGD	3.22194e-40	-1.44523
ABI1	3.31195e-40	-0.719573
PTAFR	3.33111e-40	-2.02961
PIN1	3.49438e-40	0.759526
TOMM5	3.54373e-40	1.16193
DZIP1L	3.76272e-40	-3.07633
CTD-2015H6.3	4.87814e-40	-2.13639
MINOS1	4.93648e-40	0.560171
PPP1R42	5.01582e-40	-3.39825
TMEM66	5.09571e-40	-0.506254
RARRES2	5.1824e-40	-2.37266
RP11-7O14.1	5.26209e-40	-4.02021
MESP1	5.51087e-40	-1.42054
CD28	5.54029e-40	3.09145
CDH26	5.95694e-40	-2.6325
MNS1	6.75346e-40	-1.99296
NDUFB6	7.53763e-40	0.70943
SPAG8	7.83616e-40	-3.20266
RIOK3	8.19691e-40	-0.595464
CTBS	8.71693e-40	-1.06929
HMGXB4	9.32686e-40	0.896228
MDM2	9.90148e-40	-0.777499
ABHD11	1.03214e-39	-0.974064
ARHGAP15	1.03359e-39	1.17658
ATXN2	1.12231e-39	-0.891403
MT-ND4	1.18541e-39	-0.274921
MB21D1	1.34565e-39	1.27528
BTG3	1.36166e-39	0.849413
TRIM44	1.5515e-39	-0.711209
VGLL4	1.57404e-39	-0.763728
FRMPD2	1.58064e-39	-3.49768
FBXO32	1.60189e-39	-1.69682
DIXDC1	1.8227e-39	-2.4991
DOCK8	1.83206e-39	0.760406
FCGRT	1.88861e-39	-0.869635
HAUS6	1.94171e-39	1.27103
RFX2	2.08429e-39	-2.00723
SHMT1	2.21026e-39	1.82515
ZDHHC13	2.27266e-39	-1.01102
BRK1	2.32327e-39	0.541184
P4HA2	2.50246e-39	-2.12517
NAA38	2.6217e-39	0.569735
CITED2	2.96543e-39	-1.08303
SSFA2	3.12102e-39	-0.836325
SEC63	3.30626e-39	-0.687298
C19orf53	3.54172e-39	0.496803
IRF4	3.79687e-39	2.20769
HLA-DPA1	3.85741e-39	-0.682854
ZC2HC1A	5.16344e-39	-1.65281
SRP72	5.50937e-39	0.726182
BLOC1S1	5.78798e-39	0.509159
MED4	5.83753e-39	0.733579
CORO2A	6.2073e-39	-1.00889
CDHR4	6.26797e-39	-3.7651
METRN	6.39023e-39	-2.05893
BPIFA1	6.94224e-39	-1.42517
IL2RG	6.99452e-39	0.73654
TBC1D8	7.01476e-39	-2.02975
NCF2	7.10743e-39	-1.94173
TNKS2	7.23737e-39	-0.750552
MDH2	7.30747e-39	0.557013
UQCC2	7.6419e-39	0.685525
ZMYND8	7.76961e-39	-0.754625
PIM3	7.90805e-39	-0.869636
CES4A	8.89906e-39	-2.5941
FANCB	8.9183e-39	3.08604
C17orf72	9.13434e-39	-3.30477
CD2AP	9.44402e-39	-0.682893
PHACTR4	1.03454e-38	-0.685209
CYB5R1	1.11198e-38	-1.2079
SERPINB2	1.11977e-38	-2.65708
MT-CYB	1.17083e-38	-0.245021
SPRR3	1.37995e-38	-1.92785
PHLDA2	1.39192e-38	-1.27989
CCT2	1.42397e-38	0.673811
MGST2	1.43343e-38	-0.60521
EXOC1	1.48659e-38	-0.720818
SRP9	1.51908e-38	0.499873
IQSEC1	1.54351e-38	-1.10272
TMEM154	1.68822e-38	-1.28925
PRKACB	1.72836e-38	0.999352
PCDH1	1.80377e-38	-2.00027
PTPN22	1.82181e-38	0.770492
MUC13	1.94266e-38	-2.77952
C1orf87	2.15103e-38	-3.66716
TMED7	2.17003e-38	-0.955355
NDUFB2	2.21056e-38	0.431895
MAP4K1	2.33999e-38	1.81541
IFT88	2.39414e-38	-1.52567
NDUFS7	2.52417e-38	0.63978
MPZL1	2.65896e-38	-1.1798
NUTF2	2.75095e-38	1.02448
FLNB	3.06041e-38	-1.12624
DHRS7	3.41397e-38	-0.800852
SRSF4	3.6497e-38	0.726432
SKIL	3.6497e-38	-0.731567
PRKAA1	4.20433e-38	-0.875212
MGST1	4.80236e-38	-0.580519
KCNRG	4.85761e-38	-2.97016
NUDT5	5.45901e-38	0.792646
NSUN7	5.61658e-38	-2.09623
SPNS2	5.87712e-38	-3.21755
KIF19	6.09692e-38	-3.27916
E2F3	6.3954e-38	1.58475
STMND1	7.60533e-38	-3.32397
CLDN23	7.64516e-38	-3.54998
SH3YL1	7.66701e-38	-0.691486
ECT2L	8.0307e-38	-3.64825
SH3BP1	9.03045e-38	1.09051
RAC1	9.19847e-38	-0.403533
DNAI2	9.737e-38	-3.50846
TNFRSF19	9.96697e-38	-3.07049
CYP2S1	9.97304e-38	-1.42402
CCDC81	1.05359e-37	-3.26713
VDAC1	1.07204e-37	0.482426
BCO2	1.08106e-37	-2.42842
OCEL1	1.09499e-37	-1.51785
C5orf45	1.20039e-37	-1.80833
TMEM98	1.30741e-37	-1.44848
RAB36	1.37323e-37	-3.21347
CERS6	1.39779e-37	-0.894305
GTF2I	1.45269e-37	-0.53402
SIL1	1.4737e-37	-0.9726
MAP3K8	1.65397e-37	-1.01073
CALML4	1.70243e-37	-2.48872
NUBP2	1.83857e-37	1.0439
B4GALT1	1.8749e-37	-0.707811
TAOK1	1.96531e-37	-0.74325
KIAA1109	2.03539e-37	-0.807342
FZD3	2.24074e-37	-1.52614
PRKCB	2.25921e-37	1.02221
IDH1	2.46044e-37	-0.897655
SIT1	2.62351e-37	1.47468
CCT6A	2.7889e-37	0.586945
SRGAP3	2.84289e-37	-0.793719
RREB1	3.58897e-37	-1.00115
TAF12	3.62082e-37	1.04361
CMIP	4.08573e-37	-0.806866
ECI2	4.09715e-37	1.14537
RAB27B	4.21484e-37	-1.55189
JUNB	4.7421e-37	-0.820562
DOCK10	5.18734e-37	0.909205
TMEM63B	5.52372e-37	-1.45548
RARRES3	5.57866e-37	-0.509963
PARD3	6.48214e-37	-1.09969
ACSL1	7.09305e-37	-1.91848
HLA-DQA1	7.10506e-37	-0.852568
TXNL4A	7.19674e-37	0.666896
SAMD15	8.34313e-37	-2.60572
MEF2A	8.67805e-37	-0.706542
IFI6	9.24974e-37	-0.642377
ICA1L	9.34635e-37	-1.76473
MRPL12	9.70913e-37	1.01742
BSPRY	9.78816e-37	-1.40962
BCYRN1	1.03433e-36	-3.09526
VCL	1.11308e-36	-1.13058
RAB2A	1.19102e-36	-0.506623
TRIM59	1.20376e-36	2.11883
DNAJC16	1.23272e-36	-1.35784
NUP107	1.33193e-36	1.09663
RMDN3	1.36598e-36	-1.06092
HIST1H1A	1.46138e-36	2.77233
RANGAP1	1.4663e-36	1.16131
RABL2A	1.50947e-36	-2.31101
PLXNB1	1.55871e-36	-1.35607
STAM2	1.56568e-36	-0.977444
TRIM31	1.61988e-36	-2.79554
RTN3	1.72233e-36	-0.629873
MRPS15	1.91047e-36	0.740989
CDC123	2.00557e-36	0.863434
APOBEC4	2.07002e-36	-3.38205
KIAA1407	2.12517e-36	-1.9362
EIF3J	2.22782e-36	0.694321
ARHGAP42	2.31303e-36	-2.05608
WWTR1	2.60069e-36	-1.09264
NUP37	2.65789e-36	1.36705
NBPF1	2.70231e-36	-1.21771
FMNL1	2.86462e-36	0.684818
ARFGAP3	3.03174e-36	-0.68479
REL	3.09486e-36	-0.677283
PLEKHF2	3.34432e-36	-0.868737
SP140	4.3571e-36	1.20704
RP11-1008C21.1	4.40414e-36	-3.13115
ARHGAP39	4.49331e-36	-2.91547
ELL2	4.52468e-36	-0.862141
LBH	4.68942e-36	0.893832
LY6D	5.25245e-36	-1.33151
OAT	5.55992e-36	-0.669842
MAP6	7.46945e-36	-3.56388
FABP6	7.98587e-36	-3.31133
GALM	8.20139e-36	1.22064
INPP5D	8.31368e-36	1.14026
GMDS	8.35239e-36	-0.997589
CRB3	8.93922e-36	-1.54881
IFNGR2	9.17682e-36	-1.3465
FYCO1	9.94059e-36	-1.49578
RGL2	1.0096e-35	-1.57369
AMPD3	1.02909e-35	-1.82189
EFHC2	1.23758e-35	-2.89917
ADRB1	1.28349e-35	-1.63052
SCAMP4	1.30285e-35	-1.13314
RALB	1.4534e-35	-1.20136
GLIS3	1.49981e-35	-1.75811
COPE	1.55518e-35	0.435185
GDPD3	1.6024e-35	-2.26929
LMO2	1.62683e-35	-1.43849
STOM	1.68898e-35	-0.821866
THOC6	1.81067e-35	1.76106
PPAPDC1B	1.90333e-35	-0.892424
FAM166B	2.0672e-35	-3.29699
PRMT1	2.10569e-35	0.791759
PTPN13	2.12664e-35	-0.758214
GRAP2	2.28107e-35	1.38163
ITGAL	2.31522e-35	0.882509
NFE2L1	2.50059e-35	-0.797521
DLG1	2.75741e-35	-0.732712
ARHGEF39	2.81073e-35	3.94506
EMC3	3.00485e-35	-0.661524
MICB	3.13471e-35	2.19544
NFIX	3.51013e-35	-0.706268
C4orf3	3.97532e-35	-0.475381
HLA-DQB1	4.13072e-35	-0.719224
LONP2	4.13072e-35	-0.716492
RNF19B	4.30564e-35	-1.57927
PSMA3	4.33974e-35	0.516609
MMP14	4.36639e-35	-1.23475
MAP3K2	4.56785e-35	-0.610976
GK5	4.65911e-35	-1.17089
TIMP2	4.66937e-35	-1.94062
USP6NL	5.07363e-35	-1.4921
DLG3	5.18777e-35	-0.794656
EXOSC3	5.24355e-35	1.19583
SETD7	6.65475e-35	-1.62437
LIMCH1	6.72947e-35	-2.09804
CASP7	6.8683e-35	-0.769031
CLIP4	7.46194e-35	-1.37568
PINK1	7.48433e-35	-1.47302
UNC5B-AS1	7.68197e-35	-1.28114
ESD	7.70283e-35	0.785848
UQCRFS1	7.82901e-35	0.582943
CCND2	7.876e-35	1.07907
PRRG4	8.19859e-35	-0.681637
GDE1	8.50066e-35	-0.804038
TUBB4B	8.93252e-35	0.349386
RPA1	1.0042e-34	1.16019
CRYBG3	1.05031e-34	-1.43668
CD200R1	1.09602e-34	-1.92041
UQCR10	1.1116e-34	0.396191
HCLS1	1.24516e-34	0.568305
TACC1	1.29147e-34	0.648812
ANKS1A	1.33441e-34	-1.70858
CMTM6	1.55578e-34	-0.606871
RASSF1	1.5784e-34	1.21927
RWDD1	1.68643e-34	0.565899
PIH1D3	1.832e-34	-3.43258
FAM136A	1.94043e-34	0.837572
ERLIN2	2.30768e-34	-1.01568
MRPL37	2.3326e-34	1.0523
HOOK1	2.50299e-34	-0.937165
RMI2	2.51014e-34	2.88877
KIAA0319L	2.69534e-34	-0.781914
CUEDC1	2.97045e-34	-1.45521
NAA10	3.02089e-34	0.797326
ACTR2	3.05447e-34	0.427298
BBS5	3.0575e-34	-2.51855
PARVA	3.0928e-34	-1.05734
FBXO36	3.30318e-34	-2.30895
DUOXA1	3.41874e-34	-1.50327
TMBIM1	3.4705e-34	-1.13094
PIK3IP1	3.70438e-34	-1.09838
C11orf48	3.78758e-34	0.765817
YAP1	4.11493e-34	-1.19041
TMEM97	4.22049e-34	1.96513
TFCP2L1	4.22964e-34	-1.03855
COL4A3BP	4.41017e-34	-0.706655
HSPA14	4.41653e-34	0.966552
CTTNBP2NL	4.79349e-34	-0.862918
CD164L2	5.02424e-34	-3.05795
CCNB1IP1	5.15478e-34	1.32277
KIAA0556	5.18371e-34	-1.9415
TMEM184A	5.28476e-34	-1.79197
MAP4K3	5.37839e-34	-1.35396
E2F1	5.46583e-34	3.84841
SMPD2	5.87444e-34	-1.8743
RASGEF1B	6.09047e-34	-1.15784
CHP1	6.25991e-34	-0.725087
CCDC147	6.35514e-34	-3.30944
TTC26	6.47427e-34	-2.33229
USP54	6.61985e-34	-1.60816
U2SURP	6.66628e-34	0.542172
HINT2	7.12535e-34	0.642705
SIRPG	7.19099e-34	1.78324
TNFRSF1B	7.57994e-34	0.666651
RAB1A	7.83283e-34	-0.629248
PALMD	7.90458e-34	-2.47504
LRRC34	8.40103e-34	-2.61487
COX20	8.43455e-34	0.625738
POLR3K	1.1141e-33	1.00182
RAPGEF2	1.14559e-33	-1.52267
CD48	1.16968e-33	0.530588
SF3A3	1.2566e-33	0.838411
SCAMP2	1.27634e-33	-0.688324
POLE	1.32396e-33	2.17397
CDKN2B	1.42506e-33	-3.00956
SYPL1	1.51834e-33	-0.547066
CHMP5	1.56243e-33	-0.531245
TGS1	1.68389e-33	0.793385
DNAJB13	1.71628e-33	-3.19969
PIGP	1.80502e-33	-0.873942
C4orf21	1.82967e-33	2.13899
SPDEF	2.02688e-33	-1.71695
ESYT2	2.06205e-33	-0.937967
SLC25A11	2.17685e-33	0.874048
JKAMP	2.18771e-33	-0.982046
CARS	2.21536e-33	-1.02129
RP5-1185I7.1	2.35488e-33	-2.33801
WDR13	2.38095e-33	-0.996902
CAPS2	2.42829e-33	-2.52699
CCDC14	2.43073e-33	0.857901
TMEM160	2.46419e-33	0.50931
SUN2	2.48367e-33	0.816545
RIC3	2.80744e-33	-1.05722
HERC6	2.99956e-33	-0.933708
RP11-350J20.12	2.99956e-33	-2.03868
C22orf15	3.06034e-33	-3.28954
ABCA1	3.14865e-33	-2.26883
FAM3B	3.15673e-33	-0.717581
IFNG	3.36333e-33	1.10121
FCGBP	3.45718e-33	-2.47089
EXOC7	3.54391e-33	-0.769943
CANX	3.55156e-33	-0.459082
RAP1B	3.56837e-33	0.51299
SCAMP1	3.58082e-33	-1.07987
TPBG	3.75351e-33	-1.26518
CD96	3.98456e-33	0.724485
ADAM19	4.13579e-33	1.38061
PRPF38A	4.16028e-33	0.783634
TOMM40	4.65521e-33	1.07304
SLC35C1	4.71987e-33	-1.48007
RP11-465B22.8	4.99094e-33	-1.58171
BIN1	5.22062e-33	1.09683
PLEKHJ1	5.39244e-33	0.870006
TCEB1	5.44183e-33	0.540765
RABAC1	5.6716e-33	-0.528168
NRM	5.83705e-33	3.09845
ASAP2	5.85615e-33	-1.32107
GPCPD1	5.88581e-33	-0.987872
CCDC60	6.66701e-33	-2.12498
NDFIP1	6.75188e-33	-0.586489
ITPKC	6.80038e-33	-1.90177
CYP4X1	7.18352e-33	-1.86528
POLR2E	7.65779e-33	0.804606
SGPP2	7.78522e-33	-1.15954
DLEC1	7.79332e-33	-3.42823
CLPP	8.12238e-33	0.87641
APPL2	8.14988e-33	-1.05341
NARS	8.81295e-33	-0.539148
MT-CO2	9.01703e-33	-0.201114
HIST1H4E	9.70568e-33	2.5088
PPP1R36	1.00051e-32	-2.65171
CHKA	1.03737e-32	-1.4749
C20orf194	1.07907e-32	-1.67679
HBP1	1.08603e-32	-0.904931
RRP7A	1.17112e-32	0.893257
MSH2	1.20821e-32	1.27606
ITGA2	1.28468e-32	-0.719406
FAT1	1.3725e-32	-1.12978
H3F3A	1.38326e-32	0.217438
PTGR1	1.42757e-32	-0.90947
PCBP2	1.4461e-32	0.403992
ITSN1	1.59067e-32	-1.84304
SLC26A4	1.82757e-32	-2.46988
GLTSCR2	1.9796e-32	0.483733
HNRNPK	2.26297e-32	0.33195
STAT2	2.35638e-32	-0.753188
POLE2	2.40407e-32	3.85651
SMEK2	2.49774e-32	-0.65001
SASH1	2.53913e-32	-1.35457
ALDH3A2	2.54717e-32	-0.640114
GFM2	2.60182e-32	-1.2261
GALNT7	2.70734e-32	-1.02721
RP11-275I14.4	3.43407e-32	-3.37953
ZMYM2	3.5974e-32	-0.758092
PQLC1	4.3026e-32	-0.866559
ORC1	4.60188e-32	5.18526
NDUFV1	4.84601e-32	0.708256
ADIPOR1	4.96665e-32	-0.740619
RIBC1	5.29609e-32	-2.84614
SLC25A29	5.31508e-32	-1.03775
ATP6V1A	5.7246e-32	-0.808702
ARHGAP30	5.79476e-32	0.783366
TIMM13	5.89308e-32	0.625657
SH3PXD2A	6.05209e-32	-0.875177
RP11-128M1.1	6.34134e-32	-3.28045
IRS2	6.73931e-32	-1.46384
ADRM1	7.15889e-32	0.633184
RGS22	7.23439e-32	-4.14341
SLC7A11	7.27639e-32	-2.65582
TOM1	7.35408e-32	-1.62565
TMEM30B	7.62164e-32	-1.06102
CENPQ	7.81621e-32	1.88536
DNAAF3	7.96079e-32	-2.97121
CATSPERD	8.51383e-32	-3.71395
POLA1	9.56534e-32	2.12921
GIMAP1	1.01595e-31	1.02951
PIP4K2A	1.09424e-31	0.834142
CHRAC1	1.13761e-31	0.952135
C1orf158	1.19244e-31	-3.66488
NDUFA2	1.2334e-31	0.438471
AHCY	1.27081e-31	1.32806
UCHL5	1.31266e-31	0.987612
GPSM3	1.33823e-31	0.581466
FAM3C	1.5493e-31	-0.639359
MARCH10	1.5748e-31	-3.90707
ARFIP2	1.64356e-31	-0.939419
LY75	1.70644e-31	-1.73023
C17orf89	1.72433e-31	0.727568
FAM120A	1.83149e-31	-0.590969
ERBB2IP	1.85887e-31	-0.595995
C18orf32	1.92452e-31	-1.01669
C4orf47	1.92567e-31	-4.25062
ILF3-AS1	1.95151e-31	-0.754396
BIN2	2.03231e-31	0.83252
ARHGEF6	2.12245e-31	1.18679
TMCO3	2.16339e-31	-1.0212
MIPEP	2.30833e-31	-1.40771
ZNF226	2.31745e-31	-0.901517
RTF1	2.33548e-31	0.501506
ZBTB4	2.40096e-31	-1.01153
REPIN1	2.42387e-31	-0.982105
C1orf35	2.59195e-31	0.87643
TMEM127	2.90603e-31	-1.07611
SEPP1	2.97178e-31	-0.991773
CYB5D1	3.16945e-31	-2.27427
EIF4A2	3.27522e-31	-0.514868
USP46	3.39513e-31	-0.926779
TRMT1L	3.48779e-31	-1.13612
SERPINB9	3.53903e-31	0.635658
CLOCK	3.85043e-31	-0.917802
SIK1	4.5519e-31	-1.45765
SERPINA1	4.70271e-31	-3.12951
EGLN3	4.75606e-31	-2.09748
LAMC2	5.34177e-31	-2.45767
CHD7	5.45608e-31	-1.06185
SH3BP4	5.49249e-31	-1.29086
EMC9	5.86242e-31	1.24738
MTF1	5.95588e-31	-1.05174
RP11-60L3.1	5.97911e-31	-3.41425
SNF8	6.05388e-31	0.649341
CWC15	6.18907e-31	0.581049
NOL7	6.45568e-31	0.50344
ARMC2	7.61433e-31	-2.29494
SOCS6	7.9847e-31	-1.25338
NME3	8.10127e-31	-0.766449
STAP2	8.14795e-31	-0.952538
OSBPL2	8.14795e-31	-0.972162
CES2	8.39143e-31	-0.983082
CMYA5	9.33211e-31	-1.21462
AC007405.6	9.76131e-31	-2.7843
ZNF428	1.04381e-30	-0.541586
RASGRP1	1.04617e-30	0.916847
CLTC	1.06457e-30	-0.482054
ABHD12B	1.08129e-30	-3.31701
MTHFR	1.08469e-30	-1.33709
LSM14A	1.20055e-30	0.65158
NOTCH2	1.23824e-30	-1.12767
C2orf62	1.26322e-30	-4.10781
PITHD1	1.3288e-30	0.936837
PCSK5	1.36623e-30	-2.31859
RAB33A	1.41012e-30	2.33808
ZNF33A	1.41547e-30	-0.719866
DNAI1	1.42152e-30	-3.17639
IK	1.70707e-30	-0.57418
BCAS3	1.75956e-30	-1.63082
RCCD1	1.83112e-30	2.19452
NUFIP2	1.88192e-30	-0.539544
RAMP1	1.9028e-30	-2.22419
FGD4	1.93777e-30	-1.32041
SMAD5	1.95697e-30	-0.675638
KRT4	1.9756e-30	-1.17945
SMARCB1	1.98508e-30	0.882326
TNFRSF1A	2.09369e-30	-0.898228
PRKCQ	2.22326e-30	2.04856
PRRT3	2.2782e-30	-1.9187
SMAD3	2.28886e-30	-0.806568
PXMP2	2.30636e-30	1.88353
EPAS1	2.37146e-30	-0.444792
PRKCQ-AS1	2.46363e-30	1.82316
XPR1	2.67319e-30	-1.3347
PLCH1	2.91775e-30	-2.3272
UBTF	2.93536e-30	0.661145
OLA1	2.98724e-30	0.771186
SPATS2L	3.00509e-30	-0.551423
FSD1L	3.02593e-30	-2.65556
SLC13A3	3.02919e-30	-2.93019
ATF3	3.0481e-30	-1.36548
DAPK1	3.65627e-30	-1.50532
EIF2S1	3.77516e-30	0.772086
CTSO	3.77957e-30	-1.53948
MBTPS1	3.85132e-30	-0.709137
WARS	3.89855e-30	-0.795693
CDK2	4.43721e-30	2.42341
RASAL2	4.6623e-30	-1.14323
UBE2D1	4.81876e-30	-0.879675
B9D2	4.82331e-30	-1.44068
C11orf63	4.9436e-30	-2.20407
HOOK2	5.04577e-30	-0.872321
RRP36	5.13146e-30	0.945963
BOD1L1	5.40962e-30	-0.510336
EIF4H	5.70255e-30	0.604467
EXO1	6.08703e-30	6.87502
ENDOG	6.10615e-30	-1.03461
PARVG	7.02668e-30	0.956584
NUDCD2	7.08829e-30	0.754903
AC092580.4	7.54943e-30	0.806592
DCDC2B	7.7165e-30	-3.36077
GLIPR1	8.34162e-30	0.667262
ARRDC1	9.54829e-30	-0.886391
GIPR	9.69569e-30	-3.1392
TMEM258	9.78255e-30	0.409392
ARHGEF38	1.0482e-29	-3.01438
CD36	1.06235e-29	-1.57998
ADK	1.08127e-29	0.994676
MRPS16	1.12226e-29	0.699593
CASC2	1.14971e-29	-3.84724
LPXN	1.19176e-29	0.922826
VWA3A	1.21956e-29	-3.1028
MTMR3	1.35216e-29	-1.25259
ASH1L	1.36251e-29	-0.521374
CD44	1.4321e-29	0.380095
DOPEY1	1.44778e-29	-0.998807
FSTL1	1.46628e-29	-1.8942
CAMSAP1	1.52056e-29	-1.22775
LAMP1	1.52252e-29	-0.585928
UFM1	1.55697e-29	-0.540916
NSA2	1.66186e-29	0.431909
H3F3B	1.67064e-29	0.151132
ICA1	1.67064e-29	-1.11678
PLTP	1.71162e-29	-1.73185
LINC00511	1.71289e-29	-1.24745
CCDC74A	1.78835e-29	-2.14135
MB	1.80972e-29	-1.88946
PRKAR2B	1.96045e-29	-0.927613
SMAGP	2.03891e-29	-1.04082
COBLL1	2.14008e-29	-0.912771
CYBA	2.34193e-29	-0.404698
GATAD1	2.35319e-29	-0.725066
ANKMY1	2.37074e-29	-1.7782
PTPRN2	2.45734e-29	-1.27717
CRIM1	2.46742e-29	-1.32496
C2orf73	2.47862e-29	-3.71857
PLEKHH2	2.72183e-29	-1.53847
FUCA2	2.79181e-29	-0.794638
CDKL1	2.82398e-29	-2.17337
SCLT1	2.99506e-29	0.883786
OXR1	3.18824e-29	-0.695414
RAPH1	3.24344e-29	-1.44702
TRIP12	3.25716e-29	-0.474523
TRIM3	3.48869e-29	-2.55213
TPCN1	3.51783e-29	-1.33706
ADRBK1	3.75726e-29	0.767402
DYRK2	3.77153e-29	-0.806729
OSBPL8	3.78161e-29	0.52352
HAGHL	3.79743e-29	-1.85785
ESPL1	3.84131e-29	4.6869
PARM1	3.94443e-29	-1.85871
DSCC1	3.99817e-29	4.70914
BCAP29	4.22664e-29	-0.698708
ARF4	4.58572e-29	-0.549041
TBC1D9	4.59063e-29	-1.18899
HIST1H3C	4.60922e-29	7.42212
PPP1R16B	4.61643e-29	1.40942
ATRN	4.71671e-29	-1.14246
RHEB	4.75182e-29	0.580088
TIPRL	4.81456e-29	0.749081
FUBP1	4.94933e-29	0.641921
RASSF7	5.14606e-29	-0.772259
CDKN1A	5.2836e-29	-1.06197
VDAC2	5.57096e-29	0.507111
SYNJ2BP	5.88685e-29	-1.08431
TSNAXIP1	6.76809e-29	-3.13857
CLDN1	6.87462e-29	-0.689571
KIAA1456	7.07538e-29	-2.28443
EYA2	7.99251e-29	-1.11683
LMTK2	8.41604e-29	-1.1705
RGS1	8.48595e-29	0.819832
ZSWIM6	8.6163e-29	-1.37669
PCM1	8.84753e-29	-0.536847
GOLGA3	8.93929e-29	-0.67944
PXN	8.95331e-29	-1.17244
HDAC9	9.06517e-29	-1.31209
ADA	9.47713e-29	1.95677
ZBTB20	9.767e-29	-1.37318
CD6	9.8366e-29	1.20565
B3GALT4	1.11325e-28	-0.965514
HLA-DMB	1.16256e-28	-0.884026
GRAMD3	1.18064e-28	-1.17083
TMEM109	1.19306e-28	0.816604
DGCR6	1.24744e-28	-1.44334
ST8SIA4	1.31319e-28	-0.878529
PDZD8	1.46534e-28	-0.819055
ATP2C1	1.58975e-28	-0.838144
CIT	1.61365e-28	1.22749
USP14	1.7456e-28	0.641394
NDUFB9	1.78699e-28	0.465864
PHF5A	1.93003e-28	1.09936
ATP2B1	1.9487e-28	-0.718204
HCFC1R1	2.26791e-28	1.07109
PCMT1	2.31514e-28	0.595521
TP53BP1	2.44456e-28	-1.0124
MAGIX	2.45819e-28	-1.96705
RAD18	2.59106e-28	1.60615
PHPT1	2.68059e-28	0.559786
ARHGAP21	2.72291e-28	-0.725185
MAOA	2.74463e-28	-1.20346
DUSP3	2.74495e-28	-1.53575
SYT8	2.77144e-28	-1.11491
TMEM2	2.80632e-28	-0.807754
NDUFB3	2.96079e-28	0.452955
CHMP4A	3.06288e-28	0.601024
SMAD1	3.24691e-28	-1.11089
GZMM	3.2892e-28	0.713294
BCAP31	3.32655e-28	-0.502775
EFCAB12	3.6292e-28	-3.53598
ADH1B	3.75836e-28	-2.07905
ZYX	3.88825e-28	0.636155
NDUFAB1	3.89028e-28	0.451368
NDUFB4	4.05057e-28	0.388556
DNAH2	4.07436e-28	-3.10124
COLCA1	4.25332e-28	-1.38719
MRPL13	4.28846e-28	0.682135
CHMP2B	4.34915e-28	-0.528499
PIGT	4.42092e-28	-0.776251
FAM96A	4.50826e-28	0.825093
SLC35A2	4.62964e-28	-1.41737
PCNT	4.88562e-28	0.991968
PLCE1	5.19776e-28	-0.985179
AP001372.2	5.27227e-28	-1.49622
TANC1	5.58163e-28	-1.31296
KLF6	5.66471e-28	-0.547994
KANSL1L	5.69173e-28	-1.6002
MAGED1	5.69173e-28	-0.908583
TIFA	5.72636e-28	1.11019
TP53I3	6.32316e-28	-1.01131
ENKD1	6.59238e-28	-2.01735
PIAS3	7.08101e-28	-1.20362
SLC40A1	7.32842e-28	-1.38998
BAIAP3	7.7567e-28	-2.93579
SAMD3	7.90741e-28	1.68641
FAM8A1	8.25781e-28	-1.48391
C9orf78	8.63136e-28	0.534812
CDC27	8.7765e-28	0.881642
FOXP1	9.48754e-28	-0.5447
TOMM7	9.90859e-28	0.334959
WDR19	1.00308e-27	-2.16593
HIVEP1	1.08709e-27	-0.9822
TRIP11	1.11478e-27	-0.541608
COA1	1.15799e-27	0.765606
ZNF474	1.24617e-27	-4.01829
NFX1	1.34457e-27	-0.744067
MDH1B	1.37064e-27	-3.52679
ATP6V0D1	1.40571e-27	-0.547804
GPX2	1.42839e-27	-0.581431
DZANK1	1.45505e-27	-2.26883
TTC6	1.4643e-27	-2.17657
IGFBP5	1.4643e-27	-1.29813
VAPA	1.46554e-27	-0.413384
SF3B14	1.55703e-27	0.436834
PPOX	1.55859e-27	-1.70056
EIF3G	1.57495e-27	0.469723
IFI44L	1.57495e-27	-0.62633
CACFD1	1.58545e-27	-2.11381
YIPF3	1.62358e-27	-0.686803
EPPIN	1.65039e-27	-3.73908
TLCD1	1.69108e-27	-1.85096
MTRNR2L2	1.79293e-27	-0.501776
SLC43A3	1.80965e-27	1.3145
BUD31	1.81823e-27	0.472373
ERCC6L	1.83554e-27	4.78505
TP53	1.84594e-27	1.06416
HADH	1.92399e-27	1.11422
ETFA	1.9568e-27	0.711572
PPM1H	2.02044e-27	-1.7914
ZNF652	2.05341e-27	-0.598062
ZBED5-AS1	2.09068e-27	-1.3933
PIP	2.0963e-27	-3.05015
STAG1	2.13889e-27	0.793529
TPM1	2.15809e-27	-0.72937
MRPL27	2.24904e-27	0.634597
IL1RN	2.41219e-27	-1.88749
TMEM53	2.43883e-27	-1.63862
C1orf112	2.44036e-27	2.4912
RHNO1	2.52851e-27	1.4306
CAPN8	2.7274e-27	-3.16384
SNTB1	2.85891e-27	-1.91838
UBXN11	3.06704e-27	-1.29788
FMO3	3.4774e-27	-0.94708
ATP5H	3.61708e-27	0.418991
CLDN12	3.75111e-27	-1.51408
KLHDC9	3.93146e-27	-2.3146
ADAM15	4.05421e-27	-0.742495
ANKRD65	4.12298e-27	-1.50822
PPM1L	4.15051e-27	-1.30856
TIGIT	4.15318e-27	1.51203
YIPF6	4.20588e-27	-0.783844
PFDN2	4.25786e-27	0.553405
GIMAP6	4.37938e-27	1.22879
DAZAP1	4.49976e-27	0.740293
NR3C2	4.56233e-27	-1.78068
SDCCAG8	4.78138e-27	-0.673755
GEN1	5.22883e-27	1.57631
YES1	5.35203e-27	-0.714574
MED13L	5.53692e-27	-0.78698
IFIH1	5.56455e-27	-0.910371
SLC12A7	5.89694e-27	-2.11547
BLOC1S2	5.96073e-27	0.673048
WRB	6.20296e-27	-1.18663
NR4A2	6.29269e-27	-0.878402
C4orf27	6.33264e-27	0.849223
CBY1	6.36923e-27	-1.37568
CEP78	6.45579e-27	0.918053
ITFG1	7.1091e-27	-0.843786
TRAPPC2L	7.86993e-27	0.583096
CXorf22	7.94304e-27	-3.36115
STS	9.64449e-27	-1.95597
MRPL34	1.05603e-26	0.729536
DCAF6	1.07472e-26	-0.837047
SAV1	1.10797e-26	-1.13011
WBSCR22	1.18758e-26	-0.58566
PDE8B	1.24611e-26	-2.97912
C16orf93	1.2879e-26	-1.96825
CLIC1	1.30787e-26	0.291501
SNAPC3	1.34514e-26	-1.05537
LAMB3	1.36437e-26	-1.33208
ITK	1.41303e-26	1.30491
GSTK1	1.48662e-26	-0.403478
PRR15L	1.51436e-26	-1.8071
RPP30	1.58131e-26	0.951313
TRAF5	1.63623e-26	1.0607
MSH6	1.63728e-26	1.06988
KDM1B	1.64942e-26	-1.364
JMJD1C	1.65686e-26	-0.599125
RRP1B	1.68276e-26	0.882866
HK2	1.83109e-26	-1.62793
TOX3	1.83124e-26	-2.10139
SYT17	1.98782e-26	-3.00129
ARMC9	2.08235e-26	-2.34157
SLC6A9	2.21967e-26	-2.64846
KIF5B	2.43697e-26	-0.395975
GGA1	2.58927e-26	-0.715078
NBPF10	2.66731e-26	-1.07897
EFCAB14	2.86891e-26	-0.558461
ST3GAL4	2.888e-26	-1.60656
CST7	2.94532e-26	0.602154
SEC61B	2.95026e-26	0.343809
HDLBP	3.01457e-26	-0.464517
ZNF185	3.06447e-26	-1.34018
LRTOMT	3.39241e-26	-2.00709
ESRP1	3.48769e-26	-0.698201
CELF1	3.72483e-26	-0.566474
NDUFA13	3.7255e-26	0.521346
EDEM3	3.78408e-26	-0.927618
CAB39L	3.9343e-26	-1.32222
TYROBP	3.95246e-26	-1.45638
RUNDC1	3.96347e-26	-1.05285
HAVCR2	4.17531e-26	1.06771
RNF144B	4.29475e-26	-1.35422
TRNP1	4.36082e-26	-2.47432
POP5	4.42989e-26	0.750419
FAM221A	4.64704e-26	-1.40156
PDIA4	4.79447e-26	-0.599647
GPSM2	4.83336e-26	1.34698
CSTA	5.0673e-26	-0.723269
MRPL9	5.18053e-26	0.879303
B3GNT3	5.26585e-26	-2.1063
PANX2	5.33529e-26	-2.16519
RNF170	5.49105e-26	-1.14175
RPS6KA2	5.62e-26	-2.44467
PSMG1	6.04372e-26	1.07181
TNFAIP3	6.34061e-26	-0.756439
RGS19	6.5043e-26	0.84933
FEZF1-AS1	6.56382e-26	-2.74392
CREB3L2	7.18171e-26	-0.922738
LRRC73	7.50711e-26	-3.87204
STX12	7.62017e-26	-0.71851
NOTCH2NL	7.82125e-26	-1.09982
IFITM10	7.91192e-26	-1.65922
RN7SL1	8.23408e-26	-0.82124
OTUD7B	8.34829e-26	-0.942516
JAK3	8.72899e-26	0.840065
CHMP4B	9.20224e-26	-0.462949
IRF2BPL	1.00853e-25	-0.86351
IL18	1.05734e-25	-0.674764
PAPSS1	1.06655e-25	-0.685446
SDC1	1.08451e-25	-0.676109
PRSS8	1.09231e-25	-1.51941
DDX3X	1.27731e-25	-0.446501
GSTP1	1.28584e-25	-0.294836
CARD8	1.29144e-25	0.866407
SCEL	1.29816e-25	-2.8657
ZNF638	1.29912e-25	-0.500305
EED	1.30075e-25	0.955209
ALDH2	1.31088e-25	-0.44577
LRRC71	1.31473e-25	-3.76597
ARL4A	1.33992e-25	-0.500963
UBR7	1.36099e-25	1.44848
LCP2	1.421e-25	0.331991
MRTO4	1.52316e-25	1.06327
PDP1	1.52347e-25	-1.02188
IFT74	1.57834e-25	-0.968364
TRIM22	1.63781e-25	-0.525998
C14orf80	1.80375e-25	1.44195
BEND7	1.89684e-25	-1.40985
CTPS1	1.91393e-25	1.70814
CCR5	1.93446e-25	1.04973
GCA	2.00562e-25	-1.1855
PIK3C2A	2.04564e-25	-0.774136
TRIQK	2.04737e-25	-1.39234
FOSL2	2.13682e-25	-0.958685
ACP1	2.26341e-25	0.570894
PEAK1	2.3162e-25	-1.10568
SAMD9	2.37876e-25	-0.545059
HIST1H2BO	2.46904e-25	6.65414
OAS1	2.47951e-25	-0.641924
DGCR6L	2.48515e-25	0.823533
USP2	2.52655e-25	-2.38655
HECTD4	2.53427e-25	-0.860327
SELL	2.54096e-25	0.671472
IL1R1	2.65853e-25	-1.328
PDPK1	2.93361e-25	-0.684082
KLF2	2.95813e-25	-1.23494
ATOX1	2.96946e-25	-0.469151
HDHD3	3.05215e-25	-1.02449
PRKCI	3.36041e-25	-0.759773
POLA2	3.46587e-25	1.60238
PDE3B	3.49626e-25	1.45496
TSPAN31	3.50286e-25	-1.05079
ENC1	3.62315e-25	-1.05553
ATP6V0A4	3.66203e-25	-2.14393
STOX1	3.73302e-25	-1.753
RAB3IP	4.13293e-25	-0.81791
RP11-465N4.4	4.18823e-25	-2.72854
TP53TG1	4.26487e-25	-0.685096
OSBPL1A	4.38328e-25	-0.861798
CAPN1	4.41423e-25	-0.50033
NTAN1	4.87246e-25	1.07778
CLN8	4.89422e-25	-1.27072
C11orf82	4.8994e-25	3.12779
NOP10	4.96553e-25	0.398396
PHF6	5.24389e-25	0.855841
CUL3	5.29632e-25	-0.560997
GPR171	5.3772e-25	0.83974
CYTH2	5.41231e-25	-0.779315
STEAP2	5.48152e-25	-1.21253
PLGRKT	5.61777e-25	0.907953
IFT20	5.90234e-25	-0.543075
TMEM212	6.1637e-25	-3.30118
CCDC150	6.17024e-25	3.60182
CERKL	6.27077e-25	-3.06751
GPR160	6.29703e-25	-1.16249
PKP3	6.33247e-25	-0.88472
TRIB2	6.37018e-25	-1.01659
CCDC157	6.63693e-25	-2.18895
KIAA1551	6.74698e-25	-0.503696
DAG1	6.96115e-25	-0.858536
RNF152	7.06053e-25	-1.36701
UNG	7.13771e-25	2.03283
LEKR1	7.43575e-25	-2.47805
SLC22A18	8.05684e-25	-0.993054
TCTN2	8.26888e-25	-2.3657
AGPAT3	8.37405e-25	-0.758379
SRGAP3-AS2	8.42139e-25	-4.18624
MAK	8.64226e-25	-3.40558
CAMK4	8.78806e-25	1.17623
GAK	9.13236e-25	-0.605434
CD69	9.29934e-25	0.51097
IFT80	9.30507e-25	-1.05788
WBP2	9.48554e-25	-0.750395
LINC00948	1.0095e-24	-3.23528
CTSW	1.03009e-24	1.01811
FAM47E	1.03834e-24	-3.12442
KRR1	1.10912e-24	0.628877
ZNF367	1.12335e-24	4.27084
FAM63B	1.14237e-24	-0.759198
RHPN1	1.21914e-24	-1.88778
GALE	1.25952e-24	-0.929989
RAB8B	1.34673e-24	0.631718
FAM76B	1.44136e-24	0.862911
ZEB1	1.44511e-24	1.29679
KIAA1147	1.44901e-24	-1.41987
WDR26	1.49387e-24	-0.740125
COG7	1.60534e-24	-1.0662
GSDMB	1.62266e-24	-1.40167
RNF103	1.65704e-24	-1.23697
IRF6	1.694e-24	-0.942249
PTOV1	1.75896e-24	-0.729372
MRPL4	1.83616e-24	0.772661
CCNI	1.89581e-24	0.317709
SRSF1	1.96666e-24	0.646193
BROX	1.97728e-24	-0.527138
CLN5	2.03572e-24	-0.928866
RCC2	2.20851e-24	0.705294
MYLIP	2.21119e-24	-0.935136
AC009502.4	2.22381e-24	-4.20045
TLE1	2.26752e-24	-1.27172
C16orf46	2.27414e-24	-2.4489
TNFAIP8	2.43665e-24	0.521564
FEZ2	2.57371e-24	-0.734934
MRPL10	2.65487e-24	1.22129
TBCB	2.7104e-24	0.622962
MAFF	2.8396e-24	-1.70604
IPMK	2.85538e-24	-1.2805
H2AFJ	2.98481e-24	-0.430171
MUCL1	3.14773e-24	-3.39444
MGAM	3.26958e-24	-2.52521
RAB5B	3.32272e-24	-0.888988
CTAGE5	3.55685e-24	-1.1845
MRPL35	3.83385e-24	0.897667
STOML2	3.83397e-24	0.599242
ECHDC2	3.84862e-24	-0.794286
EEF1E1	3.88256e-24	0.829794
MED30	4.0439e-24	0.929022
PNP	4.04664e-24	0.975795
OTUD4	4.69312e-24	-0.751775
MIPOL1	4.73821e-24	-1.49968
NEK5	4.8482e-24	-3.34196
SNHG7	4.95301e-24	0.719818
FRG1	5.00087e-24	0.670611
FASLG	5.01487e-24	1.09622
SNX13	5.02397e-24	-0.823958
KDM4B	5.04693e-24	-1.20036
IFT46	5.05521e-24	-1.41772
MBOAT7	5.08483e-24	-1.39031
PTRH1	5.17512e-24	-1.11513
C16orf87	5.68033e-24	1.16247
TRIP10	5.69385e-24	-1.32918
OXNAD1	5.79426e-24	0.855168
DHX40	5.81622e-24	-0.819962
C2orf48	5.8842e-24	8.22481
FAM83H-AS1	5.98016e-24	-1.78081
ACVR1B	6.08739e-24	-1.17565
WDR62	6.11736e-24	3.99606
TYMP	6.37658e-24	-0.460392
UBC	6.39127e-24	-0.23272
SEPW1	6.70634e-24	-0.433561
RP11-7K24.3	6.76797e-24	-2.45333
C16orf13	6.85811e-24	0.654478
ITCH	6.87498e-24	-0.673314
SSBP3	6.89059e-24	-0.854066
TTC39A	6.89932e-24	-2.37691
PUM1	7.39346e-24	-0.504436
SGPL1	7.51473e-24	-0.827657
BCL2L2	7.56919e-24	-1.42973
ECH1	7.63824e-24	0.571646
ANKZF1	7.9026e-24	-1.02894
CD40	8.06112e-24	-1.28076
GAREM	8.15024e-24	-1.7283
COX5B	8.48956e-24	0.287829
SLC16A1	8.49848e-24	2.03403
ITM2C	8.96907e-24	0.878829
KRT80	9.05073e-24	-2.63731
RUFY2	9.38381e-24	-0.832996
OSBPL6	9.49787e-24	-2.61809
SLC39A6	1.02205e-23	-0.682219
IMPAD1	1.0237e-23	-0.750754
IL6ST	1.03891e-23	-0.58323
PRKAR2A	1.05136e-23	-0.597264
ARHGAP4	1.07305e-23	1.026
NIPAL2	1.07563e-23	-0.992245
EIF1	1.07715e-23	0.173177
ZBTB18	1.08197e-23	-1.40687
GNAI3	1.10692e-23	0.611094
TMEM41B	1.13531e-23	-0.721349
CD68	1.13535e-23	-1.4225
AC017002.1	1.24511e-23	3.23925
LRRC61	1.29348e-23	-1.48976
PSEN1	1.34869e-23	-1.01748
RSRC1	1.3596e-23	0.652454
YARS	1.363e-23	0.964727
EEF2K	1.36823e-23	-1.1827
KIF2A	1.42151e-23	0.474164
ICAM3	1.43898e-23	0.498305
RNF4	1.47706e-23	0.806407
MTF2	1.47706e-23	0.666863
DAP	1.5252e-23	-0.610048
NHSL1	1.53156e-23	-1.63758
TNFRSF12A	1.53605e-23	-1.34955
PTBP1	1.56781e-23	0.587167
LARP6	1.60794e-23	-2.23326
TRIO	1.73068e-23	-1.33733
C10orf95	1.82807e-23	-2.28142
POLR2K	1.89732e-23	0.531776
BLVRB	1.91225e-23	-0.402917
MAP1LC3B	1.92357e-23	-0.493349
SLFN5	1.97744e-23	-0.405822
RIBC2	2.03742e-23	-1.86092
SLMAP	2.10202e-23	-0.608171
NAA50	2.22387e-23	0.602712
POLD3	2.22594e-23	0.832641
GPR107	2.2401e-23	-0.990154
PCNP	2.28153e-23	0.561384
SPTBN1	2.28873e-23	-0.56995
HLTF	2.33574e-23	0.858524
KCNAB2	2.34803e-23	1.29369
XPNPEP3	2.35842e-23	-1.01176
LENG8	2.38624e-23	-0.765152
FAM83F	2.44514e-23	-1.32528
RHOD	2.4909e-23	-1.34927
IFT140	2.5077e-23	-2.56596
CHD2	2.53642e-23	-0.428079
ARHGEF37	2.56025e-23	-1.40672
AMN	2.59878e-23	-2.00854
C3orf52	2.66262e-23	-2.38636
HIST1H2AI	2.7517e-23	6.16668
MFNG	2.8457e-23	1.56846
CDC42EP4	2.85582e-23	-1.19441
SELM	3.02166e-23	-1.64538
WDR93	3.04688e-23	-3.66984
CRY2	3.20128e-23	-1.45119
KIAA1009	3.32005e-23	-1.06155
UBE2V2	3.4333e-23	0.681673
COPG1	3.46647e-23	-0.68607
PIP5K1B	3.51579e-23	-2.28899
UBXN6	3.71952e-23	-0.750813
TSPAN5	3.79341e-23	1.19875
ANKRA2	3.79903e-23	-0.921507
SEMA3A	3.99203e-23	-1.26792
ABCF1	4.17427e-23	0.554872
SPG11	4.24196e-23	-0.710172
PICALM	4.36822e-23	-0.739914
SF3A2	4.47672e-23	1.00339
HILPDA	4.76806e-23	-0.97515
PPIG	4.77061e-23	0.40833
COPA	4.90908e-23	-0.52249
NFYB	5.14981e-23	0.88415
NIFK	5.24032e-23	0.660079
TMTC2	5.36154e-23	-1.51361
SNHG8	5.38506e-23	0.546706
NR2F2-AS1	5.38506e-23	-2.07477
AMOT	5.63322e-23	-1.39191
CDC25A	5.76083e-23	4.08711
MFN1	5.91489e-23	-0.749108
TMCO1	6.04306e-23	-0.404486
CKAP4	6.40707e-23	-0.711955
SLC25A23	6.48674e-23	-1.09022
IGF2R	6.61209e-23	-0.785483
CBFB	6.64227e-23	0.890259
CYB5B	6.99203e-23	0.708326
EIF3D	7.1151e-23	0.527527
ZC3H6	7.11704e-23	-0.652946
ZMPSTE24	7.21731e-23	-0.690182
RGL4	7.40067e-23	0.888521
CDC7	7.89499e-23	2.43673
RSL24D1	8.51342e-23	0.507421
TPRG1L	8.61985e-23	-1.04869
MIB1	8.6342e-23	-0.727491
SAR1B	8.81182e-23	-0.515066
ERBB4	9.29638e-23	-3.46204
P4HA1	9.49452e-23	-1.06957
FAM135A	9.98457e-23	-1.20949
PGPEP1	1.11497e-22	-0.960837
CSNK1A1	1.13002e-22	-0.343846
GLB1L	1.17918e-22	-2.20938
SLC2A12	1.2093e-22	-3.03254
DDAH1	1.21831e-22	-1.60925
UBE2A	1.2354e-22	0.575873
SLC38A6	1.2482e-22	-1.43966
SPIRE2	1.26241e-22	-2.22068
INHBB	1.2728e-22	-3.58516
CD14	1.32041e-22	-2.21333
NACC2	1.33962e-22	-1.66898
ARFGEF2	1.34058e-22	-0.706209
MAGEF1	1.35367e-22	-0.627583
WSB1	1.38742e-22	-0.486975
SLC17A5	1.42844e-22	-1.40154
ALS2CR12	1.44383e-22	-3.55014
COQ4	1.45118e-22	-0.683614
GATA3	1.54003e-22	1.32185
LNX1	1.63007e-22	-1.31602
ZBTB7C	1.64124e-22	-0.906836
ABHD17A	1.74252e-22	0.559772
FAM102A	1.8125e-22	-0.568291
MED24	1.81775e-22	-0.756873
ATF6	1.87077e-22	-0.64573
DOCK4	1.93345e-22	-2.01798
NCK2	1.96086e-22	-0.842755
RECQL4	2.07666e-22	3.51728
TMEM87A	2.17549e-22	-0.593233
HEATR5A	2.3421e-22	-1.41151
FBXL2	2.34922e-22	-3.78534
TGOLN2	2.36887e-22	-0.420777
VKORC1	2.47459e-22	0.785543
TGFB1	2.47589e-22	0.453415
ZNF714	2.54627e-22	1.28713
ANXA5	2.54657e-22	0.379464
CHMP3	2.59189e-22	-0.488369
TSEN34	2.63006e-22	-0.762109
PRIM2	2.75135e-22	1.45036
GPBP1L1	2.81356e-22	-0.590602
HMGXB3	2.82898e-22	-0.670441
RHOB	2.93027e-22	-0.826159
AGPAT2	2.96392e-22	-0.674549
IER2	2.97953e-22	-0.546228
OPTN	3.05253e-22	-0.473807
FOXN2	3.10287e-22	0.941803
CNKSR3	3.21955e-22	-1.57389
ATP6AP2	3.29979e-22	-0.505887
C2orf81	3.30058e-22	-3.15964
C20orf27	3.31073e-22	1.16918
SPPL2A	3.35306e-22	-0.630739
C8orf4	3.45806e-22	-1.59318
MUC21	3.64874e-22	-3.83662
SLC35F5	3.73734e-22	-0.947938
PJA2	3.75363e-22	-0.469683
HIST1H2AE	3.89e-22	2.07625
AATF	3.98507e-22	0.718041
ARFIP1	4.09734e-22	-0.673171
IDH3B	4.2841e-22	0.722502
ITGB1	4.92435e-22	-0.393202
SLC26A2	4.98896e-22	-0.853912
RNF213	5.0642e-22	-0.3693
CTA-293F17.1	5.1349e-22	-1.7851
PAM	5.21793e-22	-1.1786
TLR3	5.2844e-22	-1.76207
AHSA2	5.47337e-22	-0.79754
ULK4	5.87805e-22	-1.54582
BRI3BP	5.90054e-22	1.01705
C21orf2	5.96467e-22	-0.788346
LINC00035	6.28106e-22	-3.18703
C1GALT1C1	6.60673e-22	-0.793692
ST3GAL6	6.79469e-22	-2.55749
SNX14	6.90468e-22	-0.825913
GPR157	6.92936e-22	-1.51912
PTGS2	7.00736e-22	-3.20781
ELP6	7.20065e-22	0.943228
TECPR2	7.26787e-22	-1.69134
LRRC49	7.38883e-22	-2.61824
ACAP1	7.42477e-22	0.47831
NABP1	7.57076e-22	-1.25541
SLC16A5	8.67801e-22	-1.89824
VPS13D	8.76166e-22	-0.705755
BEST4	8.89939e-22	-3.09598
BHLHE41	8.94208e-22	-1.26591
POP7	9.10996e-22	0.805686
VAMP3	9.46056e-22	-0.624652
MAPRE1	9.78866e-22	0.637384
PLEKHA7	9.99189e-22	-1.80548
TKT	1.01112e-21	0.464318
SF3B3	1.01545e-21	0.830345
METAP2	1.02311e-21	0.49578
MBP	1.06013e-21	-0.472806
TMEM205	1.08874e-21	-0.497825
TRAIP	1.10086e-21	3.83844
PITPNA	1.10086e-21	-0.662583
TMEM150C	1.10086e-21	-1.31645
NUDT12	1.12208e-21	-1.26911
AGBL2	1.12731e-21	-3.06902
GABARAPL2	1.21906e-21	-0.39563
KLHL6	1.22344e-21	-1.28266
ZBTB41	1.27162e-21	-0.954042
RAB17	1.30881e-21	-2.50383
MNDA	1.34819e-21	-1.95994
DNAJB4	1.35789e-21	-1.60473
ALG2	1.36639e-21	-1.0164
DOPEY2	1.41299e-21	-1.08558
RAB5A	1.44812e-21	-0.622749
DIRC2	1.48959e-21	-1.33425
RNF126	1.50154e-21	0.913808
MEIS1	1.50567e-21	-1.28308
NAALADL2	1.50709e-21	-2.35275
RIMKLB	1.52671e-21	-1.65657
DSG2	1.56461e-21	-0.591601
RBM43	1.59309e-21	-0.974883
SLC38A5	1.59889e-21	2.17411
KIF6	1.71239e-21	-3.2802
HAUS2	1.7201e-21	1.08669
DHRS7B	1.80757e-21	-0.808874
SLC25A24	1.8814e-21	-0.565401
TMEM144	1.92039e-21	-1.8458
SNRNP70	1.9728e-21	0.499514
GMPR	1.99127e-21	-1.64579
SLC35B3	1.99403e-21	-1.02873
ZNHIT6	2.00487e-21	-0.742485
RPS27L	2.04795e-21	0.447019
HSP90B1	2.11712e-21	-0.338846
PIBF1	2.16273e-21	-0.760173
CYP2J2	2.19957e-21	-1.16947
TFPI2	2.25534e-21	-2.17043
PURA	2.28579e-21	-0.572978
SNAP23	2.30745e-21	-0.577681
SHANK2	2.33428e-21	-3.73468
THRA	2.37904e-21	-1.04126
ELP5	2.47294e-21	0.916114
ZNF516	2.50343e-21	-1.78223
C10orf67	2.51801e-21	-3.35484
KIFAP3	2.55188e-21	-0.796403
TTBK2	2.64274e-21	-1.28196
LRRC27	2.90612e-21	-2.02922
TGFA	2.90612e-21	-2.38174
FAM83H	3.01944e-21	-0.972544
NAT1	3.05349e-21	-1.15526
SELPLG	3.1499e-21	0.73211
C1orf86	3.16035e-21	0.66422
SLC26A4-AS1	3.19534e-21	-2.35186
PNMA1	3.19852e-21	-1.23777
C6orf62	3.294e-21	-0.464003
ATP6V0A1	3.38276e-21	-1.54395
FAM179A	3.38548e-21	-1.73403
GNA14	3.41472e-21	-3.16512
UFL1	3.50221e-21	-0.481972
CENPO	3.51319e-21	2.5476
PRKCD	3.54795e-21	-0.985166
CPSF6	3.73311e-21	0.676258
FAM177A1	3.75202e-21	-0.442309
EPPK1	3.95446e-21	-2.26103
DCAF5	3.98191e-21	-0.657813
NDUFV3	4.45822e-21	-0.438135
DCPS	4.48059e-21	1.02441
DNMBP	4.52255e-21	-1.25947
CLN6	4.7493e-21	1.06712
TCP1	4.91608e-21	0.508805
FAM83E	5.0368e-21	-1.73417
MXI1	5.08064e-21	-1.02609
PARD3B	5.08848e-21	-1.95985
CCDC89	5.12312e-21	-3.50604
C2	5.20223e-21	-2.17014
C1orf21	5.21394e-21	-0.636031
RGS12	5.83934e-21	-0.758914
ELMO1	5.94037e-21	1.24513
PCDH7	6.10456e-21	-0.872588
FBXO2	6.28305e-21	-1.35787
MATR3	6.38324e-21	0.354218
OFD1	6.45128e-21	-0.521543
TDP1	6.59903e-21	1.26201
GPBP1	6.70722e-21	-0.387272
GLO1	6.77246e-21	0.683381
SCCPDH	6.84499e-21	-0.536428
CYFIP2	6.85639e-21	0.705339
HN1L	7.09822e-21	-0.700353
MAP1B	7.1406e-21	-2.97054
DRAM1	7.3373e-21	-1.55364
LMTK3	7.45975e-21	-1.59236
ZNF609	7.63974e-21	-0.704879
PDHA1	7.72769e-21	0.696836
RNF207	7.8767e-21	-1.32548
TIMM8B	8.0622e-21	0.439629
FAM96B	8.18964e-21	0.441267
HNRNPL	8.27465e-21	0.592447
PKP2	8.28048e-21	-0.958319
TMEM179B	8.33818e-21	-0.534788
SPTBN2	8.38487e-21	-1.60772
PADI1	8.42454e-21	-2.75741
RP11-1C1.7	8.45659e-21	-3.909
CCDC41	9.03948e-21	-1.22927
RYK	9.29104e-21	-0.910969
SMPDL3A	9.45472e-21	-1.98363
SERP1	9.72657e-21	-0.350982
GAMT	1.00577e-20	2.39533
ARL1	1.06192e-20	-0.481781
HSPH1	1.07998e-20	-0.662986
HIF1A	1.08031e-20	0.344918
SLC27A2	1.09489e-20	-0.700728
PDXK	1.14218e-20	-0.4402
C9orf171	1.1473e-20	-3.66186
USP9X	1.15558e-20	-0.532214
UNC13B	1.22521e-20	-1.6901
UBE2B	1.23462e-20	-0.43805
CDYL	1.25971e-20	-0.741476
SPOCK2	1.28269e-20	0.73883
CTSZ	1.29401e-20	-0.693554
RP4-666F24.3	1.30458e-20	-3.45657
KCTD9	1.37703e-20	0.85953
MRPL47	1.42421e-20	0.583128
SPATA7	1.44098e-20	-1.83428
PLA2R1	1.45963e-20	-1.47553
ACTN1	1.47835e-20	-0.978879
RALGAPA1	1.47911e-20	-0.825394
SH3GLB1	1.51414e-20	-0.387177
TNIK	1.54672e-20	1.4424
TRIM56	1.56692e-20	-0.666038
THRB	1.5918e-20	-2.25135
RPL26L1	1.60481e-20	0.622053
TMTC3	1.61541e-20	-0.651939
TRIM38	1.66154e-20	-0.5451
PLIN5	1.66373e-20	-1.98248
PSMD1	1.6722e-20	0.491332
HIST1H2BB	1.72446e-20	6.06758
LZTS3	1.76058e-20	-1.62343
PART1	1.77446e-20	-1.72235
SYTL1	1.79076e-20	-0.608499
VMA21	1.79505e-20	0.674866
RAB7L1	1.83529e-20	0.897851
TTC12	1.93675e-20	-1.51838
TOM1L2	1.98437e-20	-1.14103
MCFD2	1.99103e-20	-0.55937
COG5	2.00809e-20	-0.908134
STPG1	2.01721e-20	-1.49482
ID1	2.03561e-20	-0.585373
WFDC6	2.05663e-20	-3.97837
USO1	2.24789e-20	-0.573198
MTA2	2.40637e-20	1.11297
DNAJB9	2.45583e-20	-1.25819
WDR11	2.54612e-20	-0.648119
NFATC2IP	2.58504e-20	0.576557
DENND6B	2.73467e-20	-1.39413
CD8B	2.74913e-20	0.937227
IMMP1L	2.78315e-20	1.03627
USP8	2.80111e-20	-0.427766
CEP135	2.80633e-20	0.823083
DEFB1	2.91738e-20	-1.67058
STIP1	3.07503e-20	0.697827
MTHFD2L	3.13815e-20	-0.847159
DOCK1	3.13815e-20	-1.19228
PIM1	3.19171e-20	0.624446
FANCG	3.21299e-20	2.43398
KHSRP	3.23757e-20	0.716515
TMCC1	3.24673e-20	-1.07828
TNFAIP8L1	3.31022e-20	-1.25474
NFATC2	3.38561e-20	0.958458
MRPS6	3.45054e-20	0.551591
PREPL	3.47066e-20	-0.968572
ATP1B3	3.47615e-20	0.511713
EML1	3.55401e-20	-3.10574
B4GALNT3	3.56653e-20	-1.63755
ZNF3	3.64031e-20	-1.28321
WIPI1	3.68133e-20	-1.12247
PRPF31	3.71485e-20	0.770074
HDDC2	3.72299e-20	0.694008
MED31	3.7742e-20	-0.71164
C2CD2	3.78095e-20	-1.39922
RAB12	4.51261e-20	-1.25725
CHTF18	4.61681e-20	2.11389
AZGP1	4.70051e-20	-2.47573
APOO	4.8089e-20	-0.930801
FAM101B	4.84115e-20	1.05153
USMG5	4.8632e-20	0.321276
NEU1	5.01974e-20	-0.985078
ADIRF	5.57316e-20	-0.48937
GABARAPL1	5.78385e-20	-0.907896
C9orf40	5.82285e-20	1.89704
PRR7	5.82753e-20	-1.76105
SRI	5.8667e-20	-0.388852
AKAP6	6.10135e-20	-2.43589
FAM174B	6.20415e-20	-1.63921
C11orf49	6.22517e-20	-1.1789
FAM126A	6.26449e-20	1.37337
PUF60	6.29797e-20	0.561235
IPCEF1	6.41648e-20	1.21556
C1orf131	6.4922e-20	0.694054
MAST4	6.50921e-20	-0.473419
IRF2BP2	6.7264e-20	-0.448086
RIF1	7.10408e-20	0.569809
OASL	7.22696e-20	0.752927
UPP1	7.42937e-20	0.687385
BDKRB2	7.47934e-20	-3.20178
RAP1A	7.68428e-20	0.477099
RAB11FIP4	7.69688e-20	-0.956794
ATP6V1D	8.05623e-20	-0.550472
ETV3	8.21972e-20	-0.897676
TAF5	8.44462e-20	2.20646
SAMD8	8.52515e-20	-0.987477
ERICH2	8.55643e-20	-3.17387
CYP4F3	8.75378e-20	-1.63185
CAMK2D	8.81115e-20	-0.606102
PRRG2	9.86615e-20	-1.44469
ALKBH5	9.93864e-20	-0.580802
P2RY10	1.00062e-19	1.3436
DGUOK	1.00785e-19	0.519916
FZD6	1.07457e-19	-0.972735
ZFAND3	1.11474e-19	-0.820694
CCDC148	1.13226e-19	-2.99184
SETX	1.14633e-19	-0.444514
ZNHIT2	1.18798e-19	-1.25181
EPN3	1.22011e-19	-1.15767
GAS2L2	1.23569e-19	-3.52678
LIN9	1.34465e-19	2.47718
TMEM254	1.34655e-19	-1.35383
CTD-2186M15.3	1.36125e-19	-1.89294
EEA1	1.36198e-19	-0.485245
DNAJC5	1.3629e-19	-0.643675
HSD17B11	1.4102e-19	-0.859224
DDI2	1.4253e-19	-0.619025
PON2	1.43624e-19	-0.763435
CMTM3	1.46168e-19	0.613325
GOLGA5	1.4878e-19	-0.637535
SLIRP	1.57406e-19	0.418341
ESRRG	1.59931e-19	-2.31203
CCDC135	1.72969e-19	-3.85036
ATF5	1.87486e-19	-1.03361
RANGRF	1.87981e-19	1.33017
ARL8A	1.87981e-19	-0.714556
COMMD6	1.88956e-19	0.341286
AP2M1	1.91207e-19	0.44575
SLC27A1	1.91538e-19	-1.99408
PCYOX1	1.96564e-19	-0.732508
SEC14L3	2.03601e-19	-3.2653
PDCL3	2.06364e-19	0.769161
SLC7A5	2.15516e-19	1.18064
TARS	2.23556e-19	0.720558
S100A2	2.28785e-19	1.57474
SETD5-AS1	2.31386e-19	-0.480456
DLG5	2.35231e-19	-0.8264
AKR1B1	2.36354e-19	0.725899
THOC3	2.38322e-19	0.874185
RPGRIP1L	2.38384e-19	-1.47706
SVIL	2.40359e-19	-0.974908
HHLA2	2.56255e-19	-3.98122
POLD1	2.63888e-19	2.43311
CD8A	2.65952e-19	0.872589
EHD4	2.72985e-19	-0.572471
ATP7B	2.73822e-19	-1.24351
ANXA7	2.75053e-19	-0.393693
LY96	2.76806e-19	-1.75879
HSPB1	2.79349e-19	-0.40156
BAG1	2.79827e-19	-0.400406
HSD17B12	2.83558e-19	-0.580601
RP1-8B1.4	2.84612e-19	-2.87094
MCM8	2.9531e-19	1.5774
COMMD8	3.06481e-19	0.717573
ACAT1	3.21739e-19	0.829692
IAH1	3.35187e-19	0.629082
KIAA1671	3.40242e-19	-0.836675
UBE2J1	3.43002e-19	-0.466607
CYHR1	3.43446e-19	-0.871765
CHCHD6	3.46476e-19	-1.08611
HSPBP1	3.55641e-19	-0.864835
UBR4	3.5952e-19	-0.541643
CYP2B6	3.78987e-19	-1.46926
KDELR1	3.83974e-19	-0.411841
ZNF511	4.12474e-19	0.743337
UBTD1	4.21472e-19	-1.86918
ARL6IP6	4.34441e-19	0.930989
ATG9B	4.36763e-19	-3.36776
PSRC1	4.5477e-19	4.54955
TRMU	4.82478e-19	1.16462
PTPN6	4.84984e-19	0.620225
MRPL28	4.86723e-19	0.717364
SETD8	5.01326e-19	0.780617
ATP13A3	5.09523e-19	-0.59356
E2F4	5.0959e-19	0.865791
SRCAP	5.11522e-19	-0.60261
SEL1L	5.12299e-19	-0.694224
COL21A1	5.4054e-19	-2.67491
CAT	5.67461e-19	-0.661822
ADM	5.75542e-19	-2.31783
PSMD2	5.90318e-19	0.498104
PFDN4	5.91604e-19	0.78071
HIGD2A	5.97906e-19	0.370087
PPP1R10	6.01187e-19	-0.585361
MRPL54	6.05047e-19	0.476746
BBS2	6.37581e-19	-1.38821
SLC46A3	6.57971e-19	-1.10301
NUDT4	6.63725e-19	-0.463513
DNAJA1	6.64156e-19	-0.319156
PPIF	6.66587e-19	0.407555
NPM3	6.68055e-19	1.26944
MRPS26	6.89462e-19	0.665815
C7orf55-LUC7L2	7.06754e-19	0.676703
AGO4	7.06754e-19	-1.11491
RP11-774O3.3	7.49752e-19	-2.6084
NDUFB7	7.52202e-19	0.327559
42248	7.71728e-19	-0.476394
DICER1	7.72509e-19	-0.477861
ZSCAN18	7.86632e-19	-1.64122
KIAA0895	8.18191e-19	-3.10507
DPM3	8.27579e-19	-0.537396
TMPO-AS1	8.69051e-19	3.00108
FBXO15	8.98389e-19	-2.86279
NXT1	8.99831e-19	0.847878
GTF2A2	9.01193e-19	0.457752
FH	9.13457e-19	0.965932
FN3KRP	9.16383e-19	1.38499
TRPM4	9.43468e-19	-1.36582
BTBD9	9.54454e-19	-1.59852
TFF1	9.74496e-19	-2.83265
IQGAP1	9.99045e-19	-0.34064
TVP23B	1.00423e-18	-1.11303
RP11-89K21.1	1.04947e-18	-1.29248
POLR1E	1.09541e-18	1.37314
MCMBP	1.1373e-18	0.933939
RTDR1	1.14311e-18	-3.77883
NME9	1.15109e-18	-3.31679
CTDSPL2	1.15492e-18	0.668675
B3GALT5	1.19785e-18	-1.71221
CCDC6	1.21398e-18	-0.471281
DAZAP2	1.24041e-18	-0.363494
UVSSA	1.28823e-18	-1.10004
DHX57	1.29772e-18	-1.03722
GARS	1.30172e-18	0.719434
TMSB15B	1.32798e-18	2.37444
FAM107B	1.32798e-18	-0.320044
ARHGAP19	1.32936e-18	2.11474
C8orf76	1.38787e-18	-0.664517
PHTF2	1.41033e-18	0.718997
RAD1	1.42032e-18	1.00092
VGLL1	1.42136e-18	-2.37884
EFCAB6	1.55079e-18	-3.33848
SMC6	1.57667e-18	0.685492
SMARCA2	1.6363e-18	-0.431244
ZNF83	1.64436e-18	-0.815397
RAD54L	1.80565e-18	5.63987
NT5C	1.81104e-18	0.501826
FLI1	1.937e-18	0.997949
TTLL7	1.94318e-18	-2.261
OVOL2	1.95679e-18	-1.51938
IFIT3	1.96666e-18	-0.623642
ANG	1.97285e-18	-1.64079
GSE1	1.97465e-18	-0.883874
GNA15	2.05693e-18	-0.877007
GLIPR2	2.07928e-18	-0.436369
PSMC3IP	2.10554e-18	1.66851
DPYD	2.18384e-18	-1.03331
CISD2	2.19071e-18	0.667273
AC002472.13	2.2111e-18	-3.0341
IGSF10	2.22534e-18	-3.05872
LRRC26	2.28112e-18	-1.48781
TBX21	2.29151e-18	1.83591
C21orf58	2.38197e-18	0.615598
ARID1B	2.41029e-18	-0.632079
MYC	2.43461e-18	1.57151
ZNF292	2.67537e-18	-0.456833
GLMN	2.68679e-18	1.11939
RP11-368I7.4	2.77889e-18	-2.81698
TSTD1	2.80417e-18	-0.433555
MALL	2.88054e-18	-1.37436
ZMAT3	2.94919e-18	-1.09986
TCTA	2.97802e-18	-1.00694
SCAND1	2.98237e-18	-0.338546
AFF1	2.98814e-18	-0.562123
CCDC74B	3.1316e-18	-4.03205
ZNF552	3.13349e-18	-1.23415
ABT1	3.19974e-18	0.781349
PLEKHH1	3.20796e-18	-1.07627
DSE	3.2162e-18	-1.35625
GTF2IRD2	3.25534e-18	-1.13099
FA2H	3.40757e-18	-1.87009
RASSF5	3.64704e-18	0.480478
UPK1B	3.75276e-18	-1.30859
USP39	3.77642e-18	0.98003
MEA1	3.80592e-18	0.617632
ITGAV	3.80595e-18	-0.926944
TMEM50A	3.82202e-18	-0.35583
TIMD4	4.01262e-18	4.75171
STRN3	4.02336e-18	-0.634814
RP6-109B7.3	4.07591e-18	-1.10542
C12orf74	4.1486e-18	-3.05204
CD53	4.17053e-18	0.22511
FPR1	4.34004e-18	-4.21026
PTPRA	4.3511e-18	-0.420889
SPATA4	4.56963e-18	-3.88594
ZBTB38	4.66455e-18	-0.471299
MRPL21	4.75051e-18	0.570957
SMARCC1	4.78265e-18	0.485155
POLR2L	4.78744e-18	0.307371
TMEM33	4.79652e-18	-0.650115
WDR35	4.82524e-18	-1.64927
LEO1	4.82791e-18	0.721627
DDX58	4.85143e-18	-0.647306
LINC00936	4.89604e-18	-1.83717
ACP2	4.95408e-18	-0.926791
ZNF24	4.96239e-18	-0.46546
ZER1	4.98758e-18	-1.15187
ASXL1	5.03243e-18	0.813248
SOS2	5.08924e-18	-0.998966
DYDC1	5.44905e-18	-3.19539
UBR5	5.49706e-18	-0.497721
BRIX1	5.60559e-18	0.793305
BIRC3	5.67002e-18	-0.581331
TSPYL4	5.89055e-18	-0.981154
LGMN	5.98405e-18	-1.21965
PTPRC	5.99347e-18	0.453611
RBFOX2	6.12769e-18	-0.795954
ALDH1A3	6.50032e-18	-1.56713
FBXL13	6.55828e-18	-2.60518
GTF2IRD2B	6.69553e-18	-1.12247
HSPB11	7.00583e-18	0.322697
NDUFS3	7.08561e-18	0.472141
HAUS3	7.11222e-18	0.93967
AP1M1	7.11222e-18	1.16947
SLC18B1	7.17725e-18	-1.29176
SMYD2	7.22174e-18	-1.18748
ASL	7.42329e-18	-0.656852
UBE3D	7.45537e-18	-1.37713
NOSIP	7.60607e-18	0.631441
TUG1	7.78844e-18	-0.569154
TXLNB	7.84354e-18	-2.82754
RTKN2	8.23898e-18	1.52772
CASP2	8.39138e-18	0.868166
GIMAP2	8.40432e-18	1.15288
MRPL1	8.61211e-18	0.808363
MORN3	8.69568e-18	-2.25523
PPP1R12A	8.80459e-18	0.416035
CERK	8.92681e-18	0.747579
CSF3R	8.95227e-18	-3.11454
WDR45	9.01665e-18	-0.648273
BCL2L15	9.04534e-18	-1.26004
CAPN7	9.13677e-18	-0.585318
SF3B2	9.49734e-18	0.332509
STAT4	9.59945e-18	0.981209
NDC1	1.00729e-17	1.46639
FEM1C	1.00999e-17	-0.922964
RGCC	1.01829e-17	-0.535413
SLC45A4	1.05099e-17	-1.70096
YIF1A	1.07991e-17	-0.49819
VPS35	1.15319e-17	-0.401386
PLEKHG1	1.1582e-17	-1.2787
CDC42EP3	1.16882e-17	-0.754111
PPFIA1	1.228e-17	-0.517826
MAPRE2	1.23859e-17	1.03548
AUTS2	1.25998e-17	-0.626181
VEZF1	1.28146e-17	-0.504428
SSBP2	1.34449e-17	-0.82372
MPDZ	1.491e-17	-2.82961
HSPA9	1.54265e-17	0.409859
DOCK11	1.54644e-17	0.893343
KIAA1549	1.54691e-17	-2.15254
NUDT16	1.55334e-17	-0.544173
ARMCX6	1.61626e-17	0.91334
ARHGAP29	1.63013e-17	-1.43988
UHMK1	1.67346e-17	-0.393307
ARIH1	1.7451e-17	-0.636629
NSL1	1.75992e-17	0.673554
DECR1	1.77689e-17	0.533946
EXTL2	1.80362e-17	-1.71443
AFTPH	1.80478e-17	-0.498966
NF1	1.85557e-17	-0.540088
PTPRH	1.8649e-17	-3.64189
RAB3GAP1	1.93092e-17	-0.521731
NELFCD	2.03335e-17	0.663972
ESYT1	2.06154e-17	0.884121
C9orf169	2.06864e-17	-2.30561
RC3H1	2.09146e-17	-0.608592
AKAP13	2.12175e-17	-0.34644
ANKFN1	2.12237e-17	-4.11305
GLT8D1	2.13328e-17	-0.834414
FUNDC2	2.14557e-17	0.641185
ACTN4	2.15548e-17	-0.314557
CCL15	2.17649e-17	-3.53929
DYNLL1-AS1	2.17684e-17	-2.00086
TFG	2.18463e-17	-0.475182
GCNT3	2.33171e-17	-2.23808
SNX27	2.39129e-17	-0.711215
ABL2	2.41834e-17	-1.78567
CTNNB1	2.52261e-17	-0.401021
MROH1	2.54266e-17	-0.85601
NFYC	2.57865e-17	0.807946
NAIP	2.6018e-17	-1.24949
FAIM	2.67235e-17	-0.908834
SHOC2	2.69986e-17	-0.454407
BRWD1	2.77891e-17	-0.520307
IFIT1	2.87463e-17	-0.75657
SLC37A3	2.90058e-17	-1.18232
COX7A2	2.90143e-17	0.286367
CACNG6	2.97681e-17	-5.14052
NUP85	3.00257e-17	1.19422
UBXN1	3.02324e-17	0.3666
YIPF4	3.02614e-17	-0.555028
CCDC69	3.17561e-17	-0.372686
ADH5	3.21786e-17	0.476494
FBXW9	3.25437e-17	-1.23714
RBKS	3.3043e-17	-1.31332
STAG2	3.40308e-17	0.440465
PSMD11	3.56275e-17	0.517028
SPAG9	3.64047e-17	-0.480233
DDX50	3.66133e-17	0.681834
KATNA1	3.90971e-17	0.85354
KCTD1	4.07168e-17	-0.891457
ACBD3	4.14986e-17	-0.406033
RP4-625H18.2	4.25552e-17	-2.78575
HMGN3	4.45091e-17	-0.447516
APOLD1	4.46661e-17	1.85672
UNC119B	4.71935e-17	-1.42254
RNF217	4.76189e-17	-1.20587
PHTF1	4.77411e-17	-0.924827
DAXX	4.88145e-17	0.632291
RGL1	4.88433e-17	-1.64184
MICU1	4.95327e-17	-0.51669
UBR2	5.06258e-17	-0.574084
AP1G1	5.09573e-17	-0.503973
FBXO43	5.18899e-17	3.84397
PEX11A	5.46641e-17	-1.50576
OXTR	5.47095e-17	-3.17522
TRIM16L	5.66573e-17	-1.71014
CAV2	5.83583e-17	-0.84879
TLE3	5.85692e-17	0.315354
HNMT	5.9152e-17	-0.768979
RHOBTB3	5.92402e-17	-0.619573
USP34	5.98263e-17	-0.421764
SYTL5	6.0863e-17	-2.46623
MFSD12	6.25014e-17	-1.01567
SQLE	6.35571e-17	-0.820493
TNFSF13B	6.37398e-17	-1.6302
KLHDC10	6.73198e-17	-0.785591
SOAT1	6.73368e-17	-0.785237
GSTT1	6.86606e-17	-0.732241
EIF2B1	7.18069e-17	0.793716
GLRX	7.2551e-17	-0.496827
BLCAP	7.5106e-17	-0.609899
WDR73	7.56685e-17	-0.795519
UCP2	8.04226e-17	-0.369754
IDE	8.09316e-17	-0.75643
SLC30A7	8.21195e-17	-0.880992
RAI1	8.27282e-17	-0.95106
AP4M1	8.46628e-17	-1.0481
AAED1	8.56815e-17	-1.04327
TPR	8.65371e-17	0.310594
IPO9	8.66166e-17	0.70894
YY1	8.7439e-17	0.356815
PHLPP1	8.93212e-17	-1.41221
APOBEC3A	9.49685e-17	-2.70792
C1orf141	9.62635e-17	-3.22162
EMC2	1.0248e-16	-0.538216
CHIC2	1.03448e-16	-0.656799
ISY1	1.04065e-16	0.854611
FAM64A	1.13801e-16	7.14242
NCSTN	1.14485e-16	-0.813144
KIAA0907	1.14946e-16	-0.617937
NMB	1.15973e-16	-0.917848
DUSP10	1.18406e-16	-0.998307
AC016629.8	1.19149e-16	-1.71023
MRPS21	1.19491e-16	0.365126
ESRP2	1.19544e-16	-1.64155
SDHD	1.21068e-16	0.572221
NUP62	1.25687e-16	0.659049
NUP93	1.28738e-16	0.859775
ANKRD36	1.31223e-16	-0.63761
ARHGAP25	1.35152e-16	0.471876
BAIAP2-AS1	1.36247e-16	-2.33091
SLC44A2	1.36661e-16	-0.797475
RPIA	1.3675e-16	0.679609
CHST12	1.44875e-16	0.705866
RP11-345J4.5	1.47268e-16	0.832127
PPCS	1.50104e-16	-0.389906
TMEM194A	1.50147e-16	1.50584
TTF1	1.5217e-16	0.68263
THEMIS	1.53296e-16	0.825985
RP11-263K19.4	1.57815e-16	-3.0967
TCERG1	1.59504e-16	0.525215
RNF10	1.60275e-16	-0.457352
ZNF827	1.66571e-16	-0.942653
SMARCD1	1.66749e-16	0.656115
FAM84B	1.66781e-16	-1.21289
NT5DC1	1.67879e-16	-0.53379
MSMO1	1.69394e-16	-0.797057
FGFR1OP2	1.69723e-16	0.521598
STEAP3	1.71111e-16	-1.36819
C6orf106	1.72522e-16	-0.515543
RPSAP58	1.78625e-16	0.895901
TPD52L1	1.81742e-16	-0.672107
ITGB2	1.82092e-16	0.331925
LPAR3	1.84647e-16	-1.77806
ARL2	1.85318e-16	0.711261
PAG1	1.8549e-16	0.317713
RNF115	1.89956e-16	-0.456051
RALGDS	1.90478e-16	-0.777412
TWISTNB	1.9698e-16	0.632515
CSGALNACT2	2.00184e-16	0.675441
CMTM7	2.05889e-16	0.798718
RANBP2	2.07794e-16	-0.466261
SGSM2	2.08315e-16	-0.981679
TULP4	2.30357e-16	-0.848796
VWA1	2.36279e-16	-1.5984
LINC00478	2.4544e-16	-3.07837
PLIN2	2.49799e-16	0.807852
ZC3H11A	2.77227e-16	-0.390227
PGP	2.81669e-16	0.713265
SLC6A20	2.98464e-16	-2.01139
LRIG3	3.01172e-16	-0.942214
RBM23	3.09704e-16	-0.536996
PAK1IP1	3.22241e-16	0.832626
KDM2A	3.30882e-16	-0.496694
SPG7	3.30976e-16	-0.65465
CCDC33	3.31191e-16	-4.56328
MACROD2	3.32453e-16	-1.58396
CDIP1	3.39578e-16	1.41459
ZNF295-AS1	3.40249e-16	-3.81858
KB-1562D12.1	3.4122e-16	-2.63289
RAD23A	3.48159e-16	0.470261
DENND4C	3.53653e-16	-0.740395
KALRN	3.73806e-16	-2.89684
EIF2S3	4.07649e-16	0.518976
MED25	4.1977e-16	-0.880506
PNPLA8	4.28149e-16	-0.744242
ABCG1	4.30191e-16	-0.839248
FOXP2	4.37927e-16	-1.36873
ADAM12	4.40627e-16	-2.99567
VNN2	4.41501e-16	-2.36249
MPZL3	4.45799e-16	-1.30733
TMEM5	4.49317e-16	-0.607243
GLCE	4.5103e-16	-1.5465
G0S2	4.51973e-16	-3.05771
PRPF19	4.67453e-16	0.802068
SSU72	4.80338e-16	-0.345457
F2RL1	4.80338e-16	-1.93344
RBM24	4.80338e-16	-3.72701
SYNE1	4.90216e-16	-1.07658
ATP6V0A2	4.98135e-16	-0.753875
FRMD4B	5.11728e-16	-0.565288
TSPYL5	5.1717e-16	-1.54752
TMA16	5.28702e-16	0.732893
FAM105B	5.66644e-16	0.661514
KIAA0825	5.83999e-16	-1.68025
PGM3	5.8921e-16	-0.802993
SNX10	5.95402e-16	0.290878
BPIFA2	6.03991e-16	-1.52969
CDC42BPG	6.12251e-16	-1.3454
TUBGCP3	6.14181e-16	0.960936
PEX13	6.26298e-16	-0.703773
SLC35E1	6.357e-16	-0.610519
FARP2	6.48763e-16	-0.897619
CPPED1	6.55172e-16	-0.74844
TLR2	6.79599e-16	-2.74999
DIP2A	6.82285e-16	-0.563349
KXD1	6.96131e-16	0.721914
NUP155	7.02561e-16	0.959685
ATP5I	7.12065e-16	0.272699
ATG3	7.25449e-16	0.43933
ACSS2	7.25733e-16	-1.38201
TAB3	7.29394e-16	-0.908913
PPP4C	7.35861e-16	0.4183
MTIF3	7.617e-16	-0.397967
CCDC24	7.74248e-16	-1.84643
CDC14A	7.75472e-16	-1.33363
PLEKHA1	7.82287e-16	-0.537649
IL17RC	7.98982e-16	-1.2688
PLEKHB2	8.09571e-16	-0.439588
CMBL	8.10364e-16	-1.4697
CARD6	8.11848e-16	-1.14917
KIF1B	8.3648e-16	-0.767784
MIR4458HG	8.37402e-16	-1.18103
LSM1	8.40849e-16	0.604495
SMURF1	8.42916e-16	-0.996296
CIAPIN1	8.44821e-16	0.893031
NUDT14	8.96058e-16	-0.60683
NIP7	9.23522e-16	0.765287
SOS1	9.55504e-16	-0.649645
ALG1L	9.66862e-16	-2.22157
CRLS1	1.05118e-15	-0.625609
KIAA1257	1.08577e-15	-3.34749
SLC33A1	1.08619e-15	-0.850612
TMEM126A	1.10477e-15	0.688064
IST1	1.13501e-15	-0.487337
RNF166	1.13906e-15	0.652748
GBP2	1.16005e-15	0.605537
PDS5A	1.19748e-15	0.501743
PHF1	1.22164e-15	-0.989802
GPR183	1.22947e-15	0.337124
SENP1	1.23404e-15	1.00048
TBC1D16	1.24e-15	-1.83332
C6ORF165	1.24572e-15	-3.44875
PLIN3	1.26524e-15	-0.496879
KIAA1430	1.26771e-15	-0.412748
SULT1A1	1.26952e-15	-0.862691
URM1	1.3107e-15	0.786794
BAMBI	1.32271e-15	-1.44902
OSBP	1.36183e-15	-0.524459
TESPA1	1.38134e-15	1.8538
PLSCR1	1.45684e-15	-0.360298
SRPX2	1.48447e-15	-1.70453
FCER1G	1.55129e-15	-1.35892
WDR31	1.56353e-15	-2.39497
CCND3	1.57943e-15	0.678525
BABAM1	1.62483e-15	0.688254
SGK3	1.62717e-15	-1.18428
SEC61G	1.69301e-15	0.300161
KCTD3	1.69972e-15	-0.902712
SLC31A2	1.72172e-15	-2.18688
TMEM51	1.75465e-15	-1.3899
TTC8	1.80487e-15	-1.51623
LAMA5	1.8238e-15	-0.835868
NUDT3	1.87166e-15	-0.373739
KDM3B	1.88439e-15	-0.478768
HIST2H2BE	1.91356e-15	-0.806923
ZNF326	1.98228e-15	-0.410143
ORAI2	1.99002e-15	-0.654191
TUBG1	1.99212e-15	0.998931
NHLRC4	1.99212e-15	-2.79654
CHPF	2.03236e-15	-0.927861
CDKN1B	2.04523e-15	0.618266
RAB7A	2.1152e-15	-0.342304
DHX9	2.13259e-15	0.515965
NIPBL	2.14278e-15	-0.33243
RAB4B	2.1764e-15	-0.559366
CD151	2.22192e-15	-0.528713
INO80B	2.26372e-15	-0.825634
UCHL3	2.32244e-15	0.669941
HEXB	2.3453e-15	-0.633117
LAMTOR5	2.35898e-15	-0.318261
TMEM8A	2.43443e-15	-0.802377
CUEDC2	2.43707e-15	0.703366
TOX2	2.45797e-15	1.67099
TCEA3	2.45832e-15	-0.730396
NUP54	2.52282e-15	0.727171
RP11-96D1.11	2.52532e-15	-1.35916
DZIP1	2.53563e-15	-2.46277
UBE2L6	2.55637e-15	0.498522
PRKCE	2.57019e-15	-1.24936
HSD17B4	2.61875e-15	-0.451873
LAX1	2.65317e-15	1.11133
CCDC28A	2.65765e-15	-0.579714
AMOTL2	2.68341e-15	-1.83107
RAB3B	2.68652e-15	-2.14798
PACSIN2	2.73534e-15	-0.655494
PLEKHB1	2.86724e-15	-2.96863
FKBP9	2.87866e-15	-1.18973
CNNM4	2.88227e-15	-1.11166
BPHL	2.89913e-15	-0.896406
NEO1	2.92014e-15	-0.942229
NOB1	2.99412e-15	0.854084
TMEM68	3.05628e-15	-0.899844
MGAT5	3.07617e-15	-0.742746
DEGS1	3.09633e-15	0.576919
SLC9A8	3.13173e-15	-1.04689
METRNL	3.14052e-15	-0.778255
LRRC56	3.2091e-15	-2.60276
G3BP1	3.22223e-15	0.405003
ITGA1	3.23137e-15	0.434927
UEVLD	3.31801e-15	-0.741065
ADCY2	3.36927e-15	-2.04446
PAIP1	3.41947e-15	-0.489443
RNF168	3.42385e-15	0.605056
ZC3H18	3.42631e-15	0.542361
CEACAM1	3.44092e-15	-1.82692
LAYN	3.50961e-15	-0.974085
PPAP2A	3.62501e-15	-1.0982
RBM22	3.75068e-15	0.515338
RALGPS1	3.77057e-15	-1.25043
MMP10	3.79198e-15	-1.83088
ANKDD1B	3.80405e-15	-3.26511
ARL13B	3.81717e-15	-0.852738
MORN1	3.85302e-15	-1.89439
ZYG11B	3.87798e-15	-0.75602
PDS5B	3.97377e-15	0.527433
ARHGEF11	3.98277e-15	-1.82948
DCBLD2	4.09898e-15	-1.21406
NAGLU	4.11702e-15	-1.0197
SNORA76	4.17172e-15	1.19693
SCOC	4.21779e-15	-0.400585
SNX2	4.23312e-15	-0.364382
SLC10A5	4.30802e-15	-2.28372
LATS2	4.35068e-15	-2.17873
FAM104A	4.35618e-15	0.694268
SNCA	4.4841e-15	1.24781
ITPA	4.49526e-15	0.565195
CTD-2544H17.1	4.50315e-15	-3.90249
CYR61	4.55741e-15	-2.05355
YIPF1	4.61496e-15	-0.836527
USP48	4.62267e-15	0.541057
LIMA1	4.81107e-15	-0.367075
MTCH2	4.9159e-15	0.580958
ZBTB10	4.9159e-15	-1.36462
GABPB1	4.9515e-15	1.22716
CENPI	4.98108e-15	4.85708
POLR2D	5.13463e-15	1.14287
RARB	5.14341e-15	-1.26062
HTATIP2	5.3524e-15	-0.481288
RNF34	5.42056e-15	0.777524
CLEC2B	5.46654e-15	0.319216
SPTAN1	5.4726e-15	-0.402755
ZNF724P	5.51003e-15	2.03939
RP11-156K13.1	5.57112e-15	-2.94704
DONSON	5.73739e-15	1.83698
RBMS1	5.77074e-15	-0.483145
TCN2	5.89116e-15	-1.152
KDM3A	5.89456e-15	-0.629573
BAZ2A	5.91254e-15	-0.46749
PELI2	5.98399e-15	-1.8615
PSMD4	6.00217e-15	0.419773
CALU	6.0494e-15	-0.515872
PAX7	6.11742e-15	-0.726779
EXT1	6.12687e-15	-1.24693
MITD1	6.18145e-15	0.600557
JDP2	6.19021e-15	-1.1305
PPIL1	6.19593e-15	1.20846
ACOX1	6.32395e-15	-0.659219
PIP4K2C	6.36693e-15	-0.770592
MAFG	6.48548e-15	-0.848045
ZNF22	6.52301e-15	0.667547
PXDC1	6.59979e-15	-1.29229
GABRE	6.69143e-15	-1.87582
MRPL15	6.75536e-15	0.749338
FBXO16	7.29796e-15	-1.88302
PHKB	7.32848e-15	-0.489715
KRTCAP3	7.34968e-15	-0.466891
ANKRD18A	7.35206e-15	-1.72436
CHMP4C	7.52755e-15	-0.910363
IQGAP3	7.55556e-15	6.0656
FAM206A	7.75751e-15	-0.938299
TEKT4	7.9004e-15	-4.00658
NOS1AP	7.92642e-15	-1.60726
GPATCH4	7.94311e-15	0.717804
RP11-281P23.1	7.94762e-15	-2.42785
SLAIN2	8.34356e-15	-0.452939
SCO2	8.62527e-15	-0.494082
TTLL3	8.71453e-15	-1.0962
ZNF117	8.72444e-15	-1.21371
MARCH2	8.81408e-15	-0.589391
RIT1	9.28546e-15	-0.647564
SH2D3A	9.29133e-15	-0.951435
PRRC2B	9.2971e-15	-0.410322
PNISR	9.37458e-15	-0.30293
GCNT2	9.62473e-15	-0.962837
ATXN7	9.63272e-15	-0.592145
SNX29	9.66149e-15	-0.881357
EMC10	9.94063e-15	-0.55374
ABHD17C	1.00483e-14	-1.06674
ARMC1	1.01344e-14	0.719734
ABCA7	1.03929e-14	-1.02098
CYP2A13	1.06286e-14	-1.42337
SYT7	1.11071e-14	-2.83541
PPHLN1	1.12476e-14	0.480183
PLSCR4	1.13012e-14	-1.82612
DCTN2	1.13355e-14	0.588126
AZIN1	1.16114e-14	-0.488174
CCDC112	1.25233e-14	-1.15424
CA13	1.25579e-14	-1.44393
MZF1	1.28221e-14	-1.10401
STK40	1.30247e-14	-0.861536
RP11-349A22.5	1.30582e-14	-0.486423
MTMR12	1.35563e-14	-0.666489
LINC00883	1.363e-14	-2.51753
MRPS7	1.38389e-14	0.545389
IER5L	1.39396e-14	-1.07363
NET1	1.45029e-14	-0.400038
CHAC2	1.45406e-14	2.25888
P2RX5	1.45634e-14	1.84285
MT-ATP6	1.47454e-14	-0.131991
ELK3	1.54114e-14	-0.550525
ETNK1	1.54151e-14	-0.501287
NOP14	1.56145e-14	0.7329
TMEM208	1.59539e-14	-0.397713
CEP104	1.59667e-14	-0.638212
NOP16	1.62115e-14	1.10792
GLCCI1	1.63222e-14	-0.766297
C20orf112	1.64473e-14	-1.31643
RP11-390E23.6	1.669e-14	-1.49689
PDRG1	1.67522e-14	0.905882
MPST	1.67704e-14	0.723381
CCDC13	1.71836e-14	-2.9575
EIF4E2	1.7345e-14	0.538204
NCOA2	1.74989e-14	-0.597205
IRAK1BP1	1.78241e-14	-1.42601
CYP4F12	1.79868e-14	-1.60376
C2CD2L	1.88749e-14	-1.29489
MED10	2.01693e-14	0.487198
SLC2A13	2.04784e-14	-1.41893
GPATCH2	2.10151e-14	-0.531384
SATB1	2.12587e-14	-0.389597
PNN	2.12888e-14	0.34979
CLHC1	2.15271e-14	-2.00971
GRIN3B	2.15857e-14	-3.39005
LRP6	2.18529e-14	-1.0548
BDH1	2.22176e-14	-0.692731
NAAA	2.2885e-14	-0.704385
ABCC5	2.29349e-14	-0.795374
CHAF1B	2.31226e-14	2.01671
GADD45G	2.34169e-14	-1.28681
PLEKHM1	2.39888e-14	-1.00612
DPYSL2	2.49249e-14	1.05726
ADCY3	2.49695e-14	1.28819
RRAGA	2.54809e-14	-0.506233
TRAPPC8	2.61722e-14	-0.670948
RPP38	2.66116e-14	-0.441914
SAAL1	2.66579e-14	1.51649
PCED1B	2.66642e-14	1.08152
ING5	2.68158e-14	0.864571
SEC24D	2.68233e-14	-0.77032
TADA3	2.70254e-14	0.61749
TPRXL	2.86763e-14	-2.18838
RAB20	2.92486e-14	-1.81806
ALS2CL	2.92665e-14	-1.53169
RASSF2	3.08327e-14	0.663109
ARRDC4	3.16372e-14	-1.73104
SYTL4	3.17041e-14	-1.67258
CCNYL1	3.19743e-14	-1.19903
KNDC1	3.2665e-14	-3.90208
BACH1	3.39908e-14	-0.690976
CNOT6L	3.50862e-14	0.421081
TXLNA	3.55363e-14	0.594606
LINC00493	3.58085e-14	-0.336106
ABHD5	3.80321e-14	-0.973996
IL16	3.87673e-14	0.668153
NUDT9	4.04277e-14	-0.591002
ZFAND6	4.07831e-14	-0.319765
PRRC1	4.08127e-14	-0.589034
NOL6	4.09992e-14	-1.25254
LGI1	4.17147e-14	-1.87708
WDTC1	4.2627e-14	-0.742255
KIF21B	4.27819e-14	1.4643
KIAA1468	4.28649e-14	-0.771591
PABPC1	4.45168e-14	0.178144
BTRC	4.52409e-14	-1.0082
ZNHIT3	4.55646e-14	0.628851
KDELC2	4.58552e-14	0.977852
SLC15A3	4.59235e-14	-2.15705
CCDC59	4.75167e-14	0.513195
ZCRB1	4.81031e-14	0.35975
CASP4	4.81322e-14	-0.396517
SEC24A	4.84817e-14	-0.831525
RNPC3	5.00087e-14	-0.59391
C15orf26	5.10622e-14	-3.27638
TMX1	5.1208e-14	0.488092
COG6	5.26495e-14	-0.870575
FAM188B	5.26555e-14	-2.4023
KLF13	5.2893e-14	0.509933
CSNK1G1	5.42824e-14	-0.687306
C1orf210	5.69592e-14	-1.44635
FGFR2	5.71816e-14	-1.16209
C1GALT1	5.94609e-14	-0.48568
MRAP2	5.97266e-14	-1.74135
IL12RB1	6.15428e-14	1.39934
PDZD11	6.16039e-14	0.749801
CAMK2G	6.4513e-14	-0.721674
ITGA3	6.60332e-14	-0.916142
FRMD3	6.69324e-14	-2.62965
MID1IP1	6.79381e-14	-0.718724
COMTD1	7.13341e-14	0.710805
ZCCHC6	7.22617e-14	-0.485801
TSEN15	7.27446e-14	1.02432
EMD	7.60999e-14	0.566296
CACUL1	7.69012e-14	-0.601053
NEK8	7.75642e-14	-1.19542
TCTE1	7.75764e-14	-3.90628
PIK3R1	7.85245e-14	0.375008
LPAR6	7.95109e-14	-1.0077
HEATR5B	8.13788e-14	-0.925138
KIF13A	8.16319e-14	-1.32292
ITGB4	8.22091e-14	-0.414315
GART	8.44927e-14	0.648
CDKN2AIPNL	8.46473e-14	0.992098
CCT6B	8.59815e-14	-0.992479
LGALS9	8.65238e-14	0.441275
MYO10	8.70723e-14	-1.25164
TBC1D32	8.83083e-14	-1.51215
AP1S2	8.83658e-14	0.651675
ENTPD4	8.85541e-14	-0.690115
DNAJB6	8.88533e-14	-0.317065
PINX1	8.88776e-14	1.34118
OTUD1	8.98446e-14	-1.40676
CHPT1	9.26569e-14	-0.64106
ADAM10	9.35817e-14	-0.546236
AL592284.1	9.3664e-14	-1.10281
AGPAT9	9.49513e-14	-2.02989
COMT	9.58161e-14	-0.372575
TMEM9B	9.58161e-14	-0.44129
HM13	9.62377e-14	-0.467431
RNPEP	9.8714e-14	-0.554422
MRPS2	9.90839e-14	0.969655
RNF146	1.0064e-13	-1.01098
PARP8	1.01078e-13	-0.55786
ANAPC13	1.03705e-13	-0.508161
RBMS2	1.04025e-13	-1.46313
ERI1	1.05419e-13	0.96391
ZCWPW1	1.06143e-13	-1.16639
EML4	1.08402e-13	0.347845
SLAMF1	1.09191e-13	0.848778
ANTXR1	1.09345e-13	-1.45933
FAM161A	1.10688e-13	-1.02466
FOXQ1	1.10894e-13	-1.48231
TAF9	1.12209e-13	0.477159
ZNF750	1.14814e-13	-0.860799
DNAJB2	1.16293e-13	-0.767156
RBMX2	1.17959e-13	0.665303
HIBADH	1.22998e-13	-0.836616
VSTM2L	1.23421e-13	-3.4337
ZBTB32	1.23846e-13	3.18467
NCOA3	1.23864e-13	-0.340843
PRR14L	1.32179e-13	-0.433218
ORMDL2	1.33164e-13	-0.442849
TNNC1	1.33701e-13	-2.57279
KLHL9	1.36936e-13	-0.742049
PSME4	1.3877e-13	-0.438853
TLR1	1.39065e-13	-1.88899
DNAL4	1.40439e-13	-1.30954
APPL1	1.43582e-13	0.544135
ALMS1	1.45217e-13	-0.776242
SIX3-AS1	1.49602e-13	-1.39131
ZNF131	1.50095e-13	0.509103
DENND3	1.50758e-13	-1.53351
HAGH	1.53562e-13	-0.456204
FAM149A	1.58779e-13	-2.13254
FAM219B	1.59482e-13	-0.749708
MIA	1.60048e-13	-3.27616
APH1B	1.60116e-13	-1.19857
IARS2	1.62126e-13	-0.396726
TMEM259	1.66373e-13	-0.495712
KRI1	1.66762e-13	0.747597
ANKRD44	1.71328e-13	0.396841
MPP5	1.71544e-13	-0.768218
FBRS	1.72697e-13	-0.548115
GPD1L	1.74727e-13	-0.885499
DESI2	1.75671e-13	0.670656
LINC00094	1.75981e-13	-1.4928
SMS	1.77665e-13	0.415595
DNER	1.77665e-13	-3.63026
HCFC1	1.81749e-13	0.684821
MPHOSPH6	1.8822e-13	0.829073
RPRM	1.93676e-13	-2.02471
DYNC1I2	1.95637e-13	-0.311935
BMPR1B	2.05529e-13	-1.34244
RLIM	2.06196e-13	-0.6956
IL1B	2.07134e-13	-3.68115
PPARA	2.076e-13	-0.842305
SBDS	2.0852e-13	-0.377549
GPR98	2.09391e-13	-1.70658
DRG1	2.11196e-13	0.754175
ATL1	2.11295e-13	-1.52234
SOX21	2.11586e-13	-1.19141
GAS7	2.11612e-13	-1.68241
AKAP11	2.11647e-13	-0.4473
PHYH	2.25563e-13	-0.824863
SNX18	2.37932e-13	-0.785784
JAK2	2.40797e-13	-0.704736
TDG	2.45396e-13	0.602056
BORA	2.46433e-13	1.89612
BIRC2	2.55985e-13	-0.506021
TMEM184B	2.5652e-13	-0.924545
TBC1D9B	2.57238e-13	-0.583285
MRPS14	2.66232e-13	0.710019
CHEK2	2.68968e-13	2.31926
WDR33	2.70202e-13	0.465842
TRIP13	2.70971e-13	0.915514
NEK4	2.75117e-13	-0.9275
APEX1	2.76732e-13	0.47648
ATF4	2.84888e-13	0.361633
BCL2A1	2.86009e-13	-1.86509
TNC	2.86535e-13	1.3605
CASP3	2.91052e-13	0.466747
GADD45B	2.99568e-13	-0.746368
EXOSC2	3.0424e-13	1.30083
AC009133.14	3.10236e-13	-1.25914
NSF	3.13916e-13	-0.493822
MT-ATP8	3.14904e-13	-0.317639
NUB1	3.1963e-13	-0.357957
ITFG3	3.21314e-13	-0.927816
CDKN1C	3.24813e-13	-1.8299
PIEZO1	3.25943e-13	0.911826
COX14	3.28385e-13	-0.292964
CCDC151	3.28672e-13	-3.34022
KCTD12	3.2971e-13	-1.2083
REXO2	3.38791e-13	-0.392905
DLGAP1-AS1	3.42817e-13	-1.32036
UFC1	3.48786e-13	-0.426276
TM9SF4	3.49842e-13	-0.701527
TMUB1	3.54232e-13	0.622834
FAM65B	3.57412e-13	-0.899403
SMNDC1	3.61763e-13	0.571313
FAM83A	3.6503e-13	-2.09781
TMEM44	3.66056e-13	-1.11842
NTN1	3.66912e-13	-0.918028
C16orf59	3.85815e-13	3.83805
MAN2B2	3.87948e-13	-0.828708
TNRC18	3.9075e-13	-0.628873
TERF1	3.93685e-13	0.494837
WBP1L	3.95724e-13	-0.684255
SHFM1	3.95961e-13	0.255414
RGS2	3.99958e-13	-2.00525
MAPK3	4.03425e-13	-0.464773
TSC22D3	4.05226e-13	-0.751241
G2E3	4.06631e-13	0.793918
ETHE1	4.06878e-13	0.612551
HIST1H2AB	4.08597e-13	5.64688
ACVR2A	4.09711e-13	-1.22211
PFKFB2	4.09726e-13	-1.89352
LSM10	4.2886e-13	0.546449
ACACA	4.28967e-13	-0.768893
EYA4	4.39327e-13	-1.37176
CHMP2A	4.40316e-13	-0.274387
EME1	4.4325e-13	4.88249
CDK13	4.44021e-13	-0.516373
CHAMP1	4.58218e-13	0.924445
ELMOD2	4.7012e-13	-0.684178
CROCC	4.75526e-13	-1.73428
REEP4	4.87791e-13	1.12097
PLEKHA3	4.93567e-13	-0.405972
CYB561A3	4.93804e-13	-0.747358
KIAA2018	5.15926e-13	-0.516537
PEX1	5.21625e-13	-0.542822
TRIM13	5.23358e-13	-0.483181
GALNT1	5.3588e-13	-0.436101
EXOC4	5.42665e-13	-0.585316
TAF3	5.51228e-13	0.609261
PKIA	5.59649e-13	2.62361
AGTRAP	5.74969e-13	-0.676398
FAT2	5.75805e-13	1.50575
CCDC67	5.92359e-13	-2.93175
AC006129.2	5.94391e-13	0.858313
LHPP	5.96018e-13	-0.757557
ESCO1	6.0578e-13	-0.482284
ZNF33B	6.07533e-13	-0.709047
NCEH1	6.14446e-13	-1.14216
KIAA1161	6.21607e-13	-1.26008
SLC38A10	6.29475e-13	-0.648296
ALAS1	6.31976e-13	-0.507548
CLCA2	6.37765e-13	2.27639
TUSC2	6.49239e-13	-0.438225
C1RL	6.53376e-13	-1.22662
NAE1	6.55627e-13	0.58376
ACOX3	6.92768e-13	-1.1154
FAM105A	7.05866e-13	0.927942
POC1B	7.15765e-13	-0.638916
TTC30B	7.20988e-13	-1.72216
CTSA	7.28079e-13	-0.536078
HERPUD1	7.3637e-13	-0.421072
SECISBP2	7.45339e-13	-0.434813
C6orf226	7.60533e-13	-0.50816
SH3PXD2B	7.8807e-13	-1.22542
UGGT2	7.89543e-13	-1.10834
TADA2A	8.00593e-13	1.01868
SKP2	8.12694e-13	1.66982
DR1	8.2475e-13	0.500674
POFUT2	8.47908e-13	-1.27759
DNAJC19	8.64595e-13	0.520748
HIST2H2BF	8.74638e-13	1.78552
TM2D1	8.78868e-13	-0.455346
ST6GALNAC6	8.85455e-13	-0.775104
UBL5	8.85897e-13	0.234346
BCL7A	9.00189e-13	-0.688795
ILKAP	9.12301e-13	0.737387
SIGIRR	9.26379e-13	-0.412637
CCR1	9.31293e-13	0.227122
C10orf32	9.54654e-13	-0.463921
SUV39H2	9.64575e-13	1.74657
SERPINB8	9.68447e-13	-0.725359
ZC3H12A	9.69536e-13	-0.998046
LIN54	9.96943e-13	0.912287
CAP2	1.01453e-12	-3.32645
ANKRD39	1.03107e-12	0.871604
KIAA1324	1.04426e-12	-1.20021
LAMTOR1	1.06849e-12	0.366105
USP25	1.08004e-12	-0.702497
ATG14	1.086e-12	-0.79536
IVNS1ABP	1.09543e-12	-0.557483
ANKRD11	1.0971e-12	-0.273642
TULP3	1.10857e-12	-0.947358
TMED2	1.12597e-12	-0.320516
PDCD1	1.14282e-12	1.51371
TMEM57	1.14568e-12	-0.6064
USP43	1.14616e-12	-1.62827
ELMO3	1.15243e-12	-1.322
C4orf46	1.1548e-12	2.12416
TMEM18	1.16528e-12	0.657436
BTBD7	1.16656e-12	-0.469216
MZB1	1.16977e-12	1.474
OSGEP	1.171e-12	0.691707
UBE2W	1.21147e-12	-0.906161
TSC2	1.26011e-12	-0.661528
TK2	1.27183e-12	-0.662755
MARCKSL1	1.27208e-12	-0.61987
RCN2	1.27737e-12	-0.379082
SFT2D2	1.28936e-12	-0.42366
GPR137	1.29216e-12	-0.686189
KIFC3	1.29556e-12	-2.47138
TMPRSS3	1.29757e-12	-1.30796
EPB41L5	1.30499e-12	-1.52464
RHBDF2	1.30745e-12	-1.03478
WBP4	1.36199e-12	0.600799
UTP14C	1.37195e-12	-0.638159
RNASEH1	1.38941e-12	0.717519
FCGR2A	1.40463e-12	-2.56644
LENG9	1.44304e-12	-1.20467
KDSR	1.44559e-12	-0.449308
INTS3	1.46245e-12	-0.864071
UBR3	1.49433e-12	-0.73548
TEAD3	1.49774e-12	-1.22966
ZNF587	1.52151e-12	-0.821001
GRK6	1.53055e-12	0.775981
SLC35F6	1.54163e-12	-0.888333
CDC16	1.58386e-12	-0.547393
SSR4	1.6024e-12	-0.240424
TUBGCP2	1.62298e-12	-0.418204
MUC2	1.63638e-12	-1.48769
MYCBP	1.65476e-12	-0.529782
C8orf59	1.68368e-12	0.339748
TOR1AIP2	1.69369e-12	-0.456864
SETD2	1.7112e-12	-0.358337
SEC16A	1.71717e-12	-0.480249
MRPL17	1.77387e-12	0.613167
NIN	1.77387e-12	-0.524759
CAMSAP2	1.78015e-12	-0.875724
DCUN1D5	1.79349e-12	0.643138
PIK3CD	1.8467e-12	0.720657
COX7A1	1.89237e-12	-2.1746
G6PC3	1.89273e-12	-0.72866
LAPTM5	1.93207e-12	0.152598
FGD3	1.9366e-12	0.614084
HDAC5	1.93903e-12	-1.33828
TCF4	1.95531e-12	-0.423443
PCBP1	1.96761e-12	0.225721
KDELR2	1.97741e-12	-0.374383
RSBN1L-AS1	2.02955e-12	-0.894434
THOC7	2.04259e-12	0.389832
BECN1	2.05781e-12	-0.362368
ILK	2.06978e-12	0.666722
SOX21-AS1	2.0758e-12	-1.57029
GNGT2	2.09432e-12	1.67769
FKBP14	2.10376e-12	-1.12284
FER	2.1378e-12	-1.25762
ACD	2.15263e-12	1.16794
ERO1L	2.16482e-12	-0.54703
CEP290	2.17374e-12	-0.546516
ZDHHC9	2.17723e-12	-1.49306
SNX7	2.18638e-12	-0.559401
UBL4A	2.21836e-12	1.00404
GSTA3	2.22332e-12	-3.90203
HAUS5	2.24638e-12	1.25356
AHCYL1	2.33747e-12	-0.327613
TOM1L1	2.41017e-12	-1.05702
DYRK1B	2.41909e-12	-1.33097
SLC1A4	2.46737e-12	0.998453
KIAA2026	2.48999e-12	-0.474625
TTC39B	2.48999e-12	-0.640803
MTSS1L	2.5452e-12	-1.48744
SPIRE1	2.55368e-12	-1.67307
FAM89B	2.55377e-12	0.637904
CLPTM1L	2.58619e-12	-0.497017
SLC44A3	2.58807e-12	-1.42832
ADCY6	2.61914e-12	-1.26446
BMPR1A	2.61914e-12	-1.0428
LYRM2	2.62569e-12	-0.375872
SLC39A9	2.68405e-12	-0.680389
CDC42SE2	2.77717e-12	0.402541
MGST3	2.77769e-12	-0.301495
AIM1	2.82889e-12	-0.40306
RILP	2.82962e-12	-1.37282
IDH3G	2.83341e-12	0.460168
PDE8A	2.8812e-12	-1.14445
NMT1	2.88804e-12	0.488155
SPOPL	2.95106e-12	-0.721852
PRKAG2	2.99454e-12	-0.572781
TRIM33	3.07524e-12	-0.424621
OSTM1	3.11267e-12	-0.823752
HIST2H2AB	3.14598e-12	3.80371
TMEM248	3.15163e-12	-0.509117
SYNGAP1	3.18232e-12	-1.5277
C17orf62	3.23084e-12	0.51699
GRM7	3.26645e-12	-3.505
HCG18	3.29682e-12	-0.561404
XRCC6BP1	3.3156e-12	1.5467
PRKRIR	3.38358e-12	0.588595
ATF7IP2	3.38816e-12	-0.723502
HGS	3.4189e-12	-0.549712
SRSF5	3.42351e-12	-0.247799
RNF43	3.60465e-12	-0.805638
TCEAL1	3.6136e-12	-1.067
NDE1	3.77795e-12	0.665515
ZMYM4	3.7996e-12	-0.519079
RAD54B	3.82324e-12	2.79353
POMT2	3.85166e-12	-1.82507
FGD6	3.89812e-12	-1.21946
CD5	3.90622e-12	1.26064
BEX4	3.99664e-12	-0.54643
NR2C2AP	4.19908e-12	1.1508
CTC-444N24.11	4.22724e-12	-0.609174
SIPA1L3	4.29937e-12	-1.12123
TMX4	4.34603e-12	-0.491623
ERC1	4.41733e-12	-0.580536
RDH13	4.43027e-12	-0.966662
PGM2	4.43279e-12	0.809826
hsa-mir-1199	4.4374e-12	-2.21327
IMP4	4.57025e-12	0.667784
ACAD8	4.57025e-12	-0.726788
UCK2	4.60556e-12	1.49979
LIG4	4.68444e-12	-0.948117
BTN3A1	4.73028e-12	-0.834982
SSSCA1	4.77564e-12	0.605835
LRP5	4.81454e-12	-1.06584
C11orf54	5.03839e-12	-0.476341
ATIC	5.10263e-12	0.744046
ANKRD18B	5.12254e-12	-1.66306
PSMC1	5.13777e-12	0.403516
ZNF430	5.22406e-12	0.39371
RIPK4	5.23268e-12	-1.15951
NPAS2	5.28971e-12	-1.37091
SESN1	5.29408e-12	-1.04751
UTP6	5.31932e-12	0.60922
TCN1	5.35355e-12	-1.85917
GNAL	5.35617e-12	-0.711029
DOCK7	5.42867e-12	-1.06968
TIMM10B	5.45437e-12	-0.575052
PSPC1	5.47495e-12	0.528766
AC104809.3	5.62197e-12	-2.90634
C12orf36	5.73231e-12	-2.86217
TPGS2	5.74079e-12	0.504178
SAMD4A	5.79288e-12	-2.2943
PYROXD2	6.04177e-12	-1.27653
EP300	6.04598e-12	-0.374252
RBM15	6.11694e-12	1.00688
KATNB1	6.19697e-12	-0.952835
MSH3	6.25363e-12	-0.533994
ZNF396	6.27015e-12	-2.40551
DMRTA2	6.32393e-12	-0.606918
ZNF101	6.38263e-12	0.76184
PIK3C2B	6.39305e-12	-1.26663
BCAR1	6.4018e-12	-1.00335
GPI	6.45533e-12	0.442382
TTC30A	6.45751e-12	-2.21686
UPF3B	6.65929e-12	0.543671
YTHDF3	6.6759e-12	-0.628834
PACRGL	6.69036e-12	-1.22758
NDUFB1	6.7984e-12	0.260561
SEC23B	6.81875e-12	-0.484526
CSNK1D	6.83185e-12	-0.408992
LARP4B	6.98808e-12	-0.416698
AGAP3	6.99152e-12	-1.24134
MYO9A	7.0088e-12	-0.620837
TMCO4	7.13399e-12	-0.651364
RP11-640M9.1	7.23348e-12	-0.561884
IFLTD1	7.28957e-12	-3.40433
FAM134C	7.29831e-12	-0.693964
SORBS3	7.30904e-12	-0.658736
SLC39A7	7.39564e-12	-0.51669
FAM104B	7.46383e-12	-0.685888
KCTD11	7.56309e-12	-1.64664
IQCH	7.70978e-12	-3.07459
GMEB1	7.7149e-12	0.740225
APC	7.74424e-12	-0.445295
RAET1E	7.79509e-12	-2.77654
MICALL2	7.7996e-12	-1.17719
PBXIP1	7.80598e-12	-0.626009
MRGBP	7.82506e-12	0.999461
WDPCP	7.84386e-12	-1.0248
ARHGEF35	7.97699e-12	-0.538609
AL592183.1	7.98271e-12	-0.510096
PTPN21	8.07469e-12	-2.0494
ATF6B	8.12017e-12	-0.486807
KIAA0753	8.18939e-12	-1.06971
ATRX	8.64647e-12	-0.270592
CATSPER2	8.76224e-12	-1.24307
GABARAP	8.84014e-12	-0.538181
GFI1	8.89876e-12	1.15048
EIF5B	9.04243e-12	0.282787
STK10	9.06241e-12	0.46163
ASH2L	9.0721e-12	0.80638
FBXO3	9.1057e-12	-0.564007
SERTAD2	9.20008e-12	-0.588229
HTATSF1	9.85674e-12	0.473753
CHPF2	9.85674e-12	-0.952479
PDZD2	1.04005e-11	-1.20023
LOX	1.05178e-11	-1.1292
UBASH3A	1.05699e-11	1.2324
YAF2	1.06275e-11	0.590517
TMEM147	1.06414e-11	-0.3195
TICRR	1.06871e-11	6.68126
CRK	1.06896e-11	-0.517088
KIAA1958	1.10477e-11	-1.50548
PAIP2B	1.10617e-11	-1.61597
RNF39	1.11771e-11	-2.32343
HLA-DPB1	1.1486e-11	-0.359688
LRRC1	1.15056e-11	-0.972344
PSAT1	1.17636e-11	2.38717
EFNA1	1.18227e-11	-1.13016
RCN1	1.18459e-11	-0.498418
ANKRD54	1.19216e-11	-0.761406
CTD-2270L9.4	1.19421e-11	-2.15481
HSD11B1L	1.19881e-11	-2.18333
PRRC2A	1.20335e-11	0.473972
ZNF107	1.22319e-11	0.7022
GLG1	1.22319e-11	-0.426438
DSC3	1.27195e-11	1.93787
FBXL17	1.27326e-11	-0.888392
CD79B	1.27781e-11	1.41036
CRLF3	1.28278e-11	0.686848
OSBPL9	1.29703e-11	-0.454912
PPP1R12B	1.33117e-11	-0.951273
RORC	1.35014e-11	-1.5616
TRAT1	1.36308e-11	1.38221
ARSA	1.38935e-11	-0.952228
SMPD4	1.41155e-11	0.854529
LRRC18	1.42933e-11	-4.19756
XDH	1.43081e-11	-1.75818
PHLDA1	1.45851e-11	0.848563
SRP19	1.46796e-11	0.54138
MANBAL	1.47933e-11	-0.640853
ADSSL1	1.48352e-11	-1.57721
SH3GLB2	1.51862e-11	-0.423579
CCDC88C	1.53942e-11	-0.499699
TRIM28	1.54224e-11	0.539362
RTFDC1	1.55458e-11	0.379841
JUND	1.57926e-11	-0.286325
CPSF4	1.583e-11	1.22095
PCBD2	1.58922e-11	0.851978
CYP27A1	1.6266e-11	-2.14528
IL6R	1.65493e-11	-1.26124
PRPS1	1.68206e-11	0.885443
CCDC124	1.69583e-11	0.604681
TMC8	1.73002e-11	0.575382
UBE4A	1.76329e-11	-0.439528
BRAF	1.7818e-11	-0.712153
KIDINS220	1.8088e-11	-0.501691
ERLIN1	1.81275e-11	-0.654668
PFDN1	1.81357e-11	0.504184
KAT6B	1.81357e-11	-0.373783
ZNF462	1.82512e-11	-0.896129
MLH1	1.83025e-11	0.827336
FAM131A	1.83242e-11	-1.73945
AQP9	1.87111e-11	-4.45277
ALS2	1.91294e-11	-1.28509
PLEKHO1	1.9143e-11	0.28358
TMEM138	1.93508e-11	-0.818729
MT1F	1.95257e-11	0.673567
BSDC1	1.9874e-11	-0.595255
SIK3	2.00869e-11	-0.587789
ZC2HC1C	2.01637e-11	-3.28757
CD47	2.02548e-11	-0.355185
EHHADH	2.0322e-11	-1.3902
BBS9	2.03873e-11	-2.1899
TDRD7	2.05061e-11	-1.10838
CDC37L1	2.05949e-11	-0.526798
FBXO8	2.07934e-11	-0.687218
PPP6R2	2.08021e-11	-0.455027
TOB2	2.09901e-11	-0.45803
TRIP6	2.10535e-11	-0.486269
RNASEL	2.12854e-11	-0.977902
ORC4	2.14176e-11	-0.54989
SLAMF6	2.18471e-11	0.98889
MID1	2.2123e-11	-1.06569
CLCN7	2.21655e-11	-1.03066
ACKR4	2.22763e-11	-2.69096
FAM73A	2.29439e-11	-0.763465
CS	2.38305e-11	0.628134
MIER1	2.40175e-11	0.352185
CRIP1	2.43264e-11	0.377197
DENND2D	2.43814e-11	0.553804
ASNA1	2.44244e-11	0.519527
MCTS1	2.46291e-11	0.496821
APOL4	2.51024e-11	-1.94188
TMEM181	2.51971e-11	-0.587574
POLH	2.57486e-11	1.24572
PRPF4	2.59817e-11	0.684556
MRPS31	2.61201e-11	-0.569434
FAAH2	2.62759e-11	-1.76153
GALC	2.62771e-11	-1.11707
NETO2	2.64039e-11	2.3754
KRCC1	2.65921e-11	-0.370571
FAM207A	2.6862e-11	0.747612
TOR1B	2.71755e-11	-1.23756
TBC1D17	2.72546e-11	-1.09544
CHCHD1	2.78534e-11	0.391089
CYTH1	2.80742e-11	-0.309404
MTMR6	2.89231e-11	-0.460265
TFAP2C	2.90988e-11	-0.987751
MKLN1	2.91054e-11	-0.495653
GSKIP	2.91783e-11	-0.424293
SLC44A1	2.93219e-11	-0.701249
KIAA0040	2.93486e-11	0.473852
GFOD2	2.96523e-11	-0.88746
C1orf27	3.00553e-11	-0.565832
STK3	3.03654e-11	-0.892333
GAS2L3	3.05828e-11	2.29153
GOLPH3	3.05935e-11	-0.371735
SYS1	3.06771e-11	-0.608163
BUD13	3.09847e-11	1.05029
RP11-57H12.3	3.27032e-11	-3.57684
SLC30A5	3.27572e-11	-0.551723
HELB	3.28748e-11	0.999638
WDR54	3.29256e-11	-0.952704
CROT	3.31524e-11	-0.567385
VCPIP1	3.43013e-11	-0.586187
POLR3GL	3.49048e-11	0.40872
GBP5	3.50234e-11	0.276871
PIK3C3	3.582e-11	-0.592101
TTC22	3.59537e-11	-1.36337
HKR1	3.62934e-11	-1.07634
HNRNPH3	3.644e-11	0.403803
NADK	3.64445e-11	-0.624544
WDR43	3.66803e-11	0.551645
ZNF429	3.69947e-11	-1.08979
LRRC43	3.70552e-11	-3.36408
NDUFA1	3.70967e-11	0.225426
RIMS1	3.7113e-11	-0.826827
PIK3CB	3.73123e-11	-0.692226
BMP2K	3.74895e-11	-0.671228
ARHGAP20	3.77126e-11	-1.77177
FAM169A	3.90037e-11	-1.38109
CCDC137	3.90601e-11	0.576438
TMEM256	3.90969e-11	0.51576
PREX1	3.95162e-11	0.205069
ATN1	4.01972e-11	-0.537279
RAB6A	4.03982e-11	-0.389839
CMTM8	4.1661e-11	-0.799905
WWC2	4.199e-11	-1.69215
DCDC2	4.24783e-11	-3.65477
ME3	4.28744e-11	-1.35811
FAM213A	4.31625e-11	-0.187935
MGAT4B	4.47766e-11	-0.502903
GALK1	4.47785e-11	1.04793
LRRC8B	4.51995e-11	-0.723454
SPATA33	4.5359e-11	-0.657269
ZDHHC23	4.56586e-11	-1.30182
PDIA6	4.60043e-11	0.312117
GORASP1	4.82447e-11	-1.42054
TAGLN2	4.84418e-11	0.214485
CEP112	4.86982e-11	-1.31011
FTO	4.87468e-11	-0.937545
CLTA	4.87661e-11	0.248975
CEP192	4.92252e-11	0.697207
HIST1H2BL	4.98407e-11	5.91284
CPQ	5.02104e-11	-1.55648
ZNF302	5.02839e-11	-0.669558
PCGF3	5.20177e-11	-0.726289
PAK1	5.26819e-11	-0.275342
ATAD1	5.33021e-11	-0.517216
PLXNA1	5.33675e-11	-1.1252
PCYT2	5.35822e-11	-0.73028
PSEN2	5.39704e-11	-1.52656
NOL3	5.43409e-11	-0.918977
EPB41	5.45127e-11	0.559652
DPM2	5.45127e-11	0.627918
C3orf67	5.4584e-11	-1.69888
HIST1H2BI	5.53197e-11	5.05502
ZC3H12C	5.56125e-11	-1.58896
JRKL	5.57587e-11	-0.790669
DDRGK1	5.61979e-11	-0.394906
TCEB2	5.77385e-11	0.2286
INO80E	5.91032e-11	0.70579
ARF3	5.93484e-11	-0.347691
FAM83D	5.99008e-11	1.04572
BBS4	6.07711e-11	-0.748388
SLMO2	6.08142e-11	0.617428
NOL8	6.14359e-11	0.479877
LAPTM4B	6.15835e-11	-0.517756
RP1-313I6.12	6.20792e-11	-1.04734
SPCS1	6.21242e-11	-0.233355
ENO4	6.2611e-11	-3.53782
TAF1D	6.2882e-11	0.356721
SC5D	6.29225e-11	-0.920112
LRRN1	6.29661e-11	-1.05038
MED13	6.3775e-11	-0.401539
ARNTL2	6.5135e-11	-1.0139
BBIP1	6.54032e-11	-0.578315
GNPTG	6.55514e-11	-0.656284
TTC16	6.63508e-11	-2.63004
HIST2H4A	6.68322e-11	4.64786
COL28A1	6.92851e-11	-3.62515
RP11-103G8.2	6.95645e-11	-1.53658
TRAF2	6.97593e-11	1.26553
ZNF726	7.1115e-11	1.74987
XRRA1	7.18035e-11	-0.708581
KDM4A	7.23818e-11	-0.623857
GHITM	7.38383e-11	0.301767
TOR1A	7.40364e-11	0.656119
CISD3	7.44414e-11	0.559614
C16orf52	7.48552e-11	-0.721745
NYNRIN	7.48949e-11	-1.23636
HEXA	7.53732e-11	-0.551142
EMC7	7.56978e-11	-0.351214
ZNF688	7.72231e-11	-0.526902
PLA2G12A	7.72942e-11	-0.484908
AIG1	7.80158e-11	-0.501993
C14orf79	7.90095e-11	-2.13148
CADM4	7.93077e-11	-1.49499
CPNE3	7.95715e-11	-0.274132
UNC50	8.07095e-11	-0.527643
XRN1	8.221e-11	-0.29167
TCIRG1	8.44295e-11	-0.485829
TRIM7	8.46686e-11	-0.722557
NSMCE1	8.57408e-11	0.568378
SNX20	8.66627e-11	0.668261
CSF2RA	8.66941e-11	-2.45367
PPAN	8.69621e-11	1.0382
ARRDC3	8.71637e-11	-0.449473
SDHB	8.73329e-11	0.436901
SNRNP27	8.8947e-11	0.510534
SLC4A8	9.02216e-11	-1.82213
C12orf23	9.08467e-11	-0.571325
PARP9	9.1662e-11	-0.308674
UGP2	9.22871e-11	-0.249614
AC110619.2	9.57736e-11	-2.45023
PIGF	9.59728e-11	-0.480349
WI2-1959D15.1	9.77317e-11	-3.00784
PIGQ	1.00693e-10	-1.00404
ZNF85	1.01248e-10	1.37592
RP11-193M21.1	1.01634e-10	-3.36273
SFXN2	1.02322e-10	-1.06368
SOCS3	1.02808e-10	-1.12717
IFT122	1.07587e-10	-1.09191
STK36	1.08782e-10	-1.72219
AKAP5	1.08954e-10	1.33542
FUZ	1.10053e-10	-1.25889
GTF2IRD1	1.10171e-10	-1.2661
GINM1	1.10805e-10	-0.358239
CREB3	1.11389e-10	-0.449683
HYOU1	1.1211e-10	-0.594279
DMC1	1.13156e-10	3.01867
DBF4B	1.16263e-10	1.43472
FAM214B	1.1841e-10	-1.28713
WDR92	1.21502e-10	-0.991796
AQP4-AS1	1.21986e-10	-3.6191
C1orf85	1.22434e-10	-0.820951
HMOX1	1.23561e-10	-1.87186
CSRP2	1.23594e-10	1.22341
ARHGAP33	1.24031e-10	1.948
GALNS	1.25769e-10	-1.23798
KIAA0247	1.27314e-10	-0.627765
RP11-290F5.2	1.27491e-10	-2.14256
FAM92A1	1.2767e-10	-1.20236
PTGR2	1.29308e-10	-1.15288
TMEM156	1.2937e-10	1.04203
DDX54	1.29872e-10	0.666241
CDK6	1.31718e-10	0.579628
RICTOR	1.36784e-10	-0.521248
RINL	1.36818e-10	0.688724
FAM213B	1.37885e-10	-0.963292
CCAR1	1.38306e-10	0.351339
DSTYK	1.38736e-10	-0.653663
FNBP1	1.41392e-10	0.407627
COQ10B	1.43698e-10	-0.452957
MYO1C	1.46926e-10	-0.597649
GPR108	1.47123e-10	-0.537386
EFNA5	1.49478e-10	-1.02284
SLC22A5	1.52333e-10	-1.49375
TYW3	1.54069e-10	0.625395
SLC25A13	1.54503e-10	-0.639302
PSMD3	1.5884e-10	0.496623
SYNGR1	1.62608e-10	-0.530453
ENDOV	1.6318e-10	-0.580928
LARP4	1.64239e-10	-0.340126
LRGUK	1.6448e-10	-3.86654
PSD4	1.66416e-10	0.569374
PSMF1	1.66478e-10	0.524573
ABHD13	1.68009e-10	-0.868843
MTSS1	1.70093e-10	-0.68003
IRGQ	1.7308e-10	-0.860465
EVPL	1.74552e-10	-0.925424
ANXA2R	1.75437e-10	0.78954
ANKRD32	1.7568e-10	0.491517
TIMM17B	1.76741e-10	0.470205
TIAL1	1.77177e-10	0.446181
SRC	1.83794e-10	-1.38673
AMFR	1.84075e-10	-0.767924
CCNL1	1.85656e-10	-0.408871
HDAC3	1.86062e-10	0.616658
C11orf31	1.88086e-10	0.290348
DALRD3	1.88756e-10	-0.653995
DYNC1H1	1.91698e-10	-0.269656
RBL2	1.937e-10	-0.455531
FEZF1	1.94725e-10	-2.67535
IMPA1	1.96427e-10	-0.412737
EVI2A	2.06722e-10	0.237084
IGSF6	2.07442e-10	-1.40354
PAXIP1-AS1	2.13023e-10	-0.759144
FANCM	2.15219e-10	0.916371
DDAH2	2.17475e-10	-0.417682
GALNT11	2.27271e-10	-0.708213
IQSEC2	2.27664e-10	-2.18954
LRRC8C	2.28739e-10	1.36294
LRWD1	2.29414e-10	-0.843776
UBE2Z	2.29428e-10	-0.376966
GTF3C1	2.32777e-10	-0.501895
SENP6	2.34373e-10	-0.340719
PPP1R13B	2.36836e-10	-0.716649
TP53BP2	2.3745e-10	-0.488765
ZNF683	2.39033e-10	0.782423
MAU2	2.39504e-10	-0.705782
LXN	2.42032e-10	-0.59364
NR1D1	2.42842e-10	-1.46558
SNX19	2.47345e-10	-0.714186
VPS37C	2.49234e-10	-1.38189
KIAA2013	2.4933e-10	-0.514698
GOT1	2.54744e-10	0.80527
UQCRC1	2.59757e-10	0.368557
EPN1	2.6448e-10	-0.333231
PPP1R15B	2.66687e-10	-0.595029
C21orf119	2.67523e-10	-0.821054
MAML3	2.70311e-10	-1.02696
TP73	2.75825e-10	-1.1931
FAM210A	2.78943e-10	0.859305
HS3ST6	2.83015e-10	-2.44879
MON2	2.84057e-10	-0.585765
BRMS1	2.86899e-10	0.609789
U2AF2	2.87826e-10	0.531623
NPM2	2.92021e-10	-1.46996
CHCHD3	2.94149e-10	0.676223
ZMAT1	2.97258e-10	-1.10676
TRIAP1	3.01042e-10	0.76841
PDLIM7	3.01562e-10	0.827886
PDE4DIP	3.06538e-10	-0.492182
DDX21	3.10671e-10	0.35011
SRSF11	3.11763e-10	0.234213
SUDS3	3.13577e-10	-0.340368
ZFP14	3.1369e-10	-0.93812
CACHD1	3.15411e-10	-1.04721
RECQL5	3.16993e-10	-1.25752
ARID4B	3.20223e-10	-0.254437
EIF2AK3	3.23554e-10	-0.73623
TBC1D8B	3.26864e-10	-1.11282
DHX15	3.31819e-10	0.51028
SLC35F2	3.32095e-10	2.03101
TBC1D31	3.34803e-10	0.769218
MAFK	3.38023e-10	-1.18201
LRRC40	3.41378e-10	0.970503
DENR	3.44482e-10	0.368196
WFDC3	3.51081e-10	-2.35931
RHOBTB1	3.54301e-10	-3.00717
RAB11A	3.56524e-10	-0.238332
AK8	3.57707e-10	-2.96702
ZSCAN31	3.61594e-10	-1.35212
GINS3	3.62637e-10	2.49885
ZNF621	3.65436e-10	-0.955773
STYXL1	3.71411e-10	-0.536605
PWP1	3.7566e-10	0.518132
MOB1B	3.79561e-10	-0.828484
FNIP2	3.80412e-10	-1.09912
LPCAT2	3.80954e-10	-1.36683
PPME1	3.8664e-10	-0.492365
AAK1	3.89026e-10	0.357394
FSIP1	3.94669e-10	-2.31567
C12orf45	3.9724e-10	0.662523
ARHGAP26	3.99299e-10	-0.695823
SCP2	4.02608e-10	-0.239739
HOMEZ	4.06161e-10	-1.08053
40057	4.06242e-10	0.351535
CAPN13	4.12492e-10	-0.806494
PDCD6	4.19343e-10	-0.250574
SDAD1	4.24157e-10	0.504673
FYTTD1	4.27377e-10	-0.271808
VIM-AS1	4.29974e-10	-1.06537
ICT1	4.30131e-10	0.639374
RNF150	4.30131e-10	-3.71514
TMEM139	4.32133e-10	-1.93324
RP11-350N15.5	4.32289e-10	-1.33286
WDR90	4.33045e-10	-0.925926
IFRD1	4.39418e-10	-1.09262
LRRK2	4.44346e-10	-2.43264
ARHGAP44	4.4444e-10	-2.11037
ICAM1	4.48364e-10	-1.90615
PROS1	4.5041e-10	-2.7034
CCNE1	4.52978e-10	3.36712
DCAF10	4.57503e-10	-0.581722
RP11-412H8.2	4.58259e-10	-1.98837
UBXN7	4.60171e-10	-0.478845
NUDT2	4.6559e-10	0.666011
TTC32	4.6871e-10	-0.550803
BCAR3	4.84064e-10	-1.29438
GAA	4.89042e-10	-0.885964
DCAF7	5.03875e-10	0.406107
POLD4	5.0535e-10	0.296055
UNC13D	5.08545e-10	0.832742
PTPRZ1	5.08545e-10	-0.455572
TCEA2	5.09103e-10	-0.687636
UTRN	5.11736e-10	-0.305611
AGL	5.1207e-10	-0.369913
SLC12A2	5.24891e-10	-0.379148
FEM1B	5.29379e-10	-0.488313
ZNF528	5.31217e-10	-0.934483
PLA2G4A	5.41235e-10	-1.16512
WDR82	5.42721e-10	0.418464
MRPS9	5.43443e-10	0.613003
METTL23	5.43867e-10	0.525898
FAM178A	5.468e-10	0.493582
DVL1	5.47984e-10	-1.05924
HPS4	5.54216e-10	-0.57363
GIPC2	5.54733e-10	-2.70764
ANKRD26	5.64046e-10	-0.578831
ERRFI1	5.70325e-10	-1.42924
ZFYVE9	5.79159e-10	-0.993257
KIAA0020	5.90039e-10	0.519409
PIK3CA	6.18316e-10	-0.61361
CWH43	6.18803e-10	-4.2223
TPP1	6.21917e-10	-0.77229
S100A4	6.24083e-10	-0.172134
SEPN1	6.2425e-10	-0.621481
HOPX	6.35466e-10	0.464114
PAQR8	6.43341e-10	-1.37912
GBP6	6.46625e-10	-1.26214
PPIL4	6.50339e-10	-0.333896
CREBBP	6.6123e-10	-0.357255
RYBP	6.76419e-10	-0.439432
SLC39A11	6.84329e-10	-1.09432
ZFHX2	6.97658e-10	-2.88633
CCDC53	6.98756e-10	0.519161
MRPL55	7.00448e-10	0.463426
KRT10	7.01914e-10	0.26628
TMEM246	7.02884e-10	-0.976363
FMNL2	7.19959e-10	-1.1211
PRPF40A	7.28038e-10	0.24098
EML2	7.32638e-10	-0.579858
MALSU1	7.40374e-10	0.558949
LZIC	7.47117e-10	0.595552
TP53RK	7.47117e-10	-0.489671
KLHL2	7.63343e-10	-0.867299
RP11-1143G9.4	7.64843e-10	-1.3522
NR6A1	7.64946e-10	-1.82216
RALGAPB	7.68216e-10	-0.548471
DHRS4	7.74606e-10	0.957427
APOPT1	7.76003e-10	0.600928
REC8	7.80438e-10	-0.759464
WBP11	7.93887e-10	0.404128
RNF169	7.96589e-10	-0.623738
PARVB	8.08659e-10	1.2417
HIST1H2BE	8.19876e-10	4.83741
THG1L	8.4005e-10	1.02876
TNFRSF14	8.48404e-10	-0.395457
UBAC1	8.73765e-10	-0.361841
SENP2	8.87837e-10	-0.583894
DDX55	8.95568e-10	0.74125
MANSC1	9.0657e-10	-2.06068
UBXN4	9.1739e-10	-0.200694
RNF183	9.18474e-10	-2.46081
RP11-250B2.3	9.2542e-10	-1.98204
CX3CL1	9.26998e-10	-0.841242
NDUFA9	9.29248e-10	0.451941
TIMP4	9.47518e-10	-4.58493
ZC3H15	9.62438e-10	0.317436
MED27	9.72074e-10	0.910215
RMDN1	9.84351e-10	0.493226
HTRA2	9.90683e-10	0.960557
KMT2E	1.0151e-09	-0.257795
FAM78A	1.02309e-09	0.982732
NAPRT1	1.06696e-09	-0.452604
PPP2R5D	1.0762e-09	1.02516
ZNF770	1.07822e-09	-0.421561
IFI27L1	1.08756e-09	0.709212
CPNE1	1.09543e-09	0.46006
RTCB	1.09917e-09	0.517202
ACOT9	1.12332e-09	-0.49868
RABL6	1.13783e-09	0.398443
COL9A2	1.13846e-09	-1.23731
MITF	1.14878e-09	-1.84593
ECI1	1.1632e-09	0.520884
LAMTOR2	1.1887e-09	0.332985
FAM160B2	1.21931e-09	-0.785256
BAG6	1.22798e-09	-0.354911
FBLN5	1.23115e-09	-1.61227
DBNL	1.23773e-09	0.39405
CPT1A	1.25231e-09	-0.527979
ZNF493	1.26663e-09	-0.7772
ZNF629	1.27889e-09	-1.08143
EID1	1.29319e-09	0.213679
IRX5	1.31688e-09	-1.7336
DRG2	1.33614e-09	0.735508
NAV1	1.33999e-09	-0.656198
BZW1	1.36399e-09	0.24036
IL10RB	1.3647e-09	-0.488982
EIF2A	1.36862e-09	0.475863
NUP188	1.39723e-09	0.798894
CINP	1.40132e-09	0.669892
GMDS-AS1	1.41537e-09	-0.91364
RAB4A	1.43217e-09	-0.313754
FAM222A	1.44172e-09	-1.69595
UBASH3B	1.45057e-09	0.907341
FHL2	1.47771e-09	-0.624599
SPRYD3	1.50141e-09	-0.579828
TMEM178B	1.51028e-09	-1.78338
SPRR2A	1.51917e-09	-2.03073
GLS	1.52524e-09	0.322622
ACTR3C	1.53538e-09	-1.33379
VPS53	1.54228e-09	-0.437303
ARF5	1.54691e-09	0.425347
TPST1	1.55167e-09	-2.0126
ZMIZ2	1.5547e-09	-0.647976
KCNJ2	1.56145e-09	-1.98825
THOP1	1.56739e-09	1.04765
CXCL1	1.57003e-09	-0.883673
GGT7	1.57713e-09	-0.840583
ASIC1	1.58456e-09	-2.27577
NRIP1	1.58772e-09	-0.633353
LARP1	1.60227e-09	-0.273076
RQCD1	1.60566e-09	0.62101
MRPS18B	1.60605e-09	0.422283
HID1	1.61949e-09	-2.32531
ANO6	1.64378e-09	-0.658053
MNAT1	1.64714e-09	-0.337588
ASF1A	1.65152e-09	0.68458
CEP128	1.65548e-09	0.840786
SNHG18	1.66606e-09	-0.790522
DOCK5	1.66913e-09	-0.757894
UHRF2	1.68747e-09	0.591295
RAB10	1.7155e-09	-0.28861
ELAVL1	1.74332e-09	0.53632
ACSL4	1.74519e-09	0.371759
GM2A	1.7514e-09	-0.846006
RRP12	1.75367e-09	-1.04226
RP11-395B7.4	1.75811e-09	-1.76841
PHC3	1.76642e-09	-0.473062
CC2D1A	1.78547e-09	-0.495491
ZNF768	1.79254e-09	-1.04577
PATZ1	1.79817e-09	-0.740356
SP4	1.80366e-09	0.778417
ATMIN	1.81223e-09	-0.488833
CHST15	1.85818e-09	-2.18239
LIFR-AS1	1.88887e-09	-2.48754
ANKRD22	1.90594e-09	-2.08367
HLCS	1.91945e-09	-0.783287
VPS9D1	1.94986e-09	-1.60011
TAF7	1.97503e-09	-0.276324
EXOSC7	1.98632e-09	0.585373
40422	2.00959e-09	-0.385297
DMTN	2.05382e-09	-0.888123
WDR47	2.0867e-09	-0.900672
DOCK6	2.08785e-09	-1.97019
TONSL	2.10604e-09	2.25827
ARHGEF10L	2.10895e-09	-1.70379
LMO4	2.10913e-09	-0.268677
ATP5SL	2.11228e-09	0.901617
NHLRC3	2.11944e-09	-0.409989
LRP2BP	2.13639e-09	-2.63016
ITPR2	2.14302e-09	0.322707
CALML3	2.14965e-09	1.86349
CEP85L	2.15462e-09	0.383495
ARL6	2.16656e-09	-2.40971
TCTEX1D2	2.17392e-09	-0.941767
C9orf152	2.24706e-09	-1.22692
ZDHHC7	2.25686e-09	-0.650099
PER1	2.29409e-09	-0.856907
DGCR2	2.32335e-09	-0.794394
MLTK	2.32646e-09	0.773544
HERC5	2.33066e-09	0.545063
DGKA	2.34902e-09	0.334576
ATP6V1C1	2.37589e-09	-0.48079
RETSAT	2.38222e-09	-0.912816
SAMM50	2.39067e-09	0.590522
TFDP2	2.41618e-09	-0.252998
ADH1A	2.48566e-09	-2.38315
TMEM40	2.49147e-09	-0.97734
OSBPL10	2.50316e-09	-0.846276
TNKS	2.54269e-09	-0.466707
FAM98B	2.5688e-09	0.605108
RABGAP1	2.63836e-09	-0.398165
TLK2	2.67994e-09	-0.385615
PDSS2	2.70323e-09	-0.569571
MT3	2.72329e-09	1.32694
B3GAT3	2.75871e-09	0.492703
TMEM14B	2.77174e-09	0.277641
TTC7B	2.81022e-09	-2.37508
UTP18	2.82708e-09	0.674595
PRICKLE2	2.87023e-09	-2.05157
FBXO4	2.88516e-09	0.915739
ESRRA	2.93012e-09	-0.492239
RHBDF1	2.944e-09	-1.30551
GDAP2	2.95402e-09	-0.725179
STX2	2.97737e-09	-0.844309
ZDHHC21	3.02705e-09	-0.53315
CDC37	3.06895e-09	0.318001
EXD2	3.07037e-09	-1.16104
CTDSPL	3.0892e-09	-0.453882
DAB2IP	3.11218e-09	-0.972901
ZCCHC17	3.11547e-09	0.469222
PKP1	3.21843e-09	1.64587
C16orf71	3.33413e-09	-3.11056
FAM120B	3.34483e-09	-0.780148
TOP1	3.35476e-09	0.259326
TOE1	3.36561e-09	1.06071
BICC1	3.44901e-09	-3.30245
PPP2CA	3.47627e-09	0.389024
COX7A2L	3.49198e-09	0.33819
AC002117.1	3.51043e-09	-1.50288
FUT8	3.52067e-09	0.613047
MOSPD1	3.57746e-09	-0.691922
SEC61A1	3.68644e-09	-0.431183
PPAT	3.72956e-09	1.25151
SERPINB13	3.73731e-09	1.06421
TIMM9	3.85256e-09	0.729442
SCGB3A1	3.85419e-09	-1.79667
RIPK2	3.90068e-09	-1.12834
ZBTB37	3.90509e-09	-0.792827
INIP	3.90663e-09	0.663099
CHCHD10	3.91611e-09	0.303932
HIP1R	4.04206e-09	-0.736801
SERPINB4	4.15863e-09	0.910908
DTWD1	4.2002e-09	-0.600928
VPS13A	4.28048e-09	-0.409603
MAT2A	4.35398e-09	0.36237
NEK1	4.41206e-09	-0.661272
ZFYVE21	4.44529e-09	-0.304512
PTBP3	4.48293e-09	-0.23112
CAMSAP3	4.54356e-09	-1.53911
TERF2IP	4.67646e-09	0.312876
MAPK6	4.68708e-09	-0.393613
AC010642.1	4.70447e-09	0.529676
HSPG2	4.90006e-09	-0.857018
CXorf23	4.90941e-09	-0.76252
CXCR6	4.91154e-09	0.149299
CASP10	4.93106e-09	-0.792873
UQCRC2	4.94377e-09	0.353382
RP11-304L19.5	5.00334e-09	0.951586
TMEM194B	5.06046e-09	1.35861
MCF2L	5.12124e-09	-1.58296
RP11-872J21.3	5.20115e-09	-1.67239
TXNDC12	5.21086e-09	0.381896
NLK	5.21591e-09	-0.926516
HIST1H3I	5.228e-09	4.3946
NCALD	5.23924e-09	-0.778014
PCSK7	5.29319e-09	-0.410577
NOL12	5.3196e-09	0.596019
DPM1	5.3196e-09	0.5273
PNPLA4	5.39838e-09	-0.601509
PCNXL4	5.4109e-09	-0.702085
CCNY	5.50395e-09	-0.490148
TRAPPC9	5.52645e-09	-0.860942
SNHG15	5.53014e-09	0.615822
MINA	5.53014e-09	-0.675085
BNIP3	5.59932e-09	-0.755742
SYNC	5.59947e-09	0.649566
MCL1	5.62388e-09	-0.333705
CPEB2	5.63076e-09	-1.41099
CDC42EP1	5.64948e-09	-1.28114
MYCBPAP	5.67291e-09	-2.18555
CTA-363E6.2	5.76533e-09	-2.85013
ARHGAP24	5.77564e-09	-0.733341
DOCK9	5.82885e-09	-0.704727
PPP1R32	5.88551e-09	-2.72959
HNRNPH2	5.98585e-09	-0.308387
POLR2H	5.99556e-09	0.449081
IRF3	6.00395e-09	-0.333872
DST	6.01127e-09	-0.344896
RAB34	6.05797e-09	-0.414998
TOR3A	6.15404e-09	0.574517
CCL4	6.18345e-09	0.324863
SLC11A1	6.19312e-09	-2.85567
SERTAD3	6.22601e-09	-0.828519
ATPIF1	6.33703e-09	0.192426
NIPAL3	6.38164e-09	-0.43821
TARDBP	6.39719e-09	0.414511
PCMTD2	6.49249e-09	-0.515401
C14orf142	6.58951e-09	-0.560872
MFSD10	6.61443e-09	-0.447697
SMARCE1	6.68786e-09	0.346647
RASSF9	6.71276e-09	-0.485264
PITPNM1	6.71513e-09	-0.561774
FAM222B	6.78349e-09	-0.798449
RP3-510D11.2	6.81871e-09	-2.19602
ZDHHC5	6.88393e-09	-0.401817
WBP5	6.92627e-09	-0.531819
KATNAL2	6.94438e-09	-1.0494
LACC1	7.15993e-09	-0.965899
KLHDC2	7.21657e-09	-0.326641
COG1	7.29018e-09	-0.686621
TBC1D2	7.29382e-09	-0.984922
STXBP1	7.30705e-09	-1.61941
C6orf120	7.32438e-09	-0.747737
ITGB7	7.38085e-09	0.53006
TRABD	7.47929e-09	0.412677
CHD1L	7.52789e-09	0.967942
RPS4Y1	7.5428e-09	0.511315
CAPN9	7.67287e-09	-3.11047
C12orf57	7.8882e-09	0.279767
HIST1H4I	7.95834e-09	4.80538
SMKR1	7.96086e-09	-1.48301
RP11-122M14.1	8.05736e-09	-3.64394
EIF3A	8.15736e-09	0.207622
SERPINB10	8.16961e-09	-2.27151
IL5RA	8.17774e-09	-3.32516
KLHL28	8.1807e-09	-0.733088
SLC8B1	8.27493e-09	-0.977288
IL15	8.2806e-09	-1.55046
DPY30	8.3598e-09	-0.411476
APH1A	8.36666e-09	0.345006
IL12RB2	8.44757e-09	2.14818
DNASE2	8.46132e-09	-0.563147
SZRD1	8.52016e-09	0.418295
FBXO11	8.62997e-09	-0.428176
IL27RA	8.63201e-09	0.625484
TMEM9	8.64095e-09	-0.584971
SCAP	8.66154e-09	-0.749201
HNRNPUL2	8.71582e-09	0.523842
STAU1	8.89654e-09	-0.258902
ZNF224	9.07215e-09	-0.825617
BAK1	9.19112e-09	0.71025
RELL1	9.21191e-09	-0.83774
BCR	9.21419e-09	-0.51569
ISOC2	9.23524e-09	0.542097
APPBP2	9.4364e-09	-0.450296
BRWD3	9.48686e-09	-0.657826
ZNF599	9.52009e-09	-1.02992
GEMIN2	9.7177e-09	1.24236
PIH1D1	9.83423e-09	0.510683
MLH3	9.87255e-09	-0.817873
XAF1	9.87731e-09	-0.316028
CCDC122	9.98707e-09	-1.04449
YME1L1	1.01196e-08	-0.277352
MFSD2A	1.01607e-08	-0.8353
ATP13A2	1.01938e-08	-0.685877
AVPI1	1.02266e-08	-0.750081
KPNA6	1.02527e-08	-0.333737
HIST1H2BC	1.04125e-08	0.841703
GLB1	1.04169e-08	-0.613735
ATP6V1E1	1.04275e-08	-0.260154
SEC14L4	1.04735e-08	-3.54297
AGAP2	1.0909e-08	1.20342
PLEKHA4	1.09274e-08	-1.46874
RPN2	1.09879e-08	-0.26821
GPX7	1.09925e-08	1.09773
LINC00271	1.10284e-08	-2.74909
SETD4	1.10418e-08	-0.734238
CTNS	1.10805e-08	-1.37554
C4orf36	1.10915e-08	-1.13789
MORC3	1.15394e-08	-0.326703
ZNF214	1.17849e-08	-2.92318
NDUFC2	1.18414e-08	0.240629
GLYR1	1.19238e-08	-0.298398
EFR3A	1.19873e-08	-0.306766
KLRD1	1.20101e-08	0.488656
SUMF1	1.20109e-08	-0.840079
PI4K2B	1.21602e-08	0.595884
LAMB1	1.2418e-08	1.62413
USP40	1.24893e-08	-0.555415
SLC36A4	1.28511e-08	-0.647161
MSRB1	1.29413e-08	-0.5927
MOB1A	1.29697e-08	0.250035
PPP3CA	1.29957e-08	-0.385458
LRMP	1.31178e-08	0.66571
SYNPO	1.31178e-08	-1.86676
RAP1GDS1	1.31845e-08	0.776212
LRRC8D	1.32508e-08	-0.630954
RCC1	1.32519e-08	0.907034
ZNF397	1.33641e-08	-0.91534
ARHGEF16	1.35689e-08	-1.16355
RAD9A	1.35727e-08	-0.415585
POLR2C	1.36942e-08	0.50394
MRPL3	1.37255e-08	0.515394
RASA2	1.38346e-08	0.34612
INPP5F	1.39245e-08	0.839987
TMEM161B-AS1	1.39245e-08	-0.714911
ZMYND12	1.46101e-08	-2.46357
TRAPPC3	1.46281e-08	0.462396
MON1B	1.47579e-08	-0.456075
PRKX	1.48712e-08	0.435346
TRAF1	1.48808e-08	0.511667
LAMC1	1.48948e-08	-1.32909
LACTB	1.49442e-08	-0.602199
MAP4K4	1.50365e-08	-0.494055
PAPD5	1.53151e-08	-0.642127
PIR	1.54451e-08	-0.486158
MAF	1.56271e-08	0.8243
SNX29P2	1.56502e-08	-0.75016
YIF1B	1.56764e-08	0.646812
KDM5C	1.58779e-08	-0.49265
SNAPC4	1.5946e-08	-1.08025
EI24	1.60047e-08	-0.270403
PTK6	1.62579e-08	-1.75717
ZSWIM8	1.62615e-08	-0.606113
CDK5RAP2	1.6271e-08	0.428301
STX19	1.63125e-08	-1.38104
ANO10	1.63523e-08	-1.22747
KDELR3	1.63895e-08	-1.57911
ABCC6	1.64411e-08	-2.52362
VPS4B	1.64432e-08	-0.227414
PDE4A	1.64711e-08	-0.948053
STXBP2	1.70927e-08	-0.471047
BTN3A2	1.70931e-08	-0.380286
NKX3-1	1.71289e-08	-1.03099
GUSB	1.72568e-08	0.440023
FAM172A	1.73613e-08	-0.507708
RNF6	1.7525e-08	-0.366469
DCAF15	1.76265e-08	0.827743
SRPR	1.812e-08	-0.309626
KCNK6	1.81546e-08	-0.940118
ARFRP1	1.84065e-08	0.624724
SPPL3	1.84183e-08	-0.480409
WTAP	1.86386e-08	0.262046
SLURP1	1.86741e-08	-2.00876
EIF4E	1.87195e-08	0.449354
OPHN1	1.90301e-08	-1.50939
PLEKHA6	1.93032e-08	-1.72294
AKIP1	1.94042e-08	0.855147
ATXN7L1	1.99238e-08	-0.805249
C1orf228	1.99571e-08	-1.05867
TET3	2.02409e-08	-0.895001
RSAD2	2.07836e-08	-0.572285
BBS12	2.09994e-08	-1.92707
C19orf40	2.10518e-08	1.87884
FTSJ2	2.10899e-08	0.716912
POLD2	2.12535e-08	0.528903
STX18	2.12623e-08	-0.352939
HOOK3	2.21415e-08	-0.37958
OCIAD1	2.21481e-08	-0.236972
SUPT4H1	2.2446e-08	0.355567
KLHL8	2.34933e-08	-0.672957
SYT5	2.35377e-08	-2.72783
SLC26A11	2.36419e-08	-1.85291
CEP57L1	2.366e-08	1.0169
ARID5A	2.41394e-08	0.358326
HIST1H2BM	2.417e-08	6.74488
CARF	2.42603e-08	-0.801686
RP11-427H3.3	2.45386e-08	0.414374
EXOSC1	2.5093e-08	0.526998
DNAJC3-AS1	2.51426e-08	-1.04486
CBL	2.53361e-08	0.411849
UBE2E2	2.56514e-08	-0.527179
EYA1	2.60875e-08	-0.854853
CTDSP1	2.64841e-08	0.387255
LYRM9	2.72488e-08	-0.840061
DOLK	2.74834e-08	-1.06423
RP11-706C16.7	2.74844e-08	-2.25815
LINC00893	2.75264e-08	-2.00012
SLC35A1	2.76402e-08	-1.08466
DCTN4	2.77196e-08	-0.490285
RP11-403A21.2	2.84707e-08	-3.01706
ZCCHC9	2.87654e-08	0.625883
SDK1	2.88759e-08	-0.685016
C6orf89	2.90021e-08	-0.375698
NCS1	2.91633e-08	-0.951999
ZBTB42	2.93011e-08	-1.1359
OXLD1	2.96702e-08	-0.34528
TTLL5	2.99522e-08	-0.672258
NKAPL	3.00332e-08	-1.91632
MEIG1	3.01518e-08	-2.08868
TAF13	3.01807e-08	-0.57121
MPG	3.03003e-08	0.418783
FAM134A	3.06664e-08	-0.361913
TTLL9	3.09784e-08	-3.33706
R3HDM4	3.14014e-08	-0.510991
HIST1H4D	3.16116e-08	3.93185
SCNN1B	3.19759e-08	-1.28173
CLNS1A	3.2732e-08	0.371556
FBXW4	3.2848e-08	-0.373865
DUSP19	3.41713e-08	-2.11578
OSTC	3.42266e-08	0.288773
NPEPL1	3.47022e-08	-0.901449
ATPAF1	3.4801e-08	0.754831
AAAS	3.49199e-08	0.96083
MFAP1	3.52537e-08	0.459617
PLEKHA2	3.55145e-08	0.415023
PM20D2	3.63673e-08	0.789879
CCDC88A	3.65075e-08	0.462693
PICK1	3.67549e-08	-0.799208
BATF2	3.69278e-08	-2.54468
ARRB1	3.70481e-08	-1.41056
STAT5B	3.71366e-08	0.494538
VAT1	3.73133e-08	-0.972718
STEAP1	3.80856e-08	-0.815498
CADPS2	3.83869e-08	-0.647976
TMEM220	3.92104e-08	-0.796526
CSRNP1	3.94557e-08	-1.37758
FANCF	3.95107e-08	-0.642064
ATP13A4	3.99719e-08	-1.69299
CNBP	4.04082e-08	0.204906
ACVR1	4.06651e-08	-1.16027
BCL7B	4.12508e-08	0.61933
FAM76A	4.189e-08	-0.504202
TTC17	4.20191e-08	-0.429776
SNX33	4.2649e-08	-2.00237
PCSK1N	4.37015e-08	-3.56329
SMAP2	4.39741e-08	-0.278407
ZBTB21	4.48743e-08	-0.737339
LSAMP	4.48942e-08	1.37281
TRPV4	4.53214e-08	-1.45866
ADAM17	4.53532e-08	-0.544031
SSB	4.53808e-08	-0.251333
PDE7A	4.55481e-08	0.339421
ATP13A1	4.58125e-08	-0.608348
TRMT44	4.59466e-08	-0.871969
PYCARD	4.63237e-08	0.277648
SEPHS1	4.69482e-08	0.708305
ARAP2	4.72094e-08	-0.341215
LRRC41	4.76765e-08	-0.454493
TAP1	4.84628e-08	-0.30997
TSR2	4.84638e-08	0.473499
EMC8	4.87907e-08	0.616329
ZNF506	4.9068e-08	-0.549342
DDX60L	4.90773e-08	-0.631791
H-influenzae-m	4.92988e-08	-0.809877
DLST	4.93782e-08	0.627667
OLFML2A	4.9704e-08	-2.11222
NCCRP1	4.9704e-08	-2.75557
MAPK8IP3	4.98952e-08	-0.862231
RNF135	5.10964e-08	-0.668103
MTMR10	5.13257e-08	-0.817166
LY6H	5.18148e-08	-2.63867
CDK11A	5.23912e-08	0.317881
RP11-291B21.2	5.26681e-08	0.838535
ANKRD35	5.26767e-08	-0.493179
DENND1C	5.2752e-08	0.887252
C15orf65	5.31293e-08	-3.12643
CEP250	5.32769e-08	0.558142
MSRB2	5.3513e-08	-0.341006
MAP4K5	5.36922e-08	-0.421103
PPTC7	5.39105e-08	-0.394833
GPM6B	5.4893e-08	-1.11295
BAG5	5.53575e-08	-0.268691
ZNF44	5.60275e-08	-0.638913
FAXDC2	5.64523e-08	-1.82887
GSK3B	5.71077e-08	-0.38799
ENOSF1	5.85258e-08	-0.37089
ANKS3	5.88373e-08	-0.747966
ACO2	5.88998e-08	-0.375396
PLA1A	6.0226e-08	-3.19448
HGSNAT	6.05267e-08	-0.568291
IQCB1	6.07522e-08	-0.447597
SKP1	6.12737e-08	-0.134068
MRPL48	6.2368e-08	0.717377
ID3	6.30569e-08	0.723174
CCDC28B	6.35205e-08	1.38438
ACBD5	6.37617e-08	-0.287448
SLC34A2	6.37617e-08	-3.06309
ERV3-1	6.48915e-08	-0.77953
OGDH	6.49909e-08	0.501637
PCNXL3	6.51697e-08	-0.611686
THYN1	6.54164e-08	0.468491
SMURF2	6.68331e-08	-0.455723
UTP11L	6.71524e-08	0.653156
CCDC12	6.72449e-08	0.357167
ERP44	6.80427e-08	-0.357138
PPM1K	6.8056e-08	-0.269707
KLHL21	6.83041e-08	-0.869524
PRDM1	6.86726e-08	0.654516
BCL10	6.88605e-08	-0.310349
CDKL2	6.90504e-08	-2.71025
DDX24	6.90805e-08	-0.19315
BCAT1	6.95347e-08	-1.13482
SUV39H1	7.00157e-08	2.03605
BRD1	7.02588e-08	-0.469197
TSG101	7.07565e-08	-0.241736
CLN3.1	7.11073e-08	-0.504051
TP63	7.18907e-08	1.28124
TMEM91	7.19237e-08	-1.64753
POP4	7.29988e-08	0.522297
WDR5B	7.34229e-08	-1.56258
GTF2F2	7.36087e-08	0.510698
AUNIP	7.37418e-08	4.46046
C17orf82	7.37418e-08	-2.53591
LRPAP1	7.51018e-08	-0.304301
MST4	7.5723e-08	0.583113
RBM20	7.57925e-08	-2.5419
UBE2K	7.58468e-08	0.301447
PRPF40B	7.67332e-08	-1.07347
BRD8	7.77052e-08	0.558681
AUH	7.96944e-08	-0.628613
TSFM	8.04492e-08	0.608787
MAN2C1	8.07286e-08	-0.872177
EIF4G1	8.0919e-08	-0.22641
CERS4	8.40026e-08	-1.20191
MED23	8.47434e-08	-0.566996
VCAN	8.59908e-08	-1.79809
ISCA1	8.72584e-08	-0.402875
WDR27	8.77973e-08	-1.15188
LMAN1	8.78324e-08	-0.260752
PPP1R11	8.79951e-08	-0.416055
WBSCR27	8.82176e-08	-1.83078
CDC5L	8.93043e-08	0.326761
IRF9	8.99129e-08	-0.462676
BLOC1S4	8.99129e-08	-0.345434
RAB18	9.07034e-08	-0.267445
RNF125	9.13792e-08	0.531446
PLAT	9.16588e-08	0.770259
CAD	9.16588e-08	1.29523
SSR1	9.1776e-08	-0.308239
C11orf58	9.2303e-08	0.199506
USP51	9.37068e-08	-1.55624
RNF219	9.45761e-08	0.608246
RP1-27K12.2	9.50721e-08	-3.19249
SLC50A1	9.53869e-08	-0.351719
MGAT4A	9.55198e-08	-0.454823
NPLOC4	9.55929e-08	-0.337936
F2R	9.8686e-08	0.492642
PHEX	9.88716e-08	-1.75143
CLDN16	1.0125e-07	-1.99321
MTA3	1.02168e-07	-0.561864
TIMM8A	1.03795e-07	1.01001
AP000688.8	1.05235e-07	-3.16381
STAT1	1.0557e-07	-0.239355
EFNB3	1.07075e-07	-2.79512
TPPP	1.07349e-07	-3.34347
CUL5	1.0927e-07	-0.293766
PYGB	1.09475e-07	-0.566005
SCYL2	1.1037e-07	-0.460781
MRPL46	1.11254e-07	0.613403
MYADM	1.12637e-07	-0.598348
PEX11G	1.13256e-07	-1.51121
SMTN	1.14034e-07	2.50506
LACTB2	1.15335e-07	-0.476303
TMEM150A	1.16038e-07	-2.33875
CEP170	1.16967e-07	-0.664153
ACO1	1.17718e-07	-0.638656
TIMM50	1.187e-07	0.665996
POMC	1.18868e-07	1.07632
OAZ2	1.19195e-07	-0.454609
SERPINI2	1.19969e-07	-3.12507
C9orf114	1.20007e-07	0.958852
CYP4F11	1.20137e-07	-1.81158
STK11IP	1.20994e-07	-0.832857
RTP4	1.21228e-07	-0.407099
CNOT4	1.23363e-07	-0.339906
DRAM2	1.23611e-07	-0.381884
FBLIM1	1.24581e-07	-1.258
WWP2	1.24745e-07	-0.439143
FRY	1.25786e-07	-2.12666
LRRIQ3	1.26501e-07	-1.33593
LAP3	1.26668e-07	-0.284134
ZNF160	1.26701e-07	-0.671713
PRPS2	1.2681e-07	0.591671
MROH6	1.28459e-07	-1.36481
CD226	1.29533e-07	0.62499
EGFR	1.29559e-07	0.237087
C18orf54	1.31841e-07	2.94163
CSDE1	1.33894e-07	-0.195607
DLG5-AS1	1.3391e-07	-2.75593
PPP5C	1.35006e-07	0.561812
SLC9A1	1.35539e-07	-0.807598
HIST1H4F	1.35686e-07	4.11602
MYO5A	1.35704e-07	0.523858
FGL2	1.35704e-07	-1.48244
ZZEF1	1.36935e-07	-0.421289
PSMC2	1.38103e-07	0.410855
RNASE1	1.38137e-07	-1.4359
GRAMD2	1.38268e-07	-4.2598
MBIP	1.38775e-07	0.720099
SNX24	1.38983e-07	-0.645499
CNST	1.41841e-07	-0.591599
PLOD2	1.4308e-07	-0.801258
FRS2	1.43792e-07	-0.590845
PHF3	1.49127e-07	-0.2118
FRAT2	1.49168e-07	-0.86354
MRE11A	1.49192e-07	0.67861
CSRP1	1.49998e-07	0.618624
TMEM238	1.50145e-07	-0.274254
VAMP2	1.50869e-07	-0.297002
HENMT1	1.51223e-07	0.981843
SPSB2	1.51953e-07	-0.643498
LINC00675	1.53433e-07	-2.98737
PKP4	1.54451e-07	-0.272131
TAPSAR1	1.57694e-07	0.434879
RP11-658F2.8	1.59445e-07	-0.923716
NSMCE2	1.60336e-07	0.592217
ZNF90	1.60855e-07	1.67166
TMED3	1.6187e-07	-0.420828
GOSR1	1.63611e-07	-0.275403
CTD-2292M14.1	1.63989e-07	-3.67755
ZNRF1	1.64649e-07	-0.280537
PAX9	1.64722e-07	-1.24616
GDPD1	1.65327e-07	-2.18057
PCID2	1.6693e-07	0.515696
GRAMD1A	1.68238e-07	0.304525
BCL2L14	1.68257e-07	-0.964023
MAX	1.68257e-07	-0.321281
KLC4	1.70206e-07	-1.16838
RP11-680N20.1	1.70312e-07	-3.25492
CNTNAP3	1.7202e-07	-2.14076
KCNA3	1.72332e-07	1.02439
ARHGEF3	1.72892e-07	0.4516
ZFP3	1.73659e-07	-1.41994
FCGR3B	1.7386e-07	-3.36982
THAP1	1.74215e-07	0.711773
SUCO	1.75893e-07	-0.365434
PTEN	1.77009e-07	-0.405521
TNFRSF10B	1.77009e-07	-1.09422
COA4	1.77316e-07	0.406699
RANBP17	1.82748e-07	-0.952627
ANKRD13D	1.82748e-07	-0.458463
HINT3	1.82748e-07	-0.422147
PKD1	1.82748e-07	-0.710482
LASP1	1.82858e-07	-0.254726
CEBPZ	1.83054e-07	0.342691
ATP7A	1.84579e-07	-0.773986
TAF1B	1.84877e-07	0.517853
PSMB10	1.85732e-07	0.56608
TMED5	1.87908e-07	-0.378391
BAG2	1.90094e-07	1.20147
GPD2	1.91382e-07	-0.44463
ILDR1	1.92332e-07	-0.938544
FNTA	1.94235e-07	0.399964
LINC00284	1.95872e-07	-2.71874
COG3	1.98301e-07	-0.761381
THOC1	1.98915e-07	0.50303
RRM2B	1.99264e-07	-0.573396
FADD	2.00977e-07	0.77376
MRPS10	2.01142e-07	0.383688
C20orf26	2.01271e-07	-3.38731
RAE1	2.04055e-07	0.636299
ARHGEF5	2.04368e-07	-0.672888
DLG2	2.0555e-07	-1.61368
ENTPD6	2.07567e-07	-0.858984
SOD1	2.08846e-07	0.190361
SPICE1	2.09364e-07	-0.569702
ANKEF1	2.09663e-07	-1.74736
FAM184A	2.1478e-07	-0.919276
AKR7A2	2.14805e-07	0.484818
PPP1R26-AS1	2.15955e-07	-2.30441
SNX17	2.16486e-07	0.460662
SDF4	2.18844e-07	-0.323174
CCSAP	2.20116e-07	0.938563
SNX9	2.20839e-07	-0.209259
E2F5	2.22008e-07	-1.35616
DDX3Y	2.23246e-07	-0.686604
EVA1B	2.24197e-07	-0.566144
SRSF10.1	2.25301e-07	1.13665
USP11	2.29782e-07	-0.348646
RNF24	2.3073e-07	-0.791787
NOLC1	2.30789e-07	0.535189
CCDC149	2.32489e-07	-1.18532
APOBEC3D	2.34932e-07	0.87714
TREM1	2.35071e-07	-3.90663
SRRD	2.35575e-07	0.866197
NEK7	2.38281e-07	-0.403182
ANKRD50	2.39889e-07	-0.71121
PER3	2.40402e-07	-0.242164
ARCN1	2.43129e-07	-0.203952
SLC1A5	2.47037e-07	0.450041
SNW1	2.47694e-07	0.316268
CPSF3	2.50392e-07	0.587438
EIF3J-AS1	2.50582e-07	-0.638244
TASP1	2.51708e-07	-0.772116
LONRF2	2.53729e-07	-1.75647
FXR1	2.55256e-07	0.323436
DLEU2L	2.58231e-07	1.97845
FAM127B	2.58663e-07	-0.585047
SPRYD7	2.61135e-07	-0.445613
KCNQ1	2.63114e-07	-1.02354
NFKBIB	2.65146e-07	0.574787
PRKAB1	2.65146e-07	-0.67102
ANKS6	2.65703e-07	-1.01733
PHC2	2.69409e-07	-0.521818
C1orf174	2.70374e-07	0.638893
GPN3	2.71552e-07	0.593834
CAPG	2.72879e-07	0.321899
ZNF322	2.74557e-07	-0.404602
ERO1LB	2.75634e-07	-0.848846
UTP14A	2.77267e-07	0.827961
CTA-292E10.6	2.80753e-07	-1.24462
BET1L	2.82884e-07	-0.57471
DVL3	2.85148e-07	-0.391972
INPP4B	2.89183e-07	-0.363376
SFR1	2.90686e-07	0.96521
RDH14	2.92182e-07	-0.379407
TRAPPC4	2.9278e-07	0.415593
LAS1L	2.93282e-07	0.604477
EXOSC5	2.93381e-07	0.908444
TRNAU1AP	2.9791e-07	0.528962
KLHDC4	3.01894e-07	0.798764
SRFBP1	3.08085e-07	-0.268246
SH2D3C	3.08686e-07	0.949285
PTK2B	3.08849e-07	0.321751
PSMC4	3.09565e-07	0.402496
GSAP	3.10364e-07	-0.955085
AKT1S1	3.11662e-07	-0.670014
CHI3L2	3.12084e-07	1.27592
IRS1	3.12976e-07	-1.48045
ING3	3.14336e-07	0.485764
SLCO4C1	3.19602e-07	-0.767012
THEM4	3.20703e-07	0.791829
SLC35E2B	3.21283e-07	-0.555081
CDC42EP2	3.21504e-07	-1.95386
PTPN12	3.25333e-07	-0.553395
PTDSS1	3.25676e-07	0.465598
PTPRT	3.2672e-07	-2.45464
TBX1	3.26939e-07	-1.40229
SBNO2	3.31848e-07	-0.70268
CCDC121	3.32074e-07	-1.80726
EFCAB7	3.32219e-07	-1.23078
TOR2A	3.346e-07	0.641712
PAK4	3.41273e-07	-0.64848
TIGD4	3.41817e-07	-2.8853
GOT2	3.42751e-07	0.553204
POLR2F	3.44031e-07	0.354501
FBXW11	3.46999e-07	-0.225737
IFI30	3.48596e-07	-2.10895
ROMO1	3.48755e-07	0.212581
PPP2R3C	3.5007e-07	0.464689
PPP1R26	3.51597e-07	-1.77012
ABAT	3.54898e-07	-0.911018
MRPS18A	3.57194e-07	0.505652
SLCO2A1	3.57312e-07	-2.54589
TNIP3	3.57454e-07	0.695189
TMEM260	3.60167e-07	-0.63808
GDI1	3.60509e-07	-0.464439
SAP18	3.62262e-07	0.18617
CA5B	3.63613e-07	-0.930822
RNF114	3.65083e-07	-0.340109
TMEM245	3.70481e-07	-0.377921
SUOX	3.71974e-07	-1.00758
ADAM28	3.72679e-07	-0.182836
DNAH1	3.75781e-07	-1.90502
SDHAF2	3.76417e-07	0.44787
HEXIM1	3.78578e-07	-0.432287
HLA-DQA2	3.78796e-07	-0.747708
RNF111	3.81199e-07	-0.583817
ZNF606	3.90487e-07	-1.14142
ZNF618	3.9229e-07	-1.00244
ANKH	3.94503e-07	0.862075
FAM81A	4.0573e-07	-2.83261
MCUR1	4.10318e-07	0.544068
HAUS4	4.16231e-07	1.28446
ZNF626	4.23065e-07	-0.759098
STATH	4.25377e-07	-1.52431
RAB40B	4.25454e-07	-1.03361
HBS1L	4.2748e-07	0.561464
DMWD	4.27983e-07	-0.787471
REEP5	4.28047e-07	-0.204923
ARAP1	4.28863e-07	-0.714032
CD3EAP	4.29144e-07	1.32863
DBN1	4.35467e-07	0.843955
KCTD20	4.39297e-07	0.491865
MAP7D1	4.39421e-07	0.392192
EBF4	4.40288e-07	-1.78228
SLC16A4	4.46802e-07	-0.932196
TTC5	4.47108e-07	-0.646864
DMGDH	4.50655e-07	-1.87504
ZNF395	4.50852e-07	-0.66923
WIPI2	4.55057e-07	-0.270983
FSCN1	4.59838e-07	1.37135
GYG1	4.6036e-07	0.391315
PIGG	4.61818e-07	-0.663311
CPM	4.6314e-07	-0.925107
KIF16B	4.65097e-07	-0.598665
SLC4A4	4.75356e-07	-1.44665
ZNF254	4.75563e-07	-0.567786
IL33	4.78988e-07	-0.549727
C22orf23	4.80022e-07	-3.15433
TMPRSS13	4.80763e-07	-1.25898
CXCL11	4.84167e-07	-2.04989
R3HDM2	4.84904e-07	-0.335572
ACP5	4.86009e-07	0.295236
MIAT	4.89976e-07	0.417559
KIAA0930	4.92771e-07	-0.415372
B3GNT2	4.94233e-07	-0.301834
ATP2A3	5.00192e-07	-0.287184
AGAP10	5.07057e-07	-1.3062
C16orf45	5.10078e-07	-0.940595
HIATL1	5.15038e-07	-0.358981
MCOLN2	5.18229e-07	0.521451
KIAA0195	5.18661e-07	-0.85459
SLC25A1	5.20307e-07	0.58661
MECP2	5.22719e-07	-0.329739
NCK1	5.26315e-07	-0.333579
CWC27	5.30312e-07	0.500464
C6orf1	5.34817e-07	0.553058
MCTP2	5.48008e-07	-0.712917
GBA2	5.53558e-07	-0.599581
MARK2	5.65847e-07	-0.300185
EXOC6B	5.72104e-07	-0.825517
BIRC6	5.74498e-07	-0.240565
TAF10	5.77391e-07	0.275792
SEMA4A	5.87626e-07	-1.13181
ZC3H8	5.90786e-07	0.401126
LUC7L3	5.9279e-07	0.240943
MLEC	5.92926e-07	-0.243925
MARK3	5.95348e-07	-0.27963
GATS	5.95851e-07	-1.82887
C5orf55	6.05097e-07	-0.92814
NUS1	6.06239e-07	-0.380732
MAP3K9	6.07223e-07	-1.06835
DPP4	6.13624e-07	1.68757
CXCL6	6.18971e-07	-1.13438
ZBED5	6.1973e-07	-0.495344
TSC1	6.20999e-07	-0.650403
TBCEL	6.24746e-07	-0.956799
RBM5	6.27666e-07	-0.271845
CACNA1D	6.30423e-07	-1.63562
BLNK	6.37224e-07	-0.962114
PTS	6.43837e-07	-0.249607
AHDC1	6.49711e-07	-0.648086
NFKBIA	6.60235e-07	-0.458842
SAMD1	6.6163e-07	0.869061
SLC41A2	6.62398e-07	-1.40248
TMUB2	6.64673e-07	-0.625423
MOGS	6.68744e-07	-0.560024
TPGS1	6.71841e-07	-0.31011
MPV17	6.84809e-07	0.653773
RSF1	6.88176e-07	-0.216622
PLS3	6.91087e-07	-0.479901
LYSMD2	6.94086e-07	-0.297363
PARP3	6.94274e-07	-0.954528
EHBP1	6.97221e-07	-0.491568
ACOT11	7.02882e-07	-1.15612
PMM1	7.0453e-07	0.663648
NELFB	7.07275e-07	0.584813
JMJD6	7.0871e-07	0.551434
HOMER1	7.0947e-07	-1.32224
CHURC1	7.09586e-07	-0.235447
GALNT18	7.10788e-07	-1.8541
TOR4A	7.13279e-07	-1.03978
AP000322.53	7.22329e-07	-3.1344
PLEKHG6	7.26738e-07	-1.94128
CENPV	7.31459e-07	1.57358
CCDC51	7.34699e-07	0.861434
USP2-AS1	7.50731e-07	-3.41858
MTA1	7.67116e-07	-0.475488
TPD52	7.70633e-07	-0.298986
NAT14	7.78284e-07	-0.947082
BRCC3	7.82392e-07	0.508639
SPTLC1	7.86725e-07	-0.469885
LRP1	7.88092e-07	-0.80569
ACYP2	7.91391e-07	-0.281039
RMND5B	7.9158e-07	-0.667785
RASGRP2	7.97393e-07	0.878815
GRK5	8.03298e-07	1.54838
LLPH	8.10367e-07	0.440689
TMEM167B	8.11332e-07	-0.50626
SULT1E1	8.11842e-07	1.35137
LINC00685	8.20511e-07	-1.22829
TUSC1	8.2209e-07	-0.739671
DYRK1A	8.22369e-07	-0.307472
DNAH14	8.22583e-07	-1.07527
CD70	8.24111e-07	2.38908
CCNL2	8.25298e-07	-0.355798
SYT11	8.32005e-07	0.911602
GTF2H3	8.36951e-07	0.494289
BCL2L13	8.43107e-07	-0.34212
STK4	8.60219e-07	0.23935
NUP153	8.60806e-07	0.45612
SSBP4	8.65497e-07	-0.321274
ADCY9	8.72616e-07	-1.51303
MDM4	8.78837e-07	-0.283671
ADCK4	8.79882e-07	-0.749088
AGBL5	8.93633e-07	-0.882373
BZW2	8.95055e-07	0.438052
RARG	8.98849e-07	-0.8715
MYRF	9.08999e-07	-1.88624
ZNF444	9.17381e-07	-0.713591
NPAT	9.19961e-07	0.457935
STXBP5	9.20272e-07	-1.11397
CCNT2	9.30628e-07	-0.414926
ATG4A	9.3561e-07	-0.478777
TRAP1	9.37251e-07	0.583342
PIK3CG	9.39424e-07	0.661837
TMEM192	9.79513e-07	-0.56594
MFSD5	9.8165e-07	-0.642152
VASP	9.83599e-07	0.233211
CPA4	9.85843e-07	-2.39328
CXXC1	9.87161e-07	0.615683
STK38L	9.87541e-07	-0.463759
LYRM5	9.89579e-07	-0.401151
RP11-44F21.5	9.99864e-07	-0.859098
SPSB1	1.0112e-06	-0.672867
CCDC15	1.01131e-06	1.1323
MARCH9	1.02952e-06	-0.891096
GLTP	1.04691e-06	-0.263367
SHB	1.05093e-06	-1.30705
BSG	1.05262e-06	-0.194362
KIAA1586	1.05475e-06	0.873344
PDE4C	1.05897e-06	-1.22838
VPS13B	1.06172e-06	-0.600264
PLD1	1.06788e-06	-0.799443
CCDC130	1.06832e-06	-0.4854
BCL2	1.07204e-06	0.422129
ZNF738	1.07278e-06	0.822242
FBXL8	1.07748e-06	-1.28859
XPNPEP1	1.07878e-06	-0.34284
UTP23	1.08072e-06	0.404995
ADCY7	1.08432e-06	0.506432
RP11-212P7.2	1.08562e-06	-0.92884
ZSCAN16-AS1	1.09291e-06	0.611411
UBA6	1.09316e-06	-0.30459
ELMOD3	1.09802e-06	-0.642897
C2orf50	1.10122e-06	-3.11514
ZFP90	1.10859e-06	-0.547456
ACSS1	1.13627e-06	-0.733717
VRK3	1.14336e-06	-0.233616
AC011558.5	1.16209e-06	0.891938
SERPINB1	1.16301e-06	-0.254265
FMO5	1.16871e-06	-1.99575
KIAA1919	1.1743e-06	-0.915576
MSL1	1.18392e-06	-0.477166
TUFT1	1.1868e-06	-1.24475
IPO5	1.19005e-06	0.515021
ZNF358	1.19172e-06	-0.834544
NUP35	1.19563e-06	1.05653
IFI35	1.21605e-06	0.396275
XRCC3	1.21717e-06	1.81353
PITPNM3	1.22223e-06	-0.757923
MAN1A1	1.24233e-06	-0.660512
NUDT15	1.25461e-06	0.650163
ERAL1	1.25979e-06	0.814688
FAIM3	1.28712e-06	0.702384
MBD2	1.29114e-06	0.353215
KIAA0368	1.29548e-06	-0.340369
ST6GALNAC2	1.30522e-06	-0.639509
NCOA7	1.30802e-06	-0.441063
C1orf53	1.30818e-06	-0.669669
HERC2	1.31593e-06	-0.250625
KIAA0430	1.32978e-06	-0.376944
JAKMIP1	1.33038e-06	1.9438
ANKRD13A	1.33588e-06	-0.219778
CRYBG3.1	1.34103e-06	-1.0092
DUSP12	1.35536e-06	0.75294
C7orf49	1.36936e-06	0.934321
CRTC3	1.39996e-06	0.581149
PRODH	1.40459e-06	-1.02187
PPP1R7	1.40506e-06	0.287273
SYNE4	1.40632e-06	-1.44637
SLC30A9	1.42111e-06	-0.287713
KIAA1191	1.42233e-06	-0.428945
WDFY1	1.44178e-06	-0.225942
HIST1H2BN	1.44479e-06	2.15656
LY6E	1.45498e-06	-0.177755
HNF4G	1.46857e-06	-2.13902
GSG2	1.46876e-06	2.10688
GGPS1	1.4798e-06	-0.269019
ZNF680	1.51509e-06	-0.461151
ARMCX3	1.5178e-06	-0.457847
RP5-1092A3.4	1.51968e-06	-1.61662
ZRANB1	1.52995e-06	-0.503776
ASUN	1.54526e-06	0.739555
GSDMD	1.54631e-06	0.407194
P2RY8	1.54668e-06	1.70221
MAF1	1.55087e-06	0.391062
RP11-506H20.1	1.55148e-06	-2.39242
CSF2RB	1.56807e-06	-2.86374
CEP85	1.56944e-06	1.35045
BCAS2	1.57386e-06	0.36693
LOH12CR1	1.60933e-06	0.596688
UNC5B	1.61668e-06	-0.910669
MORN4	1.63028e-06	-1.67523
RGMB	1.65246e-06	-1.34502
PCP4L1	1.65899e-06	0.959034
DFNB31	1.66448e-06	-1.13716
RP11-503N18.1	1.66487e-06	-4.82214
RNF19A	1.67672e-06	-0.187646
KIAA0922	1.67985e-06	0.606317
CTC-498J12.1	1.68876e-06	-3.16297
HIST1H2BJ	1.70515e-06	1.3562
MARK1	1.70607e-06	-1.01262
ARMCX5	1.70764e-06	-0.755058
TRIP4	1.70929e-06	-0.352326
MRPL18	1.70963e-06	0.349004
CMTR2	1.70963e-06	-0.457005
TEF	1.71502e-06	-1.23471
ID4	1.71595e-06	-1.11202
MKNK2	1.73679e-06	-0.359509
PARP12	1.74418e-06	-0.43065
FAM175A	1.76317e-06	-0.677679
MUM1	1.76476e-06	-0.475125
IL17RA	1.76921e-06	-0.86271
PLCB1	1.77183e-06	-1.75688
PRKAR1B	1.77251e-06	1.49062
KCNS3	1.80958e-06	-1.22374
SRCIN1	1.82231e-06	-2.96056
GPRC5B	1.84433e-06	-0.726933
SLC12A6	1.86101e-06	-0.874076
LRIG1	1.87387e-06	-0.386683
DYNLL1	1.87527e-06	-0.17564
MAP7D3	1.87537e-06	0.7918
PRUNE2	1.87857e-06	-3.4335
GAR1	1.92041e-06	0.48312
PIDD	1.92041e-06	1.1172
CCNG1	1.93839e-06	0.556824
LMF2	1.94377e-06	0.423778
GRPEL2	1.95674e-06	0.952356
XRCC4	1.97285e-06	0.778497
METTL8	1.98172e-06	0.696414
SOX5	1.99716e-06	-2.08801
RRAS2	2.00423e-06	-0.364618
ANKRD9	2.0306e-06	-0.508948
AC195454.1	2.1149e-06	-2.93347
SEC24B	2.11687e-06	-0.547167
NR1H2	2.12255e-06	-0.31739
BPGM	2.14647e-06	-0.36998
CXXC4	2.14931e-06	-2.00581
THAP6	2.15173e-06	-0.58279
SLC30A1	2.16491e-06	-0.751213
SDSL	2.18749e-06	-1.01994
ULK1	2.21105e-06	-0.84542
C18orf25	2.21621e-06	-0.4676
CPEB3	2.27157e-06	-1.17132
PPFIBP2	2.28166e-06	-0.812906
AVL9	2.31859e-06	-0.410203
FAM160A2	2.32302e-06	-0.946165
MEGF8	2.36545e-06	-0.98784
AGO3	2.36789e-06	-0.458163
CTC-260E6.6	2.39133e-06	2.45678
KIAA0100	2.39652e-06	-0.379764
LIX1L	2.39927e-06	0.574167
HCAR2	2.40821e-06	-2.23083
RP11-161H23.9	2.41914e-06	-4.16255
SP1	2.43285e-06	-0.361149
DMXL1	2.43818e-06	-0.297741
TTC37	2.43818e-06	-0.270446
FFAR2	2.48334e-06	-3.39898
SEMA4D	2.48396e-06	0.201219
CTA-384D8.34	2.49625e-06	-1.47231
IGBP1	2.52244e-06	0.390061
RSPH10B	2.53156e-06	-3.97313
MKS1	2.57759e-06	-0.907701
MUC12	2.57831e-06	-1.8553
DESI1	2.59302e-06	0.528479
ARIH2	2.60608e-06	0.365514
SEH1L	2.61747e-06	0.683275
CNFN	2.62864e-06	-1.05517
RBM42	2.6506e-06	0.461721
EBAG9	2.66759e-06	-0.242328
BRD7	2.67177e-06	0.31425
PEX7	2.67634e-06	-0.758537
DNAJC21	2.68253e-06	0.392858
KCNJ15	2.73185e-06	-1.2988
RNF32	2.73736e-06	-1.78947
SSPN	2.74059e-06	-1.12383
HDGFRP2	2.75498e-06	0.555157
ZNF655	2.7612e-06	-0.330352
TADA2B	2.7612e-06	-0.583261
CACNB3	2.88317e-06	-1.36706
AC005281.1	2.88585e-06	-3.48627
TAF11	2.90475e-06	0.395293
DPY19L4	2.90928e-06	-0.498836
GIMAP8	2.92701e-06	0.922158
MRPL39	2.92991e-06	0.73359
CCDC136	2.97577e-06	-1.33796
ZNF260	3.01341e-06	-0.643537
RIC8A	3.01525e-06	0.541652
UBE2D3	3.0201e-06	0.13949
GCDH	3.0201e-06	0.754523
PATL2	3.03405e-06	-1.1444
RP9	3.03513e-06	0.635226
SACS	3.03665e-06	0.783224
DIP2C	3.10331e-06	-1.28136
FHOD1	3.14408e-06	0.743236
PAPSS2	3.19587e-06	-1.03862
PROM2	3.20941e-06	-0.650133
CTDSP2	3.22521e-06	-0.327707
GPN1	3.22789e-06	0.758082
NCKAP5L	3.25067e-06	-1.37115
CIITA	3.29033e-06	-0.707526
AACS	3.29878e-06	-0.649336
AIFM1	3.30191e-06	0.602313
MGRN1	3.33999e-06	-0.562902
HOMER3	3.34355e-06	-0.690316
SMAD2	3.34618e-06	-0.288718
UBL7	3.36216e-06	0.67649
CCDC120	3.42006e-06	-0.89126
RHBDD1	3.44718e-06	-0.953005
FXN	3.45036e-06	1.08802
METTL10	3.45395e-06	0.630917
ARL8B	3.46067e-06	-0.334518
ACACB	3.46334e-06	-1.29393
LGR4	3.47002e-06	-0.616969
RP11-445L6.3	3.48702e-06	-3.90107
S100A12	3.50921e-06	-3.72172
CSNK1G3	3.51841e-06	-0.358934
BTN2A1	3.60469e-06	-0.45041
TMEM242	3.62008e-06	0.494695
ZNF684	3.67416e-06	1.11542
CD2BP2	3.67785e-06	0.42347
CTC-241F20.3	3.77092e-06	0.856634
C19orf38	3.81303e-06	-2.08209
KLF9	3.82358e-06	-0.648796
PGRMC1	3.83366e-06	-0.231526
SERPINB3	3.88777e-06	-0.176184
MXRA7	3.90298e-06	-0.588325
ZNF519	3.91628e-06	1.34623
TSN	3.92111e-06	0.492839
ZNF280D	3.99344e-06	-0.344899
GTF3C5	4.02628e-06	0.484502
AZI2	4.08984e-06	-0.294287
RP11-757F18.5	4.12027e-06	-3.88483
PACS2	4.16289e-06	-0.637701
SCFD1	4.19116e-06	-0.260758
KCNH3	4.33733e-06	-3.17805
BTG2	4.35221e-06	-0.666118
CCDC68	4.42325e-06	-2.10555
C20orf195	4.44428e-06	-3.72497
RP11-385D13.3	4.48699e-06	-0.836574
ZC3H14	4.50365e-06	-0.26268
NUPL1	4.58285e-06	0.340675
C6orf57	4.62822e-06	-0.620313
CNNM2	4.67405e-06	-1.16933
MALT1	4.68459e-06	0.370376
HSPA4L	4.69012e-06	-0.578113
DPP7	4.70304e-06	-0.220732
MAPKAPK3	4.70515e-06	0.568067
MED8	4.72753e-06	0.485574
FAM208B	4.75488e-06	-0.355777
ABHD17B	4.82199e-06	-0.617596
MINK1	4.9152e-06	-0.412338
CREG1	4.92e-06	-0.622389
GPR18	4.96509e-06	0.632445
SNUPN	4.98068e-06	0.574577
CTA-445C9.14	5.01483e-06	-1.7408
PRTFDC1	5.0202e-06	2.60219
PLEKHH3	5.05438e-06	-0.398581
NUAK2	5.07459e-06	-1.49106
TACO1	5.16284e-06	0.625164
SF3B4	5.17704e-06	0.424925
TNFRSF25	5.19952e-06	0.650653
ESPN	5.28664e-06	-1.60943
TDP2	5.32337e-06	-0.34615
NUDT7	5.35698e-06	-0.770557
CST6	5.41624e-06	-3.22258
BTG1	5.43937e-06	-0.25164
TTC23L	5.45685e-06	-3.29536
RP1-140K8.5	5.46471e-06	-3.86049
ELN	5.49409e-06	1.99577
SCAMP5	5.5066e-06	-1.96136
LINC00326	5.52327e-06	-3.40543
PIGO	5.59551e-06	-0.841058
DIDO1	5.64162e-06	-0.29508
RAPGEFL1	5.65844e-06	-0.514841
PIAS2	5.68374e-06	-0.471759
NBAS	5.68444e-06	-0.454975
BPTF	5.6856e-06	-0.172873
APOL2	5.71113e-06	-0.340288
ANKRD17	5.77097e-06	-0.248224
SLC25A40	5.7972e-06	0.938219
USP5	5.81234e-06	0.638255
PIKFYVE	5.82158e-06	-0.592696
PRRT2	5.8415e-06	-2.6097
RLTPR	5.86859e-06	2.04222
ZNF561	5.86942e-06	-0.729389
MXD4	5.87272e-06	-0.194777
COQ2	5.92539e-06	0.637808
ZNF514	5.94896e-06	-0.799757
TFAP2A	5.94896e-06	-0.419375
PILRA	5.97574e-06	-3.2748
EMR2	5.99877e-06	-3.37337
ZNF844	6.07109e-06	-1.03727
AGBL3	6.10605e-06	-1.95926
GNAS	6.13096e-06	0.143969
GPX3	6.13096e-06	-0.901188
SUPT20H	6.15412e-06	-0.32771
PARP6	6.17912e-06	-0.724063
NDUFA10	6.19416e-06	0.297879
ATAD3A	6.25125e-06	0.853713
SFMBT2	6.27656e-06	0.361975
RC3H2	6.33681e-06	-0.355101
MRPS25	6.39553e-06	0.448254
MCOLN1	6.39705e-06	-0.848646
SOWAHC	6.40466e-06	-1.04189
RANBP10	6.41341e-06	-0.783901
PCCA	6.41382e-06	-1.01485
CCNDBP1	6.41991e-06	-0.248622
GBP1	6.54757e-06	0.234218
COX6A1	6.55128e-06	0.157298
MT1G	6.55128e-06	0.563173
RP11-395E19.7	6.55867e-06	-3.26292
SYVN1	6.57379e-06	-0.653417
CCDC126	6.60524e-06	-0.726405
IARS	6.62405e-06	0.477765
RP11-395P17.3	6.64227e-06	-1.87437
MACF1	6.66041e-06	-0.132443
GPR155	6.7138e-06	-0.744757
PZP	6.83007e-06	-2.72608
YDJC	6.84681e-06	0.554001
FAM195A	6.92983e-06	-0.328292
AC004951.6	6.98178e-06	-0.624042
GOLGA1	6.99283e-06	-0.405009
PELP1	6.99475e-06	0.423302
ATP6V1H	7.02957e-06	-0.280386
SMIM12	7.03517e-06	0.496179
RP11-95K23.5	7.03837e-06	-4.06377
AP3D1	7.08916e-06	-0.249429
ZNF793	7.24221e-06	-0.674008
KDM4C	7.24624e-06	-0.646162
PLXNA2	7.37692e-06	-0.657658
SLC2A11	7.46158e-06	-1.05909
MGAT1	7.48829e-06	-0.493277
RAD51D	7.52437e-06	1.6399
IL2RA	7.60227e-06	2.07594
TOMM34	7.6257e-06	-0.447872
S100PBP	7.65167e-06	0.366118
MAFG-AS1	7.6589e-06	-1.81094
PRDX6	7.69917e-06	0.194277
RASSF4	7.78378e-06	-1.81075
OCIAD2	7.7983e-06	0.248669
BMI1	7.81367e-06	-0.520965
MTBP	7.83479e-06	1.26571
PPP2R3A	7.84188e-06	-0.650285
KMT2E-AS1	7.91175e-06	-0.701987
CDC23	7.9343e-06	0.656651
GPR87	7.9665e-06	-0.876161
BRD2	7.99085e-06	-0.192316
ZNF467	8.04921e-06	-1.9845
C2orf70	8.128e-06	-3.29502
PROSC	8.15002e-06	0.510195
DEFB4A	8.17791e-06	-2.48603
MICALCL	8.21682e-06	-1.71042
KIAA0319	8.21682e-06	-4.39834
ROCK1	8.22675e-06	0.235494
SAFB	8.26527e-06	0.338793
MPPE1	8.28303e-06	-0.390116
C19orf55	8.29149e-06	-0.85035
PBX2	8.36226e-06	-0.549493
FLII	8.37404e-06	-0.200544
NOL10	8.37878e-06	0.557537
C19orf60	8.40962e-06	0.265158
SPG21	8.4461e-06	-0.264898
ZNF579	8.47839e-06	-1.00284
NAGK	8.49258e-06	-0.312776
FIP1L1	8.51914e-06	0.339025
MTFR1	8.59151e-06	-0.557828
STOX2	8.60576e-06	-0.96147
DNAJB14	8.68789e-06	-0.287429
ICMT	8.75525e-06	-0.256166
COQ7	8.78563e-06	-0.586339
CPNE8	8.81394e-06	-1.10569
SOX9	8.85546e-06	-1.23129
ZNF432	8.85995e-06	-1.03667
DICER1-AS1	8.87064e-06	-1.38153
RTCA	8.91942e-06	0.540378
AC139100.2	8.92893e-06	-2.90361
CYP4V2	8.9535e-06	-0.625136
VPS37A	8.96226e-06	-0.373466
ZNF800	8.96945e-06	-0.357075
PDSS1	9.03638e-06	1.29459
EFCAB4B	9.05225e-06	-0.459747
MCRS1	9.06707e-06	0.566161
LIN7B	9.07079e-06	-1.01217
CHN2	9.14658e-06	-1.04864
VPS41	9.34348e-06	-0.266974
HIST1H3J	9.37058e-06	5.79109
BNIP2	9.40088e-06	0.250146
CARD11	9.51102e-06	0.649106
ATG2B	9.53081e-06	-0.540686
IL1RAP	9.57752e-06	-1.14822
MRPS36	9.62717e-06	0.292979
WDR5	9.64684e-06	0.795156
USP22	9.71497e-06	-0.19772
NUP205	9.73819e-06	0.631184
CBR3	9.82686e-06	-0.36707
HMGN3-AS1	9.97615e-06	-1.89213
RAB3GAP2	1.01481e-05	-0.295969
CLUH	1.01521e-05	-0.418309
C10orf111	1.01619e-05	-2.82992
AC062017.1	1.02506e-05	-1.0607
RSRC2	1.02828e-05	0.212008
PEPD	1.03142e-05	-0.230392
MBD6	1.03247e-05	-0.522752
PRRX2	1.03583e-05	-1.78351
RP11-403A21.1	1.03595e-05	-5.71917
RASSF6	1.03688e-05	-0.325454
IMPACT	1.03811e-05	-0.248649
CCDC77	1.04733e-05	0.926063
GCHFR	1.04847e-05	0.345699
DLEU1	1.05058e-05	0.985712
MNT	1.05106e-05	-0.647088
POU2F2	1.05727e-05	0.492812
COMMD9	1.05799e-05	0.531185
MOB3A	1.06638e-05	0.321706
RP11-1000B6.3	1.06947e-05	-1.26814
NRBP1	1.09258e-05	0.352459
ALPK3	1.09568e-05	-2.41441
MFSD6L	1.12237e-05	-2.63015
ACP6	1.1245e-05	-0.914751
HARS	1.12513e-05	0.502174
CHCHD4	1.13077e-05	0.971971
PCGF2	1.13324e-05	-0.942018
IFNAR2	1.14734e-05	-0.29921
EZH1	1.14969e-05	-0.578387
S100A10	1.15422e-05	0.16615
MAP2K4	1.15598e-05	-0.411609
PSMB5	1.15623e-05	-0.203259
TBC1D12	1.16083e-05	-1.1255
FDXR	1.17455e-05	-0.553955
TNRC6A	1.17934e-05	-0.270256
CD81	1.18635e-05	-0.126194
ISCA2	1.19012e-05	-0.2278
FAM73B	1.19614e-05	-0.859939
RCAN3	1.20089e-05	-0.306271
PITRM1	1.20337e-05	-0.423249
NOM1	1.21644e-05	0.480725
PGAP3	1.22872e-05	-0.985717
GNB4	1.23238e-05	-0.669128
KIT	1.23429e-05	-1.13395
PRKCZ	1.24767e-05	-0.832004
TPM2	1.25483e-05	-0.560857
UBTD2	1.2676e-05	-0.52276
ZNF581	1.29287e-05	0.613139
KLF7	1.29476e-05	-1.47158
THNSL2	1.29807e-05	-1.11806
STAMBPL1	1.29881e-05	0.828259
VEZT	1.31052e-05	-0.305016
NRG4	1.31349e-05	-1.6344
RFK	1.31544e-05	-0.273781
YIPF2	1.32027e-05	-0.849862
RIOK1	1.33548e-05	0.560986
LGALS9B	1.35025e-05	-1.75634
NKIRAS1	1.35526e-05	-0.918983
PLCXD1	1.35831e-05	1.38334
PGLS	1.36043e-05	0.245437
ARL5A	1.36351e-05	0.327891
SPCS3	1.38493e-05	0.219365
FAM91A1	1.38781e-05	-0.347412
GTPBP6	1.39855e-05	0.575642
DNHD1	1.40209e-05	-1.63328
CRLF1	1.40309e-05	-3.40426
ZNF398	1.42662e-05	-0.728075
MFSD11	1.44872e-05	-0.603732
RPRD2	1.45089e-05	-0.339504
MYO19	1.46854e-05	0.499082
SIKE1	1.48929e-05	0.408176
ARHGAP35	1.49572e-05	-0.295398
C1orf226	1.50082e-05	-1.7212
TMEM159	1.50885e-05	-0.340166
IPP	1.51104e-05	-0.428314
PBDC1	1.5208e-05	0.337195
VNN1	1.5443e-05	-2.19541
COL7A1	1.55233e-05	1.78146
MYB	1.56319e-05	-0.494999
PRDM2	1.56339e-05	-0.212189
NAGA	1.56423e-05	-0.493634
SELK	1.58631e-05	-0.234467
MRPS33	1.58758e-05	0.26428
CCDC23	1.59818e-05	0.548548
GRTP1	1.60712e-05	-0.688542
HDAC7	1.60803e-05	-0.290302
TTC1	1.62663e-05	0.308436
LAMP3	1.62684e-05	-0.762764
LTK	1.64393e-05	-2.98706
TCTN3	1.6583e-05	-0.416421
AK2	1.66186e-05	0.392873
PLEKHA8	1.66322e-05	-0.92499
FAM27A	1.6915e-05	-2.64885
LYRM4	1.69856e-05	0.718017
ANAPC1	1.70645e-05	0.600404
THOC5	1.70645e-05	0.670944
TRAM2-AS1	1.71917e-05	-0.913853
TAX1BP3	1.72357e-05	-0.379499
RP11-432I5.1	1.73655e-05	-3.32508
ALDH3B2	1.75144e-05	-1.09752
HERC4	1.75626e-05	-0.382228
C1orf168	1.77358e-05	-1.82316
USP15	1.78443e-05	-0.239001
NGRN	1.78469e-05	-0.975123
KPNA1	1.78629e-05	-0.250326
LRIF1	1.78912e-05	-0.263968
BMP7	1.80913e-05	1.09069
HSF2	1.8122e-05	-0.454664
LTBP1	1.81416e-05	-1.66142
WAC-AS1	1.81864e-05	-0.317552
TMEM17	1.84385e-05	-1.4658
LYPLA2	1.8659e-05	-0.254068
SCAF1	1.86934e-05	-0.346107
METTL5	1.8782e-05	0.333706
BRPF3	1.8782e-05	-0.693904
PLAU	1.89623e-05	-2.0081
SEMA5A	1.89881e-05	0.923915
NOMO1	1.89881e-05	-0.824854
ATR	1.9088e-05	-0.375798
HS6ST1	1.91394e-05	-0.553666
ISG20L2	1.91699e-05	0.308426
TBC1D19	1.91711e-05	-0.920849
C1orf198	1.91711e-05	-1.07784
FZD5	1.924e-05	-0.821959
EXOC3	1.92931e-05	-0.257562
OSGIN1	1.93255e-05	-1.55525
NCOA4	1.96773e-05	-0.258335
ATP13A5	1.9684e-05	-1.37897
DDX49	1.98139e-05	0.57707
MBD4	2.00146e-05	0.312718
URB1	2.00902e-05	-0.52784
TSC22D2	2.01316e-05	-0.722059
SLC38A7	2.04219e-05	-0.818408
RP11-83A24.2	2.04396e-05	-0.518799
SNCAIP	2.046e-05	-1.77744
SMCR5	2.04969e-05	-1.48969
ALG14	2.05528e-05	-0.480295
MRPS18C	2.05545e-05	0.233175
GSTM3	2.06992e-05	1.2354
TAPT1	2.08603e-05	-0.551236
PNPLA6	2.10665e-05	-0.686866
ACTR6	2.12528e-05	-0.207867
SLC35E3	2.12768e-05	-0.312935
FAM134B	2.13799e-05	-0.811113
LINC01057	2.15134e-05	-2.13943
OSBPL7	2.16832e-05	-0.826061
NT5DC2	2.17811e-05	0.800462
ALDH7A1	2.17933e-05	0.925614
AGO1	2.18292e-05	-0.371903
YTHDC1	2.19354e-05	-0.171074
MAGI2	2.23461e-05	-2.15812
POLDIP2	2.24003e-05	0.455462
FKBP15	2.25775e-05	-0.352021
ADH6	2.2581e-05	-3.89916
CGRRF1	2.28422e-05	-0.676194
ZNF562	2.29121e-05	-0.602245
IFFO2	2.31844e-05	-1.03849
ZW10	2.32293e-05	0.852151
TIMM17A	2.33943e-05	0.421822
GPANK1	2.34558e-05	0.542185
DDX60	2.34893e-05	-0.240376
TRPV2	2.35357e-05	0.726418
NDUFS2	2.36132e-05	0.309299
STK19	2.36628e-05	-0.424577
PSMD6	2.3731e-05	0.331507
MCM3AP	2.37361e-05	-0.346887
SRBD1	2.43055e-05	0.506564
CYB5R4	2.43642e-05	-0.321091
TMEM237	2.44153e-05	0.591642
FLOT1	2.45486e-05	-0.258287
DSCR3	2.45584e-05	0.508194
RP11-284N8.3	2.45631e-05	1.01731
ZBP1	2.47123e-05	0.401703
METAP1	2.47129e-05	0.515572
TMEM61	2.48522e-05	-1.58071
MDC1	2.48929e-05	0.514036
NUDT8	2.50678e-05	0.696083
REV3L	2.5123e-05	-0.317496
CEP89	2.53917e-05	-0.431077
AHNAK2	2.54481e-05	-0.7069
BNIPL	2.54799e-05	-1.89347
RP11-326I11.3	2.5708e-05	-0.575751
OCRL	2.59536e-05	-1.16611
ZNF189	2.63574e-05	-0.696741
CPNE2	2.63694e-05	-0.464058
ZNF776	2.63931e-05	-0.843553
KPNA5	2.6738e-05	-0.653023
DUSP28	2.71151e-05	-0.579759
MKL2	2.74139e-05	-0.135944
IKBKG	2.74953e-05	0.633736
PHC1	2.7541e-05	-0.919287
ERP29	2.76217e-05	0.18172
CYP2A6	2.76655e-05	-2.01093
CD276	2.77385e-05	-0.938314
ORAI3	2.78081e-05	-0.671447
CDR2	2.78894e-05	0.732101
PARP4	2.82111e-05	-0.233288
AKAP8L	2.82397e-05	-0.267368
TAPBPL	2.82983e-05	-0.3943
ADD3	2.83833e-05	-0.211145
VSIG10	2.84844e-05	-0.649218
FHL3	2.86182e-05	0.718116
MPP6	2.88344e-05	0.943156
YWHAE	2.88542e-05	0.159359
NLRP1	2.89223e-05	-0.796688
EPG5	2.91705e-05	-0.674089
KLRC1	2.96464e-05	0.558834
ZSCAN5A	2.96464e-05	-1.28069
DAPK2	2.96609e-05	-0.600625
ADRBK2	2.98706e-05	-0.829041
FOCAD	2.99734e-05	-0.720088
ATP6V1C2	3.04734e-05	-1.37445
C3orf83	3.0718e-05	-1.97506
MYL12B	3.09187e-05	0.150835
TSPAN12	3.10185e-05	-1.27232
FBXL4	3.10367e-05	-0.672703
DTWD2	3.10367e-05	-0.981797
SCML4	3.12272e-05	0.201117
HIST1H4A	3.12761e-05	3.42732
RP11-166P13.3	3.14654e-05	-1.01466
SEMA3E	3.14832e-05	-2.52192
ARHGEF18	3.16178e-05	-0.739025
LUC7L	3.17006e-05	-0.335271
SNN	3.20496e-05	-0.916125
ZFYVE27	3.21254e-05	-0.670115
CCDC91	3.21682e-05	-0.300367
CGGBP1	3.2233e-05	0.274229
CCBL2	3.23923e-05	0.578262
CDKN2AIP	3.24966e-05	0.426418
FARSB	3.25095e-05	0.717558
OSBPL3	3.26564e-05	-0.42702
C1orf123	3.29247e-05	0.467811
DCLRE1B	3.30556e-05	1.54563
TTC14	3.34239e-05	-0.343211
ZSWIM4	3.36338e-05	-1.10044
TMEM126B	3.39666e-05	0.384889
ZNF93	3.41957e-05	1.33929
STYK1	3.43256e-05	-0.625093
EAF2	3.49635e-05	1.06846
MAT2B	3.50957e-05	-0.183123
PARD6A	3.51014e-05	1.02421
OXA1L	3.51174e-05	0.370037
SNX30	3.52259e-05	-1.30849
CAPRIN1	3.52644e-05	0.28601
MEGF9	3.55301e-05	-0.925811
ARHGAP23	3.56464e-05	-0.517381
GPR137B	3.56965e-05	-0.890074
MGAT3	3.58053e-05	-1.71517
MRPL41	3.58087e-05	0.200739
FAM63A	3.59644e-05	-1.28132
BCMO1	3.61966e-05	-2.53127
TXNDC11	3.63117e-05	-0.389932
ADPGK	3.6605e-05	-0.458993
ZNF710	3.66793e-05	-0.686763
FCF1	3.68834e-05	-0.308398
PPM1A	3.69587e-05	-0.283935
PPP1R3D	3.69857e-05	-1.01835
KLHDC7A	3.70045e-05	-2.16677
STX4	3.70745e-05	-0.335069
PGRMC2	3.7692e-05	-0.299681
GLB1L2	3.80525e-05	-1.50178
CENPT	3.82707e-05	0.680718
C7orf55	3.83808e-05	-0.195997
MMP15	3.89958e-05	-1.2855
C1orf172	3.91659e-05	-0.801855
ZMYND15	3.93313e-05	-1.76158
C21orf33	3.94136e-05	0.434175
FHIT	3.94136e-05	-0.796574
UPRT	3.94834e-05	-0.677364
GALK2	3.9651e-05	-0.591767
THADA	3.97517e-05	-0.424193
RP11-37B2.1	3.97912e-05	-1.60578
PAN3	3.98516e-05	-0.51467
USH1C	3.99533e-05	-3.9339
WNK1	4.00525e-05	0.259837
GPATCH11	4.00854e-05	0.510995
GRB2	4.02159e-05	0.156063
LZTS2	4.08961e-05	-0.847185
LMBR1	4.12288e-05	-0.650363
TNIP2	4.12595e-05	0.374774
PIGH	4.12787e-05	-0.466155
ZNF518B	4.13474e-05	-0.760657
EFNB2	4.14235e-05	-1.20259
RBP1	4.15646e-05	-0.108847
ZBTB7B	4.18025e-05	-0.489178
TLE2	4.19406e-05	-0.918264
ATP8A1	4.19791e-05	0.410142
TM2D2	4.21107e-05	-0.318351
ZNF439	4.21804e-05	-0.856354
TMEM234	4.24325e-05	-1.01399
NUDT22	4.25521e-05	0.393546
SLC25A25	4.26704e-05	-0.497758
FBXL15	4.27286e-05	-0.253915
ERCC4	4.31383e-05	-0.372774
NAT10	4.32845e-05	0.569182
SAPCD1-AS1	4.34879e-05	-3.77107
VHL	4.35122e-05	0.356056
SLC6A8	4.3916e-05	-0.487106
RP13-188A5.1	4.41061e-05	-1.18523
MED28	4.4184e-05	0.307702
TSPAN2	4.43114e-05	-1.82548
RPUSD3	4.45461e-05	0.528132
ASPG	4.4596e-05	-2.42559
RP11-732M18.3	4.51519e-05	-0.496901
LGALS8	4.53881e-05	-0.193785
VPS11	4.6075e-05	-0.451781
NSMCE4A	4.60863e-05	0.408656
SLC12A9	4.61952e-05	-0.648313
RNF216	4.65325e-05	-0.289903
NDEL1	4.66549e-05	-0.643496
ZC3H4	4.67215e-05	0.458495
BDH2	4.6818e-05	-0.286191
RP11-119D9.1	4.68306e-05	-1.97498
TRERF1	4.69171e-05	-0.68451
CTD-2562J15.6	4.70012e-05	-2.78312
LILRB2	4.70495e-05	-2.40558
KLHL20	4.72632e-05	-0.54513
TOPORS-AS1	4.72923e-05	-0.345915
MBD3	4.7548e-05	0.622354
MRPL36	4.75946e-05	0.366409
PCDH20	4.78727e-05	-1.18267
SART3	4.80352e-05	0.388483
SLC7A7	4.812e-05	-2.48968
CCK	4.812e-05	-3.80814
DEDD2	4.826e-05	-0.397206
B4GALT6	4.84327e-05	-1.2095
TMEM71	4.84633e-05	0.186861
DMTF1	4.85318e-05	0.256177
AP3S2	4.90242e-05	-0.854874
NUBPL	4.90568e-05	-0.719816
BDP1	4.91483e-05	0.218305
KANK2	4.93069e-05	-0.538786
C19orf44	4.94662e-05	-1.33669
SMYD3	4.98422e-05	-0.408461
LUCAT1	4.99443e-05	-3.04529
POM121	4.99642e-05	0.346244
RP11-290F20.3	4.99722e-05	-3.3469
GADD45GIP1	5.02074e-05	0.228268
KIAA1143	5.08881e-05	0.360349
ELF2	5.13037e-05	-0.25877
LYST	5.15752e-05	0.39198
TTLL4	5.17791e-05	-0.876212
IFT52	5.19576e-05	-0.357848
RMDN2	5.20451e-05	-0.900061
SLC25A19	5.21456e-05	0.832527
GID8	5.25547e-05	0.501581
MIF4GD	5.31279e-05	0.5225
NEDD1	5.34065e-05	0.714961
ZNF320	5.35974e-05	-0.531765
EPM2AIP1	5.43021e-05	-0.347903
PMEPA1	5.46276e-05	-0.879344
MEAF6	5.47561e-05	-0.205771
NDUFS1	5.47973e-05	-0.181336
MEF2D	5.50867e-05	-0.41004
PROC	5.51751e-05	-1.88833
CDK20	5.56724e-05	-2.4039
IL18R1	5.62471e-05	0.712496
SYNE2	5.62689e-05	-0.161916
NCOA1	5.63191e-05	-0.332458
STK24	5.67544e-05	-0.210342
KLK10	5.69223e-05	-1.13002
AIDA	5.79037e-05	0.450999
CASP6	5.90294e-05	0.712566
VPS8	5.92013e-05	-0.600405
KLHL36	5.95458e-05	-0.39846
DDX42	5.98982e-05	-0.157443
SYDE2	6.04851e-05	-1.28104
DCAF8	6.05149e-05	-0.380247
PFDN6	6.05291e-05	0.335762
AP2A2	6.05695e-05	-0.341698
NHLRC2	6.09284e-05	-0.324241
STRAP	6.1017e-05	0.380522
ACE2	6.11626e-05	-2.40632
IPO11	6.18417e-05	-0.605069
ZNF608	6.20987e-05	-0.816406
BFAR	6.22364e-05	0.328067
MRPS23	6.25308e-05	0.407463
C12orf76	6.27635e-05	-0.627533
CCL3	6.40659e-05	0.178299
PAPOLA	6.40803e-05	-0.144015
MRPL33	6.4121e-05	-0.165136
MTM1	6.41911e-05	-0.526792
HERC3	6.42633e-05	-0.505478
CFL2	6.42671e-05	-0.610794
TMEM175	6.42848e-05	-0.529111
CIRBP	6.43304e-05	0.142279
CASD1	6.47113e-05	-0.579179
H-influenzae-p	6.47866e-05	-0.888378
TMEM37	6.50901e-05	-1.19345
UBE2E3	6.51399e-05	0.427579
TPP2	6.55782e-05	0.333566
DTNBP1	6.56978e-05	0.463727
MIR155HG	6.59273e-05	0.407082
LEF1	6.64464e-05	0.943586
ADAT2	6.6759e-05	0.913132
BCAM	6.68848e-05	0.83403
TMEM62	6.69233e-05	-0.55128
LINC00861	6.69371e-05	0.917298
ZFAND2B	6.71371e-05	0.442619
NTMT1	6.75717e-05	0.484468
STT3A	6.79109e-05	-0.35145
CCDC25	6.82322e-05	0.273623
ARFGAP1	6.89611e-05	-0.431782
REPS2	6.93523e-05	-0.964912
TBC1D14	6.9711e-05	-0.449491
RCOR1	6.98115e-05	-0.311666
SLC9C2	7.01719e-05	-5.01849
ACKR2	7.04187e-05	-2.69613
MLYCD	7.1269e-05	-0.642937
MRPL40	7.13713e-05	-0.228268
SNTB2	7.14182e-05	-0.414524
RNMTL1	7.17212e-05	0.829773
DUSP2	7.17918e-05	0.240018
IRAK1	7.20554e-05	0.458016
CHTOP	7.22363e-05	0.366978
ATXN2L	7.28348e-05	0.399124
NPHP3	7.31343e-05	-0.555234
WBSCR16	7.33538e-05	0.69049
TMEM176B	7.33593e-05	-1.75143
UBQLN2	7.33673e-05	-0.499702
SLC4A2	7.39928e-05	-0.517561
SIPA1L2	7.45509e-05	-0.652329
CREB3L4	7.47019e-05	-0.625677
NNT	7.49066e-05	0.410639
ACSBG1	7.49066e-05	-3.21097
MEI1	7.50106e-05	1.00262
ABHD14A	7.53451e-05	-0.458641
PPIE	7.53671e-05	0.411606
ZNF446	7.54236e-05	-1.08855
PMPCB	7.59091e-05	0.344672
THUMPD3	7.6298e-05	0.411352
SNX8	7.66027e-05	-0.198251
NSG1	7.67167e-05	1.49686
RALA	7.67167e-05	0.161949
WDR20	7.70148e-05	-0.401851
METTL15	7.74144e-05	-0.391426
C11orf84	7.75881e-05	1.32903
PHLDB3	7.77623e-05	-1.13526
DHRS1	7.78063e-05	-0.249572
RP11-385D13.1	7.8192e-05	-2.81134
OBFC1	7.8648e-05	-0.204057
TTLL1	7.88802e-05	-0.88793
XRCC1	7.88893e-05	0.590063
GXYLT2	7.89456e-05	-1.21036
RGP1	7.89715e-05	-0.506112
LILRB4	7.91038e-05	-2.25343
NENF	7.93874e-05	0.287119
PUM2	7.94386e-05	-0.214471
CCDC171	7.94802e-05	-0.593424
SFT2D1	8.01909e-05	-0.306459
SURF4	8.06631e-05	0.274516
NHS	8.0739e-05	-0.54849
ALG13	8.09836e-05	-0.302025
PARP2	8.17387e-05	0.682537
CLK4	8.18213e-05	-0.488064
ABCF3	8.2001e-05	-0.402183
SMIM6	8.20107e-05	-2.52837
C17orf49	8.20919e-05	1.46248
LTB4R	8.25427e-05	0.515264
ACOT13	8.28566e-05	-0.213277
SIGMAR1	8.28895e-05	0.6221
LIPE-AS1	8.36161e-05	-1.1662
SEC11C	8.41652e-05	-0.167884
CCDC159	8.42316e-05	-1.03314
C3orf38	8.44252e-05	-0.196732
AFAP1	8.46988e-05	-0.651763
HEATR2	8.47696e-05	-0.647685
FGFR1	8.5096e-05	1.04546
PML	8.58325e-05	-0.306563
ZNF721	8.71313e-05	-0.288127
BTN3A3	8.8513e-05	-0.510552
FOLR1	8.86299e-05	-2.08213
TAPT1-AS1	8.90058e-05	-1.16378
TBC1D20	8.90362e-05	-0.345761
ZBTB33	8.93561e-05	-0.519791
INTS7	9.06463e-05	0.808574
CBR4	9.08651e-05	-0.31678
ATG13	9.09138e-05	-0.274324
SLC19A1	9.10987e-05	1.2174
RP11-792A8.4	9.14842e-05	-0.538127
GMPR2	9.22128e-05	-0.257973
IL10	9.33236e-05	2.13077
ABHD6	9.33314e-05	-1.34405
RP11-25K19.1	9.35132e-05	1.17856
GLE1	9.35326e-05	0.607816
NCOA6	9.40666e-05	-0.278006
HMGN4	9.47944e-05	1.14114
KBTBD2	9.49016e-05	0.360288
DNAJC25	9.57404e-05	-0.635675
TRAK2	9.59978e-05	-0.291149
CCP110	9.69274e-05	-0.372482
N6AMT1	9.82086e-05	-0.734611
PPCDC	9.84398e-05	0.564537
ECHS1	9.8648e-05	0.222067
CTC-436P18.3	9.8648e-05	-2.39497
BZRAP1-AS1	9.90908e-05	0.994227
PAPD4	9.98981e-05	-0.362588
ZNF816	0.000100426	-0.676186
GRB7	0.000100947	-1.17315
IKBKAP	0.000101342	-0.681332
ACIN1	0.000102814	0.26196
PTP4A1	0.000103275	-0.307065
ARID3B	0.000103965	0.665759
PTPMT1	0.000104308	-0.319016
CYB5D2	0.000104399	-0.359436
PTPN23	0.000105116	-0.435813
GSS	0.000106316	0.486492
KB-1507C5.2	0.0001072	-0.806737
FN3K	0.00010869	-1.59434
NMI	0.000108713	0.26896
GTF2A1	0.000108715	0.403686
RP11-539L10.3	0.000108903	-0.972467
AKIRIN1	0.000109031	-0.247168
CPOX	0.000109063	0.965447
SMU1	0.000109778	0.310943
ALDH5A1	0.000110217	-0.643205
SKI	0.000110378	0.279136
METTL20	0.000110404	-1.22727
SIRT7	0.000110689	-0.294533
WDR18	0.000110974	0.484662
PLCG1	0.000111777	0.721058
DUS4L	0.000112317	-0.388138
RBM41	0.000112669	-0.458586
POU2AF1	0.000113283	-0.649341
MYBL1	0.000114244	0.778228
MUT	0.000114859	-0.363197
ACADSB	0.000115389	-0.439545
VIPR1	0.00011597	-1.23045
ZNF92	0.000116472	0.470119
COQ3	0.000116953	0.935268
TAGLN3	0.000117243	-3.44449
ITGB6	0.000117518	-0.855677
GIGYF1	0.000118235	-0.427612
SCARF2	0.00012121	-2.75462
RBM25	0.000121676	0.13851
PBLD	0.000122065	-0.983449
PDCD7	0.000122126	0.341587
AIM2	0.000122567	0.61554
RP11-250B2.5	0.00012273	-2.64085
BLOC1S5	0.000123327	0.59748
MYCT1	0.000123822	-3.6326
GRM5	0.000124385	-3.53031
XRN2	0.000124711	0.2156
ARPC1A	0.000125025	-0.127948
UBE2F	0.000125122	-0.251626
AKAP1	0.00012521	-0.373474
STON2	0.00012558	-0.588179
DIS3L2	0.000125591	-0.519137
CDK11B	0.000126334	0.359214
SLC15A4	0.00012765	-0.907606
PPIL3	0.000127724	0.560654
FGFR1OP	0.000128103	-0.35946
SRA1	0.00012823	0.296909
TP53AIP1	0.000128317	-2.4943
SLC51B	0.000131442	-4.62862
RP1-30G7.2	0.000131747	-2.96544
IP6K1	0.000133643	-0.470415
CTB-51J22.1	0.000133667	-2.60436
PHACTR1	0.000133929	-1.636
C4orf33	0.000134707	-0.329684
WFS1	0.000134893	-1.76172
PQBP1	0.000134985	0.37251
ZC3H7A	0.00013679	0.379794
NRG2	0.000136855	-2.04558
RMI1	0.000137075	0.617665
PCYT1B	0.000137569	-3.54961
FBXO9	0.000138333	-0.188446
OMA1	0.00013861	-0.521055
DGKZ	0.000138749	0.379372
SIRT5	0.000139297	-0.554468
SURF1	0.000139962	-0.204575
FAM227B	0.00014027	-0.93525
POLI	0.000140301	-0.863263
ZNF584	0.000140904	-1.01472
WIBG	0.000141624	0.43775
SNHG12	0.000141671	0.288193
RP11-379F4.4	0.000141866	-2.13066
DSCAML1	0.00014217	-5.35947
RP11-620J15.3	0.000142723	-0.543451
ST3GAL1	0.000142863	0.156304
NELL2	0.000144302	-1.16593
ADAP2	0.000144928	-1.27448
CROCCP2	0.000145702	-0.550407
POU2F3	0.000146429	-1.35099
MIR24-2	0.000147085	-0.783272
PIP5K1C	0.000147478	-0.450968
SIDT2	0.000147906	-1.00166
CLEC16A	0.000147933	-0.758439
PORCN	0.0001483	-1.2969
KLHDC7B	0.000148896	-0.452661
TIMM23	0.000149221	0.623557
PRMT10	0.000149514	-0.766842
AC079354.3	0.000149545	-3.98234
OGFOD1	0.000149788	0.618705
CNPPD1	0.000150897	0.351251
XPA	0.000151296	-0.177026
MRPL14	0.000151527	-0.149065
LMBR1L	0.000152617	-0.874715
TNK2	0.000153763	0.518248
PIGM	0.000155226	-0.652042
ARHGEF17	0.000155646	-1.71129
KLF12	0.000155771	0.394248
ZMAT5	0.000156833	0.609037
RCAN1	0.000158424	-0.56597
TRAPPC12	0.000159548	-0.353073
PTGER2	0.000160113	-1.49954
LINC01003	0.000160187	-0.660899
LRRK1	0.000161082	-0.945048
PSMD10	0.000161134	-0.238772
JAG1	0.000161263	-0.199029
ZNF273	0.000161272	-0.721623
TXNDC16	0.000163017	0.900999
FBXO21	0.000165676	-0.214674
C2ORF15	0.000168872	-1.51589
RP5-1042K10.10	0.000170069	-1.68154
HIF1AN	0.000170137	-0.365522
THAP11	0.000170401	0.521207
HECA	0.000171051	-0.516838
RDX	0.000171249	-0.139488
CDK16	0.000171449	-0.329282
IL7	0.000171691	-1.88791
USP32	0.00017208	-0.706997
PPARD	0.000173939	-0.797411
RAB11B-AS1	0.000174187	-0.6639
HMOX2	0.00017463	0.380895
CCDC47	0.000174832	-0.178288
C20orf201	0.000175193	-1.76055
CDKL3	0.000175193	-0.91011
GMIP	0.000175535	0.420883
PAX3	0.000176767	-1.8203
LINC00240	0.000177157	-2.14707
PDE4D	0.000177369	0.501903
MRPL2	0.0001784	0.436045
RP11-505K9.1	0.000178499	-1.03879
LHFPL2	0.00018065	-2.52237
PROSER2	0.000181123	-0.976448
NQO2	0.000181208	-0.231481
CRIPAK	0.000181358	-1.19444
ICAM2	0.000181804	0.778547
NAA35	0.00018195	-0.275614
GBF1	0.000182148	-0.318334
ILVBL	0.000182761	-0.25242
LMBRD2	0.00018302	-0.434647
TRAPPC2P1	0.000183347	-0.304886
RPL7L1	0.000183359	0.250126
CALCOCO2	0.00018449	0.284414
CTD-2020K17.1	0.000185089	0.404158
PEX2	0.000186467	-0.217537
MRI1	0.000187329	-0.524016
PTP4A2	0.000187331	0.143555
GTPBP4	0.000187506	0.429484
MICAL3	0.000187752	-0.642034
IL3RA	0.000188714	-3.59307
HOXB4	0.000189885	1.01446
ZCCHC14	0.000190782	-0.581757
IPO4	0.000191828	-1.07223
COPB1	0.000193102	-0.132795
C17orf85	0.00019354	0.336192
FAM98C	0.000193842	-0.243605
MINPP1	0.000194116	-0.663292
TBCA	0.000194189	0.14847
PTGER4	0.000197196	0.122975
FARSA	0.000199764	0.525093
FPR2	0.000199845	-4.36026
IFIT5	0.000201874	-0.295608
TMED1	0.000202931	-0.383505
JADE2	0.000206133	-0.362624
FBXO38	0.000207847	-0.466488
IKBKB	0.000208414	-0.316694
COPRS	0.000208439	-0.203202
TTL	0.000210288	0.569831
PPAP2B	0.000211371	-0.333844
EGLN2	0.000211452	-0.204632
DHRSX	0.000212011	-0.460209
FPGS	0.000212859	0.44133
FMNL3	0.000215895	0.58088
LRRC8A	0.000215941	-0.452589
CTD-2020K17.4	0.000215943	-0.870392
BCL3	0.000216845	-0.448537
GABPA	0.000217278	0.489994
ZSWIM7	0.000217807	-0.224982
AP3M2	0.000218903	0.453896
ADSS	0.000218978	-0.156893
RP5-1159O4.1	0.000221104	-1.40014
ULK3	0.00022199	-0.519671
UHRF1BP1	0.000222209	-0.453255
PCGF6	0.000222299	0.780513
RNASEK	0.000222396	-0.655142
LINC01091	0.000223436	-2.61048
HPSE	0.000223783	-0.802265
COX19	0.000223858	0.324752
LPIN3	0.00022519	-1.27401
MAK16	0.000225608	0.677373
PAK2	0.000225621	0.172269
GLUD1	0.000225991	0.2911
LSS	0.000226309	-0.839958
CDK7	0.000227456	-0.394897
GNB1L	0.000228197	1.26888
TSPAN17	0.000231616	-0.390119
ZCCHC8	0.000233537	0.397089
FNIP1	0.000234434	-0.389898
GALNT6	0.000235647	0.427013
QPRT	0.000236028	1.23358
EXOSC10	0.000236273	0.366663
TLR4	0.000237979	-3.20269
ADPRHL1	0.000240501	-1.96852
SCAF11	0.000240501	-0.14233
PSMD9	0.000241623	0.646381
MCEE	0.000244702	-0.316162
SLC35A5	0.000245775	-0.512286
POMGNT2	0.000246223	-0.828114
CARD16	0.000247401	0.11791
RP11-277P12.20	0.000248786	-0.920241
DUS1L	0.000250675	-0.167971
ABCA12	0.000251299	-1.44667
SP3	0.00025155	-0.1716
RP11-489E7.4	0.000252859	-1.00341
C15orf38	0.00025311	-0.723347
TUB	0.000253175	-2.16027
ITGAX	0.000254533	-1.92379
CNOT11	0.000254676	-0.267197
FZD8	0.00025508	-1.14197
TXNDC9	0.000255166	0.337784
MRPS5	0.000255167	0.343508
RNF26	0.000256143	0.766259
MARCH8	0.000258345	-0.75824
RNMT	0.000261146	-0.152259
MCAT	0.000262224	-0.387068
ARSG	0.000265091	-0.712093
NUP43	0.000265303	0.547495
LINC00491	0.000268367	-2.12228
DUSP8	0.000268659	-1.87576
TOP3A	0.000268888	0.494527
RP11-483P21.2	0.000268989	-2.99985
AMOTL1	0.000269198	1.55101
AGBL4	0.000269655	-4.42202
NEURL1B	0.000269803	1.2644
TAP2.1	0.000270023	-0.363436
SYTL3	0.000270191	-0.301629
PKNOX1	0.000271176	0.565368
POC5	0.000271191	0.62488
NUP160	0.000271877	0.377615
CXCL2	0.000271877	-2.12519
IYD	0.000272026	-2.92966
NPIPB5	0.00027318	-0.430103
PGAP2	0.000273487	0.540987
TEP1	0.000275354	-0.756929
CALD1	0.000275986	0.850989
ASB2	0.0002762	0.664439
TMEM229B	0.000279638	-0.816149
HOXB2	0.000281982	0.75859
CLEC4E	0.000281982	-3.51491
HPS5	0.000283503	-0.408192
DARS2	0.000283871	1.05829
SPNS1	0.000284717	-0.449298
WIPF2	0.000287922	-0.259528
UPF3A	0.000289649	0.256787
CYBB	0.000289909	-1.13422
LINC00958	0.00029138	-0.756215
FBXO45	0.000292492	0.672716
RP11-469H8.6	0.000293144	-0.246646
TRMT10A	0.000294101	-0.352888
TUFM	0.000294819	0.184993
CPAMD8	0.00029631	-1.65514
TMEM115	0.00029688	-0.432125
MTX2	0.000296923	-0.208324
CMTM2	0.000296964	-3.69356
ZNF433	0.000298113	-1.09706
NPL	0.000298455	-1.15602
CHST4	0.000298845	-2.84267
MFF	0.000299738	0.372616
RP11-458F8.4	0.000302378	-1.3502
FAR1	0.000303862	-0.248812
CUL9	0.000304041	-0.46067
P2RX4	0.000305152	-0.596193
HSDL1	0.000305681	-0.639119
PPP1R13L	0.000308173	-0.530506
GJB4	0.000308668	-1.25259
AC104820.2	0.000309804	0.894726
RAP1GAP	0.000310965	-1.81467
LETM1	0.000311414	-0.301336
RP11-173B14.5	0.000311504	-1.19436
WWP1	0.000317617	-0.249441
CCDC92	0.000318731	-0.50234
CDK12	0.000319099	-0.166199
SIPA1	0.00032061	0.331537
KIAA1107	0.0003219	-1.24826
ACTR10	0.000325712	-0.171345
DNAJC15	0.000325857	0.194449
NOL11	0.000327584	0.380415
PARL	0.000330096	0.383697
GNL2	0.000331253	0.48845
LRRC8E	0.000331337	-1.26661
CNTROB	0.000332841	0.76432
GIT1	0.000332841	0.475458
TNFRSF11A	0.00033316	-2.07301
CYP24A1	0.000333702	-2.18755
SCRN3	0.000333705	-0.523659
ACYP1	0.000334393	0.389226
SAP130	0.000334988	0.748225
CSAD	0.000335383	-0.692046
CYP3A5	0.000337864	-1.54789
KCMF1	0.000339917	-0.162801
TMEM39B	0.000339919	0.832301
PTER	0.000340345	-0.513819
CRY1	0.000343072	-0.690101
KPNA4	0.000346446	-0.183845
SDPR	0.000348316	-0.949451
CXCL10	0.000348843	-1.45974
TBCD	0.000350287	0.364571
CEP350	0.000350899	-0.144796
CAB39	0.000352499	-0.166667
SF1	0.000353995	-0.1462
ZNRF2	0.000354857	-0.269427
SMARCAD1	0.000355099	0.43217
CEPT1	0.000355238	-0.408497
YTHDC2	0.000356992	-0.230004
RP11-140K17.3	0.000361893	-0.458702
FGF14	0.000362766	-4.11091
PPM1M	0.000364426	0.528393
HMBOX1	0.000365556	-0.517841
TTC19	0.000367356	-0.272724
RGS16	0.000368263	1.21393
PCYT1A	0.000373248	-0.231787
B3GALNT2	0.000373634	-0.477607
TNKS1BP1	0.000375184	-0.341581
LINC00939	0.000375918	-2.12237
SAMD9L	0.00037656	-0.135078
AKR1B10	0.00037697	-0.557697
CXCL13	0.000378264	1.21873
IKZF4	0.000379895	-0.808184
MRPL24	0.000380518	0.547324
MAP3K1	0.000382908	-0.327542
PSMD5-AS1	0.000385435	-0.425434
CXorf38	0.000386337	0.414044
NCOR1	0.000387068	0.192372
VANGL2	0.000389389	-0.739572
PDK4	0.000393223	-2.60812
MCCC2	0.0003942	-0.222787
NDUFAF4	0.000395979	0.508242
SLC45A3	0.000396068	-1.99192
SPCS2	0.000397237	0.146817
HEXDC	0.000398994	-0.371353
NIPSNAP1	0.000399403	0.582733
NSDHL	0.000400695	-0.563146
CD38	0.00040493	0.481288
ZBTB22	0.000404998	-0.949375
RNF181	0.000406106	0.20338
CACNB1	0.000412773	-1.17203
ELOF1	0.000414383	0.403163
MMEL1	0.00041902	-1.85
RBM39	0.000419173	-0.146082
EGLN1	0.000421507	-0.46187
KIAA0355	0.000423211	-0.513858
RP11-299H21.1	0.00042487	-1.84001
NFXL1	0.000425008	-0.498185
RNF123	0.000429796	-0.731611
ACBD6	0.000429936	0.385272
CEP41	0.000430551	-0.525701
BARX2	0.000430709	-2.23742
HSCB	0.000434059	0.56549
IMP3	0.000434674	0.269438
CCZ1	0.000434738	-0.224611
INO80D	0.000434742	-0.24287
ZNF205	0.000436329	-0.967011
ITSN2	0.000437552	-0.217711
RP11-285F7.2	0.000438531	-2.04302
SLC23A2	0.000438531	-0.631934
EWSR1	0.000439552	0.209099
STK35	0.000440507	-0.531305
TBC1D10B	0.000441642	0.562714
DPP3	0.000445523	0.569705
MARCH3	0.00044575	-0.903563
GSTCD	0.000445922	0.706947
CBLB	0.000446148	0.438312
MFSD3	0.000448416	-1.04505
TFB1M	0.000449061	0.589295
KIAA2022	0.000451465	-1.13813
MYD88	0.000451465	-0.337226
ENOPH1	0.000453249	0.520821
CLPX	0.000453867	-0.164864
LILRB3	0.000457295	-2.88924
MTPN	0.000458477	0.150291
MAN1B1	0.000458636	-0.384315
HIST1H4J	0.00045898	3.17514
SNAPC1	0.000460977	-0.374051
SLITRK6	0.000464115	-0.641968
ZNF532	0.000469316	-1.02016
MFSD7	0.0004723	-1.50447
UBE2Q1	0.000473584	-0.267339
TFRC	0.00047918	0.238628
TECPR1	0.000479367	-0.574245
SETD5	0.000480731	-0.17659
EFCAB11	0.000481295	-0.270481
ARMC10	0.000482214	-0.287462
TARBP1	0.000483791	-0.374506
RBM28	0.000484559	0.386571
GPR135	0.000487665	-1.21037
NF2	0.000488368	0.481404
MAP4K2	0.000488918	1.13946
PTPRE	0.000490178	-1.06329
FICD	0.000494409	-0.7718
ZNF354A	0.000494765	-0.596509
ARGLU1	0.00049751	-0.138699
ZNF682	0.00049983	0.866123
CUL4A	0.00049983	-0.171018
PHF21A	0.000501519	-0.468829
MAST4-AS1	0.000504131	-1.28172
ZNF814	0.000504934	-0.545082
RNFT2	0.000506024	-1.14295
ANKRD6	0.000506186	-0.638594
AGTPBP1	0.000507488	-0.524429
TGFB2	0.000508187	-1.88971
LGALSL	0.000512369	-1.06033
FAM58A	0.00051366	0.546588
SZT2	0.000514454	-0.573226
PIGV	0.000518487	-0.770272
UMPS	0.000523607	0.507344
NRAS	0.000525801	0.474528
NXN	0.000525801	-0.55351
ERGIC2	0.000526718	-0.202894
RP11-22C11.2	0.000529294	-1.50736
ERCC5	0.000530436	-0.267307
RP11-145M9.4	0.00053371	-0.948635
UROD	0.000533904	0.483233
RAB11FIP5	0.000535127	-1.62575
MAP4	0.000538805	0.256987
AGFG1	0.000539103	-0.202792
PSMG3-AS1	0.000539815	-0.990271
MOB4	0.00054006	0.340452
PLAC4	0.000540976	-4.14564
HMGCR	0.000541229	-0.353494
FAM65A	0.000545489	-0.791342
IL21R	0.000546186	1.12454
SETD3	0.000546186	-0.130505
ASCC2	0.000547047	-0.278898
CEP76	0.000550893	0.918709
VPS4A	0.000551158	0.381357
RUVBL2	0.000552939	-0.382511
SGMS1	0.000553683	-0.272706
C10orf11	0.000553801	-0.856222
HHAT	0.000553801	-1.3686
EPSTI1	0.00055887	0.294842
CTD-2517O10.6	0.000561984	-2.88488
KANSL2	0.000562585	0.508515
RP11-252A24.7	0.000562679	-0.628752
TIPARP	0.000563901	-0.340374
RNGTT	0.000564271	0.519339
SAP30BP	0.00056439	0.337088
RP11-626G11.3	0.000567758	-0.886331
CHST11	0.000568352	0.111834
LRIG2	0.000570962	-0.574985
SOCS5	0.000571098	-0.660935
WEE1	0.000572064	0.345261
YIPF5	0.000573089	-0.175708
GS1-124K5.3	0.000573835	-1.34562
C1orf51	0.000578261	-1.37412
AGPAT4	0.000579463	-1.57032
C2CD3	0.000580471	-0.435323
HSPA2	0.000587716	0.6543
SAR1A	0.000587955	0.286122
VASN	0.000588128	-2.59173
GTSF1	0.000588286	2.16009
JAK1	0.000589663	0.166056
CAAP1	0.000591479	-0.150339
NELFE	0.00059198	0.300741
GUK1	0.000592163	0.119316
MTCH1	0.000592312	-0.153976
RP3-395M20.12	0.000599579	-1.2318
TNFRSF18	0.000600903	0.623214
CRKL	0.000602997	0.456887
PRKAG1	0.000606888	0.380669
PURB	0.000607687	-0.226007
NUDT19	0.000611873	-0.372795
ZNF69	0.000617601	-1.45395
GIT2	0.000618648	0.282587
MRVI1-AS1	0.000621311	-3.74757
PABPC4	0.000626178	0.315908
BID	0.000626728	-0.245264
LMF1	0.000626728	-0.875834
FAR2	0.000628669	-0.436936
CCDC138	0.000631323	-0.519554
DUSP22	0.000632377	-0.325579
LINC00324	0.00063605	0.775892
MPHOSPH8	0.000637994	-0.17039
ABCD4	0.000640194	-0.406652
RP11-496I9.1	0.000640499	-2.18802
G6PD	0.000644239	-0.229583
YTHDF1	0.000645374	-0.301414
SRRM2	0.000645741	-0.15004
CORO1C	0.000649561	0.3168
FAM122B	0.000650695	0.659666
THUMPD1	0.00065462	0.236651
ZNF627	0.000658087	-1.03188
RWDD2A	0.00066316	-1.20268
SPRR1A	0.000663314	-2.14572
TSKU	0.000667063	-0.419514
SEMA4C	0.000667626	-0.910591
SPI1	0.000668132	-0.644528
HYLS1	0.000671305	1.21191
MAPK1IP1L	0.000673893	0.279393
PAPD7	0.000674558	0.425268
RP11-385F7.1	0.000675087	-1.45137
RP11-424M24.5	0.000675423	-3.67513
CDKL5	0.000677969	-1.44675
AC074212.5	0.000679612	-1.90491
MLLT6	0.000681763	-0.250681
TSEN54	0.000682083	0.349799
REEP6	0.000686814	-1.26752
UNC45A	0.000688873	0.372304
LUZP1	0.000689181	0.351747
PDK3	0.000693931	0.711619
KCTD17	0.000696466	1.01419
SLC35E4	0.000696804	-0.699052
REST	0.000700075	-0.147479
WNT2B	0.000701495	0.97195
NPRL2	0.000701566	0.520133
SNHG10	0.000701566	-0.614047
SSH3	0.000705853	-0.397952
ZNF12	0.000708517	-0.423926
TPRA1	0.000709974	-0.628674
UBAC2	0.00071671	-0.29067
C5orf34	0.000717971	1.68343
KIAA1033	0.000718893	-0.315231
CD200R1L	0.000719874	-3.84403
PTPN11	0.000720307	0.299174
GNB1	0.000722641	0.193056
ZNF148	0.000723103	-0.185347
NPIPB15	0.000723865	-1.34368
QKI	0.000725348	-0.31307
TOX	0.000728979	0.565249
RNF208	0.000730107	-1.20357
TCF12	0.000732626	-0.32009
PPP2R2A	0.000733298	-0.161646
CNTD1	0.00073528	-1.52538
RP11-386G11.10	0.000736285	2.23154
WASH4P	0.00074568	-0.241945
DOK4	0.0007462	-1.34381
SON	0.000747451	-0.123446
NME2	0.000749687	1.41415
RP11-469M7.1	0.000749687	-0.739995
SCRN2	0.000752936	-0.306747
IL19	0.000753739	-0.862434
VPS25	0.000756504	0.343653
COL9A3	0.00075651	-2.30165
ANKLE2	0.000760552	-0.18441
DOK1	0.000761738	0.838701
SCYL3	0.000761738	-0.385408
TXNL1	0.000762132	0.228766
SUMF2	0.000768601	-0.265886
SIK2	0.000772161	-0.511162
SP100	0.000774415	0.180664
ATP10A	0.000782284	0.916564
JMJD8	0.000782284	-0.33877
HCK	0.000788338	-1.19872
TBC1D30	0.000790578	-1.45739
LST1	0.000794306	-0.687729
PAXIP1	0.000794833	0.71383
MFSD8	0.000796625	-0.557258
MYH10	0.000802166	-0.435338
PLAG1	0.00080431	-0.930669
CDC42SE1	0.000806687	0.141062
RSBN1L	0.000808045	-0.15735
CALHM2	0.000808452	0.807261
RP11-50E11.3	0.00081211	-1.1319
PABPN1	0.000816986	0.253973
TBL2	0.000818438	-0.480441
CHST6	0.000821146	-1.63854
RP11-253M7.1	0.000822831	-3.63697
LMCD1	0.000824499	1.3218
MRPS28	0.000827758	0.39118
NRD1	0.000842978	0.199208
C19orf24	0.000844689	0.286558
SYNE3	0.00084553	1.47511
CSTF1	0.00085362	0.612191
ELP4	0.000854217	0.826876
KIAA1715	0.000855643	0.406296
LYSMD3	0.000855936	-0.31858
ODF2	0.000860883	0.48667
CDC26	0.000861716	-0.148004
GTF3C2	0.000864576	-0.427
RING1	0.000868714	-0.169899
LRRC36	0.000874833	-2.79473
SMARCA5	0.000878946	0.193084
PLXDC1	0.000882092	-1.72266
ZNF35	0.000883443	-0.7228
PXMP4	0.000884599	0.724667
RP11-385J1.2	0.000884599	-1.90977
DTX3	0.000887283	-0.954285
SVIP	0.000890298	0.329317
COQ10A	0.000890298	-0.512023
CATSPERB	0.000892703	-2.49262
AF131217.1	0.00089538	-1.95377
PREB	0.000896356	0.51467
IL4I1	0.000896679	-1.83933
RP11-79H23.3	0.000898697	-2.44134
FMR1	0.000899147	-0.159944
SLC19A2	0.00089929	-1.13877
KRTCAP2	0.00090082	-0.175752
POLB	0.000901596	-0.297946
DNAJC14	0.000902068	-0.535294
CTBP1	0.000905802	0.306126
GPATCH2L	0.000905802	-0.288696
FADS2	0.000914107	1.5962
ME2	0.000919809	0.344769
CD300LF	0.000920537	-2.19539
NKIRAS2	0.000923069	-0.342262
CR1L	0.000927266	-3.88568
FAM110C	0.000931688	-1.41644
PPIL2	0.000932255	-0.276038
SERTAD1	0.000932652	-0.487416
POLL	0.00093388	-0.515464
ACCS	0.000934458	-1.02103
MMGT1	0.000937312	-0.435058
AC022007.5	0.000941242	-2.84083
C1QTNF9B-AS1	0.000941365	-2.10364
NECAP1	0.000947811	-0.509021
PRMT7	0.000949486	-0.367129
DBR1	0.000950064	0.592293
FAM212A	0.000953864	1.35454
HAPLN3	0.000956043	0.476435
CCSER2	0.000964803	-0.186831
ZNF32	0.000965345	-0.223607
TSR3	0.000969889	0.351725
YAE1D1	0.000978433	-0.463809
SNX21	0.000981813	-1.0427
SERHL2	0.000984538	-1.81894
ARL5B	0.000984788	-0.601313
RP11-398K22.12	0.000986192	0.903936
MRPS27	0.000986644	0.488517
CREBL2	0.000986807	-0.384072
STXBP4	0.000993179	-0.855097
GJB7	0.000993717	-3.06289
C9orf66	0.000995593	-1.25977
APOA1BP	0.00100195	0.32422
NPHP4	0.00100197	-1.37661
DNAJB12	0.00100744	-0.313954
AREL1	0.00100822	-0.461343
RP11-1L12.3	0.00101018	-0.796029
FAM72B	0.0010136	1.97759
CUL7	0.00101444	-0.963528
SSR3	0.00101647	0.181294
STAU2	0.00101826	-0.211188
CHCHD7	0.00102362	0.332205
GTF3C3	0.00102697	-0.294373
NSUN3	0.001041	-0.419826
FAM107A	0.00104385	0.625793
ZNF500	0.0010442	-0.637453
RNH1	0.00105152	-0.114572
ABCB11	0.00105383	-3.29496
C19orf12	0.00105454	0.532534
C17orf103	0.00105798	-1.84349
NEIL2	0.00106196	-0.507643
FAM160A1	0.00106352	-1.32466
POLR2I	0.00106617	-0.201505
MMD	0.00106649	0.860666
BTN2A2	0.00106659	-0.513158
ATG2A	0.00106664	-0.737874
FCGR1A	0.00106896	-2.34779
RELT	0.00107179	0.299616
RARA	0.00107563	-0.993485
CBFA2T2	0.0010807	-0.419126
AC009501.4	0.00108476	-1.04457
PROK2	0.00108928	-3.69332
TIMM22	0.00109422	0.552251
CCDC85C	0.00110415	-0.75809
TMEM218	0.0011045	-0.447506
KRAS	0.00110976	-0.127193
ENPP3	0.00111602	-2.55417
ABCE1	0.00113214	0.357213
FAM115C	0.00113293	1.36197
SYNM	0.00113293	-1.23835
RP11-379H18.1	0.00113633	-0.684186
CLECL1	0.00113701	0.858457
DBT	0.00114192	-0.349994
CLDN9	0.00114524	-4.54678
PPP3CC	0.00114597	0.417138
PNLDC1	0.00115757	-3.62384
DIAPH1	0.00115811	0.189878
RP11-334C17.5	0.0011702	-1.71357
SYNJ2	0.00117287	-0.27373
NECAB3	0.00117654	-0.771461
PGGT1B	0.00117674	-0.364415
SLC9A9	0.00117878	0.65677
AKAP8	0.00118176	0.352995
PTRF	0.00119925	1.15147
RP11-392P7.6	0.00120245	-1.04275
TEX10	0.00120304	0.673587
ZNF318	0.00120763	-0.394146
ZFPM1	0.00120915	-0.399874
GDA	0.00122456	-1.52001
C14orf64	0.00122852	0.876751
CTB-179K24.3	0.00122903	-4.74043
NOXO1	0.00125105	-2.13303
RBM26	0.00125173	0.228627
L3MBTL3	0.00125389	0.532877
PFKL	0.00125738	0.371978
PPP1R8	0.00126134	0.504473
RP11-6J24.6	0.00126164	-1.36335
COX11	0.00126348	0.471841
CHORDC1	0.0012673	0.307873
CYTH3	0.0012696	-1.18568
LARGE	0.0012716	-1.82461
C5orf24	0.00127472	-0.210327
CEP19	0.00128315	-0.92963
FAM21A	0.00128345	-0.667698
LDOC1L	0.00129117	-0.594367
PET100	0.00129999	-0.148695
CRISPLD1	0.00131919	-1.95204
SWT1	0.00132316	-1.21279
MFN2	0.00132496	-0.251457
KHK	0.0013303	2.45924
HCAR3	0.0013316	-3.88641
MUTYH	0.00133252	0.935075
IGIP	0.00134534	-1.0512
CARD14	0.00134562	-2.09921
AC024560.2	0.00134673	-1.87542
SLIT2	0.00135944	-1.43646
RP11-446N19.1	0.00136231	-1.26297
TPD52L2	0.00136915	-0.286243
DNTTIP1	0.00136944	-0.119149
SLC3A2	0.00137225	0.20215
AP1AR	0.00137497	-0.260951
RBBP9	0.00137672	-0.359756
MRPS22	0.00138302	0.407539
RAB40C	0.0013863	-0.569787
ANO8	0.00138649	-1.50309
FAM228B	0.00138652	-0.856452
PDCD2	0.00138948	0.289972
MLST8	0.00138971	0.643499
STAMBP	0.00139033	0.370072
ZNF787	0.0013932	-0.208942
MED6	0.0014009	0.363273
POM121C	0.00140922	0.241439
PPP2R4	0.00142151	-0.125962
CBX4	0.00142397	-0.515931
HYAL2	0.0014245	-0.44816
ZBTB44	0.00142476	-0.161827
TMEM204	0.0014267	1.67859
FMO2	0.00142905	0.520375
ADTRP	0.00143562	-0.754212
NOC3L	0.0014429	0.380997
UBE2D4	0.0014623	-0.55606
SERAC1	0.00146324	-0.54623
GADD45A	0.0014658	-0.323616
SNX16	0.00146924	-0.561738
TNFAIP6	0.00148061	-3.32874
CLPTM1	0.00148273	-0.279695
ANKRD13C	0.00149263	-0.450704
CASK	0.00149263	-0.30108
HSD17B2	0.00149408	1.30383
BIN3	0.0014958	-0.325816
C15orf39	0.00149585	-0.564545
PCNX	0.00150065	-0.473419
C17orf53	0.0015077	3.46134
BET1	0.00151614	-0.247172
NKTR	0.00152055	-0.122838
LY6G5C	0.00152515	-1.13119
FAN1	0.00152533	-0.565725
PEX3	0.00153192	-0.294089
TBC1D23	0.00153258	-0.310098
RDM1	0.00153375	4.01347
CHST2	0.00153375	-0.964382
SRGAP2	0.00153507	0.304397
TRIM23	0.00155154	-0.410654
ZNF143	0.00155545	0.39919
ZNF19	0.00156398	-1.82243
DDA1	0.00156566	0.417193
AP5B1	0.00156695	-0.96609
FBN1	0.00156799	2.39621
MYSM1	0.00157106	-0.2645
ERCC6L2	0.00157106	-0.393308
SLC25A33	0.0015723	-0.247735
STARD4	0.00157424	0.462435
THAP7-AS1	0.00159805	-0.912142
MID2	0.00160318	-1.82869
SNX4	0.00160743	-0.110341
BDKRB1	0.00161838	-3.28528
HDAC11	0.00163019	-0.83973
MIEF2	0.00163307	-0.772436
WDR25	0.00163616	-0.479689
CALR	0.00164203	-0.129108
CRYZL1	0.00164615	-0.299545
TF	0.00165085	-1.4151
ZNF20	0.0016524	-1.57369
KLHL3	0.00165306	-1.0375
C20orf196	0.00165572	0.687052
ZUFSP	0.00166238	0.519524
STRN4	0.00166667	-0.2607
URGCP	0.00167709	-0.65246
RP11-611L7.1	0.00167793	-0.730085
LRCH1	0.00169274	0.494142
RP2	0.0016938	-0.622051
DNAAF2	0.00169449	-0.39876
PRPF38B	0.00169485	0.142194
PWAR6	0.00169802	-1.94792
TMEM201	0.00170088	1.12319
CMAS	0.00170776	-0.114224
SREBF1	0.00171012	-0.185781
ATP11B	0.00171364	-0.344662
CTD-2325P2.4	0.00171364	-1.86266
PPP1R3B	0.00172631	-1.41673
SHKBP1	0.00172777	0.244361
RAB6B	0.00173515	-3.03365
FOXRED1	0.00174383	0.530328
PI4K2A	0.00175105	-0.631314
ZBTB8OS	0.00176209	0.291431
RSPRY1	0.00176625	-0.214509
OTUD5	0.00178208	-0.263521
HMGCL	0.00178426	-0.244642
DBNDD1	0.00178812	-2.04677
TMEM182	0.00179059	-1.00018
MYLK	0.00180044	-2.07278
PTPN18	0.00180414	0.349045
HIST1H2BD	0.00181071	-0.426808
C16orf72	0.00183142	-0.570926
ABTB1	0.00183357	-0.933408
QDPR	0.001844	0.687233
TMOD3	0.00185042	-0.121185
ATRIP	0.0018586	0.944827
TAOK3	0.0018615	-0.139086
FANCL	0.00186156	0.635036
RP11-553L6.5	0.00186156	-1.39992
TBRG1	0.00186748	-0.192115
PPFIBP1	0.0018695	-0.36214
AASS	0.00188876	-1.21832
NDRG1	0.00189642	-0.569216
FCHO1	0.00190313	1.19288
PHYKPL	0.00191077	-0.277121
CSRNP2	0.00191077	-0.809395
ACPP	0.0019342	-1.87405
BNIP1	0.00193888	0.692445
PIGX	0.00194184	0.432392
OSBPL5	0.00194243	-1.12124
CD302	0.0019444	-0.862436
AGPAT6	0.00194638	-0.3855
CAPZA2	0.00195001	-0.138566
ABR	0.00195729	-0.291928
ZBTB48	0.00197153	-0.756097
MOCOS	0.00197733	-0.679794
HES2	0.00198038	-1.42733
SHPRH	0.00198159	-0.232039
CTD-2336O2.1	0.00201078	-0.276252
RP11-448A19.1	0.00201144	-0.901674
ELF4	0.00201505	0.697287
SARS	0.00201513	0.267783
RMND1	0.00201915	0.703327
BOK	0.00202621	-1.25328
KRT24	0.00202729	-1.64186
ERMP1	0.00204392	-0.289988
DMRTA1	0.00204763	-1.1694
PINLYP	0.0020492	-0.780325
AC006129.4	0.00205349	2.0483
DPY19L3	0.00205852	-0.738623
TMEM178A	0.00206247	-1.11143
ANTXR2	0.00206251	-1.00076
TICAM1	0.00206474	-0.793883
SLC28A3	0.00207017	-1.16332
MMP1	0.00207017	-1.28202
ZNF830	0.00207044	0.265175
ERI2	0.00208162	0.729402
YOD1	0.00208345	-0.528067
GPR153	0.00208434	-2.17636
TNFRSF4	0.00209461	1.68702
RP11-526F3.1	0.00209553	-1.10026
WDR59	0.00210633	-0.443339
KCNJ2-AS1	0.00211298	-2.01418
PRIMPOL	0.00211532	0.703813
NDUFB5	0.00211733	0.218805
FZR1	0.00212185	0.576172
BTG4	0.00212663	-3.70616
MARK4	0.00213953	-0.446367
COL1A1	0.00214015	-1.63849
KHNYN	0.00214522	-0.473853
GNL1	0.00214668	0.337873
MS4A7	0.00214744	-1.18723
ZHX1	0.00215954	-0.159615
MED1	0.00216283	0.330163
RILPL2	0.00216386	-0.167323
HEY1	0.00216784	0.731026
MVD	0.00216784	0.501658
TPT1-AS1	0.00217298	-0.592509
RP11-379B18.5	0.00217666	-2.48098
MATK	0.00218124	0.670556
LINC00886	0.00218147	-1.70732
FAM159A	0.00218802	1.28403
MERTK	0.0021919	-2.02053
RPS6KC1	0.00221179	-0.587396
PEX14	0.00221179	-0.444363
PIM2	0.00221317	0.414164
PPM1D	0.00221743	0.766669
RP11-166O4.6	0.00221789	-1.13087
NACC1	0.00221884	-0.165484
DOHH	0.00221982	0.733147
TMPRSS11E	0.00222477	-3.34797
GPN2	0.00223199	0.536753
TMEM176A	0.00223232	-1.6631
KIAA1211	0.00224601	-3.3574
RAPGEF3	0.00226391	-1.68604
KITLG	0.00226445	-0.454054
CCDC94	0.00227845	0.550217
NRARP	0.0022883	0.600384
WDR41	0.00229486	-0.351664
CXCL3	0.00231149	-1.00834
TRIB3	0.00231523	1.45901
SLC4A5	0.00233027	-1.77413
MAD2L1BP	0.00233629	0.585538
HES4	0.00234844	-0.18024
IPO13	0.00235103	-0.711688
CCDC82	0.00235437	0.262435
FIS1	0.00235437	-0.125342
FTSJ3	0.00235734	0.377099
TMEM79	0.00236798	-0.863209
TWSG1	0.00237876	-0.469894
POU2F1	0.00238183	-0.225517
MAD1L1	0.00238706	0.490351
PPP2R3B	0.00239147	0.66756
C20orf24	0.00239191	0.213399
IQGAP2	0.00239554	-0.158754
NINJ2	0.00239995	0.750264
CLCN6	0.00240075	-0.939662
EEFSEC	0.00242391	0.566346
SQRDL	0.00243006	-0.190394
TNFRSF10A	0.00243053	-0.711775
PILRB	0.00243481	-0.392553
ZNF703	0.00246496	-0.227175
SESN3	0.00247005	0.331099
SAP30L	0.00248316	-0.138735
SPIDR	0.00248776	-0.267968
MCAM	0.00249076	1.66909
USP37	0.00249675	0.494701
RP11-519G16.3	0.00249881	-3.44554
C9orf91	0.00250027	-0.719604
CCDC64	0.00250839	-0.260945
CA8	0.00251001	-0.843728
FKBP8	0.00251803	0.20578
KLHDC8B	0.00251803	-0.866106
FAM161B	0.00252917	-1.06472
LINC00426	0.00253512	0.852773
ASMTL	0.00253709	0.563329
FTX	0.00253859	-0.741723
DNAJC1	0.00254015	-0.161048
ATP6V0E2	0.00254057	0.548702
SEMA3F	0.00254721	-0.377001
UBAP2	0.00255867	0.341523
FRAT1	0.0025589	-1.08625
PITPNA-AS1	0.00258372	0.526182
FLOT2	0.00260102	0.185541
ZNF555	0.00260769	-1.28412
FANCE	0.0026239	1.37599
DHRS4L2	0.00264121	0.389904
APEX2	0.00264794	0.580421
RP11-345P4.9	0.0026554	-1.13127
WAPAL	0.00266042	0.251896
MT-ND6	0.00266986	-0.123459
ZNF675	0.00267028	0.374571
AGMAT	0.00268436	1.49336
EP400	0.00270361	-0.225622
CEP70	0.00270742	-0.322936
CYB561D1	0.00270931	-0.787702
SYCP2	0.00271035	0.680383
APOL3	0.00271237	0.29293
RAB22A	0.00272451	-0.136905
SLC25A45	0.00272753	-0.653488
ANKAR	0.0027279	-0.648927
CNPY2	0.00272919	-0.157757
NDUFA5	0.00273717	-0.101045
SPEN	0.00274012	-0.152961
SFN	0.00274281	0.10163
EXD3	0.00274562	-0.85528
METTL17	0.00274667	0.263748
FAM109A	0.00277003	-1.77981
RAET1G	0.00277276	-1.0411
POLR3E	0.00278084	-0.325677
LIPT2	0.00278979	-0.919383
RP11-439A17.7	0.00279302	0.627205
NDN	0.00280192	-0.373174
SLC35B4	0.00280549	0.497376
STK39	0.00280659	-0.167865
PMAIP1	0.00281048	0.210079
RIN3	0.00282537	0.422691
SEMA4G	0.00282925	-2.90598
BCAT2	0.00283919	0.599053
SENP5	0.00284826	-0.178014
PAFAH2	0.0028503	-0.641507
CEP164	0.0028504	-0.299715
ULK2	0.00286361	-0.539192
RP11-539I5.1	0.00288937	-1.84275
RSPH10B2	0.00289456	-4.70299
FAM102B	0.00290598	0.420797
PPP2R5E	0.00291087	-0.16243
PACSIN3	0.00293648	-0.365072
KISS1	0.00294162	-1.62036
HIVEP3	0.00294296	0.418447
CLIC5	0.00294831	-0.552343
ATP10D	0.00295243	-0.572612
OSMR	0.00295423	-0.75428
GALNT14	0.00295685	-0.870492
ZNF605	0.00295964	-0.630603
CBWD6	0.0029625	-0.646791
TMTC1	0.00296806	-1.25107
GPALPP1	0.00296995	0.395422
AFG3L2	0.002997	0.288949
WDR74	0.00300429	0.382312
CRELD2	0.0030115	-0.157767
SUPT3H	0.00302412	0.588162
RP5-884G6.2	0.00303445	-1.47178
ZBTB40	0.00303863	-0.534902
EMP1	0.00304207	-1.31553
LINC01133	0.00307584	-0.226058
GFM1	0.00307701	-0.193353
BPNT1	0.00308611	-0.33694
RIIAD1	0.00308662	-3.95465
ZNF217	0.00309973	-0.192723
DNM1L	0.00310381	0.258883
LPAR1	0.00311132	-1.13299
THSD7A	0.00311932	-1.41634
DOT1L	0.00313174	0.561752
CCNK	0.00313271	0.285332
NOTCH3	0.00314057	0.735531
CTD-2366F13.1	0.00314666	-1.12388
CCDC66	0.00315295	-0.247139
ASAP3	0.00316009	-1.21304
METTL3	0.00316231	0.408965
POLR3C	0.00320299	-0.246887
EPRS	0.00321903	0.239689
ZC3H12D	0.00321971	1.04443
MYO9B	0.00322841	0.110622
MAPK8	0.00323069	-0.410087
PIK3R4	0.00324706	-0.576757
APIP	0.00324775	0.493493
HHLA3	0.00324857	-0.412412
IZUMO4	0.00325434	-1.24929
CIAO1	0.00325659	0.281982
CTA-384D8.35	0.00326331	-1.49929
ACAP2	0.00326795	-0.139254
ZMYM6	0.00327223	-0.457493
KHDRBS3	0.00327453	-0.866314
RHOT2	0.00329976	0.364836
CTD-2368P22.1	0.00331326	-0.727985
IDI1	0.00331467	0.219425
ELP2	0.00333122	-0.257386
MANEA	0.00335087	0.420997
DAP3	0.003354	0.311238
UBFD1	0.00336328	-0.292864
RP11-91G21.1	0.00337229	-0.93891
CCDC88B	0.00337375	-0.40225
HECTD2	0.00339365	-0.503474
TLDC1	0.00339846	-0.546013
GALNT10	0.00340012	0.234871
DCAF12	0.00340809	-0.264051
ITPRIPL1	0.00341199	1.5703
ISCU	0.00343685	-0.111753
CPNE7	0.00345116	0.92674
RGS9	0.00345303	1.4104
PDCD4	0.00346016	-0.141197
PLEKHG2	0.00346786	0.752777
VLDLR	0.00347061	-1.47438
SMAP1	0.0034798	0.192155
ZNF146	0.0034874	0.341426
TATDN2	0.00351538	0.559323
RP11-218M22.1	0.00353013	-0.83713
USP4	0.00354297	-0.288035
DDIT4	0.00356335	0.159429
BBC3	0.00357274	-0.950263
DCAF13	0.00357292	0.362297
NAA15	0.00358276	0.323295
DAK	0.00363927	-0.353761
AP000692.10	0.00366117	-1.02998
DTNB	0.00367815	0.561527
NME4	0.00370149	0.743756
TDRD3	0.0037106	-0.218162
ANKMY2	0.00372984	-0.26685
GOLGA8A	0.00374608	-0.388803
FAM199X	0.0037516	-0.142966
RP11-187C18.2	0.0037536	-1.01534
COX17	0.00375473	0.169358
OLR1	0.00375735	-3.39497
C19orf52	0.0037987	0.470642
LILRB1	0.0037987	-2.29096
MYEF2	0.00380206	-0.390494
DCTN5	0.00382571	0.394365
RP11-701P16.5	0.00382601	-3.74168
PHKA1	0.00385606	-1.2649
INPP4A	0.00385656	0.240941
PYURF	0.00386152	0.199223
SYCE2	0.00386577	4.30417
NOP2	0.00387753	0.537344
ZDHHC6	0.00387942	0.399564
AIMP1	0.00388578	-0.102345
USP19	0.0038942	-0.446047
RP11-420L9.5	0.00389568	-1.80161
CFI	0.00389639	-1.07177
CUL2	0.0039172	0.331455
GRHL3	0.00392203	-1.95563
CXorf30	0.00392832	-3.99219
GCNT1	0.00395375	0.462591
NPC1	0.00395784	-0.590177
EBPL	0.00397466	-0.130074
N4BP2	0.00397696	0.306027
RP11-434I12.3	0.00399563	-2.1626
ACSF2	0.00404368	-0.46007
SLC25A14	0.00406554	-0.723775
EID2	0.00406886	-0.238961
IGF1	0.00407787	-1.25781
LOXL4	0.00409298	-1.45314
ANKRD27	0.00410744	-0.514762
SKIV2L2	0.00410798	-0.100042
FOXN3	0.0041165	-0.18458
WDR6	0.00412058	0.345769
CABLES2	0.00412955	1.50206
PVRL1	0.00413362	0.637086
MFGE8	0.00414833	0.901949
MGEA5	0.00415458	-0.137126
FLT3LG	0.00415624	0.60949
TNS4	0.00418509	0.731925
FBXO25	0.00419889	-0.180026
RP11-295P9.3	0.00420337	-0.756969
IRF2	0.00423657	-0.122885
ZFC3H1	0.00429631	-0.201005
ZDHHC17	0.0043039	-0.516794
GBE1	0.00431349	-0.521801
PARN	0.00432395	0.338876
PRR14	0.00433244	0.38821
VPS39	0.00433883	-0.31036
CCR2	0.00435092	1.94939
RFXAP	0.00435416	0.605479
RNF157	0.00436563	1.37083
GAS1	0.00437046	1.48483
TFEC	0.00437046	-1.77273
GUF1	0.00439645	-0.299655
SLC24A1	0.00441882	-0.825138
FAM32A	0.00444714	0.260248
SMIM13	0.0044594	0.914539
UQCR11.1	0.00446788	0.114162
MAST2	0.00447019	-0.508011
RP11-783K16.5	0.00449804	-1.6757
ZNF257	0.00450046	1.75431
USP9Y	0.00450945	-1.00174
UNK	0.0045113	-0.290589
ERCC3	0.00452262	-0.257887
MAP3K5	0.00453033	0.29117
DPF3	0.00455207	1.03771
NUDCD1	0.00456544	0.582826
SNED1	0.0045724	-2.26949
RP11-319G6.1	0.00457669	-2.39313
TELO2	0.00463065	0.547398
DNAJC30	0.00465993	-0.14156
TMEM120B	0.00466373	0.42455
PLK2	0.00468636	-0.557341
RNF165	0.00470368	1.62193
SLC22A16	0.00470368	-4.12068
TRIM66	0.00471085	-0.632707
C16orf70	0.00473741	-0.640175
VPS51	0.00475244	0.319213
PEX19	0.00475715	-0.316767
COA6	0.00476055	0.267214
GPR19	0.00476055	3.15435
JOSD1	0.00477868	0.11456
TEKT3	0.00478427	-3.10796
EREG	0.00478636	-3.9407
SFSWAP	0.00479146	0.248395
PLEKHF1	0.00482311	0.285334
JPX	0.00483303	-0.190429
RNF14	0.00486306	-0.23607
SOX13	0.00487924	-0.941581
AC097500.2	0.00488408	-1.39857
TMEM168	0.004887	-0.48061
LRRCC1	0.00489304	0.490987
RNF223	0.00491079	-2.21278
RP11-63P12.6	0.00492461	-1.75573
AVIL	0.00492595	-1.38015
UGDH-AS1	0.00494066	-1.30359
BYSL	0.00497083	0.946938
TRIM39	0.00497135	-0.886448
BLVRA	0.00498622	0.296562
CFP	0.00499476	-1.71986
CXCR2	0.00499476	-2.99838
GNPTAB	0.00499956	-0.211098
RNASE6	0.00502025	-1.13363
ACN9	0.00503639	0.400251
CTD-2017D11.1	0.00503856	-0.871798
CUTC	0.00506001	0.488377
CTD-2228K2.5	0.00506727	-0.571314
MEFV	0.00517978	-3.97665
BLZF1	0.00518268	-0.236738
ADRB2	0.00520198	-0.560117
OAS2	0.00521402	-0.123772
ARMC6	0.00521526	0.688614
SETD6	0.00522183	-0.579009
CHDC2	0.00522943	-2.46491
GTPBP10	0.00523029	-0.314438
NUDT16L1	0.00523986	0.346062
C1orf101	0.00525917	-2.35826
C3orf33	0.00526233	-1.0339
POLR1C	0.00526233	-0.197534
HS1BP3	0.00527577	-0.963059
CHID1	0.00528318	-0.133096
INF2	0.00529944	-0.420502
C18orf21	0.00530206	0.435879
TAGAP	0.00531526	-0.305951
DNMBP-AS1	0.00531526	-3.33789
LILRA5	0.00534569	-1.93086
KCNK5	0.00535342	-0.809993
CCDC101	0.00536426	0.574384
ACTR3B	0.00536897	-0.779947
TINF2	0.00539578	0.29165
L3MBTL1	0.00539578	-1.13201
IP6K3	0.00540148	-2.35499
LARP1B	0.00547074	-0.219059
PIP5K1A	0.00547371	-0.325097
PHOSPHO2	0.00548438	-0.824897
PODXL2	0.00548548	-0.900207
RBAK	0.0055005	-0.479811
ELF5	0.00550757	-0.277431
SLC5A6	0.00552018	0.980173
ACVR2B	0.00552018	-0.911577
SLC23A1	0.00553957	-3.55321
FAM45A	0.00556086	-0.207279
RABGGTB	0.00557397	-0.21423
FAM168A	0.00559164	-0.569656
FBXO28	0.00559588	-0.236658
UTP20	0.00559927	-0.184712
NTS	0.00561076	0.121023
PDCL	0.00562505	0.368698
CTB-113I20.2	0.00563267	-0.902979
MRP63	0.00565987	0.150881
FGFBP3	0.00567617	-0.945273
MDM1	0.00567793	-0.291455
SMG9	0.00570618	0.519938
CBWD5	0.00573791	-0.334046
C16orf58	0.00576381	-0.590211
HMCES	0.00578461	0.471012
MLKL	0.00578825	0.135148
AL591479.1	0.00579508	-0.746281
EDA	0.0058146	-1.43657
RP11-135L13.4	0.00585619	-2.79743
DPY19L1	0.00585791	-0.625676
FAM200A	0.00587823	-0.522204
CCDC152	0.00587951	0.588349
UTP3	0.00588391	-0.158928
ARVCF	0.00588391	-1.56217
RAB21	0.00591281	-0.285943
CRELD1	0.005924	-1.08103
RFX1	0.00593398	-0.335485
BATF3	0.00594215	1.3534
AKTIP	0.00594215	-0.217935
TMCC3	0.00596824	-1.95316
SIX2	0.00599157	-0.377787
NEBL-AS1	0.00599828	-2.12465
DNAJC27	0.00602331	-0.559035
PTGES2	0.00603843	-0.183374
RNF180	0.00605278	-0.955015
RNLS	0.00605614	-0.776098
RGMB-AS1	0.0060781	-1.47422
FAM46C	0.0061779	0.576697
RNF20	0.00617837	-0.101015
ZFYVE26	0.00619816	-0.576203
FLCN	0.00619839	-0.500756
EXOSC4	0.0061992	-0.162456
NEFH	0.0062302	2.72682
FAH	0.00623793	0.860418
ZNF607	0.00625773	-1.58677
FXYD1	0.00626256	-1.02695
PKN1	0.00626578	0.409873
NUP98	0.00628506	0.211788
BST1	0.00628506	-1.28665
RP13-582O9.5	0.00629555	-0.684108
FAM171A1	0.00632429	-0.787197
PTCH1	0.00632429	-1.00037
SLC35C2	0.00632429	-0.319668
MED29	0.0063306	-0.174915
TMEM14A	0.0063533	-0.207696
ZDHHC11B	0.00635947	-3.18982
FAM188A	0.00640482	-0.392024
HLA-DOA	0.00642022	-0.956501
AC003991.3	0.0064356	-2.6466
MIER3	0.00645238	-0.432424
ISG20	0.0064712	0.294146
SLC1A1	0.00649107	-1.54424
ATXN1L	0.00650008	-0.42962
ASCC3	0.00653836	0.276175
STXBP3	0.00654937	-0.121391
SHPK.1	0.00655804	-0.840783
RFXANK	0.00656024	0.299643
KLF16	0.00656849	-0.556101
TMEM11	0.00659059	0.376002
SUGP2	0.00662382	-0.159993
CIDEB	0.00662708	0.664727
C2orf49	0.00666199	-0.179692
NAPB	0.00667007	-0.589664
RPP25L	0.00667977	0.406548
GGNBP2	0.00668925	0.186256
RP11-397A16.2	0.00669145	-2.29574
TMEM251	0.00669145	-0.229434
MYL5	0.00670183	-0.593531
ZXDC	0.00670466	-0.544736
RBPMS-AS1	0.00671271	-2.30255
CYP2U1	0.006713	-1.10763
DKK1	0.00671389	-1.95662
C8orf44	0.00672872	-0.817395
RHOV	0.00677735	-0.232117
VAC14	0.00684974	-0.381486
RPRD1A	0.00686087	-0.268187
GTF2B	0.00687691	-0.113176
GMCL1	0.00689965	0.248323
LINC00865	0.00690592	-1.44764
MTMR14	0.00690604	0.334518
HMGCS2	0.00691211	-1.89886
ARL4D	0.00692144	0.379129
SRRM2-AS1	0.00693314	-1.47793
FCN1	0.00693437	-3.07595
RASA1	0.00693504	-0.21144
HELZ2	0.00699521	-0.34074
RP11-206L10.3	0.00700604	-1.23215
LPPR3	0.00702008	-3.58935
LDOC1	0.00702325	-0.702841
LTV1	0.00703131	0.384505
EBNA1BP2	0.00705853	0.267956
XXbac-BPGBPG55C20.2	0.00709061	-0.581283
WDFY2	0.00709541	-0.433919
PAXIP1-AS2	0.00709541	-1.1422
PTGFRN	0.00711132	-0.286326
CEBPG	0.00711258	0.382439
PCED1A	0.00711258	-0.697134
SLU7	0.00711424	-0.137963
CTB-167B5.2	0.00712366	-2.99884
LINC00908	0.00712366	-3.07013
ASPHD2	0.00712949	-0.612421
DENND6A	0.00718643	0.258152
RP11-356O9.1	0.00721505	-3.00394
FPGT	0.00722092	-0.54699
DENND5A	0.00722109	-1.22089
CASC7	0.00722247	-0.302412
SMAD4	0.00722984	-0.204095
HIST1H3A	0.00723753	2.28081
PARP15	0.00728801	0.190176
RPF1	0.00730244	0.35165
PGAM5	0.00730831	0.719064
EIF5A2	0.00730929	0.785923
RP5-940J5.9	0.00733568	1.76442
SND1	0.00734181	0.257735
DHFRL1	0.00737692	-0.698545
TMPRSS7	0.00747552	-4.75575
SPATA20	0.00748219	-0.241097
TMEM117	0.00749993	-1.39999
SYK	0.0075049	-0.298969
PLD2	0.00751054	-0.744242
AP3M1	0.00752806	0.402361
EPB41L4A-AS1	0.00753539	0.236965
MAOB	0.00760463	-1.4601
TTYH3	0.00760764	-0.624838
FAF1	0.00762635	0.466752
LINC00938	0.00765159	-0.369023
PEX11B	0.00765245	-0.197312
C19orf10	0.00765245	-0.194912
GAB2	0.00765713	-1.54812
EXT2	0.00766686	-0.642005
GSTO2	0.00771001	-0.984934
FOPNL	0.00772776	0.420849
RFWD2	0.00779982	-0.197276
NAA25	0.00786337	-0.359974
WDR4	0.00789903	0.859641
BRAT1	0.00789914	0.384405
JAZF1	0.00789917	-0.791777
ANAPC5	0.00790642	0.179322
CCDC115	0.0079561	0.290351
C8orf34	0.00796773	-4.97116
SNRNP48	0.00803725	0.407644
KRIT1	0.00807974	-0.191809
NSMF	0.00810509	-0.809422
USP46-AS1	0.00811063	-0.778268
RAB2B	0.00812407	-0.401948
TFE3	0.00812407	-0.796778
MPEG1	0.0081317	-1.51925
SOCS4	0.00818388	-0.159171
GKAP1	0.00819396	-0.67682
LIG3	0.00820823	-0.359501
SH3BP5	0.00821972	-0.278195
MT-CO1	0.0082254	-0.102004
UBA1	0.00822953	-0.128843
NDST1	0.00823196	-0.721581
NOXA1	0.00825921	-1.27245
SCAF4	0.00826154	0.312102
FCGR3A	0.00826154	-1.54796
GPR55	0.00826635	1.87728
FAM86B1	0.00828535	-1.52149
L3MBTL4	0.00833334	-0.865899
USP38	0.00840433	-0.339306
N4BP1	0.00840619	-0.142418
TMEM184C	0.00840651	-0.466613
RP5-827C21.4	0.00842478	-0.630788
ISLR	0.00849981	2.29645
KANK1	0.00852742	-0.628117
EPHX2	0.00855291	-0.389409
SMIM1	0.00857763	-1.48095
ACAD9	0.00858688	0.536651
FAM103A1	0.00860856	0.27675
MIEN1	0.00860909	0.208307
URI1	0.00862423	-0.11443
ZDHHC11	0.00862799	-1.80764
ABCC3	0.00864918	-0.466645
COMMD10	0.00864944	0.509291
ADC	0.00870666	-2.60152
MCF2L2	0.00871243	-1.1371
PLEKHG5	0.00872992	-1.51351
RNF138	0.00874749	0.310899
APOM	0.008748	0.89642
CD58	0.00877183	0.15734
CRADD	0.00880654	-0.401996
CDH24	0.00886792	1.89434
CTNNBL1	0.00888386	0.323679
CRYL1	0.00890072	-0.229396
PCSK4	0.00893265	-1.90529
SGSH	0.00896227	-0.729465
RTTN	0.00896527	0.651643
SLAIN1	0.00896742	1.81078
TMEM8B	0.00896794	-0.430549
ANKK1	0.00897597	-3.21393
S1PR1	0.00901846	1.85381
NFKB1	0.00901846	0.141728
NDUFS4	0.00903715	0.224204
TNNC2	0.00905142	-1.43277
TPTEP1	0.00905521	-1.44653
KATNBL1	0.00907357	0.117486
LARS	0.00908055	0.240742
UBE2J2	0.00912257	0.33428
SERTAD4	0.00916364	0.556617
SOX15	0.00916383	-0.350471
CTPS2	0.00917958	-0.787166
CDK10	0.00920925	-0.404622
RND2	0.00923248	-1.82271
FAAH	0.00924354	-0.987509
PTK7	0.00924354	-0.461813
USP18	0.00926414	0.398518
WDR12	0.00929038	0.49106
SFT2D3	0.00929321	-0.51294
AP1S3	0.00929321	-0.363664
GRSF1	0.00934845	-0.122921
YTHDF3-AS1	0.00938818	-0.584061
MMAA	0.00939126	-0.675427
ZNF790	0.00939358	-0.60183
COG2	0.00939358	-0.157612
LINC01023	0.00940822	-1.26019
KIAA0226	0.00943227	-0.35701
GCAT	0.00947635	0.696981
TMEM214	0.00947689	-0.22509
TRIB1	0.00951408	-0.687163
CD79A	0.00953534	0.759534
RP11-400K9.4	0.00955319	-3.10542
RBPJ	0.00956679	0.221639
SLC7A8	0.00957998	-0.525949
ANKFY1	0.00959973	-0.232234
FBRSL1	0.0096252	-0.411692
NUFIP1	0.00962793	0.48099
WDR44	0.00963337	-0.542461
SS18L1	0.00965118	-0.420255
WTIP	0.00965499	-1.57036
RP11-10C24.3	0.0096705	-1.44192
CTD-2521M24.9	0.00969399	-0.57873
USP31	0.00971939	-0.326379
ABHD4	0.0097373	-0.88995
SMIM19	0.0097373	-0.118537
RP3-477O4.14	0.00974458	0.752024
C12orf4	0.00975568	0.490804
IDNK	0.0097628	-0.204524
TTC21B	0.00984019	-0.703996
RRP9	0.00984747	0.723623
NEK3	0.00987992	-0.565597
ZC3HC1	0.00990355	0.723568
SMIM7	0.00991419	0.207157
RAB30-AS1	0.00993015	-0.231196
CTIF	0.00993015	-1.33299
HES6	0.00993542	-0.433112
NAF1	0.00993603	-0.285939
ARHGEF19	0.00994766	0.655247
SSH2	0.0099641	0.106809
METTL4	0.00996575	0.29096
CRTC1	0.0099671	-0.844855
A2ML1	0.00997282	-2.62738
MCCC1	0.00998682	-0.351269
GSTM2	0.00998768	-1.14353
C9orf85	0.0100153	0.342946
TGFBI	0.0100307	-1.62636
GPC1	0.0100394	-0.275813
WASF2	0.0100435	0.133878
ZNF713	0.0100435	-1.36082
SLC7A4	0.0101002	-1.73217
COX16	0.0101181	0.18724
C7orf60	0.0101372	-0.781212
TTI1	0.010147	0.609711
CYB5R2	0.0101572	-0.617064
TSSC4	0.0101745	0.37872
RBM10	0.0101915	0.330983
ING2	0.0102097	0.343405
RFNG	0.0102187	-0.528637
ERI3	0.0102213	0.437876
GEMIN5	0.0102435	0.59786
ZNF259	0.0103128	0.459985
FZD4	0.0103128	-1.03011
PRPF18	0.0103393	-0.163623
CCDC127	0.0103955	-0.27885
CCBE1	0.0104502	1.41089
SLC25A39	0.0105004	0.328651
C17orf59	0.0105228	0.549506
ARRB2	0.0105269	-0.310771
ZNF334	0.010546	-1.11179
TSPYL2	0.0105568	-0.568354
DCLRE1C	0.0105853	0.193647
COPS2	0.0106092	0.306629
ZNF513	0.0106092	-0.562977
MORC2	0.0106092	-0.498038
RPS6KB2	0.0106515	0.312772
RGPD5	0.0106583	-0.867672
RP11-139H15.1	0.0106674	-0.226712
AXIN2	0.0107011	-0.944187
BTAF1	0.0107038	-0.272119
INPP5E	0.010709	-0.844869
TIMM44	0.0107391	0.430693
CENPC	0.0107424	0.194125
FGD2	0.0108565	-0.673994
AC090186.1	0.0108851	-0.97644
HDHD1	0.0109166	-0.329444
CABYR	0.010918	-1.8362
DPAGT1	0.0109381	-0.418121
SLC48A1	0.0109559	-0.664744
PTPN1	0.0110572	0.183847
GTF3C4	0.0111466	-0.280066
RP11-540K16.1	0.0112125	-3.83916
CCDC106	0.0112324	-0.723566
IL1R2	0.0112521	-2.38177
HSD17B1	0.0112881	-0.813992
AC008964.1	0.0113555	0.616071
ZNF232	0.011364	-0.668431
SPSB3	0.01141	-0.253133
ARID2	0.0114184	-0.208023
FAM53C	0.0114184	-0.51926
LAMTOR3	0.0114518	-0.155941
ATP11C	0.0114518	-0.419066
RNF167	0.0114652	0.238501
PTCD3	0.0114702	0.235823
VPS54	0.0114852	-0.323939
RAD50	0.0115276	-0.103157
SART1	0.0115541	0.367459
KRT15	0.0115845	-0.217191
DYRK3	0.0115904	-0.99058
CTSV	0.0115932	0.576407
HMBS	0.0116244	0.67208
CD109	0.0116601	0.917285
COPS5	0.0116698	0.199687
C9orf69	0.0117166	-0.209688
NPDC1	0.0117205	-0.288447
OPN3	0.0117556	0.470153
TRIM32	0.0117556	-0.984396
TAOK2	0.011773	-0.227303
CECR5	0.0118194	0.656849
AC124944.5	0.0118456	-2.1321
LIPA	0.0118968	-0.372095
CH25H	0.0118975	-1.13314
TGIF2	0.0119428	0.439238
CD274	0.0119649	-0.806285
PTAR1	0.0119682	-0.258786
LARP7	0.0120191	0.200224
LPIN1	0.0120527	0.139948
ORC2	0.0120924	0.339645
SLC8A1	0.0121802	-1.5229
ZNF704	0.0123063	-0.481402
AC119673.1	0.0123226	1.35656
RAPGEF6	0.0123433	0.21743
PITPNC1	0.0123476	0.388312
APBB2	0.0123497	-1.16579
RP11-390P2.4	0.0123558	-0.825883
MFSD9	0.0123558	-0.684524
MTMR4	0.01239	-0.314393
PDHX	0.0124386	-0.248941
RP11-690G19.3	0.0124386	-1.03186
TRAF3	0.0124592	0.396769
KCNN3	0.0124813	-2.35645
HIST3H2BB	0.0125026	2.1396
ENTPD1	0.0125104	0.29983
PRDM4	0.012517	-0.323599
C11orf1	0.0126591	-0.132429
GTPBP1	0.0127512	-0.244785
DKFZP761J1410	0.0127903	-1.57913
PFN4	0.0128127	-1.76063
CEACAM7	0.0128676	-2.85592
DIS3L	0.0128937	0.429457
LRRC59	0.0129161	0.295939
PHF2	0.0129432	-0.26454
TRAFD1	0.0129735	-0.204947
BEST1	0.0129938	-1.79745
NVL	0.0130218	0.493671
NLE1	0.0130227	1.36085
MBTPS2	0.0130399	-0.538027
CASC9	0.0130969	-1.64057
SARM1	0.0131079	-0.874203
PRKCA	0.0132185	0.609875
ABL1	0.0132382	-0.323465
ZNF658	0.0132847	-0.579156
TMEM170A	0.013309	-0.186897
DPH3	0.0133144	-0.132602
EIF2B4	0.0133144	-0.228614
FOXP4	0.0133566	-0.395756
NRBP2	0.0133783	-0.993929
HTT	0.0134067	-0.179559
MTFP1	0.0134268	1.45204
MYO15B	0.0134436	-1.86722
NSD1	0.0134458	0.173982
NBL1	0.0134549	-0.20481
CTD-2369P2.2	0.0134581	-0.823529
TIAM1	0.0134642	0.444118
EIF2B2	0.0134815	0.463568
NEMF	0.0135161	-0.131596
CSF1	0.0135262	0.232993
ZFP91	0.0136335	0.268259
C11orf71	0.0136445	-0.496304
IRF5	0.0136858	-0.796664
GON4L	0.0136867	-0.20026
TERF2	0.0137015	0.384957
FAF2	0.0137526	-0.170514
LTA	0.013753	0.827282
ZNF248	0.013753	-0.601425
PTPRM	0.013795	-1.07692
CLIC4	0.0138395	-0.45967
CCRL2	0.0138427	-1.11954
ZNF717	0.0138769	-1.06062
RP11-82L2.1	0.0139066	-2.94343
CAMTA1	0.0139277	0.253005
RPUSD1	0.0139836	0.559485
MAVS	0.0139836	-0.355236
DTD2	0.0140118	-0.395596
FLNC	0.0140571	-2.31476
RRAGB	0.0141433	-0.437132
LGALS7	0.0141647	0.813653
SGTB	0.0141814	0.262635
TSEN2	0.0142129	-0.652508
FAM13C	0.0142186	-2.13263
ADNP	0.0142817	-0.121193
ITPR3	0.0143352	-0.218536
WDR55	0.0143547	-0.138248
ELOVL1	0.0144402	0.248235
LRRC37B	0.0144494	-0.448982
RUNX2	0.0145172	0.368076
ATG7	0.0145843	-0.373637
TM2D3	0.0146345	-0.241093
CWF19L1	0.0146478	0.408176
NFE2L3	0.0146481	-0.253403
CHP2	0.0146657	0.699527
FANCC	0.0147018	1.30314
TFPI	0.0147174	-0.903145
KB-431C1.4	0.014732	-1.96187
RP11-731C17.2	0.0147832	-1.20256
UBA3	0.0147894	-0.164805
AKAP10	0.0148366	-0.368929
AFMID	0.014844	-0.445909
SNRNP200	0.0148622	0.178419
FASTK	0.0148804	-0.173737
HABP4	0.0149414	-0.486509
ACTL10	0.0149766	-1.05417
SETMAR	0.0149954	0.960429
CDK19	0.0150969	0.306793
HMGA1P4	0.0150969	-1.30908
WDR17	0.0150969	-2.51483
ABCC1	0.0151138	-0.317855
PHRF1	0.0151655	0.34811
RP11-500C11.3	0.0151751	1.20565
NSFL1C	0.0151982	-0.104326
DDR2	0.0152087	-0.944004
MBNL3	0.0152164	0.472709
CHD1	0.0152734	-0.199991
RAC3	0.0153283	1.07157
DUS3L	0.0153299	0.721113
WDR75	0.0153432	0.383433
CTD-2267D19.2	0.0154409	-0.948949
YPEL1	0.0154478	0.834777
HDDC3	0.0155459	0.45568
ISG15	0.0155746	0.112782
PAK6	0.0157157	-0.505146
UBE2G2	0.0157507	-0.16648
FAM60A	0.0157568	-0.107574
TNNI3	0.0158018	-3.37062
TNFRSF10C	0.015823	-4.17333
ROGDI	0.0158311	-0.181275
C14orf159	0.0158344	-0.281295
AC007255.8	0.0158485	-2.30071
YARS2	0.0158793	0.493276
SLC41A1	0.0159752	-0.435278
USB1	0.0159938	0.316744
FRMD6	0.0160439	0.778105
ADCK3	0.0160953	-0.525692
LGALS2	0.0161497	-0.66015
ZNF846	0.0162558	-0.429085
ZNF28	0.0162721	-0.635187
TSTD2	0.0163203	-0.387706
C21orf91	0.0163683	0.321055
MTMR2	0.0164144	-0.262818
RHOT1	0.0164163	-0.331126
PFAS	0.0164338	1.03725
FAM20A	0.0165341	-1.21515
FAM20B	0.0166153	-0.257709
NXPE3	0.0166294	0.373878
FASN	0.0166638	-0.175305
SRPK2	0.0166668	-0.126247
RP11-611E13.2	0.0166753	-0.500151
SEC22C	0.0167648	0.291885
PPP2R1B	0.016777	0.529167
COG4	0.0169135	0.361217
FPR3	0.0169135	-2.48014
MCMDC2	0.016937	-1.24637
SPHK1	0.0169773	-0.720073
SLC9B2	0.0171005	1.04698
COLCA2	0.0171731	-0.594955
RP4-594I10.3	0.0172481	-0.7991
AMN1	0.0173647	-0.714211
KCTD18	0.0173742	-0.293989
CTD-2540L5.6	0.0174165	-2.75817
MAP2K2	0.0174862	0.25692
KMT2D	0.0175165	-0.366384
LRCH4	0.0175781	-0.152531
FBLN1	0.0176779	0.574422
HLA-G	0.0176939	-0.743594
C19orf25	0.0177144	0.220397
RP11-465N4.5	0.0177552	-3.13878
VAMP4	0.0177701	-0.442781
LIN7C	0.0178402	-0.134796
LINC00332	0.017881	-2.07048
FBXO18	0.0178827	-0.275995
WWC3	0.0178904	-0.4173
RP11-1407O15.2	0.0179268	-0.505107
UBE3B	0.0179355	-0.248924
NMD3	0.0179501	-0.147923
ABCF2	0.0179578	0.499001
AP003733.1	0.0180144	-1.71329
AC023590.1	0.018042	-0.854989
AC006994.2	0.0180651	-3.05705
DCUN1D4	0.0180663	-0.346357
FBXW7	0.0181434	0.217349
HDAC2	0.018206	0.268027
ALG11	0.0182476	-0.606177
CNPY4	0.0183288	0.7467
MBD5	0.0184237	-0.889762
DUS2	0.0184308	0.722832
FAM221B	0.0184656	-2.24473
FUBP3	0.0184765	-0.128839
TXLNG	0.018485	0.377445
LPP-AS2	0.0185197	-0.877907
EPHB6	0.0185212	0.343624
TXNL4B	0.0185241	0.467996
SMARCD2	0.0186148	0.301749
RP1-261D10.2	0.0186148	-2.67747
MYO18A	0.0186429	-0.312043
PPIP5K1	0.0186499	-0.489076
LSM11	0.0187013	1.14355
RP11-727F15.12	0.0187193	-0.809019
CTC-505O3.3	0.0187283	1.24219
CAPN12	0.0187381	-0.553128
ZFAND4	0.0187478	-0.657101
STYX	0.018755	0.379566
SLC46A1	0.0187603	-1.00999
XYLT2	0.0188344	-0.624669
VAPB	0.0188674	-0.218607
TAF8	0.0188885	0.364508
GORASP2	0.018945	-0.15577
AL590822.1	0.0189452	-3.12138
HERPUD2	0.0189744	0.127723
ISOC1	0.0189744	0.527827
MVB12A	0.0189777	-0.119607
RIPK1	0.0190212	-0.218529
SLC25A38	0.0190241	0.389083
PTRHD1	0.0190273	0.269049
RP11-643M14.1	0.0190572	-3.22912
ZDBF2	0.0191882	-1.13109
APOBEC3F	0.019221	0.704997
SKIV2L	0.0192517	-0.461245
SUSD1	0.0192803	-0.751225
TRIT1	0.0192803	-0.394072
RP11-22N19.2	0.0192803	-3.11432
AL133373.1	0.0192842	-2.49775
RP1-102H19.8	0.0192853	-0.768832
SLC16A11	0.0193261	-0.959717
CTD-3193K9.4	0.0193323	-3.26145
MTR	0.0193444	0.196145
AKIRIN2	0.0194803	0.247193
SPR	0.0194914	-0.762257
ITPKB	0.0195357	0.34181
LENG8-AS1	0.0195546	-0.991853
AC104667.3	0.0195945	-2.80372
TMEM136	0.0196309	-1.25706
ARHGAP6	0.0196606	-1.93888
MSR1	0.0196685	-1.67428
ZSCAN16	0.0197539	-0.336846
ATP6V1B2	0.0197674	-0.419247
PANK3	0.0198688	-0.173092
FOXG1	0.0199465	-0.614202
AC074117.10	0.0199496	-0.950489
DAGLA	0.0199635	-1.5131
RP11-635N19.1	0.0199778	-0.9101
SLX4	0.0199959	0.558596
TMEM135	0.0200898	-0.577784
TRIM41	0.0200921	-0.252375
MARCH1	0.0201199	-1.1083
OXSR1	0.0201361	0.279835
RP3-439F8.1	0.0201667	-2.31308
KCTD5	0.0201762	0.487821
PNPT1	0.0201865	-0.12049
KDM6A	0.0202777	-0.274403
VTA1	0.0203022	0.292904
MTO1	0.0203519	0.387652
FITM2	0.0205849	-0.821097
SELO	0.0205957	-0.442705
RP1-178F15.4	0.0206034	-1.24801
CXCL9	0.0206034	-1.47168
PTCHD3P1	0.0206222	-0.676479
LSM12	0.0207584	0.218329
DPY19L2	0.0208479	-2.12133
MEIS1-AS2	0.0210113	-1.52395
ADAMTS6	0.0210114	1.64008
CDA	0.0210986	-3.15713
TFAP4	0.0211073	1.02495
C1D	0.0211348	0.240892
ITGB5	0.0211673	-0.567601
LGALS9C	0.0212648	-1.47722
TCP11L1	0.0213578	0.941279
OTX2	0.0213852	-0.679398
TMEM133	0.021459	-2.16925
FRAS1	0.0215163	-0.701191
VWCE	0.0215183	-2.62326
SDS	0.0215645	-1.35406
C21orf88	0.0215891	-1.48885
PQLC3	0.0215891	-0.339906
CHD4	0.021596	0.119995
PLD6	0.0217248	-1.48842
ZNF7	0.0217536	-0.458422
BACH2	0.0217686	0.928454
OVOL1	0.0217705	-2.2531
AEBP2	0.0219495	-0.139571
SOX7	0.0220077	0.821542
HEATR1	0.0220204	0.301176
NBPF9	0.0221073	-1.11714
FRYL	0.0221481	-0.152044
PIGK	0.0221481	-0.271747
VSNL1	0.0221844	2.0549
RP4-758J24.5	0.0221965	-1.53046
LINC00663	0.0222113	-1.32653
FAS	0.022215	0.127054
LRRC2	0.022236	1.12321
WNT9A	0.0222942	-1.75632
SMARCA4	0.0223269	-0.103634
TNFAIP8L2	0.0223423	0.724061
KAT7	0.0223423	0.247586
SH3D21	0.0223737	-1.19769
IMPDH1	0.0223831	0.407539
PEF1	0.0224336	0.275541
NSUN4	0.0224821	-0.494583
CAND1	0.0225097	0.210615
TMEM167A	0.0225302	0.165714
SLCO3A1	0.0225354	-0.702496
QSER1	0.022537	0.361672
NKRF	0.0225478	0.704442
ENTPD7	0.0226204	-1.03786
CBX7	0.0227461	-0.460053
UBXN2A	0.0227461	-0.105245
ZNF860	0.0227461	-1.25278
TRAF3IP2	0.0228115	-0.290198
DENND4B	0.0228747	0.177474
SIDT1	0.022889	-0.674886
ZNF324	0.0229294	-0.545685
GSTM4	0.0229427	0.533299
C11orf52	0.0230622	-4.4731
GLDN	0.0231228	0.776938
ARHGEF40	0.0231383	-1.57611
NUP62CL	0.0231525	-1.15051
MEX3D	0.0231755	-0.560673
MOB3B	0.023409	-1.23224
LEMD1	0.0235862	-1.28473
FERMT2	0.0236417	-0.480195
FLJ27365	0.0237011	-0.954226
IL18RAP	0.0238002	0.155978
TTLL12	0.0238599	-0.258991
MARCH7	0.0239036	-0.114809
FAM122A	0.0240405	-0.186596
RP11-114G22.1	0.0240405	-0.973219
FOXK2	0.0240586	-0.267273
FBXL19	0.0241138	-0.577273
ATF1	0.0241167	0.340446
PUSL1	0.024233	0.657018
CTDP1	0.024233	-0.260569
TAZ	0.0243212	0.342186
DDOST	0.024372	0.170755
PHIP	0.024388	-0.112616
ZBTB2	0.0244597	0.705625
EID2B	0.0244779	-0.531008
NSUN5	0.0245376	0.281899
PCAT6	0.0245636	-1.56891
UPK3B	0.0247549	-0.544052
AC026806.2	0.0248018	-1.01243
TMEM14C	0.0248155	0.201067
NCBP1	0.0248619	0.318658
YBEY	0.0249508	-0.134489
DCTN1	0.0249692	-0.119008
TMEM25	0.0250359	-0.679143
TMOD2	0.0250634	-0.870402
NBEAL1	0.0250684	0.141044
IRF8	0.0250967	0.157493
CBX8	0.0251413	-0.791139
TMEM185A	0.0251606	-0.386905
EIF5AL1	0.025178	0.96663
FMO4	0.0252639	-0.967908
ATP9B	0.0253778	-0.423325
ACLY	0.0254357	0.32356
RAVER2	0.0254984	-0.502377
MEX3C	0.0255528	0.402057
VAMP1	0.0255591	0.572666
RP11-88I18.2	0.0257192	-1.18331
CCZ1B	0.0258383	-0.23534
LYL1	0.0259701	-0.54384
CLCN5	0.0260213	-0.748613
NOS2	0.0260956	-0.492388
VTI1B	0.0261278	0.251682
RABEP1	0.0262307	0.268959
LNX2	0.0263183	-0.316652
PPAPDC2	0.0263184	-0.806433
FAM192A	0.0263186	0.241204
ZBTB43	0.0263463	-0.192494
PPRC1	0.026387	0.550548
DHPS	0.0265012	0.333558
ANAPC16	0.0265097	0.121424
TET1	0.0265183	0.635154
ASB7	0.0265657	-0.268477
ATP8B2	0.0265901	0.175034
TXK	0.0266243	0.596742
TRANK1	0.0268137	-0.203528
PELO	0.0268171	0.407397
CSF1R	0.0268345	-1.68422
DEFB124	0.0268388	-4.33315
TSPAN9	0.0268452	-0.561866
M1AP	0.0268498	-2.79644
DNASE1L1	0.0268882	-0.44386
PIGB	0.0269306	0.325509
GNA12	0.0269547	-0.25224
ZNF165	0.0269654	-1.3543
NEK6	0.0269865	-0.585067
RP11-343N15.5	0.0269969	0.233131
CBX6	0.0270972	-0.14862
CTD-3074O7.5	0.0272036	-0.801337
ZNF580	0.0272253	0.391664
FUK	0.0273169	-0.763908
XXbac-B135H6.15	0.0274962	-0.759714
DGAT1	0.0275447	-0.299621
GALNT13	0.0275634	-1.48231
DTD1	0.0276105	0.421911
CES3	0.0276105	-1.60668
MAP10	0.0276224	-0.7626
PARD6G	0.0276393	1.18138
THOC2	0.0276542	0.174577
GPR114	0.0277119	0.891488
KBTBD4	0.0277119	-0.26923
PLEK	0.0277784	-0.975554
TOMM20	0.0277931	0.101029
LINC00937	0.0278586	-1.73788
RP11-247L20.4	0.0279018	-2.19419
SLC25A12	0.0279292	0.456469
ORAI1	0.0279726	-0.18913
COIL	0.0280295	0.280205
ORMDL1	0.0280895	-0.143976
PRKD2	0.0282054	-0.241614
DUSP6	0.0282054	-0.788704
KDM5A	0.0282525	-0.121095
PLOD3	0.0282886	-0.666137
HDAC10	0.0283067	-0.522215
CENPBD1	0.0283687	-0.543251
SLC9A7	0.0284679	-1.46874
RP11-22P6.3	0.0285059	1.81921
ELF1	0.0285272	0.147983
AKT3	0.0285542	0.435979
FASTKD2	0.0285542	-0.200773
PIK3R5	0.0286275	0.255584
HNRNPLL	0.0286335	0.320056
SEC23IP	0.0286543	-0.157355
WNT4	0.0286795	-1.04638
RBFA	0.0287183	0.462784
ZCCHC11	0.0287421	0.158411
USP30	0.0289115	-0.789168
LINC-PINT	0.0289908	-0.326459
TRPC4AP	0.0290274	-0.182161
LINC00461	0.0292545	-1.01372
UBA7	0.0292747	-0.409858
DHX35	0.0293613	-0.431907
CTB-61M7.2	0.0294512	-3.95298
MANBA	0.0294803	-0.73443
TNK1	0.0295239	-0.894892
STX16	0.0295292	-0.15434
GRHPR	0.0295395	0.257096
ZNF529	0.0296861	-0.536926
PTN	0.0296875	0.31792
CHM	0.0297177	-0.181009
CTC-241N9.1	0.0298177	-1.83339
CTC-228N24.3	0.0300487	-0.153664
APITD1	0.0301491	0.503188
GAS2L1	0.0301624	-0.849193
DUSP7	0.0301638	0.764666
MARVELD1	0.0301778	1.43152
METTL18	0.0301782	0.531316
C14orf39	0.0302888	-2.02388
ZNF839	0.0303133	-0.624213
RP11-312O7.2	0.0304659	0.76109
VPS26A	0.0304827	0.227404
C1orf109	0.0305475	0.509926
PAXBP1	0.030575	0.213083
S1PR5	0.0306549	1.28721
EAF1	0.030744	-0.230601
KREMEN1	0.030751	-0.304842
HAX1	0.0307734	0.222436
MRPL19	0.030783	0.318849
F5	0.0309258	1.37076
RP11-1191J2.5	0.0310833	-1.80169
C8orf37	0.0314418	-1.13495
SSX2IP	0.0314498	0.473999
LL22NC03-2H8.5	0.0314561	-0.572844
CIRH1A	0.0314596	0.439518
GPATCH8	0.0315889	0.164866
EXOG	0.0315889	0.207412
ADPRH	0.0316981	-0.940745
PRSS3	0.03172	-2.47421
BICD2	0.0317815	0.146597
RP11-890B15.3	0.0319446	-1.63708
RBM4	0.031947	-0.303282
ANAPC7	0.0319553	-0.169697
LA16c-380H5.5	0.0319848	-2.36069
AP3B1	0.0320319	-0.112735
SWSAP1	0.0322137	-0.281478
SREBF2	0.0324819	-0.260536
MGA	0.0324845	-0.221809
TBC1D4	0.0324981	0.594528
FAM216A	0.032695	1.25237
RP5-1103G7.4	0.0327101	-1.05315
RP11-275F13.1	0.0327133	-3.96543
PLAA	0.0327829	0.36955
COL4A6	0.0327885	0.992569
MANF	0.0328365	0.141889
PRR18	0.0328393	-3.56796
NDUFAF3	0.0328449	0.177843
HSPB8	0.0329686	-3.18327
SEC16B	0.0331163	-2.20233
TMC6	0.0331505	-0.236493
ZBED2	0.0331589	2.43143
VTCN1	0.0331798	-0.62974
BTLA	0.0332537	1.36876
LDLRAP1	0.0332765	-0.159717
RAPGEF1	0.0333141	0.170105
DNAJB11	0.0333812	-0.116335
FAM153B	0.0334394	-1.88941
ZNF585B	0.0334394	-0.794234
KPNA7	0.0335182	-2.42324
DIEXF	0.0336773	-0.245502
EIF2B3	0.0336822	0.444392
NT5E	0.0336868	-0.917064
A1BG	0.0337237	0.376112
TCF7	0.0337449	0.241398
ARID3A	0.0338161	0.166627
C21orf128	0.0338161	-2.53876
BANK1	0.0338351	-0.109781
C10orf12	0.0338598	-0.27013
ZNF415	0.0338697	-1.07643
ROPN1B	0.0338818	-2.46467
AP3S1	0.0339428	0.247781
EML6	0.0342127	-0.999669
ATP11A	0.0342564	-0.464155
SNAPC2	0.034293	0.479423
AC117395.1	0.0343011	-3.18087
SLFN11	0.0343541	0.372024
C1orf189	0.034458	-2.59069
RGS7BP	0.0344834	-1.07184
ELAC2	0.0345943	0.354481
AP2A1	0.0345943	-0.10299
RP11-337C18.8	0.0346542	-0.705192
CEP68	0.0346878	0.240538
YEATS2	0.0346878	0.336727
LINC00341	0.0346878	1.44041
PI4KB	0.034748	-0.168793
FBXW2	0.0347886	0.255856
MYEOV	0.0348674	-1.14728
C11orf65	0.034908	-1.04312
TCF3	0.0350333	0.410097
DARS	0.0350382	0.219253
CCL2	0.0350876	-2.36646
ORC3	0.0351065	0.339134
GRPEL1	0.0351146	0.339025
PLCD3	0.0351541	-0.649365
SIN3B	0.0351727	-0.298431
RP11-434C1.1	0.0353417	-1.75772
CLGN	0.0353492	-2.45166
TBC1D22B	0.0354231	-0.566634
RBM6	0.0357578	-0.124381
N4BP3	0.0357914	-0.751443
PRR24	0.0358407	0.5545
EIF1AY	0.0358464	0.463954
TRAF6	0.0359048	-0.343989
SLC39A10	0.0359313	-0.313372
RARS2	0.0359995	-0.116945
ZNF140	0.0360525	-0.553327
RP11-395A13.2	0.036114	-0.759155
RP11-347P5.1	0.0363987	-0.149169
SLC25A30	0.036647	-0.757789
RELB	0.0366749	0.282946
STIM1	0.0366749	-0.170958
CD4	0.0367236	0.463229
SLC25A16	0.0367236	-0.233617
RP11-102N12.3	0.0367337	-1.79692
RAB1B	0.0367564	0.178521
ZC3HAV1	0.0368247	0.117725
CCR7	0.0369757	0.396977
DCUN1D3	0.0369757	-1.24645
C17orf58	0.0370611	-0.166358
C10orf115	0.0370773	-4.61101
TBCE	0.0370848	0.7368
FBXO30	0.0370915	-0.437889
MR1	0.0371756	-0.327231
LINC00669	0.0372495	4.19042
UXS1	0.0372708	-0.143604
EIF3B	0.0373209	0.25821
FAM26F	0.0373552	-0.768161
PECR	0.0373933	-0.366722
FOSB	0.0375131	-0.348733
CDNF	0.0375733	-1.54764
PRPSAP1	0.0376304	0.361126
OGG1	0.0376372	0.479284
TAGLN	0.0376831	-1.72135
SARNP	0.0377259	0.391097
ATP5S	0.0377619	0.368737
CLPB	0.0377863	1.17019
CDKN2B-AS1	0.0378366	-1.27023
BMP1	0.0378667	-0.807495
RB1	0.0380497	0.219647
TLK1	0.0380988	0.245115
KLHL32	0.0381269	-2.69448
ENTPD5	0.0381669	-0.385042
FAM110A	0.0381718	0.470658
ENTPD3-AS1	0.0382143	-0.332372
ZFYVE1	0.0382724	-0.577482
DNAJC27-AS1	0.0382808	-1.35239
LETMD1	0.0384819	0.294442
MRS2	0.0384881	-0.176638
TTC34	0.0385716	-1.9644
ADHFE1	0.038575	-1.30087
BAHD1	0.0385814	-0.440679
UST	0.0387227	-0.707333
ZNRD1-AS1	0.0387333	-0.513576
SLC16A7	0.0388772	-0.511065
MPI	0.0389378	0.605983
OBSL1	0.0391368	-0.573855
NOD2	0.0391874	-1.86555
ACADM	0.0391973	0.203411
ASB6	0.0393102	0.679083
CCDC175	0.0393102	-5.25149
EGR1	0.0393108	-0.568442
ZNF639	0.0393981	0.407834
BRAP	0.039458	-0.196593
RP11-356I2.4	0.0395592	-0.366492
ZMYND11	0.0398144	-0.121734
SLC52A2	0.0398979	-0.25324
BTBD11	0.0400608	1.38274
RERG	0.0402369	0.608077
HERC1	0.0402658	-0.197051
EOGT	0.0402698	-0.288977
DIP2B	0.0404319	-0.359535
CD93	0.0405613	-2.93905
RP11-410L14.2	0.0406699	-0.852389
ZNF181	0.0406699	-0.574094
RP13-580F15.2	0.040756	-0.522854
ZNF587B	0.040928	-0.457638
SOX6	0.0409754	-2.40515
ORC5	0.0410936	0.46022
ATG9A	0.041183	-0.412326
SLC41A3	0.0413371	-0.307424
SRP14-AS1	0.0413591	-0.472209
SH3RF3	0.0414641	-2.67113
SCML1	0.0416102	-0.44817
NME1-NME2	0.041666	0.915468
HECW2	0.0416819	-1.1912
PARG	0.0417335	-0.392773
ALOX5	0.0417674	-1.00686
EPB41L3	0.0417972	-1.28809
RP11-661P17.1	0.0418694	-3.58813
MFAP3	0.0420641	-0.565223
SHROOM1	0.0421216	-1.30277
IL17RE	0.0421657	-0.949199
COMMD1	0.0422969	0.214443
RAB28	0.0423163	-0.338614
RPS6KL1	0.0423527	-1.32331
USP45	0.0424033	-0.60601
MCM9	0.0424047	-0.365189
VTI1A	0.0424425	0.268015
ARX	0.0424451	-4.63659
MRPL20	0.0424739	0.121135
RBCK1	0.0425022	0.171031
KCNN4	0.0425246	0.559088
GS1-124K5.11	0.0425454	-0.797823
FAHD2A	0.0426175	0.427002
STX5	0.0426656	-0.14678
CTB-191K22.5	0.0427632	-2.67554
POP1	0.0428042	0.538526
RP11-66N24.4	0.0428307	-0.578052
DBP	0.0429417	-0.127654
SNAPIN	0.0431185	0.292641
CBLC	0.0431234	-0.481392
BRD3	0.0431244	-0.107818
NRGN	0.0433186	2.85567
RP11-1114A5.4	0.0433702	-0.732869
NINL	0.0433979	-0.986507
LINC00882	0.0434402	-3.85982
ALG1	0.0435447	-0.31484
SCNM1	0.0436943	0.261872
GJB3	0.0437796	-0.427972
AGK	0.0437868	0.42977
NAA40	0.0438122	-0.239585
TUT1	0.043823	-0.480889
SIRPA	0.0438834	-1.40507
HOXB7	0.0438904	1.70449
SH3BP5-AS1	0.0440398	-0.99719
LINC00665	0.0440802	-0.475213
CASC15	0.0443888	-2.24123
ELP3	0.044425	0.521076
PPP1R9A	0.0444487	-1.25327
MAPKBP1	0.0445137	-0.478993
CCDC43	0.044573	0.258406
TMEM106A	0.0446644	-0.701136
CTD-2555C10.3	0.0447166	-2.43619
C9orf156	0.0448758	-0.320153
PEA15	0.0449465	-0.249003
PLEKHM2	0.0449671	-0.220789
MICU3	0.0449671	-1.04555
THUMPD2	0.0451142	0.305786
MPDU1	0.045203	0.218489
SCAF8	0.045203	-0.161086
MOCS3	0.0453721	-0.553172
GLTPD2	0.0454229	-1.61065
NFIL3	0.0454865	-0.908495
DAB2	0.0456173	-0.830707
IGFBP4	0.0457011	-0.140227
RNF185	0.0457348	-0.323108
C4BPB	0.0458388	-1.47287
ERICH1	0.0459354	-0.150364
TVP23C	0.0460188	-0.709942
DNPEP	0.0460327	-0.114042
LONRF3	0.0460327	-1.68217
FGF13	0.0460484	-2.52245
TMEM42	0.0460794	-0.545022
CD40LG	0.0460829	1.05369
CXorf21	0.0461113	0.258752
AC144831.1	0.046131	-2.51587
SHROOM2	0.046205	-0.950151
METTL16	0.0462451	-0.234144
SLC35B2	0.0462451	-0.308662
AKAP12	0.0462474	-0.695885
CLCC1	0.046475	-0.353433
DUSP5	0.0465388	-0.475738
TBRG4	0.0466113	0.336506
RAB15	0.0466113	-0.500176
ANAPC10	0.0466672	0.365332
FZD1	0.0466878	-0.838553
RP11-706O15.1	0.0470381	0.769678
KLHL42	0.0474835	0.333182
PDIA5	0.0475263	-0.594025
ATAT1	0.0476985	-0.688069
ZDHHC4	0.0477333	-0.150173
CHRNA5	0.0479656	2.16021
CSNK1G2	0.0480861	-0.122288
ZNF503	0.048249	-0.55939
DDX10	0.0482603	0.27033
PHF20L1	0.0482725	-0.149229
TMEM107	0.0483864	-0.38346
PDLIM2	0.048409	0.19204
SPARCL1	0.0484702	-0.343458
SLC38A9	0.0485216	-0.514706
ATG12	0.0486586	0.166007
RP4-635E18.8	0.0486593	-1.06447
LINC00472	0.048832	-1.60676
C6orf52	0.0488359	-0.905579
HSPA13	0.0489106	0.359262
PEX10	0.0489875	-0.303697
RP11-444D3.1	0.0490164	-1.62742
PPARG	0.0490674	-1.05112
JMJD4	0.0491565	-0.173094
COX18	0.0492014	-0.259907
RP5-894A10.2	0.0492186	-1.67158
LAMTOR5-AS1	0.0492448	-1.09212
COL6A1	0.0493838	1.67156
AQP4	0.0494271	-1.76274
MVB12B	0.0494875	-0.450899
RYR3	0.0497543	-3.33337
SLC16A1-AS1	0.0497764	1.02483
CEACAM21	0.0497791	1.0383
RANBP3	0.0498668	0.352603
DDX27	0.0498668	0.175534
RP11-181E10.3	0.0499213	1.43954
ZNF672	0.0499596	0.434766
PREP	0.0499781	0.556758

### Sheet: DEG_NK
Differentially expressed genes in NK Cluster
Gene name	adjusted p-value	FC*
NKG7	0	5.41092
GNLY	0	8.14364
KLRD1	0	5.41573
CD7	0	4.67829
IL2RB	0	4.96854
XCL2	0	7.09401
CTSW	0	4.97607
XCL1	0	6.47957
HCST	0	3.36136
PRF1	0	4.95527
PTPRC	0	3.14393
SRGN	0	3.1183
GZMB	0	5.09012
BTG1	0	2.34906
ID2	0	3.07853
RUNX3	0	3.28428
IFITM2	0	2.28372
CD247	0	4.33049
RPS15A	0	1.61361
RPS19	0	1.59007
KLRC1	0	4.36583
RPL10	0	1.40359
RPS27	0	1.45116
ETS1	0	3.1261
APOBEC3G	0	3.25386
CST7	0	3.72026
RPS3	0	1.52369
PTPRCAP	0	2.74472
CD69	0	3.0794
FCER1G	0	2.90246
TYROBP	0	2.61302
GIMAP7	0	2.89256
RPS24	0	1.22844
HLA-E	0	1.45987
SAMD3	0	4.9331
TXK	0	6.119
SLA	0	3.13823
39326	0	1.65381
RAC2	0	2.58736
TNFRSF18	0	4.32263
IL2RG	0	2.70578
RPS27A	0	1.17492
EVL	0	2.47277
RPL14	0	1.2845
STK17A	0	2.33615
RPL32	0	1.2386
LIMD2	0	2.63255
TMSB4X	0	1.65141
RPL23A	0	1.26619
PTMA	0	0.946196
MSN	0	2.39589
RPL28	0	1.08718
FXYD5	0	2.67236
HLA-A	0	1.24725
JAK1	0	1.70732
RPS7	0	1.20151
RPS29	0	1.25032
LCP1	0	2.10749
CD44	0	2.29391
RPS15	0	1.09729
RPL13	0	1.1421
FYN	0	3.06829
RPL19	0	1.03814
RPLP1	0	1.09361
RPS23	0	1.14273
CORO1A	0	2.10661
EMP3	0	2.30446
RPL30	0	1.0735
RPL26	0	1.18135
MALAT1	0	1.49009
CD48	0	2.25155
RPL11	0	1.08517
PIK3R1	0	2.39677
GZMA	0	3.18951
PTPN7	0	2.82404
SMIM22	0	-4.26094
SDC4	0	-4.30948
CLDN4	0	-4.40801
DSTN	0	-2.16673
PRSS23	0	-3.49612
DHRS9	0	-4.70285
VMO1	0	-3.81129
CP	0	-4.41402
CXCL17	0	-4.23718
NQO1	0	-4.19866
APLP2	0	-2.65786
F3	0	-4.03469
KLF5	0	-4.58128
FTL	0	-1.50025
MDK	0	-3.99794
ABCA13	0	-4.64896
TMC5	0	-4.56965
HLA-DRA	0	-2.69352
DSP	0	-4.84446
LMO7	0	-3.94263
MUC16	0	-4.41887
S100A4	0	-2.00244
CTNNA1	0	-3.6864
RBM47	0	-4.62437
CTSB	0	-3.25291
MUC4	0	-4.09025
LYPD2	0	-3.5805
LCN2	0	-3.32126
SPINT2	0	-3.32948
MARCKS	0	-4.04167
MUC1	0	-3.92137
ANXA1	0	-2.16668
KRT18	0	-4.26947
GSTP1	0	-1.88535
ALDH3A1	0	-4.27883
CLDN7	0	-4.35974
TACSTD2	0	-4.33343
ATP1B1	0	-3.56005
GPX1	0	-2.78678
KRT8	0	-4.63287
ALCAM	0	-4.469
CD9	0	-4.0599
PIGR	0	-4.25958
PSCA	0	-4.09528
S100P	0	-3.63755
AQP3	0	-3.75444
TSPAN1	0	-4.17439
ELF3	0	-4.47598
PERP	0	-4.54696
CSTB	0	-2.63481
IFI27	0	-3.28925
AGR2	0	-4.14586
ALDH1A1	0	-4.41574
FXYD3	0	-4.44685
GLUL	0	-3.33831
KRT19	0	-4.16677
FTH1	0	-1.73696
CST3	0	-3.5937
TXN	0	-2.8353
SLPI	0	-4.26462
ANXA2	0	-3.28694
WFDC2	0	-4.15079
PRDX1	0	-3.34319
LGALS3	0	-3.95356
S100A11	0	-2.35249
SAT1	0	-2.81217
S100A6	0	-3.51694
RPL29	9.25701e-308	1.07544
CYSTM1	1.52541e-305	-3.11219
EHF	4.93086e-305	-5.07473
CD59	7.78232e-305	-2.82133
CCL5	3.54422e-304	2.59755
KIF21A	7.96355e-303	-2.87419
RPS14	2.09332e-301	0.990845
SLC44A4	1.33826e-299	-4.64682
RPL37	1.72427e-299	1.03274
CD2	1.47117e-298	2.24378
CTSH	4.94094e-298	-3.5903
GPR110	1.07046e-297	-4.64917
WIPF1	2.29299e-297	2.26316
KRT7	3.0886e-297	-3.99438
RPL35	2.61123e-296	1.05533
HSPB1	3.66754e-295	-2.66951
RPS25	4.50764e-292	1.00738
GOLM1	5.75535e-292	-4.1093
PDLIM1	8.49648e-292	-3.41739
GSN	4.01276e-291	-2.59908
CCDC80	1.09198e-287	-4.86832
HEBP2	3.46233e-286	-2.22343
CD97	2.30582e-285	2.45567
FAU	9.88171e-285	0.841741
KLRF1	2.49534e-284	6.042
EPHX1	1.65731e-283	-4.85752
RPL34	2.41692e-283	0.999259
CD96	2.78087e-283	2.81878
CYP4B1	4.51224e-283	-4.65613
RPS3A	1.38143e-281	1.09789
RPS2	3.7796e-281	1.10121
CDH1	5.16186e-281	-4.77659
ALOX15	1.67647e-280	-4.85585
CLEC2B	2.71971e-280	1.91303
RPL7A	2.29228e-278	1.033
TCF7	1.03912e-274	3.80568
PLXNB2	1.76408e-274	-4.23824
CLU	1.88189e-274	-4.35179
TSPAN3	7.78971e-274	-2.95163
S100A13	1.19387e-273	-2.91968
SOX2	1.59891e-270	-4.77499
RPL35A	4.98052e-270	0.992192
FOXA1	2.3537e-269	-4.64028
EMP2	2.78307e-268	-5.18655
FUS	3.41872e-268	1.33709
NPC2	8.85516e-268	-2.39276
TRIM2	4.20273e-267	-4.77193
RPL27A	4.43049e-267	0.951214
RPS12	2.41298e-266	1.03185
LGALS3BP	1.37208e-265	-3.41833
MBNL1	1.31451e-264	1.65535
BRI3	1.54651e-264	-2.36904
ACAP1	1.68149e-264	2.33622
ADH7	3.19046e-262	-4.68847
SOD2	5.06417e-262	-2.3945
SCNN1A	1.82385e-261	-4.55953
SPN	5.25835e-260	2.88531
TSPAN6	7.76127e-260	-4.74884
LIMA1	2.12544e-258	-2.88073
RPS5	3.04324e-258	1.10262
ZFP36L2	3.51168e-258	1.87501
MATK	3.02851e-257	4.38618
SELENBP1	1.56912e-256	-4.17769
YBX3	4.39752e-256	-2.54892
TALDO1	7.68191e-256	-1.99592
MAL2	2.54381e-255	-4.37366
STK4	4.25144e-255	1.79015
RPL13A	5.66079e-255	0.915679
HNRNPA1	2.54914e-254	1.27344
MYH14	6.20157e-254	-4.52726
RPL6	1.59512e-252	1.00801
GSTA1	1.92545e-252	-3.95318
FOS	9.19727e-252	1.95644
SP100	3.34293e-251	1.39216
GRN	4.83174e-250	-3.04643
CYB5A	1.73973e-247	-2.93347
ST6GALNAC1	4.27025e-247	-5.04562
TMPRSS4	1.64911e-246	-4.71282
CTNND1	1.7679e-246	-3.48487
RPS18	4.62944e-246	1.03777
CTTN	9.96869e-246	-4.98055
BASP1	3.77856e-245	-4.14981
ATP1A1	9.53789e-245	-2.01224
APP	6.82448e-244	-3.51831
CCPG1	1.78666e-243	-2.09197
CD52	3.08564e-243	1.98796
MYOF	6.34311e-243	-4.40697
SORD	2.52316e-242	-3.91195
DUSP2	4.20004e-242	3.36458
MYO6	3.37972e-241	-3.28342
S100A9	4.56719e-241	-3.11227
CHST9	4.56882e-241	-5.79722
PALLD	3.93324e-240	-4.05563
RPL15	2.96421e-239	0.898285
TLN1	4.62781e-239	1.67167
HLA-DRB1	5.63125e-239	-2.16191
RPL21	5.25853e-238	0.952615
NEBL	2.74889e-236	-4.60818
C19orf33	7.64757e-236	-4.27162
MLLT4	3.2461e-235	-3.81162
MACC1	7.94159e-235	-3.71709
ARHGAP18	1.3784e-234	-2.36321
NFIB	3.02412e-234	-5.11528
STK17B	6.78011e-234	1.71087
RAC1	7.82453e-234	-1.51016
HSBP1	1.73229e-232	-1.8834
TSPAN13	3.28332e-232	-4.37607
RPS4X	1.23596e-231	1.0019
DDR1	2.11342e-231	-4.09451
ITGB8	3.15068e-230	-4.85593
ENAH	2.36983e-229	-4.6254
TJP2	6.18318e-228	-4.22383
AKR1A1	1.77177e-227	-2.10538
SMIM14	2.73028e-227	-2.38648
ASAH1	1.61367e-226	-2.16066
POR	6.04043e-226	-2.43264
PTPRF	2.19924e-225	-4.4295
SGK1	3.36189e-225	-2.94996
MGST1	8.39452e-225	-4.53814
MUC20	1.06716e-224	-4.03339
DYNLL1	1.20026e-224	-1.53832
EXPH5	9.02987e-223	-4.23181
CHL1	2.23228e-222	-4.41026
KIAA1522	1.21142e-221	-4.22554
ARHGAP9	5.81418e-221	2.8441
TRIM29	7.07245e-221	-4.42668
SH2D2A	5.20913e-220	3.6866
TSHZ2	6.48613e-220	-4.76617
NFIA	3.15116e-219	-4.60207
C15orf48	3.65882e-219	-2.82827
RPLP2	1.58956e-218	0.846349
C6orf132	2.42995e-218	-4.77391
FAM3D	6.29861e-218	-4.26924
ANK3	7.03903e-218	-3.02132
KIAA1244	9.30802e-218	-4.77619
EPCAM	4.42204e-216	-4.25488
REL	1.68279e-215	1.74611
BLVRB	2.61035e-215	-2.78579
ST14	1.12707e-213	-4.42327
PLEKHS1	1.3384e-213	-4.71533
CAPN2	1.06583e-212	-1.89172
RND3	1.25716e-212	-4.75276
CCDC64B	9.06465e-212	-4.46787
S100A14	5.58956e-211	-4.06829
CBR1	1.48046e-210	-2.50666
HES1	6.33515e-210	-4.45677
SORBS2	1.72645e-209	-5.00933
TMC4	1.85189e-209	-3.78937
RPL12	7.14538e-209	0.921792
RDH10	7.87348e-209	-3.66289
ITM2B	1.71289e-208	-0.783007
PRRC2C	1.42523e-207	0.982283
BCAS1	1.7263e-207	-3.64809
ALDH3B1	3.92666e-207	-4.18965
RAB25	1.43288e-206	-4.45777
RAB13	1.74597e-206	-3.87574
MEIS2	5.11862e-206	-5.07589
SIX1	6.86186e-206	-4.61162
LIPH	1.89658e-205	-4.83734
FUT2	3.1426e-205	-4.059
RPL39	3.75546e-205	0.853333
MECOM	3.98995e-205	-4.717
CD53	3.18818e-204	1.84001
LRP11	3.61563e-204	-4.30879
CCND1	4.53861e-204	-4.05697
DRAP1	5.57079e-204	1.41236
ARL3	2.48539e-203	-2.68152
RPL24	3.03395e-203	0.845127
CCL4	4.898e-203	2.81688
PPAP2C	5.26614e-203	-4.34522
GNB2L1	3.2698e-202	0.928644
TACC2	3.72858e-202	-4.89414
AKR1C2	4.87531e-202	-4.85593
ISG20	8.88018e-202	1.69742
GZMM	1.37272e-200	2.86369
ARPC5L	1.81625e-200	1.68037
LDHA	5.79383e-200	1.53721
TNFAIP2	1.49797e-199	-3.9605
IER2	1.79705e-199	1.31838
EPS8	2.00926e-199	-3.98415
SLC31A1	5.06429e-199	-3.04959
ITGA4	8.10309e-198	2.6555
ALDH2	8.13522e-198	-4.47572
KMT2E	8.97682e-198	1.32044
SIX3	1.85207e-197	-4.68788
ASRGL1	1.948e-197	-3.94361
CYTIP	8.58719e-197	2.13421
RPL41	9.57803e-197	0.664351
RPL18A	4.46521e-196	0.898117
MTUS1	4.7371e-195	-3.97203
ANXA5	9.79499e-195	-1.80372
PPL	1.14248e-194	-4.75663
CKB	1.99538e-194	-3.89372
ARHGAP32	2.06492e-194	-4.08293
S100A16	3.76005e-194	-3.88081
SERPINB3	3.81403e-194	-3.38994
DHCR24	3.86728e-194	-3.08982
PIK3R3	1.41548e-193	-3.38423
EPAS1	1.86769e-193	-3.21117
GCLM	2.60643e-193	-2.42989
EEF1D	2.73255e-193	0.974293
RPSA	6.53731e-193	0.935296
PTTG1IP	7.27174e-193	-1.93595
KIAA1217	1.74693e-192	-4.63892
PROM1	2.10694e-192	-4.76264
MT-ND3	3.68824e-192	-0.565377
PFN1	6.22685e-192	0.96884
ANXA3	1.1668e-191	-4.37683
RUNX1	4.86556e-191	-2.11411
TOB1	6.93236e-191	-2.52748
RNF213	7.86246e-191	1.18181
TJP1	1.03636e-190	-4.89134
CAPS	1.72941e-190	-3.21783
AQP5	1.0617e-189	-4.46288
RBM39	1.3007e-189	0.99225
F11R	1.45705e-189	-2.83253
CXCR4	3.96968e-189	2.41392
SPATS2L	1.10765e-188	-1.87142
RPL27	2.24532e-188	0.854649
H1F0	8.4563e-188	-3.58214
XAF1	1.39482e-187	1.62118
PSAP	1.6958e-187	-1.62169
RPS21	2.00902e-187	0.890862
CFH	3.14208e-187	-3.89607
GABRP	4.64041e-187	-4.14419
JUND	8.31008e-187	1.33903
NUPR1	8.89806e-187	-3.35765
NBEA	1.25857e-186	-4.4666
SERINC2	4.79977e-186	-4.54128
CLIC6	8.04449e-186	-4.18236
JUP	3.71716e-185	-3.87555
GIMAP4	6.3206e-185	2.23012
NANS	1.39758e-184	-2.36261
HOPX	1.75238e-184	2.34348
RPL18	7.8443e-184	0.816252
YWHAE	5.78632e-183	-1.47862
SH3BGRL3	1.21869e-182	1.21949
CRTAM	2.55319e-182	4.30943
CXADR	3.43426e-182	-4.96759
TUBB4B	6.45911e-182	-1.89956
EZR	9.31722e-182	-1.23041
PGD	4.52203e-181	-2.57568
RPL3	1.93015e-180	0.86037
DUOX2	2.30129e-180	-3.63494
KRT23	2.5711e-180	-4.35171
SH2D4A	1.15416e-179	-4.62741
ERBB3	1.19427e-179	-4.34149
CNN3	3.23515e-179	-4.48976
PRRG4	6.95417e-179	-4.01022
PSD3	1.65074e-178	-4.1087
IL32	1.82714e-178	1.94207
GMFG	1.38054e-177	1.53988
PBX1	2.48605e-176	-4.39297
CTSS	2.55275e-176	-1.44001
SCPEP1	3.11382e-176	-2.82464
HLA-C	4.9639e-176	0.904976
RPL37A	5.01058e-176	0.759513
MIR205HG	6.43404e-176	-4.57943
RARRES1	7.09833e-176	-3.99752
MYO5C	8.4088e-176	-4.12655
ARPC2	1.74608e-175	0.877503
GPRIN3	1.93898e-175	2.58306
TJP3	2.90939e-175	-4.40535
GCLC	6.11097e-175	-2.27689
CFL1	4.55327e-174	0.856775
TEAD1	6.1599e-174	-4.96229
ATM	1.04262e-173	2.15475
CXCL16	4.3004e-173	-4.06676
EEF1A1	4.63108e-173	0.688901
RPL31	1.09929e-172	0.869165
CDC42BPA	1.58978e-172	-4.56868
FAM114A1	2.55592e-172	-4.37296
HAVCR2	6.31588e-172	3.17487
CLSTN1	1.78016e-171	-2.04422
EPB41L1	1.93416e-171	-4.60913
ASS1	2.69413e-171	-3.85181
ADIRF	3.08151e-171	-4.76076
NET1	2.4196e-170	-3.5292
SLFN5	2.76131e-170	1.25852
RPL9	4.47425e-170	0.764652
NPTN	7.15731e-170	-2.02541
PRKCH	2.88422e-169	2.70378
NR2F6	3.24548e-169	-3.20885
TXNRD1	3.7174e-169	-1.86261
DYNLT1	6.60882e-169	-1.49767
BIN2	7.45666e-169	2.3931
CTSL	1.04671e-168	-3.34666
MT1E	1.42732e-168	-2.48656
GDF15	8.03001e-168	-4.66633
NCKAP1	1.4384e-167	-3.52627
PITX1	1.98796e-167	-4.87616
FAM129B	2.14048e-167	-4.16824
CDS1	9.33011e-167	-4.77166
TGFB1	1.69399e-166	2.31445
MORN2	2.20494e-165	-3.44795
DGKH	2.54754e-165	-2.60516
IRF1	3.7354e-165	1.12676
LYNX1	9.16044e-165	-3.73544
PDLIM5	4.50472e-164	-2.32547
ITPRIPL2	5.18282e-164	-3.04728
RPS26	5.62807e-164	0.814557
NDRG2	6.29231e-164	-3.78776
GPX4	1.14649e-163	-1.29734
38961	2.43119e-163	1.92074
ITGA2	3.12851e-163	-4.74358
PTPN22	3.95906e-163	2.2278
LAPTM4A	7.33025e-163	-1.59302
NACA	8.95134e-163	0.771
CRNDE	9.83599e-163	-4.7721
BST2	1.13753e-162	1.32709
WASL	1.20239e-162	-2.34738
BPIFB1	1.02389e-161	-3.30983
CPEB4	1.85755e-160	-1.8003
KLRC2	2.98e-160	3.25363
RPL10A	3.99964e-160	0.838782
ETS2	4.91753e-160	-2.68533
MAP3K13	5.41394e-160	-1.90508
LMNA	8.36561e-160	-1.7563
LYZ	9.17588e-160	-3.39865
NFIC	1.40197e-159	-1.96161
CD300A	1.98315e-159	3.57301
PI3	2.08799e-159	-3.71412
RTN3	2.51711e-159	-1.70181
PKM	2.0538e-158	-1.29899
PLEKHA5	4.66123e-158	-2.25698
N4BP2L2	4.70343e-158	1.06181
SLC38A1	5.5455e-158	2.10104
NDUFC1	9.75915e-158	-1.50794
CD37	2.90519e-157	1.6833
DEGS2	3.96912e-157	-4.42882
MPZL2	2.90369e-156	-4.29471
MYO1B	3.52723e-156	-3.98565
PGM2L1	6.89218e-156	-2.67248
TRAK1	1.32879e-155	-2.41549
MUC15	2.19324e-155	-4.49453
STEAP4	2.4901e-155	-4.48039
CD74	2.51516e-155	-1.21195
NR2F2	4.82725e-155	-4.72646
BACE2	6.93517e-155	-4.50961
ERBB2	7.29118e-155	-3.40293
TRAF3IP1	2.65423e-154	-2.53873
AHNAK	8.52404e-154	-1.37848
RPS28	1.65051e-153	0.731021
LCP2	1.97538e-153	1.75884
PPDPF	3.0877e-153	-1.06974
SPINT1	7.95428e-153	-4.11408
RPS6	1.77556e-152	0.767862
RP11-532F12.5	2.84205e-152	-4.72637
PCLO	5.41685e-151	-5.32914
KCNE3	5.60058e-151	-4.25428
NAMPT	9.40937e-151	-2.13006
RPL36	1.72964e-150	0.731262
MT-CYB	1.77277e-150	-0.436805
C3	1.7803e-150	-3.48271
UBA52	6.54808e-150	0.663075
HNRNPA2B1	3.25119e-149	0.727696
TPT1	3.4335e-149	0.595714
IFT57	4.25823e-149	-2.46845
OAT	1.04685e-148	-2.22256
CEACAM5	1.08239e-148	-4.32707
ATOX1	1.46856e-148	-1.50636
LYPD6B	1.68248e-148	-4.3738
IGF1R	3.30065e-148	-2.37536
SYTL3	4.17196e-148	2.34334
TSC22D3	4.87938e-148	2.0698
HLA-B	8.13931e-148	0.856131
H2AFJ	8.36012e-148	-1.46833
HDLBP	1.13737e-147	-1.525
CDC42BPB	1.85931e-147	-4.37359
PPP2CB	1.94032e-147	-1.96858
SCARB2	2.15092e-147	-2.21483
BAIAP2L1	2.68867e-147	-4.27442
CLDN3	2.90235e-147	-4.4451
SCGB2A1	3.58159e-147	-4.84365
SGMS2	4.3584e-147	-4.52942
TTC9	6.89672e-147	-3.4483
RAB31	9.53981e-147	-2.88035
PTPN13	1.14834e-146	-4.31566
IGFBP2	3.84176e-146	-3.63068
C1orf106	5.1165e-146	-4.26674
SEMA3C	5.12569e-146	-4.29482
PTPN3	5.30759e-146	-4.14689
RPS13	6.28375e-146	0.73585
PFN2	1.06706e-145	-4.08391
RPL5	1.2725e-145	0.771808
CGN	1.49224e-145	-4.74866
FCGRT	1.90367e-145	-2.85796
SRD5A3	2.03611e-145	-3.19086
FAM210B	5.76967e-145	-2.82414
MBP	2.35203e-144	1.40881
TSC22D1	2.53467e-144	-1.79631
CYB561	2.84028e-144	-2.78654
RAB11A	3.94753e-144	-1.48016
INSR	4.07448e-144	-4.08979
B4GALT5	6.51242e-144	-1.90573
H3F3B	7.59753e-144	0.677328
C9orf3	7.80929e-144	-3.09592
KLF3	9.11296e-144	-1.64929
PRR15	1.13734e-143	-4.49421
CELF2	1.14433e-143	1.73999
FMNL1	3.53653e-143	2.03297
GALNT5	4.23928e-143	-4.40396
CETN2	4.91147e-143	-2.88584
PRSS22	7.08568e-143	-4.245
CCDC170	1.16462e-142	-4.70221
GPX2	2.3482e-142	-4.39746
PLS1	4.89454e-142	-4.34167
EIF3G	9.9333e-142	1.31702
TMEM59	1.43939e-141	-1.15022
ARHGAP5	1.46439e-141	-1.60661
SP110	1.58798e-141	1.43065
IKZF1	6.41043e-141	2.0524
EEF1B2	6.92791e-141	0.877742
MSMB	1.09466e-140	-3.19398
CSTA	1.30007e-140	-3.79646
SLC6A6	1.32489e-140	-1.55962
KLRB1	1.43859e-140	2.26602
SELL	2.86928e-140	2.56457
TMEM54	5.12262e-140	-4.64374
ST5	8.27076e-140	-4.49314
SLC25A37	8.59924e-140	-2.39975
SPAG16	4.38327e-139	-2.60852
RPS9	4.93933e-139	0.611343
STARD10	2.51971e-138	-2.17275
RASSF5	2.52994e-138	2.03418
DOCK10	2.59821e-138	2.4249
ERN2	2.84869e-138	-4.26681
RAI14	3.07424e-138	-4.65876
PEBP1	8.02709e-138	-1.25027
FAM3B	8.87448e-138	-4.93567
ANXA11	1.09922e-137	-1.27811
EVI5	4.4157e-137	-3.65802
PVRL4	5.40031e-137	-4.12254
MPV17L	5.47735e-137	-2.66662
SAA1	1.05315e-136	-2.96138
METTL7A	1.96944e-136	-2.48484
PRDX5	2.08498e-136	-1.30405
PLA2G10	2.7891e-136	-4.94214
SDC1	3.39807e-136	-4.51337
CLIP1	5.39959e-136	-1.36651
HLA-DQB1	5.9397e-136	-2.71468
UACA	8.2249e-136	-4.74559
MGST2	1.3992e-135	-1.88604
APOD	2.12667e-135	-4.5724
SRGAP1	3.46116e-135	-4.61019
VSIG2	5.50462e-135	-4.53143
SLAMF7	7.3289e-135	2.41191
ALDH3A2	7.70296e-135	-2.36211
ASPH	1.03397e-134	-2.41856
ATP8B1	1.61169e-134	-3.8159
SLC6A14	1.65556e-134	-4.22459
CLTA	2.12768e-134	-1.22359
DNAJA4	2.83499e-134	-3.13263
AKR1C3	3.57247e-134	-2.44476
CAST	5.95238e-134	-1.00696
CORO1B	1.72796e-133	-2.1347
LRG1	2.24877e-133	-3.98339
PPIC	5.57679e-133	-4.81753
AK1	6.8413e-133	-2.61155
KLF6	2.13107e-132	1.27386
ARHGEF28	4.21379e-132	-4.48466
PLEKHG7	5.77169e-132	-5.05177
RSPH1	5.96204e-132	-4.05444
UBL3	1.04981e-131	-1.56358
MAP7	1.11469e-131	-3.12794
NENF	1.17807e-131	-1.86077
UGCG	1.23893e-131	-1.59444
TWF1	1.5447e-131	-1.64852
A4GALT	1.56819e-131	-4.0607
PNN	2.59593e-131	1.16233
HIF1A	2.9258e-131	1.55748
TRAF5	3.62591e-131	2.9075
FAM174A	5.53628e-131	-2.59383
CLDN1	5.63916e-131	-4.5431
ID1	5.82253e-131	-4.04179
VPS35	6.64179e-131	-1.38523
DHX32	7.0686e-131	-2.16384
GPR183	1.20509e-130	2.44022
GGT6	1.23697e-130	-4.93036
AKAP13	2.14613e-130	1.09176
TAF1D	4.84309e-130	1.49665
TRAF4	5.71597e-130	-2.45531
IGFBP3	1.02482e-129	-3.99053
UTRN	1.15548e-129	1.40399
ATP2A2	1.9181e-129	-1.44335
ADAM9	2.85124e-129	-3.31132
TC2N	4.14009e-129	-1.54227
PAK1	4.94569e-129	-2.40862
RPS8	6.50683e-129	0.702476
SLC25A4	8.60622e-129	-2.96458
IQCK	1.89765e-128	-4.39762
SLC15A2	2.29664e-128	-4.35353
MT-CO2	3.00024e-128	-0.340657
CLIC3	6.57527e-128	2.80822
HS3ST1	6.61792e-128	-4.07228
H3F3A	7.72083e-128	-0.589502
CLTC	1.13479e-127	-1.29186
B3GNT5	2.42735e-127	-4.26164
SOCS1	4.59648e-127	2.37513
GPR65	5.1304e-127	1.98326
PRPF38B	1.36269e-126	1.31198
MUC5AC	2.15197e-126	-3.20191
TPM3	2.47812e-126	0.768827
TCEAL4	3.12012e-126	-1.82018
RPL8	3.7306e-126	0.694129
CCND2	4.69519e-126	2.34573
KCNK1	5.05843e-126	-4.3272
ITGAL	7.64123e-126	2.27442
CDCP1	1.47941e-125	-3.64508
ELF1	2.11993e-125	1.19907
LY6E	4.57159e-125	0.941407
EFCAB4A	7.11815e-125	-2.51861
GALNT3	8.19947e-125	-1.8408
PVRL2	8.48773e-125	-3.61422
TMEM219	1.06901e-124	-1.38521
TNFRSF21	1.63464e-124	-4.92313
AKNA	1.78989e-124	1.75386
HLA-DMA	6.02844e-124	-1.89175
SHROOM3	1.21719e-123	-4.63925
PPP4R1	1.31331e-123	-1.83714
GSR	2.47727e-123	-2.02081
DDIT4	3.03467e-123	1.51705
LRP10	3.58503e-123	-1.29952
ABCD3	5.00681e-123	-2.02564
KIAA1598	5.25639e-123	-4.66952
GK	1.6553e-122	-2.96032
SCIN	4.26302e-122	-4.22867
TUBB2A	4.6703e-122	-3.45619
PSMB5	6.75575e-122	-1.58592
FAM213A	6.84375e-122	-3.54786
RNF125	2.3873e-121	2.98623
PYHIN1	2.51147e-121	2.75974
HLA-F	2.61788e-121	1.03829
MLPH	2.7708e-121	-3.82711
FBP1	5.47677e-121	-2.5828
CLCN3	1.14711e-120	-1.77246
AC092580.4	1.55585e-120	1.89222
AKR1C1	1.58377e-120	-4.6291
IFI16	1.67509e-120	0.833317
UNC93B1	1.72503e-120	-1.49786
TNFSF14	2.44052e-120	2.76191
PGRMC1	4.8598e-120	-2.03917
KDELR1	6.43052e-120	-1.36916
TMEM14C	1.29657e-119	-1.41526
B2M	2.6596e-119	0.498269
C9orf116	2.87396e-119	-4.08588
TFCP2L1	2.94709e-119	-4.42376
WLS	3.76009e-119	-5.17203
GNAQ	3.91627e-119	-1.53947
MYO5B	4.94899e-119	-3.65436
IFT172	4.98572e-119	-4.06037
C5orf42	1.14173e-118	-1.76051
MBOAT2	1.72887e-118	-4.06723
HLA-DPA1	1.99143e-118	-1.7417
SH2D1B	2.31849e-118	5.15018
LYST	4.92547e-118	1.92284
TMEM45B	5.46165e-118	-4.99937
SH3D19	7.54689e-118	-4.26199
IDO1	1.15314e-117	-3.34458
GNG12	2.23673e-117	-4.21855
NCL	2.2753e-117	0.810189
GIMAP1	3.01156e-117	2.39484
ZG16B	3.25604e-117	-3.92
UAP1	3.52735e-117	-2.01506
WNT7B	3.74932e-117	-4.65632
SLC9A3R2	3.77848e-117	-3.87544
IL13RA1	3.83242e-117	-3.9249
REEP3	5.04698e-117	-1.84134
PTMS	5.42506e-117	-1.50799
PDXK	5.8559e-117	-1.43475
ACSL3	6.15611e-117	-1.4535
DNAH5	9.30125e-117	-4.83178
IRAK3	1.16334e-116	-2.49315
PTK2	1.55279e-116	-2.16868
MAST4	1.59136e-116	-2.21325
GNA11	1.61664e-116	-4.08228
MET	1.80218e-116	-4.53058
TM9SF2	2.14401e-116	-1.2947
RP11-94L15.2	4.97595e-116	2.01797
MISP	7.13464e-116	-4.02704
ALDOA	8.77665e-116	-0.909548
CCDC146	9.0367e-116	-2.67862
VAMP8	1.0905e-115	-0.939791
ANXA4	1.42816e-115	-1.82568
SAA2	1.8279e-115	-3.1998
CLMN	1.89989e-115	-4.82907
NFIX	2.77731e-115	-2.7751
CMPK1	2.97801e-115	-1.29471
CES1	3.58525e-115	-4.04833
SYTL2	4.09159e-115	-1.32429
PDLIM4	4.46236e-115	-3.86445
DLG3	5.58519e-115	-2.17512
HSBP1L1	1.63097e-114	-2.22047
KLF4	1.64084e-114	-4.07712
NR3C1	1.96143e-114	1.4986
TM4SF1	2.18948e-114	-5.09154
SNX2	2.41615e-114	-1.47372
DPY30	2.68721e-114	-1.53754
WDR34	3.69426e-114	-3.55792
CYP2F1	3.86127e-114	-4.27908
FABP5	5.22608e-114	-1.50142
MFSD6	5.52179e-114	-1.61015
C9orf24	8.20111e-114	-3.92478
CD82	8.38e-114	-1.28062
PLEC	8.45371e-114	-1.45797
FAM229B	9.79038e-114	-4.08699
ATP2C2	1.24998e-113	-4.43505
HLA-DQA1	1.32776e-113	-2.90747
MT-ND2	1.43257e-113	-0.39431
RHBDL2	1.47467e-113	-4.83939
PNRC1	3.594e-113	0.963976
SSFA2	3.67066e-113	-1.78035
RPN1	3.80603e-113	-1.33341
DDX5	3.91267e-113	0.662223
TGM2	5.44366e-113	-3.9302
COTL1	5.79973e-113	1.36274
SORT1	7.20135e-113	-4.13511
ITGB2	7.92723e-113	1.90507
CTTNBP2NL	8.40543e-113	-4.22769
GZMK	1.90728e-112	4.20294
CLUAP1	2.95384e-112	-2.31967
SQSTM1	3.0387e-112	-1.05534
COMT	4.99357e-112	-1.50883
DTX2	6.58167e-112	-2.14342
SUN1	1.02108e-111	-1.79863
HECTD1	2.26311e-111	-1.23684
EGFR	2.73452e-111	-6.03604
OTX1	2.78768e-111	-4.88494
ZAP70	5.65576e-111	2.95782
HN1L	5.69838e-111	-2.4286
ADAM15	6.1708e-111	-3.40217
CAPN1	7.08509e-111	-1.4409
DSG2	7.09133e-111	-4.67581
TRAF3IP3	1.48995e-110	1.9578
SH3YL1	1.71886e-110	-1.73303
SERBP1	1.93927e-110	0.74385
CLEC7A	1.98817e-110	-3.72558
SEMA4D	3.37993e-110	2.059
ANKRD36C	3.86864e-110	-1.64273
GIPC1	5.36468e-110	-1.80426
RIN3	8.14721e-110	2.77297
SFN	8.73892e-110	-4.50403
GFPT1	1.03894e-109	-1.55894
RAB8B	1.64125e-109	1.77538
CYFIP1	2.03123e-109	-2.83575
COBLL1	2.04464e-109	-4.9056
SDCBP2	3.72995e-109	-4.0198
UBE2H	4.25723e-109	-1.26951
ESRP1	4.63388e-109	-5.52173
SMS	4.70822e-109	-1.39781
FASLG	5.41385e-109	3.10214
PTGR1	6.32778e-109	-4.54995
PPA1	6.68927e-109	-1.26094
EIF1	9.19159e-109	0.566571
KCNQ1OT1	1.72178e-108	-2.4047
SWAP70	2.21331e-108	-2.12982
ENPP4	2.36338e-108	-1.70995
CEACAM6	5.16246e-108	-4.30797
TUSC3	1.09808e-107	-5.27651
ABHD11	2.10422e-107	-2.49549
RASEF	2.21964e-107	-4.65915
DUOX1	2.39914e-107	-3.0517
ATP6AP1	2.77219e-107	-1.41346
TCF7L2	2.87136e-107	-3.47305
C20orf85	3.02285e-107	-3.70189
LIMK2	3.37548e-107	-2.19598
FHAD1	5.11164e-107	-4.49772
GNS	5.35781e-107	-2.09631
ODF3B	7.4896e-107	-1.86086
ARL4C	1.01909e-106	1.79789
SH2D1A	1.19728e-106	3.21981
SH3PXD2A	1.47347e-106	-2.99002
CIRBP	1.50499e-106	0.818484
MYO1D	1.59348e-106	-3.21707
KIF5B	1.62114e-106	-1.07105
WDR45B	1.9609e-106	-1.28318
TP53I11	3.06431e-106	-3.11621
GAN	3.66156e-106	-2.23391
CKAP4	5.00755e-106	-4.37591
GBP2	6.65371e-106	1.58969
FARP1	7.32098e-106	-3.73755
AHCYL1	9.54823e-106	-1.31394
PLCB4	1.01065e-105	-4.28198
CHCHD10	1.02924e-105	-1.23349
PYGL	1.07505e-105	-4.51576
CASC4	1.56933e-105	-1.26201
PNISR	1.83991e-105	0.876016
SPA17	2.16819e-105	-3.54917
RPS16	2.63969e-105	0.584069
PTPRK	3.75971e-105	-4.30049
PSENEN	4.49411e-105	-1.45859
PIFO	4.8613e-105	-4.21293
IGF2BP2	5.18302e-105	-3.13135
RAB11FIP1	5.57068e-105	-1.1186
PARD6B	7.15096e-105	-2.81065
ARHGEF1	7.9652e-105	1.98923
ARL1	1.34786e-104	-1.41531
GPRC5C	1.38166e-104	-4.35487
MCU	1.49513e-104	-2.85442
CRYM	1.69466e-104	-3.93042
ETV6	1.84268e-104	-1.27809
RNF141	2.64688e-104	-2.44837
NUDT4	3.38448e-104	-1.46277
TPPP3	3.89225e-104	-3.83998
CBLB	5.41099e-104	2.11801
EPS8L1	5.5803e-104	-2.84927
PSMB9	6.18411e-104	0.87609
CDKN2D	6.78444e-104	2.20694
PLBD1	8.81347e-104	-5.04013
HMGB1	1.78229e-103	0.620248
ERGIC3	2.16625e-103	-1.22125
RSPH3	2.24757e-103	-2.67943
HSPH1	2.28015e-103	-1.35765
DOK2	2.31775e-103	2.52677
ISG15	2.76148e-103	1.21737
EPN2	3.03452e-103	-3.24943
NFE2L2	3.16326e-103	-1.04505
NFE2L1	3.25191e-103	-1.4902
MAGI3	3.91901e-103	-3.63576
CIB1	9.73681e-103	-1.01052
RPS10	1.83272e-102	0.856038
SPAG1	3.60378e-102	-1.59543
SOD1	4.50984e-102	-1.01331
ZNF664	5.90582e-102	-2.05215
MAPK10	6.98684e-102	-4.54132
FMO3	9.57199e-102	-5.48311
CCDC85B	1.06008e-101	1.6047
MYO1E	1.36174e-101	-2.83548
WWTR1	2.15894e-101	-4.01544
MPC2	2.49501e-101	-1.25857
ATP10B	3.26773e-101	-4.29234
RALGPS2	3.32687e-101	-2.10304
CLDND1	3.33011e-101	2.28907
PER2	4.50106e-101	-1.64615
ARPC1A	4.70587e-101	-1.49161
CHP1	4.80708e-101	-1.58314
CD55	7.85422e-101	-1.24853
IL7R	8.21768e-101	2.34307
ZKSCAN1	1.04571e-100	-1.15239
PRKX	1.05587e-100	2.50181
ACTB	1.25163e-100	0.57885
RP11-640M9.1	1.42587e-100	1.80931
SLC4A11	1.45296e-100	-4.06784
GALNT12	1.70472e-100	-3.15474
KIF13B	2.16412e-100	-1.47782
SLC2A3	2.49185e-100	1.40172
CISD1	2.95179e-100	-1.57031
FNBP1L	3.17558e-100	-3.74637
RABL5	4.35013e-100	-3.0853
PAPSS1	4.58351e-100	-2.06437
ARHGAP21	5.26817e-100	-1.88615
CASP7	5.94073e-100	-1.67431
GIMAP5	1.01627e-99	2.09574
POLR2I	1.07554e-99	-1.21367
LRRC16A	1.2376e-99	-3.34656
ICK	1.33012e-99	-1.73616
TMEM165	1.645e-99	-1.17171
ZFHX3	2.79517e-99	-1.46193
CYLD	3.14475e-99	1.47253
SON	3.22431e-99	0.650018
LRRC23	3.79565e-99	-2.69291
IFITM1	6.5348e-99	1.49097
GYPC	7.02873e-99	1.77992
CORO2A	8.14806e-99	-2.47194
DENND2C	8.65022e-99	-3.80293
PRKAA2	9.27393e-99	-4.40009
BAIAP2	9.97364e-99	-2.85842
PARVA	1.20868e-98	-4.64137
SH3RF1	1.28762e-98	-3.93258
VIM	1.29484e-98	1.14832
ZDHHC13	1.5419e-98	-1.98478
IL10RA	1.75767e-98	2.19823
STAT4	2.30247e-98	2.95911
HOMER2	4.93554e-98	-4.35522
SHFM1	5.83332e-98	-0.971826
MFSD1	6.17613e-98	-1.69945
RIN2	7.29385e-98	-4.05066
SKAP1	9.6763e-98	2.00931
TMEM125	1.03711e-97	-4.71811
PTN	1.37441e-97	-4.15495
SDR16C5	2.51136e-97	-5.30548
CD38	2.52014e-97	1.84022
BCL2L1	2.77132e-97	-1.49562
CMAS	2.87477e-97	-1.46018
ARID4B	3.18e-97	1.03283
RAB1A	3.61095e-97	-1.18737
KIAA1211L	3.87061e-97	-2.83995
RHOU	4.04256e-97	-4.2934
DMKN	5.88498e-97	-3.52675
MACF1	7.43424e-97	1.08441
C1orf110	7.43424e-97	-4.86112
ATP6V1A	8.76261e-97	-1.61169
NAV2	8.92908e-97	-3.7742
PAWR	1.30445e-96	-1.54339
S100A8	1.87951e-96	-2.9781
TXNDC17	2.30457e-96	-1.12523
SLC5A8	4.70902e-96	-4.67126
HLA-DRB5	4.72996e-96	-2.23579
MFSD4	9.30217e-96	-4.34595
GNE	1.57642e-95	-2.509
RPL7	2.51117e-95	0.625089
C8orf47	3.48309e-95	-5.1013
AP1M2	3.69363e-95	-5.24897
CDC42SE1	3.91213e-95	1.43719
ADIPOR1	5.33741e-95	-1.53915
ATPIF1	5.52103e-95	-0.977974
PTGDR	6.51903e-95	4.62662
SOX4	6.90248e-95	-1.31052
PHLDA2	7.06796e-95	-4.56772
SEPP1	7.34325e-95	-3.28498
ARAP2	7.83206e-95	1.59524
NEDD4L	1.12032e-94	-4.34849
NUMB	1.18011e-94	-1.34376
RNASET2	1.34022e-94	-1.24904
ZNF106	1.41386e-94	-1.1035
C21orf59	1.4762e-94	-1.56214
BIK	1.56245e-94	-3.20798
KIF1C	1.8715e-94	-2.21079
FGGY	2.03677e-94	-3.96199
DNALI1	2.05474e-94	-4.38546
LRRIQ1	2.15559e-94	-4.7218
CFDP1	2.2967e-94	-1.11964
TRIM16	2.63821e-94	-2.63033
BHLHE40	3.45945e-94	1.67136
PARD3	5.34788e-94	-4.09607
BMP3	5.47252e-94	-4.50969
RPL36AL	6.41538e-94	0.605602
RDX	7.02e-94	-1.2631
CREB3L1	7.24451e-94	-4.58966
TM9SF3	7.79384e-94	-1.03837
UBAC1	7.9293e-94	-1.53031
AGRN	1.01676e-93	-2.65108
TMEM154	1.04816e-93	-2.04861
IFNAR1	1.4035e-93	-1.15495
PCBD1	1.76492e-93	-1.80702
CAMK1D	1.87568e-93	-1.67025
SRSF7	1.88031e-93	0.992722
CCDC104	2.00536e-93	-1.74667
UGDH	3.77676e-93	-1.91988
DNAAF1	5.86962e-93	-4.531
SNTN	1.53984e-92	-4.02969
GIMAP6	1.89577e-92	2.77749
UQCRC1	1.92527e-92	-1.17164
LTBR	1.97269e-92	-3.47242
MGLL	2.18432e-92	-3.04845
NDUFV2	2.23892e-92	-0.987812
DOCK8	2.38304e-92	1.55133
CHMP2A	2.85349e-92	-1.01866
TMEM190	3.62841e-92	-3.66665
CCNO	5.19393e-92	-4.48894
C11orf88	5.40713e-92	-4.12587
SLC2A10	5.45646e-92	-4.4715
NME5	5.54153e-92	-4.49078
CCDC125	5.75339e-92	-1.80821
CASZ1	7.62297e-92	-2.06118
PNKD	8.75494e-92	-1.15327
SERPING1	9.19918e-92	-3.35176
GNAI1	1.04771e-91	-2.92155
DAPP1	1.61091e-91	-1.35746
LUC7L3	1.68716e-91	1.0393
WDR60	1.86461e-91	-1.47466
MT-ND4	2.13264e-91	-0.317225
MYL12A	2.19512e-91	0.619136
CRIP2	3.47019e-91	-3.26302
BIRC3	3.82612e-91	1.80365
OCLN	4.72246e-91	-2.83428
WDR52	8.27496e-91	-3.56413
C1orf194	9.43312e-91	-4.55187
KIF9	9.49752e-91	-2.93483
NR4A2	1.01099e-90	1.98723
FLNB	1.22679e-90	-2.15591
DPCD	1.61453e-90	-3.77559
IFI44L	1.70521e-90	1.42117
NTN4	1.86006e-90	-4.69172
TRIP6	6.42599e-90	-3.32161
MVP	7.40825e-90	-1.0837
GRHL2	1.16132e-89	-6.00173
IFT81	1.42709e-89	-4.09944
DUOXA2	1.53572e-89	-3.60005
MGST3	1.82546e-89	-1.0935
IBTK	2.29516e-89	-1.22765
FAT1	2.7361e-89	-4.41171
ITGB4	3.68974e-89	-4.47603
SQRDL	4.79648e-89	-1.49692
CCDC113	1.22653e-88	-4.55952
ARHGDIB	1.35233e-88	0.947529
IQCG	1.50023e-88	-2.78837
IFT27	1.58089e-88	-1.81063
CHST12	1.63072e-88	2.31567
RAP1B	2.94235e-88	1.00026
KYNU	3.58856e-88	-4.14835
ARHGAP30	3.70749e-88	1.55709
NFKBIA	4.02434e-88	1.21207
GDE1	4.13206e-88	-1.34396
HN1	5.12475e-88	-1.04862
TMTC3	6.4222e-88	-2.17759
MARVELD2	8.11039e-88	-4.3514
LLGL2	8.72866e-88	-1.36174
KIAA0232	8.95224e-88	-1.19837
GZMH	9.50335e-88	2.42752
OSBPL1A	1.04197e-87	-4.95086
TFF3	1.60835e-87	-2.99771
LNPEP	1.70584e-87	1.43937
PELI1	2.23772e-87	-2.01021
TRIM22	2.53473e-87	1.17506
EFEMP1	2.60969e-87	-4.58127
FLNA	2.80503e-87	1.89674
SLK	2.953e-87	-1.04642
STAP2	3.51069e-87	-3.62757
TMEM116	3.53106e-87	-2.99061
HDGF	5.80895e-87	-1.0859
GPRC5A	6.13892e-87	-4.8853
FUCA1	6.62715e-87	-1.52153
RAB4A	6.65892e-87	-1.38462
PLCE1	8.88802e-87	-3.40327
RHBDD2	1.03947e-86	-1.38175
CPD	1.06892e-86	-1.16036
LCK	1.11479e-86	1.6908
C5orf49	1.20792e-86	-4.28203
P4HTM	2.45057e-86	-1.99957
SLC35A3	2.84502e-86	-1.2324
SESTD1	2.85445e-86	-1.75633
LY6D	3.01442e-86	-3.56716
IDH1	3.18956e-86	-1.56611
ME1	4.35963e-86	-4.0815
TP53I3	4.61642e-86	-4.63283
CALM2	4.98215e-86	-0.766193
CLINT1	8.02225e-86	-0.974144
MPC1	8.6781e-86	-1.11236
ALDH1L1	9.0058e-86	-4.42191
TPD52L1	1.24179e-85	-4.52943
UPF1	1.36352e-85	-1.15513
SAMD12	1.3819e-85	-3.01445
CCL3	1.45705e-85	2.25791
TBC1D10C	1.62834e-85	1.76142
RP11-356K23.1	1.65174e-85	-3.94938
BAG1	1.83273e-85	-1.0233
TSPAN15	1.99386e-85	-4.53913
ALPK1	2.3505e-85	-2.35652
APBB1IP	2.5507e-85	1.42907
DENND2D	2.68279e-85	2.12648
SLC2A1	4.79114e-85	-1.6758
ICMT	5.32051e-85	-1.88374
ROPN1L	9.31606e-85	-4.00501
FAM120A	1.36605e-84	-1.04007
AGR3	1.3817e-84	-3.58551
EOMES	1.48072e-84	4.68027
SAMHD1	1.51382e-84	-1.06046
GMDS	1.59094e-84	-2.34357
MSI2	1.67595e-84	-1.07092
MICU1	1.80007e-84	-1.45779
SLC25A24	2.7629e-84	-1.59152
ATP6V0B	3.09879e-84	-0.983053
NCAM1	4.0163e-84	7.2218
NAPRT1	4.14767e-84	-2.07692
DNAL1	4.19011e-84	-2.59352
FAM183A	4.97479e-84	-4.13499
NME7	5.69444e-84	-1.72983
CCDC176	6.41489e-84	-3.91015
POF1B	6.92067e-84	-4.49223
TMPRSS2	7.67178e-84	-4.25782
RBPMS	1.08814e-83	-4.00869
TKT	1.21681e-83	-1.13577
RGS12	1.28057e-83	-3.64995
EVA1C	1.29964e-83	-2.95982
PIP4K2A	1.40919e-83	1.90605
LEPROT	1.61823e-83	-1.07315
IFT43	1.71946e-83	-1.98641
RBP1	1.77442e-83	-5.67235
CAPSL	2.00023e-83	-4.09837
DAP	2.09878e-83	-1.43993
IRX3	2.74492e-83	-4.6051
EFHC1	4.14635e-83	-2.88964
BLOC1S1	4.39072e-83	-0.946782
YAP1	4.53722e-83	-4.33178
HOOK1	4.5481e-83	-2.17627
FYB	4.91707e-83	1.08028
GRHL1	5.22112e-83	-3.14436
HEXB	5.89038e-83	-1.9085
CSNK1E	5.92061e-83	-1.21175
PRDX3	7.58494e-83	-1.1845
C9orf135	8.90576e-83	-5.07356
SGSM3	1.18646e-82	-1.22766
NDUFB1	1.33159e-82	-0.972009
CMTM4	1.61131e-82	-3.86174
PDIA4	1.63087e-82	-1.09018
UBA1	1.90961e-82	-1.21525
MRPL40	2.03884e-82	-1.13188
MT-ND1	2.72334e-82	-0.305153
KIF3B	2.75239e-82	-1.43905
MBOAT1	2.84122e-82	-2.16631
PKP4	3.0717e-82	-2.99523
SLIRP	3.64333e-82	-1.01259
UQCC2	4.67424e-82	-1.12756
FCHO2	4.89992e-82	-2.61527
PODXL	4.92748e-82	-3.73774
SPATA6	7.25906e-82	-3.00599
ERLIN2	7.28795e-82	-2.18157
TECR	8.61492e-82	-0.975865
TPBG	9.13349e-82	-4.79553
FAM154B	1.19319e-81	-3.89609
MPZL1	1.19988e-81	-2.40788
NDFIP2	1.25559e-81	-1.34991
TRIM8	1.58215e-81	-1.30919
SYT8	1.83236e-81	-4.48477
S100A10	1.86976e-81	-0.888993
SLC43A2	2.00563e-81	-2.6028
ARL4A	2.20671e-81	-1.12686
EI24	2.31285e-81	-1.28832
ELL2	2.35409e-81	-1.42944
KRTCAP3	2.43e-81	-3.50817
MLF1	2.5888e-81	-3.72765
GPT2	2.60857e-81	-3.53778
PTPLAD1	2.63979e-81	-1.30854
RERE	4.16392e-81	-0.964817
TMEM30B	4.37467e-81	-3.5569
KRT4	5.47469e-81	-4.6098
ARHGEF12	7.4262e-81	-1.17146
MARVELD3	9.47023e-81	-4.50523
VGLL4	1.19919e-80	-1.12815
CTNNAL1	1.44495e-80	-2.99751
ABHD17A	1.53217e-80	1.52971
MDM2	1.55962e-80	-1.07153
CMYA5	1.61317e-80	-3.9501
DTX4	1.85241e-80	-4.26746
BPIFA1	1.88984e-80	-2.49948
TM7SF2	2.39478e-80	-2.36063
TPD52	2.76525e-80	-1.62611
ZBTB7C	3.00733e-80	-5.14549
IARS2	3.08041e-80	-1.04714
PABPC1	3.19152e-80	0.621586
HSD17B4	3.27852e-80	-1.61557
GADD45B	3.66994e-80	1.45045
SGPP2	4.56619e-80	-3.79892
RAB7L1	5.56691e-80	2.5388
C17orf97	6.04221e-80	-3.84636
FRK	6.23036e-80	-4.17461
CHMP4B	6.57353e-80	-0.985556
MTURN	7.99145e-80	-2.36522
FAM84A	8.49631e-80	-4.52849
RRAD	9.18543e-80	-2.9728
SYNRG	1.16377e-79	1.37683
PKP3	1.38563e-79	-3.77157
YWHAH	1.80507e-79	-1.08875
ATP6V0D1	1.89947e-79	-1.05791
NPHP1	2.01896e-79	-4.53032
SPOCK2	2.02381e-79	1.92174
AHR	2.45712e-79	-1.02135
ZNF428	2.76802e-79	-1.0216
MIR142	3.19265e-79	1.99954
COPRS	3.39762e-79	-1.82503
ATP9A	3.60774e-79	-2.45894
DNAJC10	5.317e-79	-1.14217
ECI1	6.41967e-79	-1.32781
DAAM1	7.38472e-79	-1.0408
MCL1	7.53402e-79	0.932977
DAG1	8.44358e-79	-2.22669
C1orf63	1.06619e-78	0.934937
VCL	1.27822e-78	-1.86924
GAPVD1	1.37122e-78	-1.0606
HNMT	1.87006e-78	-4.53763
SRRM2	2.01101e-78	0.615595
QSOX1	2.24945e-78	-1.42149
SERPINB9	2.30041e-78	1.7354
SCCPDH	2.68929e-78	-1.54041
SMARCA2	3.17263e-78	-0.944838
IRF6	3.6321e-78	-4.07197
SAMSN1	4.0586e-78	1.29828
PRDX6	5.09731e-78	-0.935554
MAGED2	5.44123e-78	-1.06355
AP1S1	5.70877e-78	-1.96676
EPHA2	6.26129e-78	-4.48343
EPB41L4A	6.31853e-78	-3.31596
FAM92B	6.35513e-78	-4.70521
CCDC6	9.38911e-78	-1.08729
ATP12A	9.59477e-78	-4.97602
CDC42SE2	1.08769e-77	1.2657
TPM1	1.47511e-77	-1.67117
HRASLS2	1.49879e-77	-2.79363
ANXA6	1.52692e-77	2.02041
DYX1C1	1.52735e-77	-4.2397
CYP2S1	1.54607e-77	-4.26205
SLC37A1	1.69063e-77	-1.38009
COQ4	1.73402e-77	-1.24
DLG1	1.81516e-77	-1.02141
SLC12A2	2.08593e-77	-1.80171
FUT3	2.18231e-77	-3.94919
JHDM1D-AS1	2.331e-77	-3.20306
SIL1	2.68652e-77	-1.38442
PKIG	2.77523e-77	-3.77516
KIAA1377	2.81511e-77	-2.33843
TMEM131	3.00661e-77	-1.06444
RIC3	3.07074e-77	-1.83435
CLN5	3.26454e-77	-2.27358
SLFN12L	3.60282e-77	2.44651
HYDIN	4.05194e-77	-5.23813
RXRA	4.33041e-77	-1.56513
GLTSCR2	5.81866e-77	1.01596
SLC25A29	7.4974e-77	-2.67512
MAGEF1	8.58897e-77	-1.72499
NUCB2	1.37831e-76	-1.04994
ARSD	1.41823e-76	-1.59684
SLC20A2	2.56134e-76	-1.61923
MESP1	2.57777e-76	-3.23357
TUBA1C	2.99348e-76	-1.20864
FANK1	3.13797e-76	-4.27949
PCDH7	4.32839e-76	-5.03528
MNS1	4.86615e-76	-4.4976
MSRB2	5.30467e-76	-2.28864
RNF130	5.49176e-76	-1.24276
MMP14	5.61885e-76	-3.77006
FMN1	5.67436e-76	-3.90902
CDC42EP5	6.61716e-76	-3.58671
B4GALT4	9.02968e-76	-1.14081
CTSD	9.19263e-76	-0.834469
CALM1	1.11236e-75	-0.395084
LSR	1.118e-75	-1.4848
FER1L6	1.18581e-75	-5.02642
TCEA3	1.26659e-75	-4.13504
PIGP	1.27526e-75	-1.35762
RP11-485G4.2	1.40396e-75	-1.15568
TSGA10	2.07707e-75	-1.83273
AGPAT3	2.59598e-75	-1.54226
GTF2H5	2.95609e-75	-0.989123
MTRNR2L8	3.03727e-75	-0.916555
ATP13A3	3.30229e-75	-1.24765
TMEM98	3.4147e-75	-5.40902
DIAPH2	3.47537e-75	-1.90798
PSME1	3.95006e-75	0.585508
FAM81B	4.23474e-75	-4.76162
SMIM4	4.29265e-75	-1.39319
SRRM1	5.05486e-75	0.665928
MKL2	5.30358e-75	-1.99772
PQLC1	5.39095e-75	-1.64311
RAB10	5.78967e-75	-0.924781
CES2	7.01835e-75	-1.52027
PKIB	7.50819e-75	-4.289
RPL26L1	8.34112e-75	-1.16335
UNC5B-AS1	9.09359e-75	-4.87743
DYNC2H1	1.09264e-74	-2.89576
SYBU	1.27989e-74	-4.77704
PER3	1.3066e-74	-2.64483
CD3E	1.43273e-74	1.34816
IL20RA	1.70997e-74	-4.8132
FAM13A	1.71308e-74	-2.16959
SERF2	1.83444e-74	-0.379146
GNB2	2.05234e-74	-0.911111
RASAL2	2.15358e-74	-4.81781
NDUFA8	2.28774e-74	-1.09011
OXR1	2.57919e-74	-1.07378
RSPH4A	3.01076e-74	-4.33397
ALOX5AP	3.22308e-74	1.36183
TCTEX1D2	3.2542e-74	-2.8237
MAOA	3.25473e-74	-4.45435
NDUFV3	3.7366e-74	-0.976941
RUVBL1	3.74036e-74	-1.70901
LAMP2	3.85542e-74	-0.952355
PTPRZ1	5.20852e-74	-5.19376
EFCAB1	5.8501e-74	-4.6295
NCR1	5.99537e-74	5.1316
FAM200B	7.6733e-74	-1.22443
RHOF	8.69151e-74	2.05632
SYNGR2	9.18331e-74	-1.07593
SECTM1	9.76429e-74	-3.48552
VNN3	1.15144e-73	-3.77152
HMGN3	1.15161e-73	-1.03296
TP53TG1	1.20094e-73	-1.31375
CHMP3	1.5682e-73	-0.954387
SSR2	1.80151e-73	0.978482
MRPL23	2.36108e-73	-0.922595
GULP1	2.53225e-73	-4.39418
RFX3	2.57083e-73	-2.58141
CCDC19	2.84084e-73	-4.45317
LRRC48	2.8503e-73	-4.01471
GLTP	3.76689e-73	-1.10275
DNAH12	4.27453e-73	-4.81233
SLC16A9	4.76568e-73	-5.40796
FOXO3	4.82654e-73	-1.18999
ZMYND10	4.96201e-73	-3.75135
WDR66	5.75128e-73	-3.97543
SLA2	6.28516e-73	2.86768
DNAH11	6.68142e-73	-5.52723
NWD1	7.6988e-73	-5.25418
TEX9	9.0725e-73	-4.53578
EPB41L4B	9.49032e-73	-5.41486
OSCP1	1.00378e-72	-3.91223
ZC2HC1A	1.12414e-72	-3.22056
WDR78	1.13406e-72	-4.37527
PDZK1IP1	1.44292e-72	-4.13246
ACOT13	1.45578e-72	-1.25049
ST13	1.70919e-72	-0.857206
TAGAP	1.91576e-72	1.88976
C9orf72	2.09186e-72	-2.56388
CAPN5	2.26952e-72	-4.65324
MLF2	2.42039e-72	-0.930481
ABCA5	2.58516e-72	-1.41023
ZFYVE21	2.92038e-72	-2.00245
IFNGR2	2.93118e-72	-3.6477
PTGES	3.40302e-72	-4.31295
CDHR3	3.75763e-72	-4.02346
AHCYL2	4.03264e-72	-2.7017
HTATIP2	4.05213e-72	-1.26787
PRKAR2B	4.33448e-72	-2.11209
IL6ST	6.74615e-72	-1.0126
RASSF7	7.42882e-72	-1.37592
TMEM205	1.08013e-71	-1.06926
TTC18	1.10153e-71	-3.9554
PPP1R16A	1.1925e-71	-2.25437
HOOK2	1.99189e-71	-1.508
WEE1	1.99606e-71	-2.06622
RPL38	2.17353e-71	0.468872
H6PD	2.59055e-71	-1.28675
RPS11	2.63039e-71	0.480687
C1orf192	2.94469e-71	-4.61773
C1orf173	2.94471e-71	-2.94785
EYA2	3.78707e-71	-4.70828
TMEM173	3.94355e-71	-1.06046
IFT74	4.73528e-71	-1.80193
ACTN1	7.52332e-71	-2.6359
AGPAT2	8.6911e-71	-1.22697
WDFY3	1.09525e-70	-4.38548
SYPL1	1.16187e-70	-0.94237
AK7	1.23351e-70	-5.70144
CYB5R1	1.44624e-70	-1.70264
PPP1CB	1.46203e-70	-0.858452
PRMT2	1.50361e-70	1.2613
AZIN1	1.70842e-70	-1.10109
RBM25	1.74722e-70	0.716183
PTPRU	1.91089e-70	-4.27127
COX6C	2.02432e-70	-0.588206
OMG	2.1771e-70	-3.08315
OASL	2.51756e-70	1.71506
RTN4	2.75072e-70	-0.852159
ASAP2	3.10451e-70	-4.25865
SEZ6L2	3.30591e-70	-4.7427
RPA3	4.13589e-70	-0.997311
DYNC2LI1	4.42651e-70	-2.73482
RAB2A	4.52148e-70	-0.864755
WWC1	4.57243e-70	-4.48384
PLXNB1	5.43451e-70	-3.18825
CNOT6L	5.66839e-70	1.60976
CHMP1B	6.88143e-70	-0.976753
CITED4	7.02923e-70	-3.26396
SASH1	8.11665e-70	-5.0179
SH3BGRL2	9.6198e-70	-4.84625
SMAD3	1.15685e-69	-1.26357
GCA	1.33375e-69	-2.49561
TNFAIP3	1.39588e-69	1.30544
LAMB3	1.47243e-69	-4.94098
NIPAL2	1.5038e-69	-3.00364
ADI1	1.65326e-69	-1.23977
PRKCI	1.73391e-69	-1.55389
EIF4A1	1.84938e-69	0.568114
MOK	1.86367e-69	-3.07861
TUBA1A	1.87716e-69	-1.41727
DYNLRB2	2.16323e-69	-4.67494
HNRNPA3	3.23313e-69	0.544253
BTC	3.27124e-69	-4.96848
SMIM5	3.3913e-69	-4.21603
FBXL5	3.57239e-69	-0.991731
NT5C2	3.58654e-69	-1.03628
MSLN	4.14153e-69	-4.51115
SIX4	4.37744e-69	-4.77868
PIGT	4.60632e-69	-1.10086
GOLPH3L	5.30799e-69	-1.72913
LINC00996	6.54456e-69	4.95158
HNRNPDL	8.05831e-69	0.790563
RHPN2	8.12475e-69	-4.55151
STK24	9.2831e-69	-1.06141
ENDOG	1.07482e-68	-2.16987
MARCKSL1	1.12414e-68	-2.22778
SELPLG	1.21801e-68	2.16282
BSPRY	1.46279e-68	-3.54623
TBX21	1.5313e-68	3.76642
GSTK1	1.70967e-68	-0.809299
ALPL	1.90471e-68	-4.12933
DNAH7	1.98585e-68	-4.5033
GBP5	2.08116e-68	1.21358
COX5B	2.1223e-68	-0.663456
ARF6	2.15689e-68	1.32951
PPIL6	2.23839e-68	-4.87007
ST6GAL1	2.26019e-68	-1.31486
ZFAND5	2.68777e-68	-0.823838
CHCHD5	2.81242e-68	-0.957884
LCA5	2.96915e-68	-4.28591
TBC1D9	3.3699e-68	-5.07128
CCDC11	3.49619e-68	-4.60171
IL18RAP	3.71382e-68	3.42104
MCTP2	4.13074e-68	2.22559
COLCA1	4.61269e-68	-5.14644
CELSR1	6.30439e-68	-3.46614
AK3	6.6362e-68	-1.31756
PRSS12	7.26334e-68	-5.53356
ABLIM1	8.15925e-68	-0.978727
ANKUB1	1.29818e-67	-5.11155
PLD3	1.46247e-67	-1.0514
CTGF	1.46876e-67	-3.52463
REXO2	1.48305e-67	-0.995081
GABARAPL2	1.48305e-67	-0.864175
FNDC3B	1.55403e-67	-0.982918
HSPA1A	1.6976e-67	-0.60016
HSH2D	1.88824e-67	1.87352
SPEF2	2.13588e-67	-2.75835
CCL28	2.27931e-67	-1.57406
SACM1L	2.41853e-67	2.02358
MAP3K19	2.96156e-67	-4.97992
CIPC	3.12947e-67	-2.58728
EBPL	4.05897e-67	-1.27652
KDM7A	5.93314e-67	-1.14953
INTU	5.95875e-67	-4.22531
SMAD1	6.41262e-67	-3.23422
RRAGD	6.62316e-67	-3.01725
MPP7	7.6277e-67	-1.59307
BNIP3L	7.66371e-67	-0.947189
RPL22	7.94114e-67	0.486098
TNFRSF1A	8.49704e-67	-1.13914
MAP1LC3A	8.71451e-67	-1.73518
LINC00342	9.0326e-67	-2.68307
NEK10	9.40399e-67	-4.31093
SLC26A2	1.10404e-66	-1.6666
SPAG6	1.23382e-66	-3.7467
SPAG17	1.29016e-66	-5.26628
FGD4	1.29791e-66	-3.53673
LPCAT4	1.92714e-66	-1.88528
RHOBTB3	2.14857e-66	-2.1574
ATP6V1D	2.35554e-66	-0.995589
LINC00969	2.55579e-66	-0.866884
LRIG1	2.90112e-66	-3.03359
RREB1	2.93081e-66	-1.14566
DMXL2	3.59908e-66	-3.64266
NBPF1	3.65528e-66	-1.99308
FHL2	3.7715e-66	-4.33502
RCAN3	4.15754e-66	-1.16495
CCDC17	4.22096e-66	-3.6218
GALNT7	4.62227e-66	-1.51243
KIAA1841	4.66804e-66	-2.84257
COPB2	5.00319e-66	-0.859057
40422	5.05172e-66	-5.29063
MAGED1	5.77507e-66	-1.6375
LINC00511	6.55305e-66	-4.56924
C5orf15	7.92603e-66	-1.22611
GOLGB1	9.58261e-66	-0.7757
CCNL1	1.01243e-65	0.96379
ARHGEF35	1.03159e-65	-2.80535
MYO1C	1.29807e-65	-3.36682
EIF4G3	1.32652e-65	-0.945263
NDUFA4	1.41821e-65	-0.629116
BAG3	1.54299e-65	-2.52181
DUOXA1	1.55863e-65	-4.54771
CTBP2	1.56829e-65	-0.929824
USP53	1.65175e-65	-1.13565
RCSD1	1.93183e-65	1.93553
B9D1	2.47733e-65	-3.94697
MED24	2.5846e-65	-1.56272
IL33	2.82556e-65	-5.46871
ABI2	3.12527e-65	-1.06278
ENKUR	3.58856e-65	-4.08762
SRSF5	4.32141e-65	0.625791
YPEL2	5.03583e-65	-1.26147
SH3BP4	6.92667e-65	-3.92844
LAT2	7.70263e-65	2.66217
TCTN1	7.84228e-65	-2.97043
ICA1	8.11547e-65	-3.33185
HINT2	8.27242e-65	-0.919322
RNF19A	1.31874e-64	1.05966
RNF145	1.3343e-64	-0.866122
APOBEC3C	1.52517e-64	1.6082
RALGAPA2	1.58732e-64	-0.984959
ARMC3	1.6419e-64	-5.13375
RP11-294O2.2	1.68553e-64	-4.33854
STAM2	1.8617e-64	-1.22271
PREX1	1.87534e-64	1.54015
SUN2	2.10624e-64	1.77231
PPFIA1	2.40957e-64	-0.90734
STK33	2.48738e-64	-4.45299
IQCE	2.6673e-64	-2.25928
MRPS31	2.67243e-64	-1.07966
UQCRQ	3.59466e-64	-0.79338
AGAP1	4.37539e-64	-4.04692
SPATA18	4.80134e-64	-4.63934
RUVBL2	4.86989e-64	-1.52426
SOCS6	4.88277e-64	-2.99153
TMEM63A	8.51253e-64	-1.31448
CDC14B	9.5129e-64	-3.34762
TCTEX1D4	1.03736e-63	-4.41841
CCDC153	1.23448e-63	-5.00467
IFT20	1.36284e-63	-0.90854
VILL	1.6257e-63	-1.94761
YIF1A	1.70801e-63	-0.996253
COX6A1	1.7124e-63	-0.767571
LMO2	1.93402e-63	-4.52753
SLC25A23	2.03375e-63	-3.22743
BCAP31	2.25141e-63	-0.793114
HLA-DPB1	2.4833e-63	-1.36656
FOXC1	3.10795e-63	-3.58703
SLMAP	3.21129e-63	-0.904823
SECISBP2L	3.21429e-63	-0.850838
CDKN1A	3.26561e-63	-1.91254
LRRC4	3.44384e-63	-3.11134
SLC22A23	3.82796e-63	-4.92533
GSTA2	3.83706e-63	-4.27918
PRDX4	3.96454e-63	-1.07631
MYCBP	4.10225e-63	-1.38484
TMEM14A	4.27665e-63	-1.68618
DUSP14	4.35905e-63	-2.17537
RCN1	4.65596e-63	-1.44438
SLC39A6	5.13226e-63	-1.09671
SEL1L3	5.45723e-63	-1.15177
NR4A1	6.48082e-63	1.99101
INADL	7.6816e-63	-0.983257
IQSEC1	8.0748e-63	-1.20266
DYNC1LI2	8.86726e-63	-0.777153
CCDC78	1.01955e-62	-3.52735
CCDC30	1.34349e-62	-3.51096
PTS	1.4768e-62	-1.24383
CCDC39	1.54294e-62	-3.78394
STX7	1.55041e-62	-0.976693
CASC1	1.68594e-62	-4.16599
APOO	1.69561e-62	-2.21543
RAB34	2.1751e-62	-3.47574
MAP1A	2.47966e-62	-4.46357
BCAP29	2.48882e-62	-0.943283
BACH2	2.54327e-62	4.26949
PTAFR	2.76439e-62	-4.07059
EPS8L2	2.90286e-62	-1.1304
MORN5	3.13625e-62	-4.7564
UBE2D1	3.19302e-62	-1.2356
ROMO1	3.45579e-62	-0.810001
SMARCA4	3.86471e-62	-0.860614
AAK1	3.87831e-62	1.4062
GLRX	4.2445e-62	-0.965378
ARHGAP12	4.43702e-62	-1.352
CERS6	6.54114e-62	-0.955834
FLII	6.64179e-62	-0.989451
CCP110	7.66328e-62	-1.55929
PPP1R16B	8.26703e-62	2.68734
KIAA1671	1.25838e-61	-1.9623
SLC22A18	1.26904e-61	-2.18047
TMBIM6	1.35209e-61	-0.542441
MT-ATP6	1.52327e-61	-0.2446
LAMTOR5	1.59836e-61	-0.806883
ZNF185	1.59927e-61	-4.42544
ATP8B4	1.76403e-61	3.53763
CC2D2A	2.20147e-61	-4.91695
FAM216B	2.23618e-61	-4.32681
CD46	2.33066e-61	-0.785762
IL18	2.3366e-61	-1.32283
RAB3IP	2.40011e-61	-1.37035
SLC27A2	2.42052e-61	-1.08337
HMGB3	2.42838e-61	-2.69299
CAV2	2.47933e-61	-4.76747
SMIM19	3.00125e-61	-0.89184
SP140	3.06939e-61	1.97521
LYN	3.76361e-61	-0.889685
ALAS1	3.76361e-61	-1.42392
GLIS3	3.82242e-61	-4.75752
DNAJC15	4.07524e-61	-0.82992
HSD17B12	4.43923e-61	-0.879025
BAD	4.61413e-61	-1.07553
APPL2	4.66509e-61	-1.45266
ARF3	6.0612e-61	-0.850159
CD36	6.15374e-61	-4.51516
CKLF	6.94215e-61	1.06991
CUEDC1	7.67616e-61	-2.81367
ATP2C1	8.18497e-61	-1.11404
NT5DC1	8.44015e-61	-1.07468
ATP5I	8.91204e-61	-0.746328
TET2	8.9186e-61	-0.844439
CSPP1	9.69304e-61	-1.52537
KCTD1	9.9708e-61	-3.24747
GATA3	1.06347e-60	2.81152
KAZN	1.06972e-60	-4.79202
TCF4	1.1688e-60	-1.52008
C2orf40	1.31557e-60	-4.91779
STEAP2	1.52996e-60	-4.72982
FAM162A	1.96632e-60	-0.910923
CRYBG3	2.00546e-60	-2.93769
AC007246.3	2.05295e-60	-2.15856
MYO1F	2.21901e-60	1.52436
TMED3	2.21901e-60	-1.23614
VEGFA	2.40876e-60	-2.70091
UBXN6	2.5081e-60	-1.34386
CCDC65	2.51247e-60	-3.578
NTS	2.87596e-60	-4.29677
SERPINB6	3.03471e-60	-0.890475
RBFOX2	3.1965e-60	-3.65659
ANPEP	3.31765e-60	-4.71461
HRAS	3.32998e-60	-1.16089
C1orf116	3.54926e-60	-3.96357
PKP2	3.6293e-60	-4.52542
PRSS8	3.78852e-60	-4.63942
CNKSR1	3.79339e-60	-3.8764
LSP1	3.97196e-60	0.960673
STIM2	3.98084e-60	-0.785678
CHMP2B	4.02412e-60	-0.812433
CTDSPL	4.14941e-60	-4.03016
NAA20	4.3464e-60	-0.89338
FOXJ1	4.55829e-60	-3.60905
NDUFB5	4.92142e-60	-0.873557
SRSF11	4.94737e-60	0.690548
TMEM87B	5.53753e-60	-1.0978
NCOA4	5.83469e-60	-0.872279
RAPH1	6.06898e-60	-4.00942
PPP2R4	6.87019e-60	-1.20526
GINM1	6.96027e-60	-0.837657
PRPSAP1	7.5993e-60	-1.29006
MMP24-AS1	8.4131e-60	-0.795309
ATP6V1G1	8.97378e-60	-0.656452
GCSH	9.26035e-60	-1.32631
LAMA5	1.17217e-59	-4.61502
CRB3	1.18046e-59	-4.09023
VDAC3	1.25452e-59	-0.884507
YIPF3	1.4297e-59	-0.840101
TMEM231	1.48881e-59	-4.11867
MARCH6	1.60428e-59	-0.784769
TBC1D8	1.75404e-59	-4.53663
FAM214A	1.83917e-59	-0.851153
MAPK6	1.93621e-59	-0.989174
MTIF3	2.09589e-59	-0.755749
DOCK2	2.10601e-59	1.75032
CALU	2.24483e-59	-1.02045
ECHDC2	2.52892e-59	-1.06049
C19orf66	3.22359e-59	1.46764
MIR4435-1HG	3.77192e-59	-1.54556
LIFR	4.41093e-59	-4.22054
UBB	4.68413e-59	0.538819
NDUFS1	5.00968e-59	-0.829108
DMRTA2	5.39491e-59	-4.71342
RASSF9	5.51731e-59	-4.67063
C1GALT1C1	7.36352e-59	-1.20413
CFD	7.4548e-59	-3.12963
LSMD1	7.6644e-59	-0.781199
SDHC	8.0066e-59	-0.852746
C11orf74	8.76648e-59	-3.68943
NR1D2	1.016e-58	-1.03428
SAMD9	1.02396e-58	0.980014
WDR13	1.0507e-58	-1.35005
TSTD1	1.20105e-58	-0.839618
SRSF2	1.20678e-58	1.00192
COA6	1.25871e-58	-0.94134
SNX7	1.26251e-58	-4.25925
TEKT1	1.27779e-58	-4.27547
DHRS3	1.28675e-58	-0.81649
FUT6	1.37782e-58	-4.58905
TRA2B	1.98842e-58	1.10454
WDR96	2.181e-58	-4.57728
ANKRD28	2.53617e-58	-0.788735
DRC1	2.54146e-58	-4.70863
FZD3	3.26855e-58	-2.87602
CD151	3.36489e-58	-1.02394
PDPK1	3.61106e-58	-0.929997
SCOC	3.93191e-58	-0.897665
TSPO	4.29346e-58	-0.819205
CXCR3	4.3759e-58	2.30543
SFPQ	4.5803e-58	0.645081
CCDC96	4.76282e-58	-4.65396
ZMYND8	5.07368e-58	-0.754036
MRPS33	5.25948e-58	-0.879757
RP1	5.2944e-58	-5.99015
FAM83H	5.8335e-58	-3.04059
LXN	6.17699e-58	-1.91016
ACADVL	6.28315e-58	-0.860508
SRI	7.59313e-58	-0.795109
CARS	8.74109e-58	-1.20672
RBM3	8.81036e-58	0.564749
CFB	8.89478e-58	-3.81874
C11orf70	9.36782e-58	-4.08392
DLG5	9.88189e-58	-2.10844
RNF152	1.11133e-57	-3.60625
CLOCK	1.17237e-57	-1.16076
TMEM67	1.19431e-57	-2.61106
PLS3	1.2256e-57	-3.95126
PCYOX1	1.23838e-57	-1.57099
GSTT1	1.27037e-57	-2.32442
TSPAN8	1.31221e-57	-4.32427
ALKBH7	1.35185e-57	-0.808152
TANC1	1.39216e-57	-3.27873
DNPH1	1.39533e-57	-1.01615
CEBPB	1.62266e-57	-0.832046
IGFBP5	1.66335e-57	-4.43888
PLEKHF2	1.70254e-57	-1.01392
TTC40	1.8431e-57	-5.10925
DHRS7B	2.01099e-57	-1.28017
GBAS	2.19016e-57	-0.993599
TSG101	2.42571e-57	-0.764979
C14orf142	2.62928e-57	-1.49863
CPPED1	2.65419e-57	-2.25811
DNAJC5	3.09041e-57	-1.15824
TMEM63B	3.09041e-57	-2.22175
FAM107B	3.5356e-57	-0.71862
CCDC160	4.25237e-57	-4.69856
SNRPB	4.26084e-57	0.786622
EPN1	4.38875e-57	-1.08285
VAMP3	4.49958e-57	-1.10601
MYBL1	4.72854e-57	3.65599
BCL7A	4.83549e-57	-3.56307
JAK3	5.4437e-57	1.93049
ANXA7	6.39611e-57	-0.744677
TMCO3	8.18802e-57	-1.31182
FAM105B	8.5084e-57	1.88021
CTSZ	9.13422e-57	-1.11399
CTXN1	9.52444e-57	-4.42328
SPRR3	9.56954e-57	-3.93322
DNAH6	1.34995e-56	-4.9275
NDUFB3	1.36127e-56	-0.779525
TERF2IP	1.38018e-56	0.988942
PHACTR4	1.4325e-56	-0.701894
CTA-217C2.1	1.81194e-56	-2.21859
PLIN3	2.1187e-56	-1.08487
MED31	2.16946e-56	-1.0681
FAM227A	2.20696e-56	-4.67113
LINC01171	2.465e-56	-4.29702
DMD	2.73369e-56	-4.57332
PCDH1	2.78617e-56	-4.71903
TANC2	3.29654e-56	-1.52687
LAMTOR2	3.99268e-56	-0.770133
EFCAB2	4.005e-56	-2.70541
SNX9	4.67599e-56	-1.10797
SAR1B	5.17846e-56	-0.720779
FILIP1	5.59501e-56	-4.98278
PTOV1	5.70701e-56	-1.26914
ATRN	5.70719e-56	-1.78781
RP11-465B22.8	6.33891e-56	-3.65094
PDCD4	6.45267e-56	0.991887
PPIA	6.80684e-56	0.452996
DDX1	6.99132e-56	-0.757499
MAPRE3	7.17868e-56	-2.99477
CEP170B	7.56289e-56	-3.00218
FRMD4B	7.71648e-56	-0.781089
GRAMD3	8.57976e-56	-1.94223
ECHS1	8.74046e-56	-0.810699
ACO2	9.54825e-56	-0.979886
DNTTIP1	1.24045e-55	-1.07988
TUFM	1.2417e-55	-0.741593
MAGI1	1.36314e-55	-4.62178
ARFIP2	1.3778e-55	-1.19501
SDCCAG8	1.44882e-55	-0.828394
MT-CO3	1.55915e-55	-0.201228
RRBP1	1.69868e-55	-0.768603
SGPL1	2.10363e-55	-1.25651
NRP2	2.18777e-55	-5.08786
COX14	2.48938e-55	-0.76604
NARS	2.66989e-55	-0.730449
RNF144B	2.86159e-55	-3.21159
BDH1	2.90669e-55	-2.00458
MT-ATP8	2.98335e-55	-0.717678
CYP2J2	3.35004e-55	-3.89387
GPR97	3.36228e-55	3.17894
FNBP1	3.59433e-55	1.10061
PDXDC1	3.74439e-55	-0.764268
NEK11	3.96685e-55	-4.28623
TMED7	4.06489e-55	-0.887917
ALKBH5	4.14956e-55	-0.890468
SEMA3A	4.17739e-55	-4.46534
SPATA17	4.30273e-55	-4.8475
COBL	4.40605e-55	-3.95423
GNAS	5.19876e-55	-0.661533
C3orf14	5.2003e-55	-2.35199
UGP2	5.21095e-55	-0.710513
CYTH2	5.45007e-55	-1.08013
SPG20	6.17296e-55	-0.920814
RSPH9	6.9369e-55	-4.81496
GPI	7.12813e-55	-0.839511
EBAG9	8.78531e-55	-0.849209
SCAMP4	9.5829e-55	-1.0517
GSTZ1	9.9125e-55	-1.76973
CBX5	1.07388e-54	-0.766033
RABL2B	1.10454e-54	-1.69767
ITGAX	1.28356e-54	2.02618
LRIG3	1.43162e-54	-4.77859
EIF5A	1.48965e-54	0.833064
TMEM30A	1.95635e-54	-0.747526
CYB5R3	2.24773e-54	-0.770093
ZBBX	2.26447e-54	-5.01953
ATP5H	2.32127e-54	-0.75142
ARGLU1	2.39795e-54	0.628335
SPDEF	2.93831e-54	-3.94662
EMC3	2.95545e-54	-0.71352
TRMT1L	3.34829e-54	-1.44922
GOLGA5	3.59786e-54	-1.11181
CHMP5	3.91997e-54	-0.731549
SPTBN1	3.98582e-54	-0.792414
DNAH3	4.17946e-54	-5.07597
TFG	4.59498e-54	-0.752445
ATP6V1F	5.19639e-54	-0.789333
LMBRD1	5.3445e-54	-0.802066
HIST1H1C	5.47635e-54	-0.910245
AKAP14	5.627e-54	-4.26217
PDZD8	1.01416e-53	-0.920777
LMTK2	1.11863e-53	-1.7283
PRDX2	1.16631e-53	-0.785393
RNPEP	1.16848e-53	-1.27656
LRRC46	1.17873e-53	-3.60885
PLTP	1.40037e-53	-3.42762
RABL6	1.44478e-53	-0.713733
FAM102A	1.44898e-53	-0.777215
USP15	1.50588e-53	0.963714
ADAM28	1.60627e-53	-1.20085
COX7A2	1.8654e-53	-0.538524
UCP2	2.70538e-53	-0.787639
SPATA33	2.73366e-53	-1.75114
MAATS1	2.73441e-53	-4.78312
PLEK	2.8705e-53	0.890538
PON2	2.87617e-53	-1.63256
PDCD6IP	2.89126e-53	-0.672727
HDHD3	2.89721e-53	-1.68574
COL4A3BP	3.11564e-53	-0.689189
SPATA6L	3.16483e-53	-3.96026
CDC42EP4	3.26553e-53	-3.87947
PAX7	3.4095e-53	-5.00299
RNF13	3.42163e-53	-0.713874
FAM104B	3.42812e-53	-2.35545
NCF2	3.51579e-53	-3.84008
LIMS1	3.6401e-53	-0.767137
UQCR10	3.64099e-53	-0.657966
RAB9A	3.71957e-53	-0.897815
PSMG3	4.04638e-53	-0.863174
ZFYVE16	6.7062e-53	-0.756149
DYNLT3	7.05941e-53	-0.959612
ZNF440	7.14181e-53	-1.91512
SETD7	9.56461e-53	-2.8628
NSUN7	9.61239e-53	-4.18984
HILPDA	1.14806e-52	-1.79506
ERO1L	1.15881e-52	-0.903532
ARF4	1.40691e-52	-0.742805
C10orf107	1.49673e-52	-5.34088
PAIP1	1.51786e-52	-0.810644
WAS	1.55017e-52	1.39269
BTBD3	1.56268e-52	-2.78453
ING2	2.04984e-52	-1.16002
ITGAV	2.05463e-52	-2.00336
DNAH9	2.09559e-52	-4.86198
PIK3AP1	2.33368e-52	1.80333
MAPK3	2.37852e-52	-1.3021
HIATL1	2.47551e-52	-0.944644
STRBP	2.73013e-52	-0.761758
GBP3	2.7714e-52	-0.73669
MBD2	3.42379e-52	-0.752818
GNG2	3.62593e-52	2.12157
POLD3	3.70006e-52	-1.13235
KCNE1	3.87611e-52	-4.54328
ZMPSTE24	4.03937e-52	-0.76325
CUL3	4.2224e-52	-0.727232
SLC11A2	4.55965e-52	-1.24865
GFM2	5.27442e-52	-1.59542
STOML3	5.53834e-52	-5.39372
AGTRAP	5.65961e-52	-1.04039
STX3	6.14264e-52	-2.14556
PPP1R18	6.24178e-52	1.24652
[truncated: 223,532 more chars]
